# Localised signalling networks co-opt TGF-β2 to promote an immuno-exclusive mesenchymal niche within human squamous cell carcinoma

**DOI:** 10.1101/2025.05.23.25327735

**Authors:** Matthew J Bottomley, Michael McKenna, Zehua Li, Noushin Zibandeh, Girishkumar Kumaran, Megat Abd Hamid, Elie Antoun, Eleni Ieremia, Lilian Brewer Lisboa, Trieu My Van, Tao Dong, Graham Ogg

## Abstract

Cutaneous squamous cell carcinoma (CSCC) is the most common metastasising malignancy affecting Caucasian populations. Advanced disease is associated with poor outcomes, with only half of patients responding to current immunotherapy regimens. Robust CD8+ T cell responses play a key role in determining CSCC outcome but understanding of local influences upon CD8+ behaviour within CSCC is limited. Here we show by multimodal tissue profiling alongside functional validation that TGF-β2 signalling in the setting of local inflammation, is co-opted to promote endothelial trans- differentiation into suppressive cancer-associated fibroblasts, representing a dominant mechanism by which malignant keratinocytes and fibroblasts regulate immune infiltration into fibrovascular niches at the leading tumour edge. Such niches demonstrate parameters predicting enhanced tumour invasion and immunotherapy resistance. Our results identify pathways which drive tumour invasiveness and exclude infiltrating effector lymphocytes at the tumour edge. We identify potential targets for therapy to target these niches and improve outcome in advanced disease.

## Supplementary material for "Localised signalling networks co-opt TGF-β2 to promote an immuno-exclusive mesenchymal niche within human squamous cell carcinoma": Differentially Expressed Genes in Immune vs Tumour Rich Regions (part 1 of 2)

	logFC	AveExpr	t	P.Value	adj.P.Val	B	z.std
TRIM29	-3.412778107	7.56704885	-29.49529431	1.63820888567915e-41	2.11902319362599e-37	84.14700164	-13.49657303
DCN	3.921962855	7.343620415	28.59541505	8.30736824452052e-41	3.64704864505222e-37	82.52595153	13.37640084
C19orf33	-2.823519334	6.549615586	-28.85311217	8.45855889845896e-41	3.64704864505222e-37	82.68960491	-13.37505985
CLCA2	-3.36763572	7.232648331	-28.52476224	1.2160530712306e-40	3.93241161909194e-37	81.97914057	-13.34804078
FXYD3	-3.327446475	6.656280528	-28.02321881	4.96575640680448e-40	1.28464118244032e-36	80.91338913	-13.24280704
PERP	-3.586781767	8.577465078	-27.21087203	2.74514890567774e-39	5.9180835158236e-36	79.10379691	-13.11379385
AHNAK2	-2.703396399	6.508516524	-26.86301908	6.95585593562515e-39	1.28534280753302e-35	78.15677456	-13.04311229
WIPF1	2.588943871	7.105232572	26.64981077	8.04053829530488e-39	1.30005453562211e-35	77.76920192	13.0320616
DSP	-3.679347552	8.421428316	-26.22004584	3.14514035666822e-38	4.5202656126115e-35	76.62970591	-12.92759243
DDR1	-2.228113872	6.325418454	-25.47181801	2.44598855465375e-37	3.16388619544462e-34	74.79569081	-12.76889608
PKP1	-3.685423188	7.846351599	-24.7024509	1.15684840588388e-36	1.36034855728254e-33	73.06339913	-12.64736862
JUP	-3.273382114	8.272510252	-24.55476313	1.33288654770989e-36	1.43674062455229e-33	72.61069864	-12.63623276
FAT2	-2.777144488	6.672488339	-24.24479162	6.07277404219199e-36	5.75702255455933e-33	71.86390165	-12.51639982
TRBC1	3.160438549	7.121191258	23.95345721	6.23102557122772e-36	5.75702255455933e-33	71.75831832	12.5143572
PECAM1	2.670142146	6.475494611	23.90076746	8.87896607462592e-36	7.65662841168575e-33	71.02106753	12.48620423
LIMD2	2.613745512	6.727863083	23.91832507	1.34601620839909e-35	1.08816997847764e-32	71.04548677	12.45304979
COL6A3	3.263544611	6.817581389	24.05869554	1.66903759242254e-35	1.26994125046974e-32	71.25517089	12.43587468
PPP1R13L	-2.416255123	5.782496388	-23.54532888	2.44355621192285e-35	1.75596664451233e-32	69.86609589	-12.4053784
CDH3	-3.057071667	6.928123206	-23.42298647	3.94588299375337e-35	2.68631560653683e-32	69.58238097	-12.36693598
CORO1A	2.469423596	6.514825451	23.16091556	4.39232956340582e-35	2.84073914513271e-32	69.2137436	12.35832139
ANXA8	-2.562406883	7.248350423	-23.39977631	4.73367021037973e-35	2.91571543672675e-32	69.53630972	-12.35230291
PTPRC	2.670507819	6.925682247	22.86799167	1.40929804296608e-34	8.28603190262103e-32	69.20106478	12.26423916
CYTIP	2.466180477	6.4152534	22.73843116	1.88315393779261e-34	1.05906939936293e-31	68.22233416	12.24073676
TP63	-2.38208352	6.100733233	-22.74030011	2.80734210154881e-34	1.51304042014724e-31	67.74346309	-12.20828801
LAD1	-2.403210541	7.344279848	-22.53730479	3.93860059392565e-34	2.03783194729713e-31	67.1967537	-12.1807055
ESRP1	-2.23304875	5.77151628	-22.25647029	5.3528414025722e-34	2.66303859777967e-31	66.99236399	-12.15565898
COL3A1	3.794675424	8.561537175	22.28823917	1.08300680234848e-33	5.18840481051022e-31	66.55672471	12.09793546
PKP3	-2.831076955	6.48492013	-22.07042083	1.22473183984878e-33	5.65782369587284e-31	65.95889978	-12.08783395
ARHGAP4	2.13297288	6.03633064	22.17566458	1.46430407291514e-33	6.53130109764047e-31	66.1680419	12.07314428
SPINT2	-1.543478448	7.0526844	-22.13249898	1.62431231766556e-33	7.00349327633466e-31	66.06125908	-12.06460938
DSG3	-3.015886799	6.217820464	-21.912085	1.804777961521e-33	7.53058159105616e-31	65.53151366	-12.0559327
SFRP2	3.397709411	6.696342602	22.10381278	2.13539558878157e-33	8.63166935652801e-31	66.02053333	12.04206608
LSP1	2.482769865	7.700480542	22.03741215	2.34767989805723e-33	9.20219378223341e-31	65.87087353	12.03424639
EVI2B	2.134512439	6.310788959	21.5178392	2.55213958251743e-33	9.70938985290089e-31	66.32099628	12.02735249
SRGN	2.531918903	7.14599869	21.58480288	2.72619159861184e-33	1.00752252365841e-30	65.42870741	12.02190313
FBN1	2.734044954	6.025854555	22.06642368	3.00795384466311e-33	1.08077452724215e-30	65.97152299	12.01377462
KLF5	-2.330598974	5.812635441	-21.8023262	3.95118634391045e-33	1.38131338806707e-30	65.25230729	-11.99120426
TNS4	-2.638158174	6.963241776	-21.68274104	6.36239595302235e-33	2.16572609611432e-30	64.76736905	-11.95168251
KRT5	-3.756813745	11.71180231	-21.88757929	7.07817137723928e-33	2.34759350678436e-30	65.55597721	-11.94282032
EGFR	-2.216443989	6.404232321	-21.58293645	8.45968781308659e-33	2.73565154655687e-30	64.49980993	-11.92798458
COL6A2	3.210586447	8.305208197	21.67804617	8.83866119282507e-33	2.78848981778518e-30	65.1412605	11.92433535
LCP1	2.488589413	6.985765985	21.50269198	9.29689416401824e-33	2.86322204789466e-30	64.37228173	11.92012501
FAM83H	-1.98857733	5.820693322	-21.35472813	1.1815749295492e-32	3.48399235915492e-30	63.94537151	-11.90013385
PRRX1	2.821554287	6.710425847	21.74946497	1.18512302901288e-32	3.48399235915492e-30	65.54657585	11.89988363
MMP2	3.333863806	7.523656603	21.00283401	3.11598607959298e-32	8.95672887545228e-30	63.5448032	11.818938
PTPRF	-2.139005772	6.853049265	-21.05881061	3.5823488076179e-32	9.93271856846357e-30	62.99715758	-11.80721419
TFAP2A	-2.481880263	6.442804942	-21.02854232	3.60910531672043e-32	9.93271856846357e-30	62.93193637	-11.80658837
GMFG	1.908743438	6.621672128	20.75710343	4.2755693288262e-32	1.15217685975764e-29	63.20587058	11.79232792
PIM2	2.732912004	6.304924526	21.01239302	4.85375586360789e-32	1.28129249175037e-29	63.23412443	11.78164312
ZEB2	2.12005312	6.026187092	20.88596749	5.47398069626295e-32	1.41611880612323e-29	62.59169634	11.77150398
LUM	3.353543344	7.038064305	20.68708343	6.3363026482127e-32	1.6070602893065e-29	62.3268009	11.75915799
PTPRCAP	2.297758368	6.569449302	20.64430943	7.9879480346165e-32	1.98700207361085e-29	62.10156499	11.73958284
HSPB1	-2.832988572	8.571513159	-20.71270903	8.39589521356872e-32	2.04907367146248e-29	62.10433593	-11.73536941
DSC3	-2.848083986	6.686242105	-20.60879442	1.06281653475947e-31	2.54583923650254e-29	61.68783247	-11.71540538
PLEKHO1	2.007458768	6.282846975	20.6386754	1.14868225116453e-31	2.70149180342058e-29	61.87637398	11.70881916
IL2RG	2.440361835	5.785963947	20.18751896	1.4431721354699e-31	3.33346992362557e-29	61.27831905	11.68945056
KRT6A	-4.153126074	11.81107113	-20.26911198	2.46459217286635e-31	5.5928946940397e-29	60.76514503	-11.64390765
IKZF1	2.434645363	5.884994102	20.32395179	2.59802763482458e-31	5.79404956145791e-29	60.95076775	11.63941126
SFN	-3.22877601	7.023648004	-20.17201454	3.37498617160127e-31	7.3992281575699e-29	60.42139144	-11.61707382
KRT14	-3.938798498	11.06871765	-20.15464264	4.20183661624448e-31	9.05845943852039e-29	60.46219782	-11.5983329
TACSTD2	-3.124603159	7.122621128	-20.41824446	4.58706830175218e-31	9.72684073494498e-29	61.37763816	-11.59082241
ANXA6	2.360877257	5.736969874	20.20726122	4.81267899099983e-31	1.00406456046101e-28	60.7155404	11.58670955
SLC2A1	-2.688670776	7.398072921	-20.12316234	5.4073204073403e-31	1.11021729315789e-28	60.29887954	-11.57672398
HCLS1	2.142811942	6.263391895	19.97940816	5.93722179371256e-31	1.19996818596362e-28	60.06614139	11.56870472
THY1	2.771913371	6.821901146	20.23604851	9.03601507872852e-31	1.78309818122397e-28	60.74467598	11.53261176
FERMT3	1.759743712	5.634571013	19.79699325	9.09814301977442e-31	1.78309818122397e-28	59.42392402	11.53202197
WAS	1.867235716	5.723586962	19.79400747	9.45995729822874e-31	1.82633653212819e-28	59.69022015	11.52866469
A2M	2.464505311	6.97015977	20.09596253	9.67494337968658e-31	1.84037342082715e-28	60.35443365	11.52672969
SELL	2.40935517	5.424058424	19.86206516	9.93476144127049e-31	1.86240781511353e-28	59.53402116	11.52444735
KIAA1522	-1.800338613	6.685787597	-19.94671492	1.09476482852846e-30	2.02296900814509e-28	59.76696425	-11.51608216
PLXND1	2.069984055	6.143413847	19.97045951	1.81032555102586e-30	3.29810718345345e-28	60.06228568	11.47264839
CD37	1.986401137	5.632066092	19.68385457	1.84551521417444e-30	3.3155193465759e-28	59.121789	11.47098268
CD53	1.911660355	5.910211704	19.65410484	2.21151202156785e-30	3.91861753410688e-28	58.89672462	11.45531758
TMEM176B	1.905322046	6.150917578	19.45523767	3.85423815585034e-30	6.73710412782759e-28	58.40112572	11.40708644
S100A16	-2.156686941	7.99782032	-19.34452592	5.694459489662e-30	9.82104446650374e-28	58.00037291	-11.37307626
ANPEP	1.842552635	5.891629864	19.42025212	6.42868014372343e-30	1.09236799741424e-27	58.14543693	11.36248861
SERPINF1	2.111924175	6.70641386	19.42109829	6.50269314270556e-30	1.09236799741424e-27	58.18518499	11.36148874
HCST	2.048024297	5.955237132	19.714097	7.00657808091482e-30	1.16192419841837e-27	60.20396331	11.3549677
TIMP1	2.439017362	6.490990657	19.33919406	8.36256428321972e-30	1.36923758232211e-27	57.9038893	11.33949499
VCAN	2.379485344	6.199438742	19.22956428	1.15611504172779e-29	1.86929350809363e-27	57.6845609	11.31111456
CYBA	1.772582853	7.632063386	18.98805375	1.64325701051106e-29	2.62413943592106e-27	56.93306651	11.28022471
MAP4K1	2.117892226	5.530496787	18.99948922	1.66685421940053e-29	2.62936089365194e-27	57.01437309	11.27897037
CLTB	-1.761178648	7.84053048	-18.87292124	2.01630681690059e-29	3.14228056344688e-27	56.62322235	-11.26221304
S100A2	-3.282786131	9.388555286	-18.87500573	2.30477366662729e-29	3.54907706878857e-27	56.46331125	-11.25042555
KLF2	2.04252629	5.958713381	18.9912078	2.35884293773193e-29	3.5896039293603e-27	56.90734326	11.24838014
PCOLCE	2.476401843	6.231264817	18.89380981	2.72365901160289e-29	4.09657317617248e-27	56.6049683	11.23568732
CKMT1A	-1.678560547	6.130436801	-18.89805368	2.98981283267272e-29	4.44519873455421e-27	56.6139317	-11.2274505
LY6D	-3.637438335	7.055408302	-18.67225592	3.0441051896909e-29	4.47448870780134e-27	55.87968927	-11.22585994
IGHG2	4.933574218	9.941260889	18.80629664	3.10339051698755e-29	4.50574129560552e-27	56.21988502	11.22415493
ETS1	2.116051192	6.551621917	18.83096807	3.13503453115189e-29	4.50574129560552e-27	56.64972602	11.22325806
EPS8L2	-1.893043971	5.826308375	-18.67104353	3.76846227575958e-29	5.35659994911541e-27	55.86939123	-11.2069767
STAB1	2.253816624	6.369164994	18.64255753	3.9032654389172e-29	5.48790635352109e-27	55.76696964	11.20386455
ITGA4	2.275026042	5.860845669	18.60037713	3.98938240502884e-29	5.54867326979011e-27	56.56416077	11.20193174
ITGB4	-2.411710139	8.032965643	-18.75968031	4.06182956471352e-29	5.5893367467627e-27	56.09123625	-11.20033753
COL6A1	3.125811189	8.858534558	18.8011089	4.37116774863427e-29	5.95168998195624e-27	56.37124025	11.19383363
KRT16	-4.338929629	9.678296658	-18.46391832	5.72724894979693e-29	7.7168713714191e-27	55.31731891	-11.16985781
CD163	2.149901434	6.134711068	18.59959489	6.7002330204687e-29	8.93479527007862e-27	55.5961925	11.15591186
LYZ	2.864268144	8.827310415	18.46719065	7.35702889762691e-29	9.71052742763307e-27	55.21076781	11.14759215
S100A14	-2.538637472	6.079770858	-18.41573151	7.75159035725864e-29	1.01279617445596e-26	55.25630343	-11.14294165
GSDMC	-2.513790859	6.539538287	-18.46301681	7.84366659534565e-29	1.01457827410796e-26	55.16883176	-11.14189022
STK17B	2.037580845	6.445466315	18.35688073	1.04590331482695e-28	1.33948112646402e-26	55.37516929	11.11623753
GSTP1	-1.8595612	9.240843693	-18.2414805	1.2156597025746e-28	1.54162335811789e-26	54.69593249	-11.10280619
IGHG3	4.858625385	10.28689216	18.35319349	1.30174454146533e-28	1.63476365474312e-26	54.79169781	11.09669109
AKNA	2.152501588	6.415946405	18.33196908	1.36123542482658e-28	1.69303655962806e-26	55.02837705	11.09269523
GGT5	2.349429134	4.854845345	18.27062409	1.53732666744958e-28	1.89384004223432e-26	54.87703986	11.08181012
FAM83B	-2.280606298	5.225182459	-18.16566402	1.74516422566395e-28	2.12959426971351e-26	54.32557996	-11.07045288
TRAC	2.545641274	6.092630265	17.89643734	1.91015789646295e-28	2.30914882156525e-26	53.86182482	11.06235477
ENG	2.388563587	6.054138214	18.58813051	2.16120494693158e-28	2.58844314708889e-26	56.43058188	11.05127619
S100A11	-1.971817348	9.54582167	-18.12127463	2.41382324479533e-28	2.8644774010484e-26	54.11840913	-11.04134876
SOWAHC	-1.796031906	5.88903196	-18.18357388	2.46650385048658e-28	2.90038430054945e-26	54.27945989	-11.03940889
GPRIN3	1.620861344	5.673589825	18.24391855	2.494397595994e-28	2.90675972109751e-26	54.51105772	11.03839834
CELF2	2.167875877	5.467433915	18.23881545	2.51860349411592e-28	2.90876216039191e-26	54.6322115	11.03753043
ARHGDIB	1.69375459	7.895217605	18.08805668	2.70142888280206e-28	3.09229934504819e-26	54.04048376	11.03123063
TMEM54	-2.232629207	5.971257592	-18.02065363	2.73193823179234e-28	3.09979131826614e-26	53.8315407	-11.03022069
NFATC2	1.973269729	6.234771723	17.92772843	2.90239045689189e-28	3.26455830955623e-26	53.88120141	11.02477635
CXCL13	3.27920397	6.761155218	18.07973455	3.0375246064206e-28	3.38710179172849e-26	53.92921308	11.02068094
DHCR24	-2.49616113	6.991136651	-18.01937862	3.30290461894627e-28	3.65154455094615e-26	53.80021968	-11.0131393
FGL2	2.029189647	7.000182607	17.93903923	3.39068681476554e-28	3.71682491093155e-26	54.10169354	11.0107765
IGFBP4	2.551809449	7.740089205	17.99470432	3.5267996538222e-28	3.83354231278909e-26	53.75370695	11.00723019
CTSZ	1.934702667	7.986768293	18.54533867	3.89760563020851e-28	4.20129406889559e-26	56.58475098	10.99821738
ATP2A3	1.855553094	5.479202177	17.81358154	3.94257934015593e-28	4.21464989792702e-26	53.93891074	10.9971826
IRF6	-2.324346876	6.191245732	-17.86611689	4.73804244018464e-28	5.02349007899904e-26	53.62178114	-10.98059282
COL1A2	3.466808733	9.768193808	18.09941337	5.112030847102e-28	5.37594463473694e-26	54.2147786	10.97372791
MPEG1	2.306651009	6.513662629	17.82212377	5.40777992207093e-28	5.63929667095731e-26	53.44936092	10.96864315
PLVAP	2.196784821	5.869565463	18.15425257	5.44964888959926e-28	5.63929667095731e-26	54.33321162	10.96794569
IRF8	2.599092837	5.884480286	17.90745246	5.68932991938814e-28	5.84059384978457e-26	53.41330497	10.96405257
COL4A2	2.799989117	6.61142418	17.92554087	6.21135679514947e-28	6.32629135002034e-26	53.53750182	10.95610795
CD93	1.910113314	5.910337957	17.83996973	9.08741948586024e-28	9.18326336325017e-26	53.20525033	10.92160634
MAL2	-2.889383833	5.60196205	-17.66519615	9.76596458876942e-28	9.79246139191724e-26	52.7925722	-10.91506479
IGHG4	4.809806481	10.82895761	17.72374799	1.01109985865606e-27	1.00604435936278e-25	52.76787511	10.91190942
SPINT1	-1.967282695	6.225099374	-17.61965612	1.0997754289073e-27	1.08592329564244e-25	53.43180212	-10.90426575
AEBP1	2.322636531	6.77895894	17.71438901	1.32990986991748e-27	1.30321092177141e-25	53.07080271	10.8869704
CTSK	2.218703744	6.436823279	17.62868153	1.3715483736556e-27	1.33390813633347e-25	52.56718359	10.88416161
MYO1F	1.767203421	5.688519177	17.63898811	1.45662547338259e-27	1.40607839538834e-25	52.62847179	10.87867646
VOPP1	1.941476829	6.312728619	17.49174193	1.46800061160952e-27	1.40656206749401e-25	52.69362556	10.87796727
F11R	-1.611419156	6.21450862	-17.5980898	1.74169251449818e-27	1.65532136523555e-25	52.51029697	-10.86237005
FYN	2.507907289	6.057499892	17.61081384	1.75322015490739e-27	1.65532136523555e-25	52.67377563	10.86176774
MPZL2	-2.340503842	6.585145913	-17.4584075	1.95653955769912e-27	1.83390138977088e-25	51.95625972	-10.85174495
KRT17	-3.794516925	10.11433068	-17.49255826	1.9942105482776e-27	1.85576355697631e-25	52.15776121	-10.85000197
ARHGAP9	1.842889364	5.998546797	17.36555692	2.15424274616104e-27	1.99036642297093e-25	51.70752283	10.84294429
CDH1	-1.995484755	6.001397253	-17.45085633	2.20629051830342e-27	2.02004502755648e-25	51.94207414	-10.8407606
YBX3	-1.538385878	7.292180739	-17.73835194	2.21759871598779e-27	2.02004502755648e-25	53.10093063	-10.84029292
GIPC1	-1.653844728	6.234100336	-17.4735644	2.24476036456622e-27	2.03048778431218e-25	52.48486732	-10.83917917
SLAMF8	1.784954416	5.980744099	17.38399488	2.69101756152197e-27	2.41724389988102e-25	51.73661248	10.82257729
SLA	2.048763846	5.877676238	17.43894008	2.75406635115999e-27	2.45681712084514e-25	51.98125716	10.82045502
EMILIN1	1.744446441	5.742075557	17.43731824	2.85212202976951e-27	2.52686290788142e-25	51.86693764	10.81724828
SAMSN1	1.976334288	6.074556617	17.15549855	3.22333004606607e-27	2.83631116638535e-25	52.59855463	10.80602604
DSC2	-2.981688099	7.498699746	-17.22624588	3.37173743830628e-27	2.94685295706025e-25	51.19798804	-10.8018945
IGHG1	4.692258405	10.12079648	17.35439926	3.43786793788974e-27	2.98448468299355e-25	51.55553056	10.80011124
CD9	-1.780914576	7.473604316	-17.36330106	3.47942841710464e-27	2.99945679452523e-25	51.62653632	-10.79900786
CD2	2.289360285	6.312986702	17.12691419	3.50149189001399e-27	2.99945679452523e-25	51.15031604	10.7984274
RASA3	1.912875707	5.824359053	17.45981087	3.57118197956084e-27	3.03902887536971e-25	52.04055002	10.79661748
VIM	2.516648922	9.785940462	17.33825096	3.6081798175958e-27	3.05044483271907e-25	51.62639668	10.79567079
GPR183	1.984063391	5.755619482	17.28516575	4.67063338368095e-27	3.92302875440994e-25	51.77055288	10.77193828
POSTN	3.271670839	7.552113089	17.33154122	4.95358745895444e-27	4.1338486310694e-25	51.54238946	10.76652259
LCP2	2.142731121	6.694359676	17.09673523	5.11591424738477e-27	4.2224861499992e-25	50.9401059	10.76355254
LAPTM5	2.034049975	7.700900734	17.13300699	5.12508949014206e-27	4.2224861499992e-25	50.92726406	10.76338746
LPXN	1.633517322	5.619465863	17.02893483	5.78284562109958e-27	4.73424734866602e-25	50.71124281	10.75225784
ITGAL	2.133542918	5.774229285	17.12494978	6.14030708145345e-27	4.99527497475474e-25	51.23754432	10.74672523
PARVG	1.716981288	5.167101688	17.13242053	6.91640220168178e-27	5.59147890492212e-25	50.97163868	10.73573812
ST14	-1.829224064	6.485782463	-17.06972176	8.09955542076877e-27	6.46914908023793e-25	50.64055384	-10.72114367
TMEM119	2.115932439	5.639680951	17.21416571	8.10206533435288e-27	6.46914908023793e-25	51.16271916	10.72111501
CD3E	2.363713011	5.549153295	16.99837738	9.18712309567215e-27	7.29051762224045e-25	50.65683441	10.70948523
ARHGAP15	1.691223902	5.462110642	17.12534174	9.57762913523487e-27	7.55406297952823e-25	50.90442791	10.70563064
ARHGAP45	1.763747876	5.742476124	17.03942207	1.11003044418854e-26	8.7019659367144e-25	50.56643862	10.69195752
AQP3	-2.649443067	7.329986436	-17.01186542	1.12095650904455e-26	8.73468219547663e-25	50.4409785	-10.69104919
F13A1	2.419482164	5.715367454	16.91130044	1.35310795434905e-26	1.04805098140748e-24	50.16967496	10.67357977
NKG7	2.220805447	6.07275173	16.86350796	1.49644213298406e-26	1.15217136846124e-24	50.69672212	10.66422322
PLCB2	1.889286654	5.690198925	16.87456988	1.66996069227185e-26	1.27816222216191e-24	50.21046985	10.65401895
KLF4	-1.897973892	6.920885735	-16.86953052	1.69275711062036e-26	1.28798901328673e-24	49.96006077	-10.65275719
OLFML3	1.508688134	6.092109948	16.84710069	1.75425932467035e-26	1.32697920260883e-24	49.87840427	10.64943532
DOCK2	1.879715458	5.748623678	16.76576854	2.05500882054138e-26	1.54543831940132e-24	49.94044143	10.6346946
CD4	1.937068653	6.214481032	16.62837243	2.41407432752101e-26	1.80497407089505e-24	49.34499656	10.61967217
ANKRD44	1.766449692	5.881367271	16.84493793	2.44333463928141e-26	1.81635250339684e-24	50.21294688	10.61854743
NCKAP1L	1.805551552	5.68173449	16.74968668	2.4748701000452e-26	1.82928255680484e-24	49.63841324	10.61735009
VDAC2	-1.246837695	7.511885835	-16.78274666	2.50007130103512e-26	1.83653763886727e-24	49.66345805	-10.61640407
TAGAP	1.643530169	5.491542625	16.01297674	2.51308204158876e-26	1.83653763886727e-24	49.51010655	10.61591936
NECTIN1	-2.155135675	6.139616929	-16.63059533	2.83313094220224e-26	2.05879487288685e-24	49.20934126	-10.60471942
ATP1B3	-1.984349894	7.906607414	-16.7394212	2.86878776036364e-26	2.07305975867618e-24	49.50998014	-10.60355018
ADAM19	1.985254409	5.582242597	16.566698	3.17082556142371e-26	2.27859047983421e-24	49.54529416	10.59418747
GIMAP7	2.280939671	5.576301648	16.49249146	4.28533320250034e-26	3.06247430797469e-24	48.88065956	10.56596607
ITGB2	2.001315235	5.70590994	16.48510004	4.50314024943317e-26	3.20044610584714e-24	48.76028369	10.5613139
LILRB4	1.759761283	5.577367436	16.5608138	4.69040138233211e-26	3.31531922844076e-24	48.94637602	10.55748914
PDGFRA	2.172281185	5.547711558	16.47366951	5.27674220435229e-26	3.70949241376613e-24	48.74004643	10.54642388
GYPC	1.743148224	5.911854435	16.65395903	5.41403044426275e-26	3.78543155656966e-24	49.38873838	10.54400953
GIMAP4	2.18190158	5.65964999	16.38979639	5.63785032604858e-26	3.92073085846443e-24	48.51078423	10.54020061
COTL1	1.875572494	7.817286412	16.44385649	6.49116281444613e-26	4.49001021416367e-24	48.61860444	10.52693811
RHOV	-1.856289207	6.156426153	-16.47345982	7.17891718659073e-26	4.93932413875272e-24	48.77890601	-10.51745141
IGFBP7	2.509131326	7.973340256	16.33489003	9.97570030540622e-26	6.82728483864706e-24	48.29114798	10.48640014
FMNL1	1.837371572	5.393411424	16.09744915	1.17156626772554e-25	7.97589982791045e-24	47.90883115	10.47119337
SH3RF2	-2.06760035	6.135184275	-16.281782	1.22528521891595e-25	8.29793942757998e-24	47.99044292	-10.46694908
P2RY8	1.692807506	5.291591358	16.3925453	1.23602334878158e-25	8.30038605993428e-24	48.58206683	10.46612283
COL4A1	3.01440994	7.263326057	16.33154028	1.23848048671613e-25	8.30038605993428e-24	48.39656201	10.46593476
S100A4	1.847401155	6.71907149	16.19182988	1.82468271914628e-25	1.2166119057813e-23	47.79951861	10.42917362
IL10RA	1.7785681	5.740782649	16.43256135	1.83495493593994e-25	1.21718677417349e-23	49.21047927	10.42864015
TNFRSF1B	1.911500306	5.997142965	16.01048418	1.85154644778534e-25	1.22192618888283e-23	47.84897153	10.42778471
LDHA	-1.691113236	9.236817737	-16.15541873	1.9613136632212e-25	1.28779656008966e-23	47.52620705	-10.42230969
CD3D	1.931005988	5.49565612	16.05162537	2.14708570614721e-25	1.40265422267748e-23	47.36088126	10.41370102
RHOD	-1.826479204	5.709609045	-16.09384163	2.17608956360629e-25	1.41445821634409e-23	47.44896442	-10.41242401
IL2RB	1.977008019	5.922243621	16.12502391	2.21759468138419e-25	1.43422936018523e-23	47.51695426	10.41062562
TMC8	2.150485349	5.021149294	16.0703282	2.32746316846387e-25	1.49779781512836e-23	47.33263391	10.40602149
PPP1R14C	-2.061407866	5.928731337	-16.06844796	2.57729246676403e-25	1.65036029988083e-23	47.22341822	-10.3963069
SERPINB5	-2.535190966	5.400758851	-16.02799613	2.64455084513483e-25	1.68508695476941e-23	47.11496563	-10.39385096
GJB2	-3.39794435	8.009990694	-16.03719179	2.69444635789464e-25	1.70846390389055e-23	47.11072263	-10.39206869
RASSF4	2.077469062	6.23995293	15.87270469	3.61136371761489e-25	2.2786824237731e-23	46.80548692	10.36410151
IL7R	2.29349123	5.544403603	16.0697928	3.65338423220612e-25	2.294006070077e-23	47.40422311	10.36299536
PIK3AP1	1.539204469	5.327912686	15.79576943	4.92631062719713e-25	3.07834917694661e-23	46.36566116	10.33437144
IFI27	-2.298051724	8.690298673	-15.91207615	5.69372577331289e-25	3.54078571527895e-23	46.78444522	-10.3204809
C1QTNF5	1.777053857	4.940028672	15.93807193	6.2222423009856e-25	3.85094278293056e-23	46.83866842	10.31195511
JCHAIN	3.657078328	6.497672053	15.75082972	6.90102855546235e-25	4.2507049697574e-23	46.13346478	10.30200148
GLIPR2	1.688224153	6.035676785	15.82880619	7.12408541497349e-25	4.36730070344465e-23	46.55233866	10.29894151
IGKC	4.762522746	10.45861247	15.78494696	7.46225019418057e-25	4.55302859725121e-23	46.22689317	10.29447891
DSTN	-1.452465553	7.657644908	-15.75656019	7.97262878688425e-25	4.84159405438252e-23	46.14480393	-10.2881095
BIN2	1.692480201	5.446699999	15.6311058	8.82378324114431e-25	5.33344094505615e-23	46.06156614	10.27833599
ZEB1	1.547547329	5.383652095	15.8100269	9.53887360465051e-25	5.71943895370999e-23	46.76547158	10.27082166
GJB6	-2.99552143	6.226731874	-15.63451362	9.55082190955823e-25	5.71943895370999e-23	45.72426022	-10.2707009
ARID5A	1.554141947	5.523873075	15.7084868	9.76032836859335e-25	5.81796532017304e-23	46.01072267	10.26860748
FHIP1A	-1.396452783	5.599780896	-15.64138748	1.03337512750175e-24	6.13151709827302e-23	45.80721094	-10.26309773
SLCO2B1	1.482637893	5.993392596	15.59966332	1.05310237726735e-24	6.22003618719324e-23	45.65119707	10.26127204
PITX1	-1.624859588	6.510810233	-15.64216384	1.0748504473647e-24	6.31963206211924e-23	45.7326972	-10.2592982
TIMP2	2.164732223	6.942467965	15.75992532	1.18944089878322e-24	6.96172761346652e-23	47.12656615	10.24951073
TFAP2C	-1.467566317	5.600465549	-15.61814749	1.33127265965313e-24	7.75676209577175e-23	45.66138888	-10.23861584
FMOD	2.303926144	6.2524186	15.81101524	1.34484072655233e-24	7.80067928159388e-23	46.73231611	10.2376346
FCGR2C	1.453204256	6.380139598	15.589259	1.36262631690083e-24	7.86855866478224e-23	45.54173606	10.23636309
CSF2RB	1.801562493	5.737376074	15.45988095	1.56232266363227e-24	8.97079857289882e-23	45.37178683	10.22311852
MAN2B1	1.196866231	6.955609087	15.49990389	1.56737570736385e-24	8.97079857289882e-23	45.52676677	10.22280559
RNF166	1.499267027	5.926469837	15.57619473	1.59900516133846e-24	9.11151178938899e-23	45.6456034	10.22086924
IKZF3	1.886028034	5.430428054	15.52951843	1.86355433632934e-24	1.05724014650965e-22	45.4327684	10.20601857
PLK2	-1.789227475	6.89253516	-15.51188905	2.20493761588912e-24	1.24545275377842e-22	45.37504821	-10.1896778
IRF4	1.93745285	5.636501867	15.54785522	2.24067773920201e-24	1.26013767637296e-22	45.51435895	10.18811448
TPSAB1	2.720254945	6.991785255	15.61258046	2.29044719101662e-24	1.28255127341126e-22	45.94307031	10.18597815
CTSS	1.882585711	6.230105429	15.22217771	2.69175697356137e-24	1.50077053676794e-22	44.70990767	10.17026487
CD247	2.012075164	5.574424838	15.31579604	2.72205896489567e-24	1.51115161849465e-22	44.94581027	10.16917446
SH2B3	1.504981066	5.620808792	15.46734022	3.33682774302474e-24	1.84222243976633e-22	45.32548237	10.14931927
TNFSF12	1.361864299	5.241668575	15.43961942	3.34690586273744e-24	1.84222243976633e-22	45.10300143	10.14902493
IFFO2	-1.99445419	6.477544631	-15.33677979	3.70512081210234e-24	2.03075159765016e-22	44.6901634	-10.13909607
RAC2	1.451755768	7.291221086	15.22198041	4.02625919361572e-24	2.19745412107255e-22	44.32233649	10.13097225
ADGRE5	1.745738274	6.497028321	15.23642498	4.05537974473378e-24	2.20404777303074e-22	44.58135241	10.13026762
SERBP1	-1.205821342	8.263035741	-15.28200511	4.40891080966924e-24	2.38616156163479e-22	44.502847	-10.12209169
SPARC	2.898108034	7.689879693	15.34090415	4.44960891268014e-24	2.39815380356324e-22	44.72304557	10.12119249
HERPUD1	1.412177926	6.225063163	15.3580257	4.68036522290233e-24	2.51205494432538e-22	44.829327	10.11624325
SEMA4B	-1.793689139	6.672861582	-15.22608584	4.71962146402263e-24	2.52265717508813e-22	44.25394798	-10.11542542
PPDPF	-1.154505072	8.361772123	-15.18679537	5.04764877183576e-24	2.68688629068706e-22	44.13670862	-10.1088437
SPI1	1.473429016	6.258304879	15.23735065	5.54188426800608e-24	2.9378800412565e-22	44.47394617	10.0996869
IGHA1	4.436576218	7.915953764	15.17471728	5.63340702911888e-24	2.97420897639399e-22	44.0823148	10.09808041
PDZK1IP1	-2.608092346	6.577932011	-15.05566045	5.76873940028281e-24	3.03327821718123e-22	43.84306712	-10.09575169
CHN1	1.626706661	5.394850639	15.26046717	6.26116800913039e-24	3.27887482583407e-22	44.48695797	10.08771229
THEMIS2	1.506700641	6.077078852	15.08558406	6.46375752347835e-24	3.37131869218518e-22	43.94406889	10.08458525
SYPL1	-1.199450291	6.60333272	-15.17252203	6.98970956106825e-24	3.63099972579991e-22	44.09306627	-10.0768993
STON2	-1.70623878	6.132731983	-15.08702137	7.48039276327496e-24	3.87035521571847e-22	43.77982876	-10.07022872
CDKN1B	1.145679229	6.982246295	15.09206489	7.94059714474324e-24	4.09209657638461e-22	43.77807014	10.06435517
SELPLG	1.903549952	5.104489275	15.00228393	9.75537471354373e-24	5.00662817591033e-22	43.96746327	10.04407996
YWHAE	-1.130214443	8.583956197	-15.06034715	9.79263184001015e-24	5.00662817591033e-22	43.7110903	-10.04370409
HSD17B11	1.412708102	5.697695704	15.07433784	1.02937185051794e-23	5.24209641198803e-22	43.88555628	10.03878212
MYC	-1.836125161	7.472882222	-15.03330353	1.05165396928021e-23	5.33456631083903e-22	43.57760801	-10.03666921
HLA-DPB1	1.953005398	8.759054892	15.02119065	1.07844853903088e-23	5.44911400482986e-22	43.5362949	10.03418634
HLA-DPA1	1.879961346	9.392683972	14.98525821	1.12077422245226e-23	5.64093952039688e-22	43.43074293	10.03038615
BNC1	-2.022498754	5.914898014	-15.04908728	1.20853851527018e-23	6.05908747868986e-22	43.68281376	-10.02293965
PIK3CG	1.775068278	5.399449363	14.84191388	1.40043796081564e-23	6.99407915951749e-22	43.96865014	10.00836786
SOD3	1.865566015	5.154418747	15.02244583	1.42681025623674e-23	7.09838102477778e-22	43.62297751	10.0065217
VWF	2.225650029	5.676903036	14.35335065	1.48110869971992e-23	7.34028391987631e-22	43.16270612	10.00282472
LTB	2.01189025	6.150805965	14.90454283	1.60233220596567e-23	7.91075079548321e-22	43.22006402	9.995033395
IL32	2.2221792	6.662543551	14.62131134	1.61497437598458e-23	7.9428492598329e-22	43.72305121	9.99425473
FABP5	-3.178051601	9.1016394	-14.84951623	1.66026999361792e-23	8.13469407857873e-22	42.92170397	-9.991513572
CD48	1.966935328	5.57361865	14.89645064	1.73907027783858e-23	8.48863171465735e-22	43.18290396	9.986916713
LYPD3	-2.903439629	6.885477072	-14.82195991	1.83403380001951e-23	8.91850646738813e-22	42.82170523	-9.981643513
HLA-DRB1	1.75899461	10.99676503	14.8293484	1.84695534033396e-23	8.94770311880891e-22	42.93441538	9.980946983
STAT4	1.51774924	5.489621499	14.84791317	2.08984049939953e-23	1.00865995745272e-21	42.98897214	9.968681775
EMILIN2	1.526379253	5.592370603	14.83870601	2.17729281347536e-23	1.04696217629382e-21	43.32729889	9.964608819
ESRP2	-1.751440953	5.921398316	-14.74347903	2.27231087681945e-23	1.08860522932073e-21	42.7047154	-9.960363185
PDGFRB	2.001268879	5.854104384	14.8309708	2.70117000943836e-23	1.28928539011385e-21	43.2389476	9.943160965
COL1A1	3.021421058	9.707195521	14.80756964	2.99438748245776e-23	1.42398537079379e-21	42.82246095	9.932893189
KLHL6	1.409500856	5.40904353	14.67839867	3.18555015681833e-23	1.50934400287345e-21	42.43304738	9.926722287
NCF1	1.768066176	5.820949775	14.70185655	3.3294301688683e-23	1.57175836621575e-21	42.44369142	9.922314954
HLA-DOA	1.563819057	5.334438605	14.68226295	3.59793629760749e-23	1.69233840034738e-21	42.3253776	9.914572432
SPARCL1	1.871784407	5.531112238	14.71342921	3.73585888691616e-23	1.75084546022683e-21	42.4512992	9.910815066
LHFPL6	1.722466508	5.420685824	14.78316024	4.07636144416519e-23	1.90352834946848e-21	43.05959317	9.902097105
EZR	-1.255692118	8.255218347	-14.66501024	4.26915940664767e-23	1.98638765917221e-21	42.38678032	-9.897475351
RBP1	-2.164509844	5.625283881	-14.61057968	4.32313371416798e-23	2.00429156246462e-21	42.04876667	-9.89621848
SH2D3C	1.467112885	5.297444421	14.58569758	4.36223957724361e-23	2.01519889041593e-21	42.06614418	9.895317511
FHL2	-1.629491648	6.212022358	-14.67937526	4.5663815463721e-23	2.10199805346346e-21	42.34268041	-9.890740363
SNX20	1.658769081	5.466074255	14.59914628	4.68197243040127e-23	2.14756430451207e-21	42.09080873	9.888237682
GNAI2	1.180832242	8.120844159	14.59587443	4.98950449710767e-23	2.28053853957907e-21	41.97651251	9.881865929
UCP2	2.064465719	4.686548146	14.49791555	5.73784421404413e-23	2.61334559537538e-21	41.72200761	9.867855014
ALDOA	-1.198460325	9.431173821	-14.57055284	7.10225041879638e-23	3.22342488305723e-21	42.13199051	-9.846429221
TCF4	1.505294774	6.185868205	14.54711768	7.15443671314034e-23	3.23575660435211e-21	41.85044561	9.84569312
CTNNBIP1	-1.684590902	6.029756669	-14.42409917	7.95103312638164e-23	3.58350569650685e-21	41.4486881	-9.835072484
SLC2A3	1.710364612	5.412210363	14.43540405	8.07792326032423e-23	3.62805338098243e-21	42.10268941	9.833478664
FERMT1	-1.535231356	5.471538929	-14.42502926	8.22723360336641e-23	3.68232756607421e-21	41.51901417	-9.831634672
RHOF	1.525970025	5.899313326	14.40945865	8.3287412683674e-23	3.71490580366663e-21	41.45372336	9.830399867
ELMO1	1.28585598	5.401358225	14.42727739	8.82213837851125e-23	3.92145566756161e-21	41.43664139	9.824602496
USP17L12	1.376370697	6.804457454	14.3439175	9.8932348622277e-23	4.38249975831902e-21	41.12585258	9.813049839
ZNF385A	-1.2759439	7.238343304	-14.44091178	9.98283669274325e-23	4.40709872425372e-21	41.46228621	-9.812140268
COL15A1	2.269760339	5.148353444	14.403394	1.05224181912362e-22	4.62950609876326e-21	41.50723301	9.806828069
CXCR3	1.611079997	5.237314526	14.33735335	1.28136102635205e-22	5.61844233080126e-21	41.17964648	9.78692291
IGSF6	1.278598287	6.292732399	14.34217539	1.38665781889606e-22	6.0596009754799e-21	41.09294866	9.77893215
PRDX5	-1.239035059	7.092072151	-14.08750628	1.51196674796006e-22	6.58494608917957e-21	40.76152134	-9.770170991
RGS16	1.662873212	5.416773518	14.38090105	1.69729952681228e-22	7.36730516084459e-21	41.27303152	9.758449659
LAIR1	1.451929814	5.469985579	14.15248733	1.7162898429359e-22	7.42481910313572e-21	40.50470779	9.757321027
PIK3R5	1.289606983	5.408424432	14.27953315	1.95039682179071e-22	8.40946096328762e-21	40.89397422	9.744341267
RASGRP3	1.367727742	5.177211949	14.15312519	1.98336067454973e-22	8.5231795100667e-21	40.65830425	9.742638732
FGD2	1.86003669	5.790032821	14.00445329	2.19647018430367e-22	9.40772908409534e-21	40.44214831	9.732264878
SERINC2	-1.536286678	5.766397744	-14.18839555	2.2633739694483e-22	9.66229118640719e-21	40.51189598	-9.729212935
CD5	1.756670804	5.642984215	14.40443038	2.51629056333751e-22	1.07066508015693e-20	41.58164363	9.71843089
NDRG1	-2.117284824	8.710249428	-14.12157742	2.94101708386195e-22	1.24728052392637e-20	40.27101399	-9.702534091
SIPA1	1.480023216	5.914418547	14.02547005	3.06379917155254e-22	1.29510595699452e-20	39.9973952	9.698361216
MAP7	-1.506648841	5.47723146	-14.05122334	3.19710953340152e-22	1.34705575943155e-20	41.0712264	-9.694013926
TRAM2	1.230410962	5.977339342	13.89515863	4.10453823836872e-22	1.72377279588634e-20	39.77676069	9.668473664
TMBIM1	-1.08770806	7.346033611	-14.01978678	4.25237883057428e-22	1.78008155901224e-20	39.86255739	-9.664851092
FSTL1	2.303944198	5.97056722	14.04700136	4.83104694800725e-22	2.01579329911206e-20	40.07349933	9.65177855
SLC38A2	-1.294944614	7.38245487	-13.95393132	4.99213439932378e-22	2.07631056126216e-20	39.62973279	-9.648414966
HDGF	-1.089453301	8.011027817	-13.9771984	5.11777316357037e-22	2.12174345739688e-20	39.71503807	-9.645865302
SEPTIN6	1.487149298	5.446185581	14.05672271	5.44741841724986e-22	2.25119352163345e-20	40.13055553	9.639459226
CCL18	2.773384163	5.742572978	13.92515036	5.81903283712565e-22	2.39710795376498e-20	39.59911283	9.632682257
GASK1B	1.422515614	5.363913175	13.99693694	5.90070654386855e-22	2.42303616333142e-20	39.83417397	9.631250316
DYNLL1	-1.26997289	8.012489577	-13.90815208	5.95341858516975e-22	2.43694523415097e-20	39.4374222	-9.630336521
DAB2	1.61311758	5.763794145	13.98549901	6.02374984754966e-22	2.45795597091656e-20	41.51187725	9.629129676
DSG1	-3.237779072	7.304621351	-13.84938977	6.04598902646926e-22	2.45927258042075e-20	39.25398109	-9.628750964
BGN	2.529891954	7.680244438	14.08301059	6.20417479972432e-22	2.515705361581e-20	40.53585943	9.626096333
SPN	1.408795133	5.633462899	13.85789347	6.44596810985449e-22	2.60558117190525e-20	39.38054893	9.622165345
ZBTB46	1.172405137	6.03151614	13.92754294	6.64111306406806e-22	2.67609961008475e-20	39.53597767	9.619097726
JAK3	2.168811345	6.507104371	13.86968882	7.31348737708077e-22	2.93775218292188e-20	39.65427794	9.609171775
TSC22D3	1.351134782	5.911559239	13.8877402	7.33586358781421e-22	2.93775218292188e-20	39.37151704	9.60885719
NFATC4	1.798056353	5.583184115	13.8614013	7.3929641676583e-22	2.95148121940309e-20	39.63691971	9.608058704
OLFML2B	1.706277568	5.547510468	13.93527826	7.64954205330333e-22	3.04451773721472e-20	39.74200341	9.604544476
RCSD1	1.574702843	5.175311137	13.77986906	7.72382938692393e-22	3.06465439017979e-20	39.24512014	9.603548755
CTNND1	-1.134819944	6.968385575	-14.10139343	7.83467762579059e-22	3.09913012506426e-20	40.79433705	-9.602080467
BLCAP	-1.127344574	6.555614675	-13.8809823	7.87917651165091e-22	3.10723012738428e-20	39.48228175	-9.601496812
CPVL	1.519839058	5.357288442	13.8676603	8.47242778737515e-22	3.33102897962607e-20	39.36022283	9.594012768
NCF4	1.223131139	5.417014169	13.80283218	8.62135207485523e-22	3.37930876025007e-20	39.3431989	9.592215506
ZNF185	-2.115815123	5.319882475	-13.75511037	8.70690351947437e-22	3.40253163215713e-20	38.96449966	-9.591196888
FAM110C	-1.585381546	5.153430989	-13.78973754	8.75126748376115e-22	3.40956761754369e-20	39.22506212	-9.590672561
RAB38	-1.88449726	5.815293855	-13.77786444	8.81920164305845e-22	3.42571691450334e-20	38.99166624	-9.589874739
LAMA4	2.084901597	5.639235267	13.90381957	9.19368310184328e-22	3.56048775216595e-20	39.59460791	9.585583117
CDKN2A	-1.731346872	5.492096375	-13.82161441	9.23762272863299e-22	3.56682537298113e-20	39.13816815	-9.585090942
YWHAQ	-1.33787288	8.362416479	-13.75326966	9.58892281838463e-22	3.69144990047039e-20	38.8868133	-9.581237291
AOAH	1.91562368	5.186389991	13.83259254	1.01111430209352e-21	3.88093872331742e-20	39.3098976	9.575759451
GPC1	-1.67284381	6.671241622	-13.77723036	1.05358807134014e-21	4.03200050378247e-20	38.95391958	-9.571506776
ENTPD1	1.373818291	5.471774426	13.91897064	1.07563769862027e-21	4.10424000933723e-20	39.68579454	9.56936549
PLEKHG5	-1.524816261	6.03024802	-13.76840879	1.09656932449278e-21	4.1718012389159e-20	38.92771583	-9.567372584
PTGDS	1.68183256	5.90942955	13.77153734	1.12592121443411e-21	4.27090642484023e-20	38.9450841	9.564640476
CCL19	2.974281935	6.252739406	13.78209264	1.15440538527561e-21	4.36615019255557e-20	39.05773758	9.562055694
IMPA2	-1.52936505	5.971415202	-13.65636942	1.66899872885401e-21	6.29402290312731e-20	38.51484359	-9.523837197
PLXNC1	1.388413725	5.617865972	13.67398814	1.78758043944764e-21	6.72161423960908e-20	38.72659773	9.51670446
ENO1	-1.475911675	9.191605485	-13.60558155	1.85503965588256e-21	6.95505447792492e-20	38.40134439	-9.512852898
CAPN1	-0.997089229	6.672684057	-13.49858823	1.94488183341338e-21	7.26520472636392e-20	38.31343338	-9.507933154
CDH5	1.835555207	4.852920962	13.71909472	1.95154471545428e-21	7.26520472636392e-20	39.09627261	9.507577301
TNFSF10	-1.355259973	7.418093755	-13.57216606	1.95461248146474e-21	7.26520472636392e-20	38.24892033	-9.507413861
PYHIN1	1.938992722	5.393627561	13.61399478	2.01319757238125e-21	7.46152166153337e-20	38.56440917	9.504340415
SERPINB9	1.598146089	6.093230265	13.58299678	2.03201412161436e-21	7.50974361802336e-20	38.28058899	9.503372025
ICAM3	1.65391098	4.946156744	13.63894776	2.09633386454464e-21	7.72537850082193e-20	38.59113162	9.500127541
PSTPIP1	1.806973788	5.635925074	13.61375472	2.16911943960196e-21	7.97089771342368e-20	38.43127388	9.496572727
PLS3	-1.654686497	6.72077674	-13.54792287	2.33427461465532e-21	8.553496357101e-20	38.11418643	-9.488925703
ATP1A1	-1.537010583	6.974298482	-13.57091033	2.3420702639212e-21	8.55781888808494e-20	38.16944507	-9.48857811
PRNP	-1.180080027	7.278571551	-13.55685549	2.35568860997647e-21	8.58333300564667e-20	38.11967467	-9.487973632
SPOCK2	1.60412071	5.325333616	13.58804958	2.47531772013719e-21	8.99388615448722e-20	38.42406696	9.482807527
HLA-DMB	1.424918635	7.162472431	13.54189553	2.66163596079361e-21	9.64377063105472e-20	38.17550445	9.475233951
SLAMF1	1.480530323	5.466621936	13.56566071	2.68707264307682e-21	9.70873872575383e-20	38.21353919	9.474240909
ACVRL1	1.93962945	4.9630325	13.53571258	2.78389084659952e-21	1.00305370754219e-19	38.4748286	9.470544359
BAIAP2L1	-1.159760597	5.279038803	-13.49441796	2.93963038445307e-21	1.0562255284139e-19	37.92186485	-9.464856989
ANXA2	-1.36168087	9.451533174	-13.48389378	2.96462731176582e-21	1.06225635118257e-19	37.84689946	-9.463971995
AIF1	1.368676916	6.576317489	13.43781822	3.04376161355105e-21	1.08759824506306e-19	37.86566338	9.461218211
CD248	1.798280352	5.165910302	13.52301498	3.09886589404858e-21	1.10423775039995e-19	38.05420107	9.45934216
MICAL1	1.345669042	6.157533143	13.50058883	3.12589573458485e-21	1.1108093771114e-19	37.99057739	9.458433946
CD79A	2.1960825	5.630215727	13.50267562	3.40344615575273e-21	1.20612537053867e-19	37.95790004	9.449533346
LGALS7B	-2.048548471	6.673027916	-13.40952141	3.80973329989244e-21	1.3464180391833e-19	37.5725276	-9.437721517
PLP2	-1.091025514	7.364344537	-13.54397089	3.94180235135323e-21	1.38929736824943e-19	38.17062042	-9.434149178
RAB3D	-1.374744925	5.847278122	-13.32800061	4.07957998319355e-21	1.43395019246219e-19	37.45274647	-9.430546453
FLNB	-1.573498126	6.333557754	-13.3318873	4.50926792002549e-21	1.58068781966205e-19	37.82993686	-9.420037537
CD163L1	1.384910456	5.052098282	13.39575959	4.54007011960138e-21	1.58718397289308e-19	37.54750351	9.419322717
LCK	1.690226843	5.350491727	13.35998015	4.85545935711786e-21	1.69286702922694e-19	37.52099442	9.412267762
ANKRD36	1.064514075	6.382993968	13.36893798	5.05189838005582e-21	1.75662111682855e-19	37.44086482	9.408099206
CCR7	1.931755198	5.821052647	13.40949313	5.07650132032703e-21	1.76044355438151e-19	37.99380932	9.407588452
SP140	1.54170741	4.903580134	13.19344501	5.51101914292232e-21	1.90601691480482e-19	37.10856543	9.398950148
LAT	1.488816834	6.254559318	13.29940595	5.67730935681943e-21	1.95829324081225e-19	37.33424285	9.3958214
DYSF	1.549269441	4.959595482	13.3553708	6.16529653336613e-21	2.12096038986944e-19	37.50867093	9.387137567
CYBB	1.533876323	5.937167292	13.26860993	6.19983041735489e-21	2.12718319492004e-19	37.09724459	9.386549046
VSNL1	-1.690157819	5.644085804	-13.28834992	6.65581734374889e-21	2.27759252225904e-19	37.14594699	-9.379068427
TMEM79	-2.114329279	6.340400781	-13.23076535	6.98061951535152e-21	2.38243571058237e-19	36.93136953	-9.374042915
PTPRZ1	-1.797677782	5.467285343	-13.2300835	7.39143507063642e-21	2.51600559575479e-19	37.07904702	-9.368007916
CALML3	-2.937282552	7.451392873	-13.22907902	7.58940165045886e-21	2.57661182017547e-19	36.87668088	-9.365217223
ARHGEF2	1.264398485	5.918649526	13.18622607	7.71150850910988e-21	2.61121367972084e-19	37.09380101	9.363531584
RASAL3	1.852927353	5.176545277	13.21439818	7.87836347968659e-21	2.66074756161217e-19	37.04044037	9.361270403
PIP4K2A	1.360968633	5.698665463	13.31685753	7.91678596648538e-21	2.66676110615855e-19	37.30418072	9.360756422
MYOF	-1.331845485	6.45925471	-13.23776897	8.11686321190908e-21	2.72705521158556e-19	36.94799406	-9.358119213
ALOX5AP	1.475971477	5.507533925	13.21430765	8.29308508823027e-21	2.77904289161292e-19	36.91923398	9.355849153
FAM83G	-1.676400423	5.532101384	-13.18612657	8.41267353248252e-21	2.81183287190339e-19	36.76447154	-9.354335647
CXCL12	1.768711836	5.206547195	13.2264549	9.0010689870522e-21	3.00074297287423e-19	36.90689998	9.347185857
ITGAX	1.082159938	5.856876475	13.19710671	9.14056562128331e-21	3.03941430106169e-19	36.78597246	9.345558638
FOLR2	1.793519828	4.545030238	13.15674101	9.21248976593343e-21	3.05547577236792e-19	36.74256973	9.344729218
MCOLN2	1.587070345	5.692109119	13.20479954	9.274843608995e-21	3.06828905581458e-19	36.82658689	9.344015328
PLCG2	1.139189581	5.751578967	13.1749317	9.71282256797817e-21	3.20498367134688e-19	36.99697381	9.339130749
REEP4	-1.115980447	6.119562623	-13.28443148	9.8097381328147e-21	3.22872678747985e-19	37.57389127	-9.33807936
EMP3	1.265758654	6.258874478	13.20471424	1.01011165129874e-20	3.31619142374347e-19	37.04367475	9.334979113
ADAMTS2	1.987460484	5.101803728	13.16396393	1.06933345682422e-20	3.5015073235028e-19	36.71794055	9.328941609
ITGA3	-1.685550395	6.593912992	-13.15759413	1.07197286440441e-20	3.5015073235028e-19	36.61584537	-9.328680287
RASSF2	1.66712995	5.207298045	13.148493	1.104706119136e-20	3.59933845113957e-19	36.62420569	9.325491281
IFFO1	1.633409164	5.047071328	13.0999631	1.11490313848835e-20	3.62343520008715e-19	36.6304727	9.324516914
ATL2	-1.272726369	6.053635512	-13.13522174	1.20691196016884e-20	3.91263313403107e-19	36.58033773	-9.316103625
FCER1G	1.555951654	6.675727885	13.04528306	1.36776010952709e-20	4.42299425418322e-19	36.28219662	9.302814651
TNKS1BP1	-1.277552664	7.002084574	-13.07706764	1.4191552255675e-20	4.57774883858246e-19	36.34590248	-9.298892977
ATP8B2	1.388346401	5.27708086	12.64590085	1.50769819245522e-20	4.85126271627072e-19	36.23949802	9.292455043
PTPN6	1.286758005	6.516397778	12.99230223	1.57177368974119e-20	5.04488652029834e-19	36.11121501	9.288025207
FN1	2.622231971	7.016345629	13.07267163	1.6327775712155e-20	5.22771729793873e-19	36.3630508	9.283970627
PRRG4	-1.494690329	4.815428332	-12.99008897	1.85614003138015e-20	5.9281904459018e-19	35.99134584	-9.27030522
CTNNA1	-1.088285585	7.130601052	-13.02377424	1.86419481837795e-20	5.93925122554651e-19	36.08416575	-9.269843366
LAX1	1.230499568	5.208637303	13.00189725	1.98573273202304e-20	6.31092208568012e-19	36.36086811	9.263104284
CA2	-1.832394791	5.714038621	-12.97519651	2.04823448266049e-20	6.49360613559152e-19	35.91175948	-9.259795853
CD27	1.659484331	5.883341264	12.93034207	2.0538536261634e-20	6.49550040450453e-19	36.10762447	9.259503319
STK10	1.276077315	6.131679619	12.99819202	2.06800645050912e-20	6.52430815544767e-19	36.5361146	9.258770013
TIGIT	1.744023519	5.476023927	12.94587272	2.10147108781523e-20	6.61375389802676e-19	35.90460832	9.257055647
CD8A	1.938523858	5.502327022	12.92456064	2.17590741560393e-20	6.83139864583419e-19	35.90519291	9.253337167
MFNG	1.600101751	4.862571516	12.85184631	2.27867409660932e-20	7.13671899264927e-19	35.91681187	9.248405027
CDC42BPG	-1.680689207	5.296796932	-13.00040485	2.3326324908451e-20	7.28806793939165e-19	36.16627274	-9.245902732
NIBAN2	-1.471901929	7.442432399	-12.52368676	2.50901651278081e-20	7.82027195007706e-19	35.69668826	-9.23810482
ANTXR2	1.640224735	5.37862951	12.51774151	2.57207052004408e-20	7.99753177326206e-19	35.71449178	9.235448142
PTPN7	1.418292342	5.297038575	12.91427337	2.621203389023e-20	8.13075919352819e-19	35.83849406	9.233422271
JAML	1.695920781	5.271239545	12.95506001	2.9025825553361e-20	8.98203477351016e-19	35.93575093	9.222497882
HES1	-1.299901585	6.226825716	-12.90655755	2.93164912261025e-20	9.05032968996746e-19	35.67680552	-9.221429675
PIK3CD	1.450152572	5.858503652	12.97314348	2.99321291991042e-20	9.21838312358127e-19	36.0572961	9.219201339
HLA-DMA	1.453389953	7.292610359	12.90896951	3.00088426939831e-20	9.2200565379257e-19	35.89875018	9.21892685
C6orf132	-1.583328436	5.290863762	-12.84228259	3.13523979137087e-20	9.61003002402423e-19	35.76992599	-9.214228766
KCTD1	-1.391815989	5.91070427	-12.95629619	3.41590046821598e-20	1.04455490677007e-18	35.94998953	-9.20502552
ITM2C	1.268669325	5.688419196	12.80679576	3.43387778993238e-20	1.04757568898055e-18	35.46282189	9.204461772
FAM83A	-1.948680975	5.47005325	-12.83609785	3.44718871355006e-20	1.04916202375929e-18	35.46637415	-9.204046234
BMERB1	1.155211411	7.609996317	12.85735044	3.46296912200913e-20	1.04994083476768e-18	35.43039063	9.203555654
RGL1	1.302371818	5.929315893	12.9079301	3.46598172745109e-20	1.04994083476768e-18	36.28490017	9.203462249
ACTA2	2.307112809	5.948260967	12.85636481	3.53383660264887e-20	1.06799477699213e-18	35.48221685	9.201379434
KCNAB2	1.34304208	5.430167106	12.84496678	4.08047435691381e-20	1.23032484397856e-18	35.52150485	9.185913912
SDC1	-1.952895031	6.956341258	-12.77962256	4.38269627802805e-20	1.31837619433239e-18	35.14568164	-9.178221537
FGFR3	-2.031443125	5.319307704	-12.78766416	4.41749387085633e-20	1.32576063154354e-18	35.20930906	-9.177369733
COL5A2	2.48196803	7.277300375	13.13938713	4.49541313250355e-20	1.34602242752161e-18	36.98741679	9.17548617
GM2A	-1.425284353	7.265824193	-12.75571652	4.88396113624256e-20	1.4589846950877e-18	35.05763323	-9.166550781
CST7	1.404140106	5.25969041	12.78385908	4.91511013771313e-20	1.4649066735327e-18	35.24071378	9.16586517
DERL3	2.207500031	5.500096686	12.82208578	5.00466316321965e-20	1.48816823025853e-18	35.38217876	9.163917712
TPI1	-1.040446931	7.605020881	-12.7497254	5.18474186138168e-20	1.53817972424248e-18	35.0295076	-9.160103807
GPSM3	1.29524035	4.842695786	12.67038709	5.83993394510757e-20	1.72165493508622e-18	34.87196595	9.147253535
FYB1	1.609271	6.488406142	12.65360205	5.84221480241867e-20	1.72165493508622e-18	34.79945127	9.147211339
CARD8	1.391774744	5.844910375	12.66447451	5.84311183999111e-20	1.72165493508622e-18	35.02112359	9.147194748
MAGEH1	1.217702855	5.217070677	12.75907516	5.95941498357921e-20	1.75193256392266e-18	35.40185157	9.145064755
ISLR	1.713001256	5.347343572	12.71189727	5.99473945987633e-20	1.75832097309524e-18	35.4619385	9.144425947
NDUFB4	-0.881483181	7.33647078	-12.67852397	6.56572152141962e-20	1.9214390922978e-18	34.75153862	-9.134586483
SOX18	1.586240171	5.215299796	12.64532454	7.42484235144774e-20	2.16795340442385e-18	34.90632141	9.121270936
FCHSD2	1.014613237	5.836107151	12.70897919	7.46788983013404e-20	2.17561159803567e-18	35.09639515	9.120644478
RHOH	1.622306429	4.834680622	12.59452626	7.76435601277913e-20	2.25689764101793e-18	34.66338019	9.116424635
PRKCB	1.377934782	5.257330783	12.63167004	8.68907764569891e-20	2.52002733962142e-18	34.66931942	9.104217182
RESF1	1.271757532	6.574668482	12.60417222	9.19311762256855e-20	2.66024555811911e-18	34.54653112	9.098093691
CD74	1.724235753	11.78847633	12.52472793	9.53260137215489e-20	2.7523258649291e-18	34.38775685	9.094153632
SEMA4D	1.477482991	6.224258643	12.52046175	9.97105547642136e-20	2.87250785272852e-18	34.25833621	9.089265287
TACC1	1.383875758	6.126153677	12.65568271	1.06521041429424e-19	3.06188815753245e-18	34.86862171	9.082078358
NAAA	1.365718194	5.84529273	12.61943619	1.09295410236246e-19	3.13466991442538e-18	34.91117837	9.079280026
ZNF750	-1.870736505	5.791472877	-12.53942682	1.09648927429961e-19	3.13785149625342e-18	34.37125301	-9.078928509
YWHAZ	-1.008306546	8.750684462	-12.55575287	1.11773915308633e-19	3.19160175390104e-18	34.28091149	-9.076838858
CXADR	-1.378541409	5.467591318	-12.5197693	1.16032298486713e-19	3.30589819587144e-18	34.19476003	-9.072766929
PREX1	1.510213064	5.392245059	12.59377943	1.18503249073647e-19	3.36887808080797e-18	34.60730925	9.070471358
TENM2	-1.610873377	5.437324514	-12.55481566	1.19315990687655e-19	3.38454460426496e-18	34.36053796	-9.06972663
RASSF10	-1.864714172	5.482396492	-12.50227396	1.27090724340715e-19	3.59719588478587e-18	34.10751699	-9.062845718
PROM2	-1.485719528	5.510706137	-12.47806815	1.28494901201418e-19	3.6289990110051e-18	34.05230457	-9.061647467
TRIM16L	-1.157505183	5.862450157	-12.48853614	1.28778342204631e-19	3.62908029720459e-18	34.28774565	-9.061407164
SPTBN2	-1.91657658	5.326222018	-12.48769925	1.30046534287491e-19	3.65685200219281e-18	34.60443871	-9.060338343
CEP170B	-1.31556078	5.154828811	-12.48447075	1.31960655505378e-19	3.70262706933201e-18	34.09007658	-9.058744489
ARL4D	-1.584289801	5.792164455	-12.47285643	1.3414656375362e-19	3.75581342457375e-18	34.0455657	-9.056952031
RFTN1	1.443851143	5.601217962	12.54578713	1.34841207455063e-19	3.76407407190292e-18	34.37527203	9.056388459
IL3RA	1.398574844	5.28154651	12.48916037	1.35023607990951e-19	3.76407407190292e-18	34.19105259	9.056240951
CYB5R1	-1.345073816	6.065969476	-12.49418824	1.36891073637926e-19	3.80792696237972e-18	34.03373076	-9.054741953
ENAH	-1.617014193	5.545483926	-12.47301427	1.45605380222166e-19	4.04164290380627e-18	33.98248983	-9.048004046
INPP5D	1.64638913	5.169971009	12.43451392	1.49748813802249e-19	4.14775354717794e-18	34.01048858	9.044938958
STK4	1.231228114	6.355764876	12.52487365	1.54470788044236e-19	4.26940094733375e-18	34.45075254	9.041546458
EPPK1	-1.874603608	5.579390971	-12.44513703	1.76036185029274e-19	4.85507047623381e-18	33.85857874	-9.027252319
JAG1	-1.453984929	6.787751975	-12.43833532	1.80874194413187e-19	4.97788873347781e-18	33.83267408	-9.024284049
CD34	1.366235696	5.593056677	12.55453807	1.83579036073469e-19	5.0416026148839e-18	34.48952635	9.022658556
TMEM134	-0.939822596	6.144699075	-12.42535794	1.85256769124541e-19	5.07689895895325e-18	33.78227043	-9.02166216
MEF2C	1.665795668	5.10612863	12.31388848	1.88041520281285e-19	5.1352600692516e-18	34.2132097	9.020027833
TENT5B	-1.371498584	6.197767843	-12.40989368	1.88180384447256e-19	5.1352600692516e-18	34.22405428	-9.019946963
CLEC14A	1.968620022	4.964229062	12.39840467	1.94363748205284e-19	5.29283175375863e-18	34.7712173	9.016404484
PTPRJ	1.278260726	5.962932123	12.45882678	1.96198512485728e-19	5.33157092227499e-18	33.98315273	9.015374745
IRX3	-1.505043468	5.919823721	-12.40376456	1.98096192031519e-19	5.36219794211184e-18	33.76512902	-9.014319659
TBC1D9	1.172956101	5.637226926	12.03189994	1.98203384063927e-19	5.36219794211184e-18	33.65079949	9.01426036
GAB3	1.272714512	4.598656327	12.42314417	1.98611939824009e-19	5.36219794211184e-18	33.91739476	9.014034635
SMAP2	1.425463534	5.497569878	12.48892513	1.98983765922975e-19	5.36219794211184e-18	34.17138564	9.013829602
FCGR3A	1.488401193	6.805355554	12.39279822	2.00638517486663e-19	5.39554932160079e-18	33.63386634	9.012921703
IGFLR1	1.43538521	4.919323171	12.43170941	2.11988554223207e-19	5.67716147920088e-18	34.00413545	9.006886879
SH2D1A	1.581313348	4.787684157	12.41487006	2.12184795250871e-19	5.67716147920088e-18	33.83399843	9.006785369
PPP4R1	-1.134494896	6.044394067	-12.38435133	2.12427225043156e-19	5.67716147920088e-18	33.59759196	-9.006660096
ADGRA2	1.422375327	4.717641706	12.41779471	2.25984015404738e-19	6.02701698816553e-18	33.79376956	8.999870533
EBF1	1.130737186	5.480076637	12.38176149	2.43797133730937e-19	6.4887158946701e-18	33.61533445	8.991536845
RNASE6	1.249270239	5.035562173	12.37250967	2.44946431738797e-19	6.50591805860644e-18	33.61701562	8.991020018
NID2	1.608652837	4.688833386	12.33987627	2.71091008106066e-19	7.18557825789338e-18	33.55786695	8.97986832
MZB1	2.716637345	5.303509218	12.35119204	2.74602409480544e-19	7.263767211924e-18	33.56577155	8.97845219
EIF4G2	-0.866658751	8.769654074	-12.31789349	2.88840715131569e-19	7.61876388575197e-18	33.32926062	-8.972887629
CD79B	1.178828629	6.189348679	12.30226697	2.89200855655525e-19	7.61876388575197e-18	33.28236538	8.972750421
RIPOR2	1.652915539	5.051429581	12.28719005	3.01648174974134e-19	7.93052671400491e-18	33.40125546	8.968109102
KAZN	-1.289961782	5.583605826	-12.31710355	3.08863001886809e-19	8.10373819352106e-18	33.35550319	-8.965504738
NAPSA	1.764588578	5.766673353	12.28605956	3.27601448346036e-19	8.57798529221857e-18	33.27385156	8.959011678
C16orf54	1.738329591	4.43057003	12.25246222	3.42853805237447e-19	8.95922014292198e-18	33.60120307	8.953991964
CTSW	1.562898731	5.383183634	12.28880412	3.50748622277186e-19	9.14704320394235e-18	33.47303234	8.951479699
S1PR1	1.396107576	4.610475135	12.28770072	3.56656207541823e-19	9.28239043169715e-18	33.39690013	8.949636083
IGSF3	-1.40582352	5.792479352	-12.25361167	3.76622527688979e-19	9.78235420814646e-18	33.09580571	-8.94362101
CLDN1	-2.169543246	6.384353409	-12.18492139	4.13534868454998e-19	1.07195862193695e-17	32.83534418	-8.933287057
CYGB	1.358566472	5.493183806	12.3147688	4.15520597785679e-19	1.07495178647155e-17	33.43213704	8.932757287
AHNAK	-0.99545651	8.349536117	-12.21791118	4.30075684053577e-19	1.11038502459741e-17	32.93334352	-8.928948843
ANGPTL2	1.755714331	5.17515905	12.2047653	4.37564877997e-19	1.12747045754805e-17	33.07471226	8.927038573
TRAF5	1.361112116	5.216837589	12.33958603	4.45232714103991e-19	1.14494734730321e-17	33.93097827	8.925115913
FAM78A	1.492880017	5.102521109	12.18453791	4.71459072403957e-19	1.20998474237008e-17	32.89079684	8.91877854
CARD11	1.502359984	5.070730852	12.16619565	4.77904093038536e-19	1.22409691949574e-17	32.8387395	8.917274495
PLEK	1.797614891	5.44178634	12.1060023	4.82350871631463e-19	1.23304516295513e-17	32.77680719	8.916248407
SYTL2	1.397614135	4.896392102	12.1683913	5.04576806673777e-19	1.28731775036002e-17	32.88914779	8.911255955
PPM1K	1.411860121	5.178295968	12.20326577	5.4789790499142e-19	1.39509043328032e-17	33.23958899	8.902120398
EVPL	-1.829443717	5.465403906	-12.10165082	5.60214216839487e-19	1.4236485058583e-17	32.59638843	-8.899653263
DUOXA1	-1.701176113	6.04507467	-12.06146851	6.17500322366534e-19	1.56615032741395e-17	32.43773338	-8.888840253
DMKN	-2.743632585	6.369963409	-12.03866324	6.4493499714468e-19	1.63253115226349e-17	32.40673646	-8.884008258
GJB3	-1.492192628	4.808864743	-12.03233753	6.96701811160849e-19	1.76012459518859e-17	32.35163903	-8.875419708
SOX9	-1.862267526	5.480057254	-12.02357529	7.04210420245361e-19	1.77562607911769e-17	32.26728477	-8.874226615
CCN1	1.805438613	6.454880431	12.05720633	7.80877389052706e-19	1.96204499930129e-17	32.31087682	8.862716832
CYBC1	1.006512401	6.961073341	12.03564644	7.81177560603142e-19	1.96204499930129e-17	32.23027105	8.862673999
CELSR2	-1.148808516	6.531883363	-12.14421073	7.90003827150358e-19	1.98036812096703e-17	32.75372209	-8.86142176
CFH	1.581156909	6.121200361	11.9882301	8.30195952538978e-19	2.07568130340565e-17	32.75004771	8.855888824
LILRB2	1.26219811	5.749103668	12.02597694	8.31235342221977e-19	2.07568130340565e-17	32.61608469	8.855749275
FAP	1.624031494	5.18720689	12.00519972	8.9801233949732e-19	2.23810975171442e-17	32.22791238	8.847126931
GNAI1	-1.366377513	5.984430259	-11.91673317	9.13081938453332e-19	2.27129132190266e-17	32.67894855	-8.845268864
CCDC88A	1.176615475	6.029401642	12.0771723	9.16846190380102e-19	2.27627744195137e-17	32.4388994	8.844809463
LILRA6	1.204784032	5.10335414	12.00666285	9.57815464346703e-19	2.37343736232272e-17	32.15165377	8.839926553
GPSM2	-1.390060774	5.490261144	-12.03990603	9.85983217921385e-19	2.43540784859207e-17	32.31467859	-8.836687633
TUBB2A	-1.868737116	6.499282406	-11.95866233	9.86589650299377e-19	2.43540784859207e-17	31.95345687	-8.836618911
HSPA4L	-1.674316564	4.949254131	-11.94572856	1.08728111262561e-18	2.67885356034519e-17	31.94435914	-8.825750573
GNG2	1.460774982	5.082164774	12.13815139	1.1156887373901e-18	2.74361859660475e-17	33.03659362	8.822863943
FNBP1	1.240905145	6.303317147	11.99226105	1.13730671975828e-18	2.79147294498545e-17	32.13369411	8.82071547
PPIA	-0.976689377	9.571400226	-12.01593396	1.14437089028247e-18	2.79857062881625e-17	32.18722272	-8.820022143
PLAC8	1.811847425	5.397324358	11.95128022	1.14452559926076e-18	2.79857062881625e-17	31.97310172	8.820007006
ALOX5	1.162265711	5.558861512	12.01060189	1.21318129812559e-18	2.96084907382161e-17	32.16643	8.813481508
GPR87	-1.276293597	5.237290739	-11.94077734	1.24158875398197e-18	3.02447279336285e-17	31.84813543	-8.810887542
RXRA	-1.201877119	5.807187717	-11.93495971	1.31133805368496e-18	3.18837551210808e-17	31.90286671	-8.804759204
CTLA4	1.788116843	5.458444022	11.87203459	1.31927179869695e-18	3.2016474139109e-17	31.90312084	8.804082623
CNPY3	1.029523863	5.881753929	11.94949102	1.40268351086918e-18	3.39216334651734e-17	31.90293629	8.797203062
VAV3	-1.294455112	5.842591047	-11.96589932	1.40302078885719e-18	3.39216334651734e-17	31.98974199	-8.797176073
CD96	1.433992013	4.952396529	11.93591778	1.41845103802745e-18	3.42307167479198e-17	31.94261059	8.795948134
CALHM2	1.205531001	5.442217057	11.94402525	1.56536866851995e-18	3.77058542407924e-17	31.93908424	8.784876181
EMP2	-1.336608317	6.478408684	-11.87668024	1.62892716070155e-18	3.916389000683e-17	31.58444377	-8.780401086
TCIRG1	1.120578794	6.542175611	11.96980424	1.69950932068498e-18	4.07850706179225e-17	32.90807992	8.775629208
ST6GALNAC2	-1.433325037	5.589216643	-11.83443953	1.81814152476272e-18	4.35512233755663e-17	31.53915317	-8.768033247
TNFSF8	1.371775211	4.833689938	11.86351607	1.82532998072237e-18	4.36425939013751e-17	31.7413239	8.767588838
B4GALNT3	-1.339979199	5.15722737	-11.87001572	1.9494614704578e-18	4.65245094471801e-17	31.63436151	-8.760175773
UTF1	1.151150675	6.631274962	11.85524506	1.99175336995821e-18	4.74462796324299e-17	31.53169691	8.757756228
TYROBP	1.43418399	6.236960741	11.74565057	2.02024969976343e-18	4.8036635783897e-17	31.32816839	8.756154377
SEPTIN1	2.214906255	4.966466577	11.783079	2.02545828959581e-18	4.807211555215e-17	31.5683778	8.755864002
VCAM1	1.193146267	5.246772152	11.84681551	2.03209118453825e-18	4.81412078241801e-17	31.53728317	8.755495289
NR2F2	1.500329027	5.364009251	11.83824171	2.06821711913608e-18	4.89074742888943e-17	31.5236114	8.753507731
TMEM176A	1.52621622	5.2240478	11.77112451	2.31351186101747e-18	5.45990878892928e-17	31.35351956	8.740855786
MINK1	-1.128677925	7.296931317	-11.75294246	2.31734822197308e-18	5.45990878892928e-17	31.1826674	-8.740668619
GRAP	1.321722536	5.003324767	11.76670654	2.56555238887559e-18	6.03371275456468e-17	31.23235798	8.729166966
DPYSL2	1.395364593	6.086062038	11.78699659	2.60156918082804e-18	6.10731349437581e-17	31.26061874	8.727589953
ATP5PD	-0.916633098	6.961455842	-11.76306407	2.62867482731832e-18	6.15976610350769e-17	31.13176898	-8.726417271
PLD4	1.267763931	5.848744906	11.72687631	2.6800540739993e-18	6.26880640997847e-17	31.10959284	8.724226834
CAV2	-1.422052548	6.477327113	-11.78823576	2.69167519325371e-18	6.28462430049399e-17	31.30418202	-8.723737145
B3GNT5	-1.175592216	5.53011555	-11.72346993	2.95832965722551e-18	6.8947737146328e-17	30.97371528	-8.713039709
MIF	-1.059996109	7.805612713	-11.6829078	3.07534001068486e-18	7.15459047449796e-17	30.92897014	-8.708643069
RARRES2	1.847344376	4.73514155	11.72340528	3.15920542431008e-18	7.33650308140949e-17	31.05939331	8.705592301
SEPTIN10	-1.122020923	5.861250539	-11.71282407	3.26395835940131e-18	7.56618304280573e-17	30.9414606	-8.701892105
STAT5A	1.162641403	5.327142197	11.66299748	3.57723774847119e-18	8.27756176681125e-17	30.80369152	8.691487732
MRC1	1.218380003	5.542718956	11.73915963	3.62780312549676e-18	8.37957739791083e-17	31.47835631	8.689893217
GZMB	1.840399146	6.366643057	11.63601319	3.9185882752043e-18	9.02126440409944e-17	30.73352999	8.681129164
KRTAP10-3	1.124421241	7.083024645	11.65525787	3.91955979520981e-18	9.02126440409944e-17	30.70266984	8.681100973
CCR4	1.825246496	4.894194041	11.70566721	3.93265908877657e-18	9.03533664535078e-17	31.0128106	8.680721539
SEC14L1	0.943381264	5.802682236	11.64171673	4.01594257770683e-18	9.21032220614147e-17	30.78907263	8.678337942
LAMB3	-2.038208539	6.599192402	-11.59769412	4.03268211849905e-18	9.2323439296965e-17	30.63169169	-8.677864746
IL20RB	-1.774925694	4.693336907	-11.63258674	4.15619118957795e-18	9.49829205604077e-17	30.67259316	-8.67443216
ITGA1	1.439386957	4.927896695	11.61702169	4.22349382805212e-18	9.63507807157921e-17	30.68527687	8.672603825
MDFI	-1.436490235	5.944193643	-11.63516387	4.28013758511689e-18	9.74710909568433e-17	30.63177148	-8.671087201
TUFT1	-1.230932487	5.139867803	-11.54269778	4.52699782575947e-18	1.02911628956413e-16	30.51535937	-8.664700934
FOXP3	1.384029367	4.961263199	11.5488701	4.76584671966446e-18	1.08151275998e-16	30.52742857	8.658841088
EGFL7	1.426253393	5.862679139	11.58651767	4.90982223886175e-18	1.11223381190327e-16	31.06665726	8.655447321
TUBA4A	-1.444940457	6.700812299	-11.57030217	4.95436575366584e-18	1.12036225565853e-16	30.38395466	-8.654417228
P2RY2	-1.171004738	5.142086854	-11.57156026	5.20185357381281e-18	1.17427532246542e-16	30.4654213	-8.648855376
KLK8	-2.360134452	5.716731996	-11.5951559	5.49339841073951e-18	1.23792871851769e-16	30.50896555	-8.642629188
SERPINA1	1.135264554	6.640227412	11.56361327	5.5345158579546e-18	1.24502543691553e-16	30.34523441	8.641777446
CTHRC1	1.815280283	6.140074763	11.55137769	5.7782861741676e-18	1.29760645248017e-16	30.31401683	8.636852596
EHF	-2.118798766	5.290237248	-11.46496235	5.80774384301988e-18	1.30196129305827e-16	30.38771455	-8.636271411
PRMT8	1.158879339	10.08875968	11.55040212	6.02976198271356e-18	1.34939396620069e-16	30.2653615	8.631982484
GNG12	-1.190858916	6.330424531	-11.55300489	6.06120772484393e-18	1.35408846150011e-16	30.34234266	-8.631387657
POU2F2	1.298703494	5.020426515	11.54785599	6.25306089472346e-18	1.39454039091807e-16	30.34210124	8.627823255
ELN	1.188444431	5.816198932	11.5457556	6.35842150937646e-18	1.41559694016841e-16	30.28424305	8.625911432
PPP1CB	-0.952599128	7.967675889	-11.53787856	6.73002911126489e-18	1.49575475179057e-16	30.51078844	-8.61940946
GIMAP8	1.357442294	5.195191873	11.45281132	7.53868650228882e-18	1.67260565878398e-16	29.99936501	8.606406076
PKN1	1.475914576	5.385113317	11.17760769	7.64664918905687e-18	1.69365423391183e-16	30.02554387	8.604775176
ADAMTS10	1.276472649	4.795048887	11.52830046	7.75605872249059e-18	1.71495076197292e-16	30.28992212	8.603145443
TACC2	-1.279770041	5.273547831	-11.54464943	7.77969309189768e-18	1.71724112873202e-16	30.3399412	-8.602796374
GRHL2	-1.321905721	5.298338342	-11.45378411	8.06307332806367e-18	1.77676070695918e-16	30.00028665	-8.598690608
MXRA8	1.853227018	6.101687121	11.47543617	8.44427981861978e-18	1.85759794989535e-16	30.11404591	8.593386638
HLA-DQB1	1.462973517	8.278985237	11.47736698	8.77584599377416e-18	1.9272592178178e-16	29.97665653	8.588962099
IL21R	1.53513788	4.951227862	11.34873839	8.89519661083496e-18	1.9484125942989e-16	29.82716887	8.587409723
VASH1	1.139208855	5.492638408	11.47976443	8.90229488388597e-18	1.9484125942989e-16	30.06320363	8.587318046
TFG	-0.928303528	7.189520756	-11.44990742	9.02013067359834e-18	1.9708680787668e-16	29.87014729	-8.585806593
SGK1	-1.145233926	7.370893476	-11.47752345	9.30896673411602e-18	2.0305478027958e-16	30.0156647	-8.582182656
TRAT1	1.522340391	5.003379598	11.51453825	9.37559055654561e-18	2.04163743853397e-16	30.3212175	8.581362508
SHB	-1.216911437	6.147815625	-11.41805623	9.70810647005537e-18	2.11049339815405e-16	29.84355147	-8.577353315
LPIN2	1.204376817	5.605898967	11.36946172	9.86069851783097e-18	2.1400693847004e-16	29.75147152	8.575558653
GPR132	1.472454678	5.380340295	11.44841431	9.95984717448244e-18	2.15796688780453e-16	30.21769604	8.57440718
IPPK	-1.294395702	5.694480556	-11.43339021	1.00096626371582e-17	2.16513354868965e-16	29.82227194	-8.573832906
VAMP1	1.068218583	5.392163965	11.37711946	1.02226073214919e-17	2.20750293328042e-16	29.70826708	8.571409458
ERBB2	-1.169897499	6.002615278	-11.34637179	1.05435953460412e-17	2.27302343001739e-16	30.18091496	-8.56784897
EIF6	-1.023916859	5.592824881	-11.55073934	1.09005480667834e-17	2.34606637676944e-16	30.97752069	-8.564013064
TOX	1.289683693	5.023030782	11.43223696	1.0994165061814e-17	2.36228446967715e-16	29.88261536	8.563027549
LDLRAD4	1.135417415	5.457637213	11.40838647	1.10359342846835e-17	2.36732686521362e-16	29.75634629	8.56259051
PPL	-2.095203293	5.80569259	-11.35629074	1.10636313083006e-17	2.36933892339185e-16	29.71511495	-8.56230161
CLEC10A	1.272846134	6.495413895	11.39548679	1.15081280794891e-17	2.46045680509407e-16	29.66451234	8.557760345
THEMIS	1.496557445	4.806144809	11.35888838	1.19215996008838e-17	2.54465166398402e-16	29.69259395	8.55368885
TMEM204	1.224710369	4.586746562	11.44959105	1.21561195045151e-17	2.59043502126693e-16	30.00298175	8.551441013
ATP6V1G1	-0.934407259	7.807474761	-11.37245991	1.22858095022966e-17	2.61263540280516e-16	29.61432103	-8.550216263
ERBB3	-1.312129746	5.471541846	-11.06767188	1.23006954797707e-17	2.61263540280516e-16	29.51611153	-8.550076501
DEFB1	-2.447060377	5.791314741	-11.36517411	1.26653467007109e-17	2.68567638645403e-16	29.54953378	-8.546704
ADIPOR1	-0.907337958	5.59372845	-11.35512087	1.30797956455318e-17	2.76902056751153e-16	29.49033347	-8.542985377
ADCY4	1.386432743	5.386206803	11.46037597	1.31575802448554e-17	2.78093628214386e-16	30.50972382	8.542300437
SATB1	1.280483855	5.704155551	11.33733744	1.39342085324676e-17	2.94027711855577e-16	29.55840369	8.535672879
MNDA	1.232638768	5.167125594	11.31172299	1.40738785287556e-17	2.96491235780869e-16	29.6357083	8.534519757
HLA-DRA	1.616821887	9.373297911	11.38919427	1.43652102529645e-17	3.02136576621293e-16	30.33074703	8.532150422
ANKRD10	1.202113105	6.870676615	11.39383287	1.54099151432411e-17	3.23583201912052e-16	29.79556499	8.524027399
GBP6	-1.282224838	4.733309169	-11.3182506	1.57985529071958e-17	3.31206291498505e-16	29.35628419	-8.521143583
XBP1	1.381952743	7.220433725	11.32408316	1.60572077142968e-17	3.36084112919789e-16	29.35539317	8.519262825
LTBR	-1.066220151	6.070517949	-11.33459226	1.64219553842436e-17	3.43163154919532e-16	29.44322531	-8.516660821
CTTN	-1.076843177	7.083220986	-11.31313363	1.65708520351881e-17	3.45716082379288e-16	29.32064097	-8.51561499
DNAJB1	-1.267121617	6.306723	-11.32728995	1.66202846747163e-17	3.46189021364662e-16	29.77776125	-8.515269831
DOCK10	1.388392888	5.342092336	11.27535192	1.67565818866407e-17	3.48466859652246e-16	29.3885798	8.514323369
CDH11	1.779167727	6.065537835	11.28326701	1.70381268565434e-17	3.53753083289548e-16	29.45550533	8.512392113
ARHGAP5	-1.050282604	5.51961733	-11.26882659	1.747594291431e-17	3.62261733327884e-16	29.22844313	-8.5094506
RAB25	-1.764001157	5.412901123	-11.18539193	1.78465532731249e-17	3.69352266540592e-16	29.26102645	-8.507016897
ADGRL4	1.377630503	4.794042414	11.36716114	1.81510001396407e-17	3.75053014067495e-16	29.72478272	8.505054695
EIF3B	-0.818781766	6.813132363	-11.31925252	1.83121021531521e-17	3.77778375360482e-16	29.37480607	-8.50402947
GPAT2	1.019276061	6.2611328	11.2750086	1.84476776602249e-17	3.79969284291416e-16	29.16568116	8.503173563
CDKN2B	-1.837081873	4.826869981	-11.28101036	1.87523473308405e-17	3.85630544871894e-16	29.23578411	-8.501272572
TRAF1	1.612389945	5.064466369	11.26539057	1.91604270338805e-17	3.93397021719435e-16	29.26326297	8.498773549
DIP2B	-1.11681094	5.593488901	-11.27613211	1.98435697905737e-17	4.06777456800429e-16	29.30604032	-8.494705332
RIPOR1	1.090837953	5.684859883	11.28437177	2.00688405822239e-17	4.10744387549155e-16	29.26340924	8.493394059
RNF187	-0.798298507	6.196749566	-11.24359242	2.01229142180383e-17	4.11200466682979e-16	29.03792992	-8.493081465
DRAM1	1.233694814	5.341281269	11.22949055	2.08276453143214e-17	4.24929956057961e-16	29.07594597	8.489081597
USP17L15	1.19134458	5.699746096	11.22791966	2.10430257866747e-17	4.28648092205728e-16	29.00605099	8.487885769
C11orf21	1.202293539	5.106509452	11.2330882	2.11606895236679e-17	4.30367168221138e-16	29.03695917	8.487237571
SASH3	1.302696849	5.308227923	11.18702639	2.15628585027341e-17	4.37858045106539e-16	28.92426493	8.485048603
LDB2	1.520756909	4.815279495	11.20827753	2.19735223738607e-17	4.45497667564088e-16	29.33049962	8.482854578
CNKSR1	-1.309177758	4.79919911	-11.20227619	2.21602845637246e-17	4.48581034165537e-16	28.93259871	-8.481870127
ATM	1.190377469	5.072105874	11.22481775	2.22337671823426e-17	4.49365278911877e-16	29.30467687	8.481485032
CRYBG1	-1.192490945	5.316754858	-11.204278	2.27121631860243e-17	4.58317988785061e-16	28.90851858	-8.479008221
SCAMP5	1.253247732	4.974944627	10.92027941	2.33076924009739e-17	4.69602805617753e-16	28.91801902	8.475995921
ARRDC4	-1.458852996	5.961482346	-11.1897495	2.35127842350746e-17	4.72998233406982e-16	28.86333438	-8.474976081
CD52	1.461976058	4.807398574	11.17343334	2.45174651826615e-17	4.92443186549264e-16	28.91130339	8.470103708
PKM	-1.133411406	8.388298157	-11.23627186	2.48183696510604e-17	4.97714126258087e-16	29.05513166	-8.468682713
H1-0	-1.343604241	6.940041617	-11.15860083	2.84509799604149e-17	5.69680225677966e-16	28.68640702	-8.452754379
TNFAIP3	1.178067455	6.252188442	11.13243906	2.97407435970946e-17	5.94585036210849e-16	28.62445232	8.447578284
CYRIA	1.02019822	5.315556246	11.23445635	2.99525960246044e-17	5.97896341941756e-16	29.24764732	8.446749308
GPR4	1.028807119	5.661453939	11.15827315	3.08593859725557e-17	6.15048008559335e-16	28.70479726	8.443265212
HSH2D	1.464991656	5.16729196	11.13591411	3.17921395061606e-17	6.32663576172595e-16	29.23108586	8.439785188
RTN4	-0.874798602	7.494562349	-11.14379661	3.19024847693951e-17	6.33884240387289e-16	28.62452034	-8.43938018
TBC1D2B	1.144906766	5.81959219	11.20396364	3.35461805675648e-17	6.65521235646396e-16	29.41371791	8.433505537
CSNK1A1	-1.068652854	5.370168063	-11.12470092	3.3825277259963e-17	6.70030568694672e-16	28.5536678	-8.432536317
CERS3	-1.303785322	5.28960291	-11.08992798	3.39407279525085e-17	6.71289474106571e-16	28.46645497	-8.432137696
GJA1	-1.889697775	7.141017535	-11.08733251	3.43976172426536e-17	6.79287296234693e-16	28.42802009	-8.430573188
FGFBP1	-2.038657114	5.907018266	-11.08421974	3.56584537526478e-17	7.03112956235517e-16	28.41479097	-8.42635982
COL17A1	-2.293636086	6.225235371	-11.11144729	3.63927158626034e-17	7.1649890362675e-16	28.54256618	-8.423973327
FBLN2	1.954915833	6.02123783	11.07708376	3.84709650953203e-17	7.56264336638249e-16	28.42102215	8.417467592
EID1	0.962740155	7.09877761	11.11561104	4.00637054764073e-17	7.86379408706112e-16	28.52345018	8.412712223
EIF1AX	-0.893709598	6.7597932	-11.11063265	4.06111628584317e-17	7.95917259960325e-16	28.50653011	-8.411120677
PCED1B	1.135435987	5.430105656	11.10091437	4.07752031884877e-17	7.97923227296655e-16	28.52634299	8.410647905
DOK2	1.23460784	5.063478165	11.04085155	4.15121657081421e-17	8.11117618481598e-16	28.37768381	8.408546832
ITK	1.552121551	5.123510995	11.15281821	4.17497805646979e-17	8.14530032585773e-16	29.12350304	8.407877233
ARHGAP25	1.188169376	5.82852614	11.01109162	4.1842452601382e-17	8.15108621082646e-16	28.23337423	8.407617101
CLIP1	-1.13017588	6.668133725	-11.05010078	4.48412387644422e-17	8.72212666794076e-16	28.25264528	-8.399492492
ARL6IP5	0.985070412	6.887352415	11.05075277	4.69870821035746e-17	9.12579439954561e-16	28.24621159	8.394001331
CSF2RA	1.534969006	5.658461199	11.01123692	4.73703367141367e-17	9.18643636277898e-16	28.37852536	8.393046691
NFE2L1	-0.891792654	7.102530892	-11.07168613	4.79071035506037e-17	9.27662252136315e-16	28.41458224	-8.391722399
EPB41L2	1.204954077	5.23336656	11.11401762	4.83370199162191e-17	9.34587971025851e-16	28.68896067	8.390672239
GIMAP1	1.143991208	5.037899269	11.01874889	4.86989531950476e-17	9.40180536683494e-16	28.1965887	8.389795259
FKBP10	1.603446848	5.4657866	11.10221718	5.31627994722771e-17	1.02482982291193e-15	28.62844864	8.379478336
UBE2J1	0.962357659	6.28221272	11.0158441	5.41662219490338e-17	1.04261916802195e-15	28.17955901	8.377277089
CYFIP2	1.38568358	5.438011414	10.91479658	5.49733233960999e-17	1.05658237463381e-15	28.19567834	8.375535511
NCKAP1	-1.162890117	6.099179038	-11.00499185	5.52380713726749e-17	1.06009562790141e-15	28.06487268	-8.374969722
LAMA2	1.430376404	4.467988915	11.041424	5.53364553673463e-17	1.06041044470611e-15	28.35083145	8.374760149
LTB4R2	-1.58715501	5.692922507	-10.98030679	5.6616263976319e-17	1.08333043570072e-15	27.99513208	-8.372066944
CD28	1.575658561	5.030809883	11.08903056	5.6833763424214e-17	1.08588586394713e-15	28.67270009	8.37161522
IL2RA	1.440436386	5.743029357	10.93191574	5.81614444311316e-17	1.10961398778272e-15	27.95476866	8.368894193
NAA20	-0.904590729	6.274373159	-11.09402759	5.83635004659796e-17	1.11182898163099e-15	28.56613447	-8.368485467
SUN2	0.986394146	6.917107415	11.02232746	5.94078314770918e-17	1.13005926493556e-15	28.17480955	8.36639496
HRAS	-1.019299369	5.832197793	-10.95588983	5.95810156472695e-17	1.13168933538536e-15	27.98826025	-8.366051793
RBPJ	0.832009492	6.731802054	11.03050442	6.20382306547944e-17	1.17663418404658e-15	28.2098364	8.361286032
UBD	1.771040988	5.229661561	10.9458054	6.55335055566459e-17	1.24110672675727e-15	27.97244298	8.354818304
UTRN	1.006006888	5.699395444	10.97142815	6.68219403546217e-17	1.26365760012724e-15	27.97896487	8.352519657
GALNT18	-1.188471232	5.593609132	-10.98967911	6.71725672579657e-17	1.26843380654275e-15	28.02914795	-8.351901682
CYTH4	1.334036521	5.068001983	10.94695697	6.73406650076311e-17	1.2697543759092e-15	27.93415697	8.351606539
MICALL1	-1.121682485	5.46428892	-10.94302852	6.76572835084254e-17	1.27386748498032e-15	27.84119447	-8.351052594
RNF152	-1.376594416	6.184303421	-10.94816666	6.83845991482728e-17	1.28569010171934e-15	27.83317393	-8.34978973
PSMB7	-1.079890684	7.371686197	-10.95828285	7.08552461730611e-17	1.33020698004143e-15	28.02704807	-8.34559665
MAPK13	-1.263948477	5.874056032	-10.90080781	7.26090857139346e-17	1.36115728073876e-15	27.71163638	-8.342706721
ARSB	1.163498783	4.75265099	10.9834561	7.28828415914069e-17	1.36431194787967e-15	28.16299705	8.342261855
CCDC80	1.841325391	5.077033686	10.99260455	7.34843362478432e-17	1.37358365515296e-15	28.47013072	8.341290158
ECSCR	1.609449809	4.75837993	10.8649105	7.36856800093601e-17	1.37482178181215e-15	28.23419931	8.340966645
KCTD12	1.100358852	5.961558636	10.94186829	7.37631477833501e-17	1.37482178181215e-15	27.85264308	8.340842404
HNRNPLL	0.928003869	6.136283399	10.99834355	7.49485438011776e-17	1.39414892029011e-15	28.09512052	8.338957181
LRRC8C	1.316029674	5.371934033	11.13709724	7.50156666812462e-17	1.39414892029011e-15	28.9900287	8.338851313
LAMA3	-1.460279666	6.461652655	-10.92557486	7.52370071930617e-17	1.396256367349e-15	27.78311782	-8.338502866
CH25H	1.139408255	4.59522599	10.9204938	7.5816293475228e-17	1.4049910545875e-15	27.84518393	8.337595685
TPD52L1	-1.637358479	4.852663804	-11.00605932	7.77915167720999e-17	1.43953257431633e-15	28.42990094	-8.334553008
SLC7A6	1.116995571	5.409812491	11.01281354	8.02076792486474e-17	1.48212333011608e-15	28.27743499	8.330933054
ALS2CL	-1.381852536	5.87471312	-10.90268446	8.08168024176995e-17	1.49124870081732e-15	27.9959269	-8.330037426
LTBP3	1.174496433	5.520011018	10.9373423	8.18247014823992e-17	1.50769588842569e-15	27.83515561	8.328569974
ATP8A1	1.782634035	4.473925234	10.87713105	8.20058102034432e-17	1.50888357749863e-15	27.7469725	8.32830818
PAWR	-1.243775081	5.028384004	-10.85507053	8.52880861114991e-17	1.56704743444921e-15	27.59205879	-8.323659907
PRDM1	1.376466416	6.673171136	10.90505022	8.7702124370119e-17	1.60911628188296e-15	27.76765575	8.320352455
EMCN	1.251232882	4.91958839	10.92207174	8.8379124918317e-17	1.61924076603177e-15	27.79604228	8.319441015
YWHAG	-0.903986333	7.114880537	-10.89585934	8.88109545606593e-17	1.62485105691956e-15	27.61055965	-8.318863236
KLRG1	1.819275117	4.975965434	10.88669194	9.50820208313673e-17	1.73712703312675e-15	27.70494122	8.310771296
NECTIN4	-1.592935325	5.514116127	-10.81189286	9.7482550185954e-17	1.77847219556462e-15	28.11996888	-8.307812316
SLC25A5	-1.134900693	7.198278739	-10.89400331	9.85617088129694e-17	1.79562775140248e-15	27.72256404	-8.306505444
NDUFS5	-0.885873913	7.324092245	-10.90503296	1.00775530639705e-16	1.83137580354e-15	27.74105871	-8.303868082
SULF1	1.894428973	5.756402782	10.86968135	1.00807079406299e-16	1.83137580354e-15	27.57746314	8.303830912
TNFRSF4	1.297826274	5.320530731	10.85790047	1.06737736783016e-16	1.93639919395275e-15	27.64180079	8.297039678
HEBP2	-1.011504353	6.550019574	-10.72365716	1.07830075744883e-16	1.95347623215695e-15	27.24370779	-8.295829527
PRF1	1.486830706	5.877868563	10.82161215	1.08308062878666e-16	1.95939131935041e-15	27.3973314	8.295303785
SLC8A1	1.096243327	5.672530253	10.79920976	1.16287017863981e-16	2.10079968724943e-15	27.53977963	8.286850127
CELSR1	-1.347197791	5.182755257	-10.80683515	1.18133700440142e-16	2.13118467948848e-15	27.30054836	-8.284975199
LILRB3	1.325751801	4.721893761	10.80473476	1.19739215700269e-16	2.15714032741361e-15	27.34521131	8.283368464
PLXNB1	-1.343933974	5.648729242	-10.81801996	1.20304532513476e-16	2.16431033110127e-15	27.3324214	-8.282807771
SPON1	1.612147423	4.974006548	10.81424153	1.21416608549216e-16	2.18128309942237e-15	27.41730145	8.281712331
AP1S2	0.96379629	5.517873109	10.91585729	1.21788534428042e-16	2.18493022583456e-15	27.83101112	8.281348175
MRGPRE	0.911979345	5.422923505	10.80621481	1.2669201441339e-16	2.26975236348642e-15	27.27401381	8.276647065
FCMR	1.320388378	5.280508695	10.77426975	1.31087824730681e-16	2.34525727924116e-15	27.20574177	8.272582745
SFI1	0.977643018	6.009490828	10.90270124	1.3574323326905e-16	2.4251916054353e-15	27.72944807	8.268422382
ELOA2	1.031117926	5.996047773	10.77930254	1.384920290182e-16	2.47088882117299e-15	27.16376777	8.266031453
ACTN4	-0.783806078	7.572903292	-10.78688788	1.3928102355337e-16	2.48154275435652e-15	27.16423242	-8.265353817
PACSIN3	-1.201122998	5.320699063	-10.81354099	1.41722281990353e-16	2.52156494848035e-15	27.35519052	-8.263280837
PLEKHO2	1.01545209	5.827958986	10.73563338	1.48018692372244e-16	2.62997498054256e-15	27.04646078	8.258092611
SERPINB13	-2.720654997	4.739390073	-10.76269158	1.52983209487342e-16	2.71445516422328e-15	27.12605479	-8.254153049
ICAM2	1.401427618	5.143191074	10.78165254	1.5545248965335e-16	2.75449034748779e-15	27.3194599	8.252240266
C1QA	1.762292116	6.397278804	10.76957473	1.57378978579026e-16	2.78481133778344e-15	27.16701689	8.250768636
PLEKHG3	-1.247057991	5.985619937	-10.75992898	1.6273852820918e-16	2.8757142928767e-15	27.07334243	-8.246766086
CFLAR	1.097096471	7.172807559	10.6623049	1.64067032139866e-16	2.89523473496476e-15	26.95414066	8.245794054
KLF10	-1.088995393	5.723824127	-10.74525468	1.65541401507055e-16	2.91727251838387e-15	27.03706028	-8.24472434
SLFN12L	1.416325234	4.6072239	10.75729105	1.67428412221067e-16	2.94651226133266e-15	27.13887565	8.243368859
NDFIP2	-1.110136141	5.38347813	-10.70167812	1.69474521650479e-16	2.97846866514803e-15	26.90045707	-8.24191601
SLC6A6	1.213334374	6.258093605	10.74542084	1.70643965909771e-16	2.9949521018221e-15	27.0148196	8.241093388
CA12	-1.381481471	6.020627466	-10.72632907	1.7162867473095e-16	3.00815299138867e-15	26.93547822	-8.240405014
RIPK4	-1.429725601	5.225359323	-10.70925324	1.72016928725892e-16	3.0108781773605e-15	26.88902483	-8.240134669
AKR1B15	-2.085075478	5.98378857	-10.72511587	1.72503301322835e-16	3.01531108460929e-15	26.92386988	-8.239796851
GLO1	-1.049611807	6.965717476	-10.71029451	1.80169039204677e-16	3.14505603523953e-15	26.85861969	-8.234593043
CD99	0.956315625	6.785416365	10.73890071	1.90746988873511e-16	3.32521873460763e-15	27.14130478	8.227759867
NDUFB9	-0.866906228	6.581280234	-10.69073899	1.92936456424884e-16	3.3588601128612e-15	26.80906421	-8.226392265
RARG	-1.244949455	5.664688323	-10.70731968	1.93423507311682e-16	3.36281326219974e-15	26.94181207	-8.226090121
RGS1	1.663115041	6.076041095	10.68893682	1.94716994404846e-16	3.38075748003582e-15	26.89139624	8.225291326
MYL9	1.813031501	5.867477692	10.72259325	1.95171304220206e-16	3.38410297598977e-15	26.98483054	8.225012007
ITGAM	1.078820525	5.086742482	10.68913531	1.99906296625119e-16	3.46156351652734e-15	26.81588971	8.222138404
EDEM1	0.919139024	5.472592701	10.68867055	2.01827401456082e-16	3.49015700245243e-15	26.8161636	8.220991602
MYO1G	1.009568979	5.892765168	10.7053689	2.02479337622776e-16	3.49675598417971e-15	26.90797818	8.220604873
C2	1.197874448	4.909004015	10.69823747	2.06585369357196e-16	3.56164085574966e-15	26.95214903	8.218197029
ZAP70	1.416609605	4.838996739	10.69256755	2.06894815565893e-16	3.56164085574966e-15	26.88115857	8.218017481
HOMER3	-0.983117802	5.674385316	-10.67587167	2.07062537574314e-16	3.56164085574966e-15	26.75299995	-8.217920275
IL12RB1	1.080485507	5.059705807	10.68742532	2.11802789045477e-16	3.63833874675066e-15	26.80779188	8.215204618
HLA-DOB	1.097995901	5.638822816	10.73524201	2.24495761887679e-16	3.85126350134897e-15	27.18247871	8.208217775
SKAP1	1.152638652	4.687392261	10.68990104	2.26169256185734e-16	3.87483354802976e-15	26.87892428	8.207325798
BTK	0.979347295	5.057578629	10.62622962	2.30881769106725e-16	3.95033820554958e-15	26.62753094	8.204848539
RGS5	1.895517774	4.733158218	10.67656934	2.42946919266775e-16	4.15127926118327e-15	26.83547739	8.19872652
KTN1	-0.882989586	7.348252917	-10.64366979	2.45879558360692e-16	4.19584708099677e-15	26.57862066	-8.197283763
GOLGA6L6	1.083364561	5.672008831	10.61790613	2.4703197533243e-16	4.20995863099471e-15	26.51508158	8.196721451
SPDYE16	1.108208712	6.766676283	10.62369865	2.50956687146175e-16	4.27121677399445e-15	26.53137429	8.194825634
UCHL3	-1.038566294	5.622863825	-10.61262601	2.59832615699389e-16	4.41647159536347e-15	26.45724473	-8.190643755
TMEM159	-1.093431061	5.761655557	-10.64707916	2.61525373229883e-16	4.43941037103482e-15	26.60512956	-8.189862228
ZC3H12D	1.419147417	4.966532532	10.64110507	2.69817593151587e-16	4.57416850251085e-15	26.73535984	8.186104444
DOK1	1.38736204	4.231365873	10.61111284	2.73982739136821e-16	4.63869990933872e-15	26.61870334	8.184259665
TRAF3IP3	1.138218511	6.492763976	10.60813004	2.77260578940452e-16	4.68805959293431e-15	26.44447119	8.182827216
EIF4G1	-0.761511476	7.461263708	-10.5831519	2.87649193304116e-16	4.8573659469827e-15	26.35069203	-8.178395127
PLXDC1	1.354050354	5.612134179	10.64335697	2.90430839105851e-16	4.89794381203935e-15	26.64137085	8.177235169
ARHGAP31	1.237697949	4.977195395	10.64777322	2.91123677334735e-16	4.90323537281875e-15	26.67664393	8.176947956
TARP	1.248182849	4.709225832	10.63365136	2.93329906383498e-16	4.93396923156117e-15	26.64104752	8.176037841
SLC7A1	-1.222845626	5.753451663	-10.61866061	2.94814628081265e-16	4.95250287562489e-15	26.50098307	-8.175429153
MT1X	-1.577829532	7.702238363	-10.5981123	2.99141836427828e-16	5.01867659428528e-15	26.39296568	-8.173672222
EMB	1.616581869	5.436874847	10.56121524	3.020540815938e-16	5.06097091375105e-15	27.3443578	8.17250384
DLG5	-0.98701216	5.814641729	-10.6082697	3.04673457352927e-16	5.09825507226404e-15	26.43474577	-8.171462403
HOOK1	-0.988495897	5.09161384	-10.53618736	3.19625541680206e-16	5.34154571270474e-15	26.25964878	-8.16568151
PPP1R18	0.922507174	6.714185108	10.57703206	3.20537228816202e-16	5.34986974804849e-15	26.30718432	8.165337702
ADCY7	1.04526923	6.238526028	10.53130159	3.30102498536764e-16	5.50241729197557e-15	26.19191676	8.161787528
RIOK3	-0.811005546	6.32279783	-10.59752849	3.30926597450459e-16	5.50905474648865e-15	26.41530133	-8.161486421
GNG11	1.831245998	5.037276726	10.60063188	3.34937613562265e-16	5.56866070877622e-15	26.55478208	8.160031362
GOT2	-0.898629912	5.738732164	-10.56382778	3.42739635756704e-16	5.69106185945182e-15	26.24398033	-8.157249602
CASZ1	-1.441679344	5.534034881	-10.53351583	3.49120082727274e-16	5.78957470522729e-15	26.18351664	-8.155020698
DNAJB6	-0.847878403	7.424849315	-10.54404624	3.5086917453308e-16	5.8111303106087e-15	27.20138245	-8.154416692
PPP1R14B	-0.959780422	7.111993234	-10.55327424	3.89619283554385e-16	6.44466167874165e-15	26.2266686	-8.141745586
EVL	1.127206602	7.761647605	10.5444936	4.00078026232118e-16	6.60920724050121e-15	26.22984284	8.138538441
MAST4	-1.304125055	5.641077082	-10.54420053	4.37091629633428e-16	7.21145437411784e-15	26.77856399	-8.127816663
CSTB	-2.000452902	8.64183426	-10.46934024	4.44185406001692e-16	7.31915697660112e-15	25.92601937	-8.125864397
CEP85L	1.157745059	4.369559646	10.57292292	4.467727666768e-16	7.35242460173589e-15	26.53912121	8.125159972
CD69	1.412800081	5.066258851	10.52514747	4.71691486027326e-16	7.75264214963591e-15	26.20117005	8.118574407
ARPC1A	-0.894472668	6.552887697	-10.4337149	4.73481791425119e-16	7.77219158893898e-15	25.81558982	-8.11811455
CSGALNACT2	0.894706457	5.870621517	10.50258354	4.87760492605904e-16	7.99642835469882e-15	26.03629438	8.114507106
TFPI	1.090447669	5.302224013	10.22096238	4.95953082203272e-16	8.12044698518902e-15	25.84856343	8.11248399
DUSP7	-1.197594917	6.238566067	-10.46949757	4.98356415800068e-16	8.14948197013133e-15	25.85896576	-8.111896745
ARHGEF1	1.118419648	7.524120697	10.45128342	5.16121645713176e-16	8.42933521123729e-15	25.81515756	8.107640519
GH1	1.023674231	4.828988948	10.44533495	5.37094908389231e-16	8.76081039093909e-15	25.81628276	8.10279774
CXCR4	1.048650519	6.863065811	10.45829313	5.91489774645176e-16	9.6359196914803e-15	25.89562867	8.091057386
ADAM12	1.585127226	4.989673305	10.44113085	5.9632248814627e-16	9.70242941405283e-15	25.81461909	8.09006633
MFAP4	1.710324369	5.003101498	10.47047532	6.05314864504891e-16	9.83636654820447e-15	25.99274462	8.088243126
AP1M2	-1.248296157	5.077862798	-10.39565462	6.0710210267535e-16	9.85303098884021e-15	25.78052992	-8.087883945
EIF5A	-0.911725273	8.579882266	-10.40976874	6.09226407625804e-16	9.87511727147842e-15	25.66496111	-8.087458376
GIMAP2	1.036690014	5.170210128	10.4016198	6.16471334324624e-16	9.98004594429162e-15	25.65283621	8.086017894
CKLF	0.871289244	6.103920476	10.43434131	6.31035481082453e-16	1.02030549347519e-14	25.7418542	8.083171953
C4orf46	1.036091994	7.392162799	10.40655889	6.46771965900773e-16	1.0444438675314e-14	25.59334148	8.080168777
MSC	1.318942548	5.385544219	10.47413708	6.54831988153965e-16	1.05614111805131e-14	26.06408035	8.078658358
GZMK	1.832989405	4.796443537	10.41657931	6.72928293106991e-16	1.08397602382801e-14	25.79108099	8.075332851
SYT11	1.405638667	4.811064477	10.37367396	6.97438902142408e-16	1.12206121880747e-14	25.59600773	8.070966435
KLC3	-1.210539642	5.227384414	-10.38068196	7.09459692581827e-16	1.13998274826657e-14	25.51943404	-8.06887997
PPP2CB	-0.778590335	6.445753993	-10.42565692	7.14032602717543e-16	1.14590716081283e-14	25.70132091	-8.068095377
FOXD4L4	1.161132599	4.755682864	10.36120893	7.51806920733188e-16	1.20503376947755e-14	25.52866522	8.06179746
CCR1	1.08433903	5.29594156	10.37583935	7.58596042804633e-16	1.21441086802945e-14	25.60720093	8.060698687
PATJ	-1.060232147	5.781241328	-10.36959182	7.65161871184121e-16	1.22340776313555e-14	25.46642773	-8.059645231
VPS13C	0.968375091	6.186409543	10.40077887	7.78433987605591e-16	1.24309180613313e-14	25.72621235	8.05754271
HSPA1B	-1.134861928	5.291868824	-10.3022094	8.36559896474776e-16	1.33377421716883e-14	25.29899232	-8.048732319
DDR2	1.429050309	4.966156438	10.41464995	8.3728230718291e-16	1.33377421716883e-14	25.78462282	8.048626658
GZMH	1.310363492	4.912847631	10.38035448	8.72443706474426e-16	1.38807617998114e-14	26.44699425	8.043589589
ELOA3P	1.096180727	6.005079247	10.36249182	8.8320798340919e-16	1.40347607683021e-14	25.48152789	8.042087484
HTRA1	1.679587113	6.104569224	10.37394641	8.93039932452767e-16	1.41735846948178e-14	25.54445855	8.040731158
CPXM1	1.378323914	4.787958995	10.3305674	9.36882219789431e-16	1.48511905796278e-14	25.42490984	8.034856849
PHAX	0.995186091	8.436738839	10.31327456	9.58217721391458e-16	1.51708032144413e-14	25.20690282	8.032095452
FOXD4L5	1.060665397	5.57666009	10.30428681	9.62858979841192e-16	1.52256490271954e-14	25.19836138	8.031502772
DUSP5	1.002000362	5.727471441	10.303526	9.80930269325607e-16	1.54924701266505e-14	25.72678425	8.029221612
SLPI	-2.730617746	5.859811994	-10.30560557	1.0307977086182e-15	1.62602053182639e-14	25.22428998	-8.023135221
COL4A5	-1.379746503	5.277314797	-10.33955806	1.0467046034274e-15	1.64910158895656e-14	25.36947712	-8.021254671
CPLX2	1.009946096	5.57444265	10.28960421	1.05857545462881e-15	1.66577536564765e-14	25.15509933	8.019869527
LIMA1	-1.052617955	6.729991497	-10.30258925	1.07006866109253e-15	1.68181508277423e-14	25.17088272	-8.018542952
LOXL2	1.442514995	5.349795548	10.36467141	1.08367598166291e-15	1.70113456587496e-14	25.52504337	8.016990388
ADGRG1	-1.262668262	5.399370468	-10.27899531	1.1170558603803e-15	1.75140818836597e-14	25.33493426	-8.013261708
ELOVL5	1.000872063	6.480298174	10.27221492	1.18103858524546e-15	1.84948354723367e-14	25.08299352	8.006411721
MYO10	-1.081294036	5.846875767	-10.26475845	1.21734395468099e-15	1.90403192911713e-14	25.04634857	-8.002685688
TWIST2	1.910569865	5.647187529	10.40129279	1.22015177117201e-15	1.90611873914372e-14	25.87759699	8.002402098
LRRC8A	-1.127088986	5.956909366	-10.24776615	1.22982875107521e-15	1.91891856395148e-14	25.01536737	-8.001429621
PARP8	0.980307948	5.790455763	10.26740801	1.24917606743595e-15	1.94675812437157e-14	25.04806561	7.999507732
ARHGAP32	-1.238380183	5.150120762	-10.22409748	1.26383278455751e-15	1.9672294907643e-14	24.99314135	-7.99807121
TFCP2L1	-1.70321646	5.971585016	-10.24116645	1.3149699441416e-15	2.04436733503264e-14	24.91913464	-7.993184611
ZNF587	0.907835765	8.091469397	10.22954106	1.346790086161e-15	2.09132410137965e-14	24.85557238	7.990237531
RSF1	0.842514508	7.358443398	10.22560012	1.39867439850112e-15	2.16928697177602e-14	24.84312314	7.985576193
TBC1D10C	1.214083558	4.748179072	10.17607396	1.45168659394318e-15	2.2488103104976e-14	24.9008589	7.980986233
CD40	1.021797183	5.610056407	10.17176165	1.53602321348267e-15	2.37661007971272e-14	24.72110331	7.974013846
TXNDC15	0.782565337	5.767056192	10.19618497	1.54314495310536e-15	2.38477657926139e-14	24.76239977	7.973442444
HSPA6	1.04345743	6.226292725	10.18989334	1.60954376151541e-15	2.48442106863983e-14	24.72122406	7.968236687
GRK5	1.145183364	5.31028435	9.951053989	1.6301896644095e-15	2.51329002492692e-14	24.66502541	7.966661071
PRAG1	-1.082931592	5.146320371	-10.1603117	1.67499229937439e-15	2.57928873719139e-14	24.62331168	-7.963308446
SPINK5	-2.482535994	6.260277566	-10.15818981	1.71212541218462e-15	2.6333343884195e-14	24.58491639	-7.960596011
ACOT2	0.798727394	5.297628485	10.18254121	1.74524502331792e-15	2.68108603047711e-14	24.74042176	7.958225195
LSR	-0.956718373	5.782642724	-10.15985062	1.97854346007076e-15	3.0358789627539e-14	24.61410811	-7.942682868
IRX4	-1.525616579	4.78218616	-10.12405125	2.07144081054198e-15	3.17465484411855e-14	24.44815163	-7.936991595
DUSP14	-1.30086066	6.062885649	-10.12201881	2.1083380614405e-15	3.22737903251276e-14	24.59377931	-7.934800584
TWF1	-0.963076301	6.103125475	-10.09511299	2.33732264671147e-15	3.57367239186913e-14	24.35272532	-7.921993643
RAB11A	-0.960520482	7.162821232	-10.08218055	2.41541100179648e-15	3.6887061757069e-14	24.25320576	-7.91790742
ACE	1.158235984	4.811356982	10.09403113	2.42484255840673e-15	3.69874274681498e-14	24.40860011	7.917422714
P4HB	-0.655921005	8.789740992	-10.07114561	2.52186657220557e-15	3.84220778698222e-14	24.20811425	-7.912541552
WDFY4	1.2569186	4.973159176	10.10412611	2.52813889796084e-15	3.84723254648511e-14	24.42190058	7.912232395
GPR174	1.553337223	4.90064759	10.05941817	2.59353376689577e-15	3.94211037306661e-14	24.41562522	7.909053389
SFRP1	-1.498842602	4.835772428	-10.05864589	2.61658200969081e-15	3.97074387803616e-14	24.2151197	-7.907951741
S100A8	-3.303036666	9.481062097	-10.05713245	2.61851142478921e-15	3.97074387803616e-14	24.16690526	-7.907859953
CLIC2	1.134160878	5.230679081	10.09509251	2.63027548985874e-15	3.98391258329306e-14	24.50283739	7.907301743
LAMB1	1.544837513	6.825231524	10.14279217	2.65048908322731e-15	4.00739566119956e-14	24.59039508	7.906348314
IQSEC1	0.94829399	5.738180539	10.08742348	2.65197579125383e-15	4.00739566119956e-14	24.32028117	7.906278473
PSMB2	-0.907040575	7.157887759	-10.05102318	2.68882877546493e-15	4.05834308175482e-14	24.15142171	-7.904559429
FCGR1A	1.191948218	5.489969952	10.04421957	2.92726414004568e-15	4.41307245355372e-14	24.13634586	7.893968358
ANKRD36C	1.005423857	5.131936919	10.04285887	2.9488500869803e-15	4.44043956636672e-14	24.19807174	7.893051858
KRT80	-2.198016884	6.071449513	-10.07204379	2.96381302419909e-15	4.45778156604828e-14	24.3195473	-7.892420428
STRAP	-0.792474646	6.462350723	-10.04001884	3.11013798521918e-15	4.6724314563078e-14	24.07309415	-7.886405931
SERPINB4	-2.43855216	5.766706611	-10.01834884	3.12904718456165e-15	4.69538576940892e-14	24.01081761	-7.885649106
PLPP3	1.474460675	6.03807166	10.0925503	3.16424709113373e-15	4.74270406996695e-14	24.44312103	7.884252176
MVB12B	0.977783089	4.837016196	10.04571547	3.17574875866356e-15	4.75443405015199e-14	24.14238385	7.88379904
ATP5IF1	-0.757157438	7.650998324	-9.998574289	3.1919312758231e-15	4.77313653789269e-14	23.94956669	-7.88316422
PER3	-1.211760563	4.990669265	-10.04511666	3.22975836521608e-15	4.82412522564319e-14	24.11614309	-7.881692585
POU2AF1	1.670966253	4.707550988	10.04375636	3.25187306689672e-15	4.8515545698165e-14	24.18092942	7.880840071
COX7B	-0.816145002	7.132434585	-10.02845245	3.26219490735582e-15	4.85726285829105e-14	24.07488878	-7.880444119
DVL1	-0.770559648	6.677915315	-10.06710263	3.26320945021641e-15	4.85726285829105e-14	24.30681275	-7.880405267
CCR2	1.167898991	4.882005541	10.02045236	3.35018136727957e-15	4.98098804434038e-14	24.10334172	7.877118135
AIP	0.868844298	5.438482472	10.04080467	3.3686036599631e-15	5.00262782337803e-14	24.12972535	7.87643265
CCDC88B	0.799525804	7.148017835	10.00605016	3.3874869487059e-15	5.0249017983384e-14	23.94507887	7.875733832
EVX1	0.996850286	6.187101594	10.01150903	3.41712189311801e-15	5.06305517611471e-14	23.96414848	7.874644822
PALM2AKAP2	1.088076868	5.037394714	9.983454052	3.4612368768098e-15	5.12255137317331e-14	23.95824426	7.873040809
KLRK1	1.583607289	4.939984879	9.966968514	3.54291371246656e-15	5.23160050924599e-14	24.0259067	7.870123486
CYB561D2	0.851010117	5.016818533	9.987251376	3.54300892624622e-15	5.23160050924599e-14	24.29190413	7.870120124
CRISPLD2	1.345288556	6.056930413	9.945103254	3.59001709514277e-15	5.29496820133086e-14	23.85801406	7.868471014
TBX2	1.320141478	4.954669214	10.18418215	3.63278366448415e-15	5.35194267654926e-14	25.02349473	7.866989071
FAM107B	1.084617242	4.9208179	9.906278715	3.65034373562285e-15	5.37169467807526e-14	23.86697464	7.866385549
TESC	1.059232383	4.573641207	9.990793646	3.69340824586676e-15	5.42889041594166e-14	23.92309528	7.864917484
GTF2I	-0.933669988	7.073152096	-10.01243801	3.7340801301628e-15	5.48244341471689e-14	23.97459287	-7.863546376
CEBPG	-0.758742503	6.081637244	-9.995658008	3.75808724943952e-15	5.51143521218823e-14	23.88544319	-7.862743945
ITPR1	1.084762089	4.303317925	9.986432044	3.77535728687842e-15	5.53049224300932e-14	23.91508158	7.862169815
LST1	1.007248435	5.932851424	10.00998895	3.85456853076699e-15	5.64014071781346e-14	23.97279972	7.859569193
TUBB4B	-1.039083669	8.595689251	-9.972642544	3.9357522462674e-15	5.75242432830156e-14	23.82633663	-7.856957848
CASP8	1.054088778	6.420796585	9.981250617	3.98748656093904e-15	5.82146034602105e-14	23.84841432	7.855321293
NIBAN1	1.37933747	5.459441327	10.04062112	4.12325566819598e-15	6.0128874935868e-14	24.39374239	7.851123837
IFNAR2	1.006516402	5.269378629	9.906357594	4.23837430627565e-15	6.17380311392743e-14	23.898859	7.847670074
GK	1.069512765	5.343742726	9.927900218	4.30171627159257e-15	6.25902136929695e-14	23.66109701	7.845808887
ATP6V1D	-0.848050784	5.516400593	-9.935502867	4.36534771126462e-15	6.3444688365402e-14	23.67179424	-7.843966165
CDC42EP4	-1.230945424	6.035180245	-9.947705553	4.521145935579e-15	6.56352667527659e-14	23.68735977	-7.839563692
LMCD1	1.407495563	5.488474012	9.96798213	4.54793956880954e-15	6.59502223346989e-14	23.83226024	7.838821651
ITGA6	-1.430950054	5.861777894	-9.959719514	4.89187912177696e-15	7.08582938859854e-14	23.81663791	-7.829660813
PRKCH	1.101569411	6.00341491	10.11236846	5.08622746794492e-15	7.35909980960487e-14	24.81609536	7.82476088
COX6A1	-0.750083391	7.992735038	-9.901344801	5.16452365973201e-15	7.46403503224956e-14	23.55452114	-7.822838764
SNRPN	0.805468367	5.635790574	9.910949953	5.28167069024989e-15	7.62482258687303e-14	23.55813789	7.820015801
SENP7	0.840497166	5.691709761	9.90189645	5.38130695413611e-15	7.75819392239278e-14	23.61155529	7.817662894
PTPN18	0.936849529	5.161932365	9.888562865	5.38605190746711e-15	7.75819392239278e-14	23.63205908	7.817551914
ORMDL1	0.792625529	5.728831199	9.933691716	5.39654009112884e-15	7.76465473623488e-14	23.78003962	7.817306948
PHLDA3	-0.949765535	5.918856966	-10.04674684	5.65343283097838e-15	8.12523929652281e-14	24.27389792	-7.811448771
ZNF776	0.920106731	6.785334446	9.884170175	5.6879811183704e-15	8.16581972986917e-14	23.42195867	7.810680998
TSPO	-0.973753431	5.603529367	-9.865233704	5.77477417934261e-15	8.2812310432147e-14	23.47693237	-7.80877225
SPDYE3	0.926914129	5.693502405	9.870329006	5.92320039540357e-15	8.48467299164399e-14	23.39783577	7.80557258
HNMT	1.215217658	4.691008884	9.645910522	6.29274575940317e-15	8.99654937729223e-14	23.3465348	7.797936903
ST3GAL5	1.14743678	4.882111296	9.832419159	6.29445472473867e-15	8.99654937729223e-14	23.52578787	7.797902627
ADAM28	1.052567831	5.16117155	9.871346447	6.64802325252197e-15	9.49141068116685e-14	23.40596978	7.791001296
ITM2A	1.152472344	4.760797204	9.853281194	6.75905326721446e-15	9.63928930666141e-14	23.35728575	7.788908495
ST6GAL1	1.457714024	4.62082353	9.908929486	7.04615683505861e-15	1.0036981976428e-13	23.68927601	7.783649914
FES	0.952731358	5.117929138	9.842482301	7.05343379711873e-15	1.0036981976428e-13	23.28836639	7.783519387
NFKB2	0.90989402	6.573566489	9.832379927	7.34032998613771e-15	1.043375476601e-13	23.23961643	7.778476213
EVI2A	1.310168769	4.487227526	9.834095924	7.40039266383394e-15	1.05075827779025e-13	23.49015848	7.777444999
SLC40A1	1.560705283	6.083483245	9.806401873	7.44510758790664e-15	1.05594809922777e-13	23.15716049	7.776682626
HES2	-1.681727431	5.703011214	-9.890205077	7.73005530302465e-15	1.09516172338033e-13	24.21528372	-7.771927728
FKBP11	1.044687126	6.108362775	9.780129447	8.14789874715153e-15	1.15309704917292e-13	23.11660954	7.765258323
POLR2I	-0.773058048	6.80224868	-9.814017434	8.18661669991162e-15	1.15731024058314e-13	23.13495194	-7.764657466
TSPAN11	0.986534056	5.824395054	9.804349161	8.22389569828317e-15	1.16131103555997e-13	23.15536289	7.764081576
C1QC	1.514488907	7.311651447	9.765680771	8.30127553892149e-15	1.1709596411772e-13	23.00892785	7.76289436
MYL12B	-0.662615938	8.76906609	-9.796621233	8.39114955106605e-15	1.18234770635119e-13	23.05683364	-7.761529046
C1R	1.24938625	6.771243251	9.573959057	8.65911237264485e-15	1.21877713319e-13	22.97017097	7.757542121
SDHC	-0.634650924	7.162637986	-9.791897381	8.88255323485152e-15	1.24886767492179e-13	23.03579418	-7.754309388
LTB4R	-1.396946331	6.069120946	-9.76869686	8.90738198793083e-15	1.25099876236575e-13	22.98239671	-7.753955119
TRPV2	1.209887923	5.065558305	9.761276675	9.00716061098371e-15	1.26364015730016e-13	23.07676471	7.752541162
IQGAP2	1.256435576	5.254246066	9.804122631	9.37478173739482e-15	1.31378983502927e-13	23.19339383	7.747461401
FKBP4	-0.903846017	6.003238524	-9.762565451	9.77785538884773e-15	1.36879393349291e-13	22.9275723	-7.742112315
TTLL12	-1.024345053	5.748938009	-9.770066014	9.9603328318295e-15	1.39283140734827e-13	22.95538971	-7.739761691
EIF4H	-0.704188818	7.673759728	-9.744389494	1.00695556354092e-14	1.40658425641488e-13	22.85723109	-7.738374904
CXCR6	0.965336053	4.844699638	9.764057145	1.01954083062901e-14	1.42262790120672e-13	22.98659517	7.736795209
PRXL2A	-1.237584107	6.330002095	-9.744626368	1.05262033883632e-14	1.46720302616894e-13	22.83414951	-7.732732862
RABGEF1	-0.724029855	6.004905326	-9.778269205	1.06155958104574e-14	1.47807031009975e-13	23.0058934	-7.73165663
LIMD1	1.025188601	5.704737856	9.881774206	1.06290272459133e-14	1.47834911210632e-13	23.78661917	7.731495695
PRCP	0.968831592	5.783454735	9.774227728	1.0727101243762e-14	1.49038726732612e-13	23.12035537	7.730326602
ARNTL2	-1.074498702	5.599633701	-9.73289754	1.07561305033912e-14	1.49281703928503e-13	22.7972988	-7.729982576
FOXD4L1	1.003259292	5.651390481	9.713312713	1.18011983724762e-14	1.6361039758626e-13	22.75447506	7.718169734
ZFYVE28	1.104931131	5.305004951	9.696886436	1.20418270763803e-14	1.66767701534239e-13	22.72795745	7.715595906
KLHL21	-0.981535312	5.931874478	-9.719000996	1.21602256710831e-14	1.68227293107444e-13	22.75064672	-7.714348004
TMSB4X	1.00563012	10.99085316	9.701251737	1.23082472831475e-14	1.70093139537941e-13	22.6536713	7.712804589
SSTR4	0.903008685	6.142085859	9.702032221	1.24847977836028e-14	1.72348835998829e-13	22.66445525	7.710987413
PTGER4	1.013711954	5.003019739	9.714978633	1.32899236595672e-14	1.8326776389819e-13	22.7603111	7.703008769
SYT2	0.985342039	5.484526629	9.672582303	1.40088120839841e-14	1.92975489144126e-13	22.55814839	7.696276846
BANK1	1.048891429	5.191395805	9.65598683	1.42339943583545e-14	1.95868847899272e-13	22.50691867	7.694237951
GCA	0.918992109	5.402040178	9.709962469	1.44125434737371e-14	1.98115037016779e-13	22.87874717	7.692643725
FUT7	1.146726514	4.739447102	9.664092288	1.44848796092664e-14	1.98898001853356e-13	22.55673901	7.692003375
VDAC1	-0.766347732	7.34281476	-9.662264849	1.49174595893426e-14	2.04620720878205e-13	22.49459293	-7.688238451
FAM83F	-1.191185502	5.518745259	-9.665246869	1.51456990853482e-14	2.07531374649342e-13	22.53243662	-7.686295056
RGS10	0.945597129	6.104911751	9.635085845	1.5165527609312e-14	2.07583174207885e-13	22.50495027	7.686127585
SIRPG	1.302456654	4.888153216	9.630230352	1.52693576402409e-14	2.08783447226762e-13	22.48404182	7.685254139
METRN	0.859342751	5.178087282	9.654827955	1.6371722960978e-14	2.23620101901003e-13	22.51653105	7.676325173
GUK1	-0.83115072	6.617793575	-9.621220359	1.72160755416127e-14	2.34904996973375e-13	22.31959843	-7.669877452
SDC4	-1.338114217	5.997107944	-9.603355557	1.73782706826691e-14	2.36868209989805e-13	22.29078155	-7.668674584
RUBCNL	1.317669094	4.464106404	9.611627685	1.75178481009481e-14	2.38519331774488e-13	22.38855371	7.667648262
KLRC2	1.021977422	5.45492799	9.600679099	1.81150079617633e-14	2.46390776009894e-13	22.26235859	7.663346264
GADD45B	0.981322784	5.967752761	9.406336148	1.82324865447001e-14	2.47728165394638e-13	22.23680117	7.662516383
ARRB2	0.895049512	5.151292174	9.586369441	1.8839623121006e-14	2.55708840577348e-13	22.24555636	7.658309635
PLCH2	-1.023398953	5.139405038	-9.602377017	1.91802089789429e-14	2.60058703503801e-13	22.26031413	-7.656007794
ARHGEF5	-0.977433147	5.513390301	-9.562117819	1.92867380409838e-14	2.61229273884948e-13	22.22860292	-7.65529607
FCF1	0.866684891	7.724247966	9.588103804	1.95677756682832e-14	2.64758554674941e-13	22.17833197	7.653436848
CD68	1.065031914	6.748113719	9.588414166	1.96852117138706e-14	2.66069188630007e-13	22.19759401	7.652667712
HCK	1.217358756	5.650470283	9.606947844	1.9797212578399e-14	2.67149684551632e-13	22.43995337	7.651938367
NLRC3	1.336200497	4.560957415	9.561351436	1.98064590247402e-14	2.67149684551632e-13	22.25397577	7.651878336
TOLLIP	-0.799573359	6.054211929	-9.582151234	2.00214346536299e-14	2.69767976296565e-13	22.16536954	-7.650490361
ARHGEF40	0.968148701	5.596523649	9.633309798	2.02214353041772e-14	2.72179256669649e-13	22.43618359	7.649212173
C11orf96	1.27073444	4.488536773	9.590205735	2.04952299568122e-14	2.75577754149029e-13	22.27447469	7.647482393
RNF11	-0.843093506	5.94512578	-9.546750026	2.09493891561228e-14	2.81391847076271e-13	22.20921765	-7.64466262
TOM1L1	-1.114055162	4.961692031	-9.565242428	2.10419963247239e-14	2.82342554419402e-13	22.36267878	-7.64409503
BOK	-0.9658172	5.297744219	-9.543236412	2.21752773509299e-14	2.97240634750547e-13	22.03613275	-7.637341496
DUX4	0.724427066	9.695213202	9.568357356	2.22778275764421e-14	2.9830610735122e-13	22.09394669	7.636747219
DENND5A	0.839382049	5.743549593	9.597494968	2.25162792064969e-14	3.01187250812861e-13	22.27727296	7.635375734
CERK	0.800536949	5.619416808	9.547478861	2.32837147190129e-14	3.11131043275239e-13	22.09601879	7.63105675
CCL13	1.682396851	5.269869531	9.555833331	2.33282679222899e-14	3.11404690995686e-13	22.15924294	7.630810333
AQP1	1.725168709	5.138605417	9.585945895	2.37408615392162e-14	3.16515097500222e-13	22.30912254	7.628550082
SVIP	1.160016438	5.219390999	9.346788301	2.37600432680878e-14	3.16515097500222e-13	22.00096644	7.628445943
TPP1	0.837440721	6.558327266	9.623843754	2.37989344085895e-14	3.16707012937351e-13	22.38962663	7.628235056
TAGLN	1.93792878	6.059133324	9.535161645	2.46293932085049e-14	3.27421583917792e-13	22.02947569	7.623810985
ZNF831	1.090506796	5.036459445	9.540529952	2.49705599513724e-14	3.31431069839718e-13	22.03663976	7.62203588
CARHSP1	-1.122157338	6.053468323	-9.528967603	2.49822414452049e-14	3.31431069839718e-13	21.93715704	-7.621975524
KRTAP12-2	1.087781307	4.753500811	9.526619546	2.60824308603774e-14	3.45672380306333e-13	21.97785385	7.616411978
SPIB	1.743093351	4.761723783	9.494318492	2.70266025394751e-14	3.57818939455588e-13	21.91046596	7.611818451
OR2A14	0.866167456	5.693845647	9.512143447	2.73190092934253e-14	3.61320434775517e-13	21.87369554	7.610427825
CRIP1	1.532925723	7.53145178	9.51389883	2.75145515191667e-14	3.63534958018817e-13	21.87700689	7.609506011
HLA-DQA2	1.325078366	5.808613503	9.513856738	2.77715616904449e-14	3.66556275985617e-13	21.87906653	7.608304181
MLKL	0.857394147	4.814402401	9.491140652	2.81355729605461e-14	3.70982299943592e-13	21.81965376	7.60662058
EIF4A3	-0.814080357	6.701375406	-9.501235106	2.83246595470543e-14	3.73095184563286e-13	21.82417447	-7.605754465
HSPG2	1.108115727	7.387425426	9.522904975	2.87224170657218e-14	3.77949608082515e-13	21.91088887	7.603950942
ZFYVE9	-0.835836656	5.357119186	-9.507241007	2.89744157585783e-14	3.80878117720742e-13	21.86091432	-7.60282099
PEF1	-0.675000316	6.713810279	-9.500694408	2.93735131745867e-14	3.85732378592161e-13	21.80849462	-7.60105108
CCL5	1.517209292	5.956904566	9.465026944	3.00798316943327e-14	3.94607122683767e-13	21.80978457	7.597975906
NDEL1	-0.881158975	6.391764144	-9.484917443	3.06992510811318e-14	4.02325038231448e-13	21.74411053	-7.59533697
PARP15	1.029570292	4.921303058	9.478330443	3.10544699521324e-14	4.06568389504891e-13	21.81270274	7.593847146
EPHA2	-1.324016911	6.270155181	-9.51985316	3.3084038338078e-14	4.32701755210352e-13	21.98770437	-7.585643715
DUSP2	1.120078236	5.276429614	9.453507736	3.47454524762521e-14	4.53972149273052e-13	21.66792097	7.579288719
CD274	1.043314115	5.7311844	9.444484099	3.55332657731504e-14	4.63649389111912e-13	21.62537412	7.57637905
BTF3	-0.725011377	8.556394457	-9.466640746	3.55578039427149e-14	4.63649389111912e-13	21.70499354	-7.576289444
GALNT6	-1.151259025	5.146095157	-9.447850094	3.62818785732032e-14	4.72614400145402e-13	21.6183018	-7.573672359
PTPRM	1.147007665	5.46171315	9.480805254	3.66685263591193e-14	4.77170410920733e-13	21.78905067	7.572295825
F2RL1	-1.159801346	5.140789493	-9.580775297	3.70354540684041e-14	4.81460902889254e-13	22.55898098	-7.571002635
AGRN	-1.19202273	7.152753951	-9.441928803	3.71513060955891e-14	4.82482072636993e-13	21.61400995	-7.570596945
YAP1	-0.847589235	6.511577322	-9.441585549	3.90572348408052e-14	5.06527329711597e-13	21.57154954	-7.564095624
GZMM	1.359895091	4.637852493	9.470740267	3.90811190608561e-14	5.06527329711597e-13	21.84270905	7.564016147
VAMP3	-0.702720148	6.55196227	-9.431043157	3.91509217176867e-14	5.06924096514792e-13	21.52786412	-7.563784148
HIC1	1.08844013	5.120227558	9.460947291	3.92336093629249e-14	5.07486737109433e-13	21.71416859	7.563509849
CCR5	1.318075156	4.491735452	9.403084484	3.93489646411435e-14	5.08470387245945e-13	21.57796623	7.563128131
KRTAP12-3	0.983024507	5.557969882	9.415458884	4.11155717860015e-14	5.30768384283363e-13	21.47686042	7.557415891
SIT1	1.202587543	5.017452661	9.366549348	4.21776656335276e-14	5.43936296081436e-13	21.46628673	7.554096725
MFN2	-0.954683651	5.525350845	-9.400245324	4.38887187443414e-14	5.65438821671371e-13	21.44008915	-7.548918561
DENND1C	1.100262752	4.689889985	9.388674107	4.54115275375443e-14	5.84475730047895e-13	21.43032862	7.544474385
TIE1	1.236714461	4.973072524	9.422560062	4.65471263886376e-14	5.98496103217721e-13	21.5704134	7.541254619
DESI1	-0.702723403	6.206575505	-9.372155439	4.7752752421542e-14	6.13388135623282e-13	21.28216175	-7.537919759
IGF1	0.986134575	4.96285089	9.413820744	4.82635144623043e-14	6.19333888462209e-13	21.52885054	7.536531846
VSIR	1.104047622	5.949958405	9.320579208	4.85529793136077e-14	6.2243090923837e-13	21.52615503	7.535751671
GNAI3	-0.727784156	6.665529957	-9.367295045	5.0924446197293e-14	6.52185853031668e-13	21.26019838	-7.529527024
COL5A3	1.332508095	6.170811767	9.419055527	5.10183806170853e-14	6.52742584848663e-13	21.52013274	7.529286372
F2R	1.265583007	4.969405183	9.379961349	5.14444083609545e-14	6.57542907261805e-13	21.49349406	7.528200368
ADCYAP1	1.104633158	4.717441383	9.429425707	5.25192247118614e-14	6.70618135881468e-13	21.62362402	7.525499327
COMT	-0.748489343	6.430234204	-9.353816322	5.34705776262054e-14	6.82092624847107e-13	21.1933952	-7.523153515
ATP5MK	-0.920664285	7.162595951	-9.337859731	5.39214218977802e-14	6.87166100736736e-13	21.16811655	-7.522056135
CAST	-0.980149201	5.63317883	-9.324011862	5.41008155490506e-14	6.88773670400561e-13	21.11580499	-7.521621988
RASA4	0.774810362	6.534864581	9.35351869	5.5307276977971e-14	7.03441128525127e-13	21.19408212	7.518738507
ALDH3A2	-0.915102671	5.484045175	-9.371079401	5.59328110497251e-14	7.10698340793904e-13	21.37341849	-7.517267715
TTN	1.062333294	4.681902218	9.331262911	5.59936540086838e-14	7.10773223358514e-13	21.23184808	7.517125522
HK2	-1.530344837	5.676220501	-9.320412315	5.68212291892091e-14	7.20571176041588e-13	21.08236821	-7.515206373
CD151	-0.937460803	6.639546128	-9.350578325	5.7779281820324e-14	7.32002948428884e-13	21.17816691	-7.513018674
PITX2	0.936672944	5.440345857	9.338425851	5.80501231686944e-14	7.3471462151376e-13	21.15341208	7.512406677
JPT2	-0.875506086	6.065993572	-9.332786185	5.81240455569777e-14	7.34931113665207e-13	21.11480945	-7.512240128
AFDN	-0.84754349	5.670273524	-9.289951671	5.82336906425828e-14	7.35598426232235e-13	21.13904402	-7.511993479
ZNF417	0.793282359	7.078805809	9.332785278	5.96589725747677e-14	7.52867131955727e-13	21.10368342	7.508828165
GALM	0.973973327	5.534286916	9.329318962	5.99629515818888e-14	7.55965671258998e-13	21.22025355	7.508162704
PDCD1	0.916124417	5.386068074	9.325647814	6.02820209677389e-14	7.59248238770888e-13	21.11738811	7.507467766
LRP11	-1.031606321	4.86606317	-9.341641953	6.17079906133492e-14	7.76452197065828e-13	21.20362344	-7.504405537
NIN	0.884445467	5.604614677	9.385093369	6.28053607798081e-14	7.89492071610124e-13	21.46379902	7.502095969
TLR9	1.138223729	5.007696598	9.299676086	6.68275693084181e-14	8.3923748447028e-13	21.05475948	7.493957111
TECR	-0.671754926	6.417363003	-9.291845895	6.70475092526782e-14	8.41182863417451e-13	20.96104633	-7.493526068
AK2	-0.793898567	7.507130243	-9.316258769	6.73277167218048e-14	8.4387986026797e-13	21.06853852	-7.492978922
EVA1B	1.230045487	5.659742415	9.258652555	6.91027358649082e-14	8.65289340186435e-13	21.24753171	7.489564087
TMEM140	1.02491573	5.834780263	9.272387774	6.91778493232341e-14	8.65392147965215e-13	20.88300828	7.489421491
DYNLT3	-0.894880782	6.532816779	-9.265916396	6.99146202870838e-14	8.73763877694135e-13	20.9139994	-7.488030805
MAPK6	-0.974454589	6.052121249	-9.275639665	7.21321773196556e-14	9.00607831688943e-13	20.88785993	-7.48393038
CYTH1	0.844604263	6.468091008	9.297249218	7.2391122631415e-14	9.02969306882693e-13	21.01117878	7.483459675
RGS19	0.868399667	5.625349778	9.264717144	7.28564108618306e-14	9.07897566953544e-13	20.85460286	7.482618027
ORAI2	0.867731116	5.37691342	9.292095613	7.42597654892704e-14	9.24494770552178e-13	21.03802658	7.480111171
DND1	0.940743573	5.639920968	9.264857282	7.45968029566366e-14	9.27797736773168e-13	20.89412711	7.479516047
CREM	0.907967957	5.280846011	9.254337566	7.49160997163961e-14	9.30873919146574e-13	20.82838481	7.478954682
MTSS1	-0.971958654	5.480911949	-9.267280364	7.53675590887841e-14	9.35584814600214e-13	20.84949925	-7.478164959
ZNF28	0.759280088	7.270851695	9.270983021	7.65263493057249e-14	9.49058799874929e-13	20.84285067	7.476159018
EPM2AIP1	0.811018535	5.810152204	9.248142851	7.68751561197585e-14	9.52471402690686e-13	20.8626026	7.475561055
GIMAP6	1.187473988	4.634045449	9.248097469	8.03213634783956e-14	9.94217068510092e-13	20.89369272	7.469792522
LY96	1.002822237	5.01458562	9.227946714	8.08985204920673e-14	1.00035501314968e-12	20.75760244	7.468850279
SPDYE5	0.992896777	6.08816536	9.273146465	8.09719133179525e-14	1.00035501314968e-12	20.92677533	7.468730935
CLDN5	1.008567132	5.761687498	9.310122806	8.16178408676743e-14	1.00737287368642e-12	21.18138859	7.467685152
TAX1BP3	-0.904834801	6.591968762	-9.25337293	8.21943450051152e-14	1.01352130852351e-12	20.76974929	-7.466758617
ITPR3	-0.875770305	6.302645922	-9.258333199	8.25552138295594e-14	1.017001610367e-12	20.79747856	-7.466181887
NKD2	1.466676498	5.592764085	9.272658866	8.7546356387509e-14	1.07746157932676e-12	20.95520131	7.458449808
ZNF845	1.044104005	6.155383881	9.224263871	8.96857823291217e-14	1.10274296048212e-12	20.66205275	7.455267348
SLC24A4	0.935314457	5.689441149	9.231197531	9.32628442974607e-14	1.14563617377745e-12	20.70048388	7.450109426
SETD1B	0.763237702	5.876723268	9.232604592	9.50797776103858e-14	1.16684717589216e-12	20.70014262	7.447563517
S100A10	-1.210844393	9.171171271	-9.278631054	9.63996558407106e-14	1.18192374246407e-12	21.04611241	-7.445743896
ATP1B1	-0.844106393	7.94699246	-9.217994738	9.66117923891226e-14	1.18340296832699e-12	20.66498401	-7.445453725
IL6ST	0.695621651	6.315517263	9.223467207	9.69473887881262e-14	1.1863902308178e-12	20.64614228	7.444995956
IL1RAP	-1.100752692	5.716997748	-9.193231288	1.00056439763077e-13	1.22327981884254e-12	20.57210308	-7.440827622
PRR20A	0.997575504	4.85698636	9.197332803	1.02921819246802e-13	1.25712344849612e-12	20.58259482	7.437097204
ITGB8	-1.563197473	5.789829263	-9.187772783	1.03110203552174e-13	1.25823630466733e-12	20.51461804	-7.436855536
STAMBPL1	1.086796898	5.111256341	9.172134043	1.04809261940709e-13	1.2777641877503e-12	20.53973302	7.434695312
ZBTB7B	-0.720159739	7.354984573	-9.203511958	1.05979619285898e-13	1.2908157961046e-12	20.64888254	-7.433227219
PARD6G	-1.118467671	5.701772834	-9.192196268	1.06285133797873e-13	1.2933191022347e-12	20.52416047	-7.432846605
SIK1	-1.08180173	7.189606371	-9.188337981	1.08393541192333e-13	1.31773539034101e-12	20.49025788	-7.430248873
SOX15	-1.071144662	5.31329501	-9.172264432	1.10187482858094e-13	1.33828647020606e-12	20.45985292	-7.428077396
PEAK1	0.937526624	5.735846011	9.188267053	1.12607471911619e-13	1.36586941056948e-12	20.5649363	7.425202533
CLIP4	-1.040666809	5.779453458	-9.205985133	1.12669707079833e-13	1.36586941056948e-12	20.64358151	-7.425129403
USP17L11	1.075903903	5.150360754	9.162743636	1.16481351374792e-13	1.41075494385107e-12	20.42961399	7.420724538
MRPS15	-0.752984352	6.369985573	-9.171810638	1.18310311188183e-13	1.4315658327588e-12	20.43176951	-7.418660987
SELP	1.30750157	4.815343771	9.187349486	1.18540216225422e-13	1.43300719334191e-12	20.86304518	7.418403814
CD200	1.306538595	4.822132061	9.104540924	1.1935099922747e-13	1.44146141457266e-12	20.55006511	7.417500765
ECE2	0.800941537	5.581219955	9.164506238	1.21372952438091e-13	1.46451412293537e-12	20.40852653	7.41527472
PMP22	1.180198643	5.674870397	9.17167154	1.25517294010622e-13	1.51310922462944e-12	20.47218718	7.410823763
DDHD1	0.838416148	5.842989124	9.168016327	1.27965830593078e-13	1.54076618665123e-12	20.43456889	7.408261459
DST	-1.536090339	6.240414175	-9.153317026	1.28097653174429e-13	1.54076618665123e-12	20.36873074	-7.408124881
KCTD15	-0.97566086	5.691701515	-9.15351214	1.28213258735486e-13	1.54076618665123e-12	20.35145859	-7.40800522
ALPL	1.087531871	4.884153662	9.172770539	1.28287992502773e-13	1.54076618665123e-12	20.5253645	7.40792792
TBC1D4	0.989068594	6.06729214	9.177808336	1.29885218674864e-13	1.55850213688253e-12	20.53897246	7.406286354
SYNE1	1.099676003	4.624194673	9.179163145	1.30373781403403e-13	1.56283458280966e-12	20.82626975	7.405788189
ADGRF5	1.211774964	5.082521224	9.181501428	1.30487928058325e-13	1.56283458280966e-12	20.54141569	7.405672063
RELT	0.848541925	5.832333302	9.140501905	1.30874369079074e-13	1.56601291770381e-12	20.37205797	7.405279662
CLEC4C	1.205166231	4.193233315	9.139504375	1.31156031549015e-13	1.56793278011692e-12	20.36205548	7.404994372
SCARF1	1.181547204	4.832699236	9.163806289	1.32516700200391e-13	1.58273639620689e-12	20.54557207	7.403624603
FADS2	1.310735903	5.169691215	9.142978102	1.3382430958734e-13	1.59687956135816e-12	20.34806176	7.40232121
CEBPB	-0.883578183	6.561696118	-9.073738182	1.36828295681623e-13	1.63022202204324e-12	20.38608113	-7.399373695
LRRC1	-1.101132878	4.860506721	-9.122011406	1.36870592650866e-13	1.63022202204324e-12	20.39262599	-7.399332649
TLR1	0.943537993	5.09831889	9.145767726	1.44340802404888e-13	1.71761571215017e-12	20.4083523	7.392272063
CD80	1.266004859	5.247450864	9.121205301	1.46728828710532e-13	1.74442775677456e-12	20.30164148	7.390090575
SAMHD1	1.090988617	6.136116014	9.062848802	1.47616014617531e-13	1.75336377325782e-12	20.25922028	7.389288998
WNT8A	0.812744242	6.637873045	9.11184123	1.51081402159677e-13	1.79287884122516e-12	20.17240677	7.386202714
CTSG	1.350210114	5.149319212	9.123358949	1.53779216077041e-13	1.82322104487308e-12	20.29450544	7.383847813
AKT3	1.162678985	5.277893012	9.168447575	1.58934098643843e-13	1.88261223988837e-12	20.48841386	7.379458929
FLRT3	-1.044089027	5.093245162	-9.052835476	1.5913124863814e-13	1.88322296535621e-12	20.22722047	-7.379293865
CD7	1.138140825	4.932334004	9.100219133	1.59707150060771e-13	1.88831077334194e-12	20.22079027	7.378812839
ENPP2	1.277787866	4.879919967	9.104052029	1.64347779931566e-13	1.94140505334686e-12	20.29173213	7.374997789
EIF4EBP1	-1.004931404	6.302465644	-9.089033118	1.65867197363361e-13	1.95756587399186e-12	20.12206321	-7.373771651
LAG3	1.260650296	4.764558294	9.087276077	1.66520125253615e-13	1.96348023715179e-12	20.21197024	7.373248139
FPR3	1.045662451	5.631550487	9.06314475	1.68654752764769e-13	1.98683900456492e-12	20.0414168	7.371550579
POU6F1	0.932679621	5.173720651	9.100356157	1.74190641782571e-13	2.05018739896047e-12	20.16962059	7.367244654
VAV1	1.129761166	5.643609873	8.898925435	1.7472535687289e-13	2.05461135559167e-12	19.99787598	7.366835887
TDO2	1.447768242	4.536742505	9.068591617	1.76822796897061e-13	2.07738681004858e-12	20.05301137	7.365244263
TPD52L2	-0.676611779	6.221771029	-9.074753125	1.78044603106985e-13	2.08984295933652e-12	20.01399353	-7.364325633
ORM2	0.888726637	6.401987957	9.063085548	1.81989726079874e-13	2.13340131531969e-12	19.97007799	7.361401173
USP17L3	1.117420221	6.257138724	9.040707318	1.8208543116451e-13	2.13340131531969e-12	19.91444722	7.361331004
ZBTB38	0.756554822	6.384513215	9.069174623	1.86300817017332e-13	2.1808154462617e-12	20.02818643	7.358275808
PLPP2	-0.967744672	5.525760334	-9.05602294	1.94021449659096e-13	2.26913874443074e-12	19.93764911	-7.352852194
IRX2	-1.310462551	6.061615829	-9.049066194	1.95614649413834e-13	2.28570504983554e-12	19.91291759	-7.351759428
ECM2	1.174070043	4.627971576	9.058959326	1.98586042388958e-13	2.31833073853896e-12	20.07268025	7.349744528
SPANXA1	-0.630916277	7.902386778	-9.048381504	2.00364436275279e-13	2.33645949759407e-12	19.90277581	-7.348552721
TNS2	0.981371592	5.268553973	9.091150427	2.00500196546534e-13	2.33645949759407e-12	20.1405824	7.348462168
CTSH	1.014670614	6.633180162	8.998034924	2.02723769095854e-13	2.36024478240763e-12	19.77753956	7.346987532
GREM1	1.765046625	5.522711231	9.046985302	2.08378082068795e-13	2.42389432694232e-12	19.98189471	7.343308105
PYGL	-1.549573109	5.965696615	-9.020423034	2.09629276705032e-13	2.43625758686396e-12	19.80378884	-7.342507178
AP2S1	-0.72089745	7.27270874	-9.018088997	2.185920377356e-13	2.5381400431867e-12	19.7769871	-7.336903536
PBXIP1	1.036047257	5.846360263	9.033286023	2.19940095605523e-13	2.55150236471519e-12	19.88459768	7.336080298
KRTAP5-8	0.893003321	5.520277346	9.021592351	2.22469239152965e-13	2.57853011509283e-12	19.81219793	7.334549075
CAMK4	0.88698226	5.200992851	9.02887904	2.24620073219003e-13	2.60112860079481e-12	19.86234136	7.333260288
PSIP1	0.979576872	5.449527017	9.017227067	2.31826468270798e-13	2.68217832476098e-12	19.86949997	7.329028858
EIF4A1	-0.79257671	7.878509759	-8.9951853	2.34127273645275e-13	2.70637737676643e-12	19.70522478	-7.327705057
CSTA	-2.66437204	7.389014429	-8.985198884	2.35314639722811e-13	2.71767398644158e-12	19.65648299	-7.327026881
CXCL2	1.044381353	5.370105726	9.00134763	2.3648009940707e-13	2.72869766800219e-12	19.76515579	7.326364477
FPR1	1.29024014	5.552304677	9.073592127	2.40903344157961e-13	2.7772591414289e-12	20.1368622	7.323879321
GATA2	0.917048712	5.68815418	9.010643678	2.50484899495739e-13	2.88487509927916e-12	19.78137509	7.318646269
GZMA	1.246765604	5.150977739	8.994725195	2.50684160153828e-13	2.88487509927916e-12	19.79107087	7.318539541
XRCC2	0.851463132	6.599174079	8.984787984	2.54909788407983e-13	2.93089610049535e-12	19.63547723	7.316295614
NAV2	-1.075335937	5.284094646	-8.996825051	2.60105976174084e-13	2.98599725529882e-12	19.70266822	-7.313585859
GLRX	1.023861466	5.76536774	8.989970087	2.60163811884172e-13	2.98599725529882e-12	20.1525837	7.313555998
CCT5	-0.847183398	6.493334539	-8.980508997	2.67171389746304e-13	3.06370738153231e-12	19.63428779	-7.309985412
LCNL1	1.101975762	4.634362646	8.983887996	2.72211224877009e-13	3.11873533550409e-12	19.6891604	7.307473876
FCRL5	1.380668185	4.628354543	9.011615022	2.75254716304851e-13	3.15081394283473e-12	19.86886778	7.305979219
FBLIM1	-1.033025826	6.007264171	-8.951411688	2.78459155204919e-13	3.1846765451597e-12	19.56099208	-7.304422962
BTG2	1.003219081	6.68847572	8.96897954	2.85853360928345e-13	3.26635443781638e-12	19.58771454	7.300898017
YTHDF2	-0.724615412	6.233513226	-8.951306797	2.93580045876489e-13	3.35168393063758e-12	19.49749652	-7.297309
IVD	0.884999332	5.372563454	8.958380005	2.94771492607562e-13	3.36231856867621e-12	19.60068059	7.296763849
STAT5B	0.867919374	5.754295708	8.958882657	2.99229894006683e-13	3.40978813558807e-12	19.67630302	7.294742914
PTPN3	-0.990535322	5.298211475	-8.926631284	2.99460326403406e-13	3.40978813558807e-12	19.44131718	-7.294639267
SLC39A6	-0.929724874	6.483967978	-8.958048769	2.99981151382801e-13	3.41271432993539e-12	19.5240813	-7.294405293
NBPF15	0.682447219	8.548503031	8.945684058	3.00885435776158e-13	3.41999394706907e-12	19.47453388	7.294
LYRM2	0.681638911	8.264004948	8.938151593	3.08841617503749e-13	3.5073453225733e-12	19.43259974	7.290484815
DMXL2	0.914285954	4.916440476	8.970346644	3.1007617167309e-13	3.5182765619223e-12	19.62050754	7.289947352
RASSF1	0.740304583	6.407692285	8.941375628	3.11080366714162e-13	3.52657716340726e-12	19.48115566	7.289511723
MYH14	-1.328152601	5.151811641	-8.987261515	3.14451564500172e-13	3.56167336848487e-12	19.72992943	-7.288059304
ANXA3	-1.308084309	5.117891226	-8.9774524	3.16251744899568e-13	3.57892941406466e-12	20.11502183	-7.28728998
CD14	1.148909912	5.828443038	8.91158661	3.18262534375029e-13	3.59853661026312e-12	19.43739844	7.286435719
SERPING1	1.336540357	8.109174236	8.97788364	3.19357003150096e-13	3.60775793514977e-12	19.84673166	7.285972972
RASGRF2	1.008016966	4.684447787	8.93041581	3.23375714094006e-13	3.64996933839962e-12	19.49231069	7.284287096
MALL	-1.493101672	6.027884617	-8.901341858	3.23794055694731e-13	3.65150489137868e-12	19.35890697	-7.284112783
PPP2R2C	-1.502614781	5.174119666	-8.929709957	3.27099305826512e-13	3.68556578472642e-12	19.42590911	-7.282743291
TLR4	1.184469095	4.37042598	8.91527427	3.33315834483957e-13	3.75234144390773e-12	19.51532205	7.280203969
RAC1	-0.76285078	6.301598275	-8.92119351	3.35404163117473e-13	3.77256769558654e-12	19.37004161	-7.279361357
NAPA	-0.756293271	6.141856715	-8.888747983	3.3775525365594e-13	3.79571173417861e-12	19.26224329	-7.278418869
SPON2	1.683223137	5.832252005	8.929437385	3.44171835634513e-13	3.86446414403856e-12	19.54316973	7.275879056
KIFC2	-0.954370909	5.956050001	-8.926333636	3.44964963442726e-13	3.87001023602052e-12	19.42371214	-7.275568355
FNDC3A	0.712413809	5.681674073	8.89049282	3.46141272506066e-13	3.8798417329861e-12	19.30237408	7.275108835
EIF2S2	-0.591188796	6.608309915	-8.915055695	3.46487225641388e-13	3.8803569382436e-12	19.3346693	-7.274973982
LOXL1	1.116839887	5.456410894	8.921366203	3.54848674826718e-13	3.96814797820265e-12	19.40250831	7.271754268
GRAPL	1.178952708	4.816575333	8.885356769	3.55089097877914e-13	3.96814797820265e-12	19.34297181	7.271662795
CDC42SE2	0.841722608	6.437196727	8.916987365	3.55246645439402e-13	3.96814797820265e-12	19.37804669	7.271602887
EBPL	-0.721735691	5.644436023	-8.904534186	3.56802329381187e-13	3.98208639391342e-12	19.29206483	-7.271012724
SELE	1.605812677	5.348146841	8.883414648	3.7136102644122e-13	4.1409955836355e-12	19.52823855	7.265609112
KLRB1	1.090600706	4.95717293	8.930929739	3.75477514816848e-13	4.18329169177944e-12	19.5005937	7.264118942
MAP3K14	0.9258939	5.745386186	8.962783131	3.82342414133219e-13	4.25610940345369e-12	19.60298439	7.261669173
ACYP2	0.797501844	5.662881115	8.884592935	4.0366837409181e-13	4.48963922517417e-12	19.2293709	7.25432548
CYCS	-0.904208556	6.580103274	-8.941858713	4.04078976681293e-13	4.49034498571522e-12	19.66792468	-7.254187857
KCNE3	0.899452747	5.069437203	8.871999595	4.05070463188359e-13	4.49366894796535e-12	19.20630736	7.253856104
NRROS	0.918424205	4.995602279	8.883828983	4.0507290246058e-13	4.49366894796535e-12	19.25853194	7.253855288
RAMP3	1.046522742	4.851987386	8.877458422	4.13238460704685e-13	4.5803251835605e-12	19.49187551	7.25115303
YBX1	-0.880160182	9.040609993	-8.897265209	4.1707884677967e-13	4.6189339752526e-12	19.30433154	-7.249900196
PRKX	0.786967382	5.635738715	8.870516011	4.21316756522869e-13	4.66187531704304e-12	19.16320423	7.24853076
METTL7A	1.116486485	5.131651053	8.84356544	4.35721689719189e-13	4.81714534745103e-12	19.3056783	7.243975025
DRD4	0.867295972	6.189742169	8.858156649	4.409204520296e-13	4.87045776857633e-12	19.10681734	7.242367093
SLFN11	0.814072302	5.000583937	8.833607448	4.48318990167344e-13	4.9479574554732e-12	19.21381952	7.2401106
C1QB	1.405828019	7.895173308	8.837724143	4.50137197598711e-13	4.96378913123557e-12	19.07543714	7.23956166
MPZL1	-0.650737513	7.117633204	-8.854307758	4.53369550369457e-13	4.99517473085939e-12	19.0793899	-7.238591125
PDE4B	0.968960611	4.718642327	8.83443724	4.6762299545048e-13	5.14783272012932e-12	19.16391139	7.234390925
ZNF519	0.907743501	5.557071364	8.861783076	4.68607858023353e-13	5.15428796218714e-12	19.17274981	7.234105367
SLC36A1	0.807610174	6.078702189	8.843045975	4.84553856964831e-13	5.3251522003739e-12	19.04804628	7.229562112
OGT	0.784936146	6.819070619	8.827513307	4.85057114209521e-13	5.32615770144325e-12	19.02662219	7.229421128
KCNMA1	0.865090018	5.338000396	8.838108398	4.85546989487002e-13	5.32701468109786e-12	19.0428288	7.229284031
MEAK7	-0.861791863	5.342553439	-8.806201498	4.86796696464218e-13	5.33619938030904e-12	18.93286522	-7.2289349
IGHM	2.394875268	6.740465272	8.837901302	5.14716422797739e-13	5.63747411421571e-12	19.03946022	7.221356173
DENND3	1.106072737	5.161264229	8.815401845	5.21238047975134e-13	5.70407288541316e-12	19.03083678	7.219644111
DCTN2	-0.622925416	6.809055667	-8.818841975	5.3224413921184e-13	5.81959251116243e-12	18.95592056	-7.216801924
NIPAL4	-1.431157514	5.275536719	-8.798638243	5.39290869760216e-13	5.89166165569966e-12	18.88545608	-7.215012337
ARAP1	0.706765484	5.817180006	8.802739313	5.40904045184075e-13	5.90429858603883e-12	18.90035395	7.214605885
LRCH4	0.833210356	5.985991811	8.810752076	5.48435543147606e-13	5.98146184706095e-12	18.9392266	7.212723881
SLC9A3R2	1.054084134	5.352752059	8.825757275	5.50862955458733e-13	6.00287475051282e-12	19.00826666	7.212122713
ADCY3	0.866808066	5.653067957	8.809758687	5.83831216493077e-13	6.35678180584002e-12	18.91940309	7.204205822
FAM162A	-1.035117827	5.705999452	-8.781598006	5.86855406064522e-13	6.38294288780813e-12	18.80431892	-7.203501721
GLCCI1	1.046713945	5.103567189	8.627249401	5.87220876419921e-13	6.38294288780813e-12	18.80323204	7.203416872
GALR3	0.709737157	6.922792068	8.788779028	5.90805375936018e-13	6.41651346577027e-12	18.80329428	7.202587422
FAT4	1.069040562	4.566647109	8.808706634	5.93232520415914e-13	6.43746866743275e-12	18.9930447	7.202028584
SLC2A9	-0.969742538	5.412708534	-8.739891871	6.05641384676275e-13	6.56661467794436e-12	18.76272761	-7.199206122
CBFA2T3	0.871084955	5.122680842	8.785249025	6.10812106136025e-13	6.61713114980694e-12	18.84504276	7.198046735
FGD5	1.127960947	5.00651316	9.135177762	6.15949796717662e-13	6.66720554020332e-12	21.05981017	7.196904259
TRAF7	-0.789705565	6.308637939	-8.781279784	6.36301350220834e-13	6.8817374290188e-12	18.80492831	-7.192468748
PGM2	-1.181928343	6.216521314	-8.74936318	6.38185262559897e-13	6.89634617478051e-12	18.67169227	-7.192065228
ZNF366	1.259336701	4.383718206	8.780319332	6.45900481228304e-13	6.97389209072463e-12	18.86478196	7.190424792
RNASEH2C	0.748923427	6.045334307	8.756715443	6.47958632194846e-13	6.9902793223022e-12	18.69418132	7.189990431
ENDOD1	-0.952355136	5.956634507	-8.727288597	6.48931128334901e-13	6.99493678750995e-12	18.70568958	-7.189785662
TSPOAP1	1.009790241	5.304777423	8.827154828	6.50207253593755e-13	7.00285664049561e-12	19.12303923	7.189517418
NAT8B	0.810868494	6.389317621	8.767191828	6.50799570671887e-13	7.00340469770454e-12	18.71706245	7.189393087
CIITA	1.146144753	6.376333582	8.778471142	6.80837309570102e-13	7.3205574391432e-12	18.81877921	7.183229375
BARX2	-1.363625268	4.941640177	-8.735089033	7.05411799694001e-13	7.57848972511785e-12	18.64130549	-7.178382107
EPB41L4B	-1.145406498	4.826016605	-8.77700937	7.06799040356203e-13	7.5870917734502e-12	18.79167542	-7.178113443
C1S	1.515121264	8.076392828	8.712778358	7.09906832866821e-13	7.61413340226561e-12	18.68360064	7.177513437
ALDH4A1	-1.001664576	5.193591383	-8.773401733	7.16238658264988e-13	7.67306539311891e-12	18.78108474	-7.176298919
TSR1	-0.766511808	5.373942752	-8.765120341	7.16587784684008e-13	7.67306539311891e-12	18.72061939	-7.17623226
DENND2D	0.975675023	5.530055773	8.719441867	7.17379800773309e-13	7.67519249214455e-12	18.55509622	7.176081156
IFI30	1.24739483	8.559549133	8.719788977	7.24213519930233e-13	7.74190238041121e-12	18.57156279	7.174784158
TPCN1	0.924601951	5.231004411	8.716721978	7.28505109204718e-13	7.78134895752521e-12	19.16583608	7.173975768
SNX22	1.015276116	4.89519258	8.740740862	7.52400006044882e-13	8.02994560906811e-12	18.6630085	7.169558523
ARHGAP18	0.777058005	5.40169355	8.702697425	7.55221981795907e-13	8.05341824775768e-12	18.5239479	7.169045967
APOBEC3G	1.091455724	5.520505458	8.693852866	7.60698137336672e-13	8.10513213051883e-12	18.54978581	7.168056674
NSFL1C	-0.670945017	5.656378351	-8.713905558	7.77449573645999e-13	8.27679854741646e-12	18.4909153	-7.165073278
SLC6A8	-1.125808328	5.301893102	-8.725216977	7.83519777697118e-13	8.3345627668686e-12	18.62808107	-7.164007739
CLDND2	0.938173574	4.588997051	8.734178455	8.06625190111808e-13	8.5664808462968e-12	18.67995089	7.160024712
PDAP1	-0.599377495	6.337151889	-8.720512875	8.06646592252764e-13	8.5664808462968e-12	18.51036183	-7.160021075
MDH2	-0.740846138	7.667000906	-8.73464728	8.58862979522379e-13	9.11352964735191e-12	18.62003042	-7.151417556
STING1	0.936273599	5.920878871	8.664699613	8.86402052491196e-13	9.39804143358493e-12	18.55334376	7.147084675
GGTA1	1.129302064	5.104177185	8.688101165	8.92910513283263e-13	9.45929360304587e-12	18.42949359	7.146079974
FBXL8	0.847730623	6.382223268	8.696969671	9.02664399054372e-13	9.55479869211809e-12	18.43405297	7.144587658
LRRC15	1.357781074	4.886200139	8.716789539	9.04947807744543e-13	9.57113646212238e-12	18.57820336	7.14424059
SLC17A9	0.875826106	4.815528609	8.707115065	9.12648731809316e-13	9.64469881205352e-12	18.59063349	7.143076388
ROBO4	1.362947013	4.319523995	8.695378938	9.1359877885682e-13	9.64685730980651e-12	18.60130705	7.142933431
UNC93B1	0.933424346	6.078364835	8.691305895	9.22724706622025e-13	9.73527249604886e-12	18.41792627	7.141567608
CNTRL	0.847298476	5.531412905	8.685409919	9.34119310526041e-13	9.84745988724885e-12	18.400818	7.139880738
CPA3	1.255716715	4.984952807	8.685675038	9.60963080399044e-13	1.01221966164183e-11	18.5095483	7.135985261
PHTF2	0.808511776	4.886068474	8.693381545	9.67532425687902e-13	1.01831016487169e-11	18.43935118	7.13504821
GLT8D2	1.097043788	4.844142497	8.658308625	9.86143278517329e-13	1.03705392744891e-11	18.78242629	7.132427075
UBA7	0.856359888	5.921562603	8.665797085	9.95947157667373e-13	1.04651311815008e-11	18.30530639	7.131065765
ANXA2R	0.978950907	5.237630056	8.680601828	1.0006256768248e-12	1.05057574104941e-11	18.46356461	7.130420761
BTLA	1.241730684	4.656526394	8.678392761	1.00876909670619e-12	1.05826668823151e-11	18.41947485	7.129305096
SLC28A3	-1.264062551	4.766884931	-8.619875656	1.01087374965015e-12	1.05961523109601e-11	18.28470474	-7.129018192
SIGIRR	0.794629335	6.340141002	8.664159128	1.03858527342436e-12	1.08778141795499e-11	18.30098951	7.125294305
ANXA11	0.676868821	6.320203417	8.668685707	1.0431741205596e-12	1.0917036609578e-11	18.32834545	7.12468708
FMO1	1.52119533	4.942391476	8.661048674	1.04545011116832e-12	1.09320106612467e-11	18.31872868	7.124386878
TRANK1	0.861870668	4.892687232	8.647498246	1.04928870266394e-12	1.09632870508547e-11	18.24943327	7.123882021
JAM3	0.935630967	5.064888584	8.670382965	1.05018743011623e-12	1.09638211529891e-11	18.35061746	7.123764081
KCNA3	0.906162627	4.474616805	8.825947461	1.06296870126074e-12	1.1088306573232e-11	19.65818896	7.122097429
TNNT1	-1.259060245	5.029902628	-8.645637583	1.07894841688676e-12	1.12459289060678e-11	18.21586762	-7.120041155
TMEM35B	0.915866609	5.017147614	8.652094538	1.09473989315558e-12	1.14013369709883e-11	18.31308437	7.118038256
TOR3A	0.795243261	5.269330691	8.613591479	1.09611505611318e-12	1.14064748598745e-11	18.28930461	7.117865183
GNA15	-0.907064309	6.688975844	-8.642429682	1.10081994890106e-12	1.14462267194816e-11	18.20467488	-7.117274648
MAP3K8	0.992384595	5.331513133	8.47491485	1.15889519426293e-12	1.20404091066594e-11	18.1200714	7.110182606
RGS3	0.733801427	5.838814884	8.62345224	1.16955942180919e-12	1.21414535482358e-11	18.13062022	7.10891831
SH3BP5	1.181631654	5.293825808	8.648774168	1.178183655707e-12	1.22211752899519e-11	18.35292795	7.107904111
JAM2	1.240377855	4.602365972	8.68623707	1.19898797241341e-12	1.24270107557432e-11	18.57155215	7.105487224
NUP210	0.968387325	4.899843099	8.627815747	1.25812092565181e-12	1.30294589057695e-11	18.15754429	7.098835894
CCL21	2.278036599	5.575497804	8.612459209	1.26646707956494e-12	1.3105401339338e-11	18.1516574	7.097921907
LPIN1	0.914197693	5.320991354	8.612940764	1.28981249374577e-12	1.33363106367719e-11	18.10880802	7.095396396
FZD6	-1.086983944	5.262838403	-8.610709509	1.29858412989707e-12	1.34162825241363e-11	18.08636738	-7.094459056
CTSO	0.881449444	5.047230018	8.594914451	1.29992846968664e-12	1.34194531168369e-11	18.06896523	7.094315948
OR4F4	0.888221416	5.194184923	8.620428552	1.30718903748559e-12	1.34836444975088e-11	18.12917826	7.093545549
HSD17B4	-0.753104549	6.100238538	-8.613226851	1.31069296673902e-12	1.35090147607723e-11	18.06984387	-7.093175257
SYK	0.740373953	5.992894946	8.603672009	1.32075667160983e-12	1.3601900913434e-11	18.0548602	7.092117111
LMO2	1.109134818	4.727387029	8.530477183	1.32329514378936e-12	1.36172018177528e-11	18.13975929	7.091851454
PTPRE	0.842819502	5.99588585	8.618462169	1.32547585472339e-12	1.36287998257925e-11	18.11654913	7.091623636
PRAC1	0.870243469	5.857694229	8.595181003	1.32990568802587e-12	1.36634869536256e-11	18.00071252	7.091161983
TRABD2A	0.955245716	4.804735843	8.617354817	1.34982295567476e-12	1.38571110568674e-11	18.16307523	7.089104786
DISC1	0.858302012	4.700415376	8.619470003	1.3546084360247e-12	1.38952102458204e-11	18.13779497	7.088614946
TXN	-1.147422352	8.742015522	-8.550216667	1.36530497230667e-12	1.39938350370735e-11	18.08448728	-7.087526164
IGLL5	3.500434016	7.260980948	8.597596657	1.37371965652799e-12	1.40689340912031e-11	18.0225842	7.086675513
BAGE5	0.818527309	5.789011588	8.587369733	1.37539831976922e-12	1.40749820144105e-11	17.97606224	7.086506427
LINGO1	0.910976004	5.486716443	8.589697307	1.40379188568188e-12	1.43541881749369e-11	17.98786814	7.083676707
CNBP	-0.653627734	8.144255766	-8.580840908	1.40588941005991e-12	1.43642808207938e-11	17.95124721	-7.0834699
ZNF707	1.073338753	4.960027589	8.597047461	1.48073637622844e-12	1.51170678978018e-11	18.05363527	7.07628177
DEF6	0.796731305	5.949426938	8.568355659	1.49572814592515e-12	1.5258078523298e-11	17.88496402	7.074884937
EML4	0.771359504	6.136376832	8.705306869	1.51115584025183e-12	1.54033103180909e-11	18.90434215	7.073461756
IGFBP5	1.843454961	5.233686675	8.557752059	1.51705436178252e-12	1.54418629075997e-11	17.95733778	7.072921391
MMP14	0.982395589	6.729722776	8.597318639	1.5173256865527e-12	1.54418629075997e-11	18.02999812	7.072896584
MYO19	-0.892825094	5.432414195	-8.575806575	1.51967821464826e-12	1.54536459956566e-11	17.91431569	-7.072681681
RELB	0.854059793	5.67943878	8.582332799	1.52741027022467e-12	1.55142760480111e-11	17.98332208	7.071977649
ZSCAN31	-1.092637502	4.779688956	-8.593693082	1.52803924894983e-12	1.55142760480111e-11	18.12584379	-7.071920532
HTRA3	1.321241379	4.761127537	8.604523975	1.54054995597222e-12	1.56290303376476e-11	18.10393303	7.070789216
TXNDC17	-1.137782398	5.607201064	-8.558234203	1.56966012259453e-12	1.59118759292792e-11	17.83593203	-7.068191349
SLC7A7	0.890444573	5.020251246	8.555938307	1.57827570102696e-12	1.59866845675676e-11	17.89916932	7.067431534
EFEMP2	1.017667198	5.692331323	8.553685983	1.6079679281443e-12	1.62746988658423e-11	18.03185639	7.064843774
RALBP1	-0.605981741	6.387544959	-8.552237826	1.63921911992078e-12	1.65780291760558e-11	17.80247989	-7.062170299
ARRDC2	0.856408771	5.01462222	8.547678957	1.65052262736614e-12	1.66793048320164e-11	17.83131854	7.061215606
ADORA2A	1.222744562	4.852591887	8.486487621	1.6620906666853e-12	1.6783093500058e-11	18.14318099	7.060245188
CXCR5	1.269850751	4.553215309	8.534463956	1.66385104278178e-12	1.67877638364917e-11	17.90370126	7.060098095
SLC22A3	-1.266841932	4.503684255	-8.546098479	1.67086727718526e-12	1.68454156121523e-11	17.83526123	-7.059513348
TNFRSF9	1.111204022	4.887893978	8.537855166	1.68372840855584e-12	1.69618590067522e-11	17.83084161	7.058447703
MMP28	-1.248282206	5.323158106	-8.542069862	1.69189616841943e-12	1.70308769949457e-11	17.77400588	-7.057775078
BMF	0.902155062	5.31887076	8.631755934	1.69783893580653e-12	1.70681541179166e-11	18.2868748	7.057287683
SIGLEC14	0.943780888	5.08854443	8.54238786	1.69823844992336e-12	1.70681541179166e-11	17.78950333	7.057254977
TNFRSF17	1.176205489	4.995353696	8.57838008	1.75130101369666e-12	1.75877939535453e-11	17.99144035	7.052976767
LAMB2	1.21163898	6.076739013	8.545473861	1.77322796402251e-12	1.77941844178675e-11	17.8058312	7.051245908
MTUS1	-0.956906954	5.403078502	-8.582733097	1.78727867199089e-12	1.79212787769009e-11	17.96523187	-7.050147784
SCRIB	-0.766559894	6.008305975	-8.491924736	1.78978538271098e-12	1.79325127229795e-11	17.68591274	-7.049952764
TNFRSF13C	0.954848531	4.736935809	8.522851083	1.87077141365356e-12	1.87294336188923e-11	17.71034804	7.043792155
KIF21B	1.031777051	4.913300073	8.518295818	1.87499451436562e-12	1.87571957024898e-11	17.87185724	7.043478123
DNAH1	0.92987049	5.09847612	8.549932526	1.88305049950473e-12	1.88232289112006e-11	17.88808984	7.042880996
UBAC1	-0.772639052	5.51263886	-8.497837672	2.05547692860525e-12	2.05309606729798e-11	17.5769363	-7.030667574
ADGRF4	-1.182722984	4.899413879	-8.483222575	2.10124729610739e-12	2.09719396413187e-11	17.57428895	-7.027594344
GPR65	1.171882762	4.248872374	8.476497109	2.17964256784245e-12	2.17376072590918e-11	17.71968566	7.022479972
ETF1	-0.725397191	5.650804186	-8.483846359	2.18519896360568e-12	2.1776231582619e-11	17.51345471	-7.02212436
HAVCR2	1.109523979	4.907107922	8.434516898	2.19956546453996e-12	2.19025244679171e-11	17.47744204	7.021208994
HID1	0.850504286	4.59697449	8.492411099	2.22006227207261e-12	2.20896196071224e-11	17.59476607	7.019913134
ADD3	0.987206993	6.38010324	8.467887744	2.23916670747702e-12	2.2262583675031e-11	17.69731104	7.018715826
RAB7A	-0.709973551	7.708571697	-8.472010541	2.25253106172668e-12	2.23782559780604e-11	17.46379757	-7.0178842
BMP8B	0.89875443	4.914249352	8.468600159	2.27971945873658e-12	2.26309832684249e-11	17.53132141	7.016207177
PLCL2	1.388356217	4.474265457	8.485786988	2.29139864410636e-12	2.27294796484017e-11	18.04039299	7.015492802
UNC13D	0.879277069	5.36613545	8.468614974	2.33309020355742e-12	2.31253040482876e-11	17.52933936	7.012971482
ST8SIA4	1.120829026	4.878494493	8.430256581	2.33528793983163e-12	2.31293640901394e-11	17.46669735	7.012839802
DCK	0.753012031	6.17035794	8.463860703	2.38036334956481e-12	2.35577658199088e-11	17.43860297	7.010165529
RILPL2	0.910065763	4.978015595	8.488787619	2.38310879847153e-12	2.3566905434426e-11	17.57171446	7.010004253
PLPP5	0.759420056	5.56413173	8.483798453	2.40157722241992e-12	2.37313990618805e-11	17.59346363	7.008924077
TENT5C	1.087704913	4.705551112	8.482244129	2.44632971601272e-12	2.41551716615455e-11	17.61527851	7.006340028
PTPN14	-0.998532839	5.686666221	-8.445165396	2.47794251121469e-12	2.44486547540519e-11	17.36105634	-7.00454247
DCHS1	0.939313085	4.939628255	8.47000425	2.496559914796e-12	2.46135689770474e-11	17.52281597	7.003494346
TBCA	-0.657895349	7.337520195	-8.444684005	2.51518362467776e-12	2.47782941243007e-11	17.34927159	-7.002453509
BIRC3	1.498658694	5.248782786	8.411548263	2.5592730821564e-12	2.51934530576051e-11	17.49995022	7.000019269
DGKE	0.832453895	4.820739567	8.453829488	2.595475577245e-12	2.55304004499346e-11	17.44423954	6.998051034
SNURF	0.784360151	6.040805592	8.447040946	2.59973263339141e-12	2.55528431709103e-11	17.3845405	6.997821361
KRTAP5-1	0.820503619	5.448668059	8.440430169	2.60932868382336e-12	2.56276890852355e-11	17.35512588	6.997304991
ULBP1	0.833751885	5.137882274	8.439034407	2.61406135244246e-12	2.565469164935e-11	17.34267853	6.997051009
SLC35G6	0.883524799	5.648706185	8.449132522	2.64627662733405e-12	2.59511661672221e-11	17.39969077	6.995334041
SRGAP2B	0.633685541	6.787179617	8.451751784	2.66150972974596e-12	2.60807790562606e-11	17.37809344	6.994529293
RBBP8	-0.845301861	5.651919313	-8.444853385	2.69571761136433e-12	2.63959934163494e-11	17.361666	-6.992738466
BCL2	1.021972392	4.748198274	8.441073277	2.7026365781405e-12	2.64437247641811e-11	17.47194694	6.99237896
RNASE1	1.352431419	7.26329069	8.40416233	2.79558588171755e-12	2.73121048124072e-11	17.19417896	6.987634972
SOCS1	1.082046992	5.57010175	8.441339808	2.79561088300171e-12	2.73121048124072e-11	17.43125985	6.987633717
NDUFAF3	0.715140381	5.803209477	8.431214128	2.81263439676606e-12	2.74576799412596e-11	17.37521253	6.986781658
PPP2CA	-0.583067457	7.474172901	-8.415241146	2.82258839004273e-12	2.75340730205149e-11	17.2441899	-6.986285782
SLCO2A1	1.373870681	4.724452577	8.488274165	2.86183457394463e-12	2.78958780813668e-11	17.83891459	6.984347232
ADA2	1.083099224	4.987989052	8.351497838	2.89800433386158e-12	2.82271732368219e-11	17.55764277	6.982583588
KIF16B	-0.683703054	5.602311179	-8.430509076	2.9170875886901e-12	2.83916688936843e-11	17.28890675	-6.981661765
TGFBR2	1.083307975	6.23931174	8.417426714	2.91959599427004e-12	2.83947174329947e-11	17.27044953	6.981541035
CRABP2	-1.741257324	7.632170395	-8.367744986	2.96183668836893e-12	2.87838899805049e-11	17.27700554	-6.97952313
CLEC4A	0.865525915	5.120692918	8.395723817	2.99712350347254e-12	2.91049493374004e-11	17.2040216	6.97785894
CDK7	-0.619032838	6.066519595	-8.399178452	3.06289676470343e-12	2.97213575779736e-11	17.16813235	-6.974807608
NOL4L	0.995550487	5.15045696	8.446240255	3.09702480970007e-12	3.00299969366345e-11	17.46382947	6.973249578
SAMD10	0.855706045	5.737997954	8.387670738	3.26047666909209e-12	3.15912102731881e-11	17.12678904	6.966013588
CHRFAM7A	0.871704122	5.396811557	8.380494298	3.33317785053401e-12	3.2271448725043e-11	17.10161524	6.962908729
DENND2C	-1.007387681	4.985669423	-8.401797788	3.3429573358761e-12	3.23419245621222e-11	17.20753714	-6.962496151
FGR	1.043357573	5.006873671	8.382729579	3.35744044457234e-12	3.24577669286571e-11	17.18085565	6.961887305
FLT3LG	0.882966506	5.661123278	8.42568199	3.42894741377932e-12	3.312429783214e-11	17.30866958	6.958918523
TAF13	-0.838753129	6.120940017	-8.367568807	3.4543666207818e-12	3.3344949432696e-11	17.02911776	-6.957877789
SEL1L3	1.100621572	5.430020144	8.316449892	3.48548241734186e-12	3.36202200360306e-11	17.32846458	6.956613996
TMEM30B	-0.799301037	5.030586455	-8.367040895	3.5774839789251e-12	3.4481933880325e-11	17.05832998	-6.952940976
PTP4A1	-0.811742139	5.811872942	-8.363854812	3.60750474859893e-12	3.47454012830433e-11	17.03020512	-6.951762462
CD180	0.991396441	4.869429789	8.386664878	3.64625651788819e-12	3.50925059961933e-11	17.17114792	6.950255336
RASL11A	0.72364434	5.275115382	8.3609631	3.69557330461883e-12	3.55190529280703e-11	17.00556427	6.948359868
NDN	1.069744202	4.581159372	8.373422982	3.69606843766391e-12	3.55190529280703e-11	17.2984293	6.948340964
ACKR1	1.559992106	4.334292426	8.349513659	3.74803429244418e-12	3.59917027266262e-11	17.12683811	6.946370586
CDK2AP2	0.732794244	5.890191856	8.321524312	3.79843219012061e-12	3.64486056225595e-11	17.02403921	6.944485079
KIF13A	-0.87699142	5.851125449	-8.358350957	3.86539010924015e-12	3.70636182824473e-11	16.99870452	-6.942017612
MGAT4A	0.96951038	5.138273833	8.312405478	3.94677041975671e-12	3.78159076885578e-11	17.0460489	6.939074474
GUCY1B1	0.92833991	4.719919915	8.341900811	3.96024810374047e-12	3.7916957233074e-11	17.01804934	6.938592801
GPBAR1	1.074274138	4.651659136	8.317968145	4.14596117384779e-12	3.9665686230563e-11	16.9178174	6.932114515
RNF141	-0.867783341	5.108723117	-8.319160529	4.26429820729607e-12	4.07676994171284e-11	16.89019276	-6.928133309
RASGRP2	1.009385187	4.860383888	8.328481311	4.28697485070513e-12	4.09542242938485e-11	16.91555563	6.927382782
KLK5	-2.043372939	5.964104677	-8.328727149	4.31410800815644e-12	4.11830162992646e-11	16.90122606	-6.926489856
FBLN7	0.82371196	4.742157496	8.326451577	4.32605283427657e-12	4.12665880614804e-11	16.88241124	6.926098508
APOBEC3D	0.891598622	4.96406837	8.309298138	4.39888923801334e-12	4.19304585804735e-11	16.82401214	6.923734849
STARD10	-1.064839856	5.248865395	-8.305353615	4.44096469868874e-12	4.23003522662289e-11	17.07955136	-6.922386856
GPX7	0.985378498	5.060810546	8.361816982	4.50977314510857e-12	4.29241468962321e-11	17.07155682	6.920209153
HSPA4	-0.646212808	6.577130932	-8.318378023	4.5417671432083e-12	4.31968808804407e-11	16.81749629	-6.919207653
PRXL2B	0.869596882	6.199239504	8.313183207	4.6988217003491e-12	4.46577947788505e-11	16.83705305	6.9143896
GRAMD1A	0.917853125	5.34452614	8.342779654	4.73341402223004e-12	4.49535318484182e-11	17.12727419	6.913349626
CD83	1.054866536	5.200691229	8.304301074	4.74723623419431e-12	4.50517246436562e-11	16.84541011	6.91293616
HSPA8	-0.852173095	8.834156604	-8.298473225	4.76587232903146e-12	4.51954241759692e-11	16.72758802	-6.912380561
GRK2	0.726158628	7.212789506	8.289086462	4.77223732785111e-12	4.52226299163034e-11	16.73049824	6.912191288
CD109	-1.200832749	5.672102062	-8.309392504	4.8787826587727e-12	4.61984287637078e-11	16.83377474	-6.909059223
MGP	1.593580878	5.524352045	8.308610507	4.90681782799923e-12	4.64299111961742e-11	16.83899528	6.908246228
DIO2	1.586199827	5.781223392	8.273607946	4.97256467295244e-12	4.70176345355554e-11	16.73979813	6.906357348
PPP2R2A	-0.668504008	5.986372972	-8.27602287	5.0286945435975e-12	4.7513633251595e-11	16.6887778	-6.904764032
SP140L	0.826430469	5.936456744	8.29553168	5.12575791707921e-12	4.83953858813282e-11	16.75617958	6.902049465
TRAP1	-0.660331766	6.444224386	-8.291896325	5.17899341200123e-12	4.88623484932428e-11	16.69474727	-6.90058195
SP7	1.057789782	5.492320607	8.277056282	5.19111369260360e-12	4.89410026339852e-11	16.66406512	6.900249903
PTH1R	0.853198777	5.24272876	8.278826766	5.25628080836373e-12	4.95166453574162e-11	16.67271507	6.898477513
CPXM2	0.916570827	4.363797592	8.272685746	5.25982765528333e-12	4.95166453574162e-11	16.70505168	6.898381667
WWC1	-0.848992756	4.830487716	-8.296222786	5.27111831901646e-12	4.95868476047112e-11	16.73942261	-6.89807698
LAT2	0.876791253	4.97132759	8.265544181	5.28420912002486e-12	4.96738698891872e-11	16.62015421	6.897724514
EBNA1BP2	-0.795925242	6.379501544	-8.290554263	5.31573033117007e-12	4.9933893851623e-11	16.75224172	-6.896879316
ZCCHC24	0.956223324	5.484781239	8.37722879	5.34736920011746e-12	5.01946448501592e-11	17.20642595	6.896035888
C1QTNF6	0.921006693	5.551218062	8.276146051	5.39412211058807e-12	5.05967871649432e-11	16.67466369	6.894798463
STAP2	-1.151778264	5.162693388	-8.215748941	5.54956198932876e-12	5.20170900956286e-11	16.51557823	-6.89075866
ZNF219	-0.722001183	5.527057795	-8.25937674	5.55828191420102e-12	5.20610981608908e-11	16.56555728	-6.890535332
FHDC1	-1.130994227	4.514380119	-8.269598477	5.56252656894039e-12	5.20631556940984e-11	16.62523506	-6.890426745
CCDC102B	0.97039028	4.802543583	8.258403088	5.66847790322074e-12	5.30164581910053e-11	16.60350278	6.887742287
DOCK1	-0.882831342	5.92548015	-8.265393851	5.67356998732205e-12	5.302574261995e-11	16.59274016	-6.887614512
CLUH	-0.885833032	5.437293985	-8.117907884	5.69523880807423e-12	5.31898295902095e-11	16.50970302	-6.887072033
GLIPR1	0.821176394	5.062020242	8.271358543	5.70263209699197e-12	5.32204517854193e-11	16.64597347	6.886887405
CCL3	0.81374512	5.465218358	8.251524375	5.71597657942416e-12	5.33065299602391e-11	16.54673475	6.886554755
HK1	-0.629217473	6.455581355	-8.250961911	5.93367746073693e-12	5.5296914952905e-11	16.51811957	-6.881232834
TRIM8	0.863084003	6.347891767	8.249672089	5.98113178848231e-12	5.56990206508414e-11	16.52474895	6.880098195
GJC2	1.012630257	5.660029951	8.238862308	6.05731453705892e-12	5.63678874365878e-11	16.49984904	6.878294979
JPT1	-0.916934619	6.694663887	-8.240652309	6.08997447612239e-12	5.66310710630073e-11	16.47650616	-6.877528728
TGFB1I1	1.161571658	5.662455449	8.261506713	6.12775693067894e-12	5.6941476938457e-11	16.65174301	6.876647304
ATXN7	0.71164996	6.240008628	8.240270645	6.15481645402535e-12	5.71518670730925e-11	16.48247904	6.876019302
KRTAP10-1	0.924556319	5.114618862	8.227809137	6.43174592018102e-12	5.9680511820331e-11	16.47029088	6.869743468
TNFAIP2	0.929439464	7.555971809	8.2054109	6.65048907430227e-12	6.16660044273117e-11	16.45034318	6.864970724
TNFRSF12A	-1.063103671	6.335190182	-8.221074834	6.80686818808469e-12	6.30708023014868e-11	16.40430886	-6.861652087
SGCB	0.829047944	5.132202713	8.2218068	6.87533711064868e-12	6.36596174132002e-11	16.43299543	6.860222513
RFX8	0.84161393	5.030666809	8.213627626	7.03641292090234e-12	6.51044357166465e-11	16.41927881	6.856913657
S100A9	-2.836946927	10.08055224	-8.190121664	7.22131414305788e-12	6.67674756543629e-11	16.28955524	-6.853205677
MARCHF1	0.898028298	4.810942183	8.06390999	7.2441110434171e-12	6.6930411676143e-11	16.30721235	6.852754969
SPRR1B	-3.22209716	7.349045851	-8.169395536	7.35384112228034e-12	6.78957422674491e-11	16.20973357	-6.850604807
SP9	0.740639084	4.711809872	8.193916795	7.38485630132753e-12	6.81334638071837e-11	16.31122333	6.850002761
HGS	-0.65063642	6.833980836	-8.206662093	7.41515182269299e-12	6.83611284393765e-11	16.3392484	-6.849417073
GOLGA6A	0.883617944	5.959073802	8.193925933	7.42010238336951e-12	6.83611284393765e-11	16.31745208	6.849321589
SH2D2A	1.069911417	4.552302125	8.214676019	7.50587946213692e-12	6.91021714183210e-11	16.511628	6.847677004
SLA2	1.324954409	4.364446386	8.139804235	7.58001226365089e-12	6.97350345877129e-11	16.68376875	6.846270441
ERMN	1.045103078	4.240262847	8.201041374	7.65075563014476e-12	7.03358380070523e-11	16.40094737	6.844940701
CGB2	0.811158414	6.462272507	8.188905594	7.65984656190801e-12	7.03694000555966e-11	16.28084303	6.844770696
PSME3	-0.72088074	5.865828512	-8.183954145	7.71516456589898e-12	7.0827291454864e-11	16.24174798	-6.843740464
SELENOW	-0.688281454	7.592366539	-8.190144412	7.78753138636732e-12	7.14409350940860e-11	16.27108025	-6.842403593
SUSD3	0.82935594	5.175698667	8.19200102	7.84094630921654e-12	7.18799720125556e-11	16.31633161	6.841424616
BCAP31	-0.625850517	7.014947752	-8.182905978	8.05016074202775e-12	7.37456297437174e-11	16.2413518	-6.837652088
LRRC25	0.93993709	4.852335946	8.167272908	8.42722422693088e-12	7.71451842713028e-11	16.23159436	6.831089315
GID8	-0.677848037	6.062153771	-8.102473027	8.44906342489990e-12	7.72904069314571e-11	16.21786281	-6.830718073
HOXB3	0.886151509	5.153738921	8.157945213	8.59846671117383e-12	7.8601531384476e-11	16.16289142	6.828203321
ATP5F1B	-0.749916292	7.906624707	-8.186429731	8.71511673498766e-12	7.96116066151592e-11	16.305095	-6.826269458
ITGA5	0.840651942	6.198225501	8.166263395	8.78406228437798e-12	8.01847887427164e-11	16.17167665	6.825138345
SIGLEC1	1.151873697	5.080856417	8.146533066	8.83055592489433e-12	8.05523560567759e-11	16.18695307	6.824380476
PDCD1LG2	0.817097563	5.576394051	8.16261501	8.84794267056019e-12	8.06540792415053e-11	16.23923602	6.824098068
ETFB	-0.633546953	5.932976119	-8.163642334	8.89051474372247e-12	8.09850762042606e-11	16.15446859	-6.82340887
PDE2A	0.874396678	4.813001645	8.189865263	8.93795557918141e-12	8.13599264016267e-11	16.39797003	6.82264465
GAS1	1.2313407	5.827524673	8.150460064	8.97924455650947e-12	8.16782899707806e-11	16.22877175	6.821982758
GRHL1	-1.470225755	5.815862636	-8.125666608	9.00719619718705e-12	8.18749703518022e-11	16.28120931	-6.821536364
SYTL3	0.915330332	5.255108133	8.168411556	9.01899803459039e-12	8.19246766695412e-11	16.22273687	6.821348293
RAMP2	1.152063409	4.58338614	8.159198602	9.04684787305402e-12	8.21199840266342e-11	16.35324326	6.82090544
FRG1	0.846519176	5.547813975	8.151520118	9.22455519308085e-12	8.36743488236331e-11	16.12598246	6.818110702
SEM1	-0.646924483	6.455530413	-8.153690616	9.28812738226171e-12	8.41919605392818e-11	16.17490867	-6.81712372
SDCBP2	-0.986531869	5.740863755	-8.118417822	9.59502429956415e-12	8.69129126854778e-11	16.01893272	-6.812450251
FOSL2	-0.808454722	8.47710205	-8.130187492	9.72800643334124e-12	8.80558175054366e-11	16.07405967	-6.810470494
ANXA1	-1.318965046	8.451526296	-8.108453455	9.86255648950046e-12	8.91502458595456e-11	16.06923823	-6.808494199
CDR2	0.679641137	5.445920186	8.138365162	9.86269824700501e-12	8.91502458595456e-11	16.12929091	6.808492131
PKNOX2	0.858765972	5.49197158	8.124115464	1.00027989466108e-11	9.03534946748682e-11	16.01062446	6.80646221
FRMD8	-0.689082909	6.402092262	-8.096727342	1.00709874157413e-11	9.09059471197587e-11	15.91687797	-6.805484283
IL18BP	0.865990065	5.816771792	8.137521287	1.01115839137926e-11	9.12087433228085e-11	16.10911599	6.804905143
SHANK3	1.027125351	5.252153277	8.150565743	1.02079733281243e-11	9.20140313583887e-11	16.21669974	6.803539149
RAB40C	-0.808906426	5.299509124	-8.119511249	1.0264097149947e-11	9.24554990491392e-11	15.98827547	-6.802749592
VSIG4	1.018373452	4.544134779	8.114800959	1.04239434505172e-11	9.38299989787334e-11	15.99213078	6.800523819
KDR	1.334543763	4.434607464	8.148875582	1.08612790597253e-11	9.76986402208255e-11	16.27156661	6.794600884
TNFSF13	0.814973019	5.260278146	8.10649091	1.11838853056583e-11	1.00530616003259e-10	16.04750364	6.790379635
ENTPD4	0.731176403	6.016837968	8.126458928	1.13523102374913e-11	1.01973703418021e-10	16.05687053	6.788222981
CAMSAP3	-0.990042152	5.218026917	-7.96004371	1.15031854033056e-11	1.03257254123358e-10	15.81580733	-6.786317499
NPFFR1	0.828268871	5.067955306	8.092503459	1.15683772529173e-11	1.03770429796453e-10	15.88526861	6.78550172
LMO1	0.913358456	5.318384763	8.099480696	1.15890342204906e-11	1.03883685129623e-10	15.9180841	6.785244169
MUC1	-1.25039624	5.190760954	-8.069706708	1.16191594257485e-11	1.04081597764582e-10	15.83361231	-6.784869371
JSRP1	0.923230328	4.649907826	8.087417363	1.17287360531318e-11	1.04990450413328e-10	15.89834171	6.783514076
CCDC85C	-0.809252816	5.189807279	-8.097852055	1.17406904502605e-11	1.05024779373527e-10	15.92649807	-6.783366969
TNFAIP8	0.811898627	6.099509807	8.047715458	1.17928650362734e-11	1.05418596575118e-10	15.84543166	6.78272664
SNAI3	0.861343949	4.848089052	8.091053525	1.19261600516262e-11	1.0653651952195e-10	15.91679177	6.781103252
NR2F1	1.017120764	4.650541074	8.095459241	1.22186353221943e-11	1.09073877082528e-10	15.95613791	6.777602631
CD63	0.790466584	8.384561347	8.118635492	1.23973710191384e-11	1.10593099401762e-10	16.04375747	6.775503536
CCDC69	0.82280541	4.61870237	8.068636533	1.24680101014092e-11	1.11146595907463e-10	15.81112609	6.774682104
AK4	-0.763380797	6.348843188	-8.08833146	1.25582117585807e-11	1.1187360130664e-10	15.8738168	-6.773639789
LILRB5	1.077575039	4.646580551	8.067640725	1.27212343560341e-11	1.13247877766897e-10	15.85681646	6.771774467
UQCRQ	-0.586019581	7.458404574	-8.062501294	1.27690836602623e-11	1.13595665161962e-10	15.75022201	-6.771231414
LIMS2	0.948676092	4.799809655	8.081737305	1.28129272424145e-11	1.13907363491843e-10	15.9405429	6.77073557
NRP1	0.949259274	5.912538559	8.0785001	1.32827078525656e-11	1.18002627797346e-10	15.95750253	6.76552454
CAMK2N2	0.825771019	5.745788351	8.055350659	1.33668565450008e-11	1.18668695545357e-10	15.71215323	6.764610222
FERMT2	0.968144556	5.108915828	8.078374344	1.34064463715797e-11	1.18938534853487e-10	15.85457734	6.764182008
SLFN5	0.868333028	6.534678945	8.025163259	1.36686001111784e-11	1.21181180560721e-10	15.67158309	6.761377351
HMGB3	-0.853168536	5.336797552	-8.055640266	1.36794585980703e-11	1.21194381483589e-10	15.70794847	-6.76126232
RIN1	-0.88835708	5.589900645	-8.065293502	1.37253029662445e-11	1.21517312709358e-10	15.74987782	-6.760777648
S100A3	-1.112003699	5.098102638	-8.057689329	1.40072240037572e-11	1.23928483234336e-10	15.73757491	-6.757831553
ISCU	0.648062628	6.611837373	8.053038726	1.40218806940493e-11	1.2397336075019e-10	15.70582152	6.757679983
VAPA	-0.67579173	6.55409584	-8.039430702	1.45075420500156e-11	1.28179683344913e-10	15.62589817	-6.752743372
MS4A7	1.102291332	5.378561427	8.004975336	1.45181950660561e-11	1.28186247904051e-10	15.67005135	6.752636911
SLC2A10	0.929866262	4.677843497	8.024140577	1.4585744787184e-11	1.28694821843264e-10	15.72323007	6.751963627
ADAMTS4	0.90174514	5.337931939	8.031870845	1.48817902961106e-11	1.31217421595222e-10	15.66791521	6.749048441
HMGA1	-0.77036128	7.935998577	-8.023148024	1.50527500522945e-11	1.32634415481219e-10	15.76596785	-6.747390747
TMEM88B	0.862854683	5.237782224	8.037847646	1.53426171374965e-11	1.35096496033708e-10	15.67292357	6.744621768
AGFG2	0.820661241	4.931104027	8.009573932	1.5389429540967e-11	1.35416510960822e-10	15.56375517	6.7441794
TASOR2	0.65039082	8.743112219	8.022183541	1.56461902861522e-11	1.3758223749244e-10	15.54997664	6.741776253
KIR3DL1	0.789601066	5.92945076	8.034561832	1.56634626471902e-11	1.37640549824325e-10	15.63557524	6.741615982
XCR1	1.164463924	4.687293678	8.026774411	1.60593346700722e-11	1.41023417486343e-10	15.63587594	6.737989341
TCF7	1.476188199	4.80171227	8.017467088	1.6177299966521e-11	1.41962941022354e-10	15.64907773	6.736925565
CD300A	0.937667764	4.841039205	8.022687572	1.62051678604506e-11	1.42111082220291e-10	15.6952411	6.736675369
APLNR	1.065630251	4.146430734	8.009812992	1.6497616645619e-11	1.44577690590164e-10	15.56905822	6.734074914
COLEC12	1.166270489	4.823117918	7.99588102	1.65653352589484e-11	1.45072858208868e-10	15.72329656	6.733479199
AP3S1	-0.584828585	6.965985678	-8.010771127	1.66123206899443e-11	1.4538590536159e-10	15.50826332	-6.733067272
STK24	-0.650185604	7.163857411	-8.002505581	1.67015445558362e-11	1.46067937004558e-10	15.46837881	-6.732288165
MS4A6A	1.059367299	4.993149419	8.002878522	1.68105577989551e-11	1.46922003465868e-10	15.52310915	6.731341771
ADAMTS12	0.980359993	4.611404835	8.024591457	1.70407590099148e-11	1.48833367854995e-10	15.71320847	6.729362877
TAMALIN	1.001108818	4.759971882	8.034212834	1.78046633346746e-11	1.55400351035099e-10	15.72830114	6.722978689
SCO2	-0.90418289	7.504128785	-7.976489179	1.78690026873561e-11	1.55782499060899e-10	15.37838981	-6.722453293
FNDC1	1.474547492	4.39705181	8.013620709	1.78725341017684e-11	1.55782499060899e-10	15.61673226	6.722424509
CCDC141	1.1089619	4.946572302	7.979947672	1.81131027990838e-11	1.57773053674175e-10	15.46790226	6.720476675
LHFPL2	0.803290721	5.919514449	8.004546784	1.86019846401713e-11	1.61922389852366e-10	15.52423396	6.716595159
SEMA6B	0.885325766	4.673933658	7.976031446	1.86528770510757e-11	1.62256196809458e-10	15.43326901	6.716196851
SFMBT2	0.98354115	5.019636206	7.848832586	1.88642720425509e-11	1.63984784187094e-10	15.35614365	6.714553683
SLC44A4	0.884469515	4.941011556	7.974237581	1.90189368442046e-11	1.65194801417843e-10	15.40657475	6.713362859
SVOPL	0.875805148	5.271289446	7.971671204	1.90290107547419e-11	1.65194801417843e-10	15.36829978	6.713285625
FCGRT	0.763927156	5.945589578	7.976646966	1.90990621335058e-11	1.65691729508315e-10	15.36849181	6.712749666
LGALSL	-1.172142108	5.027933993	-7.937071845	1.97163338269199e-11	1.70932156870784e-10	15.27587757	-6.708108484
CD24	-1.702379639	5.422025373	-7.976688307	1.97673128318591e-11	1.71259337896917e-10	15.46678977	-6.707731563
ALDH3B2	-1.286218018	6.596782314	-7.925791671	1.98288331162054e-11	1.71677346959917e-10	15.27363516	-6.707277969
PRRT3	0.865384619	4.837413726	7.968080477	2.01188701739995e-11	1.74071963679387e-10	15.37070965	6.705157897
IL18RAP	1.040441773	4.281085164	7.959937995	2.05548846816013e-11	1.77610916355456e-10	15.39352764	6.70202643
ITPRID2	-0.679970706	6.979580806	-7.981625063	2.0555356921849e-11	1.77610916355456e-10	15.39583725	-6.702023073
NPIPB3	0.618148153	8.24111083	7.959810606	2.06442900147711e-11	1.78260274593501e-10	15.28502003	6.701392359
PTPN22	0.947170665	4.980007148	7.917776755	2.09919961094811e-11	1.81141740944722e-10	15.56499997	6.698951697
EIF1B	0.681284715	6.126504631	7.950986706	2.10842062499362e-11	1.8181613856195e-10	15.29272294	6.698311084
ITGA11	1.353490776	4.576892272	7.955773629	2.12254600165991e-11	1.82912275359567e-10	15.37129091	6.697335048
ETS2	-0.867305411	6.366287037	-7.952654363	2.12647901326986e-11	1.83129201309225e-10	15.42086902	-6.697064417
RASA2	0.840836001	5.972436579	7.936141761	2.14267181302949e-11	1.84400930815279e-10	15.37579189	6.695955324
MME	1.254388705	5.098439595	7.959590091	2.15107555747201e-11	1.85001079361041e-10	15.38189765	6.695382958
SLAMF7	1.166916604	5.007341711	7.913361871	2.16892864098503e-11	1.8641257123682e-10	15.40304265	6.694174241
CDCP1	-0.938893776	5.329756494	-7.942127896	2.20122086431713e-11	1.89062363080625e-10	15.23134728	-6.692012481
SNRPD3	-0.625778373	7.619315583	-7.962546118	2.2346016571495e-11	1.91802073226469e-10	15.32900367	-6.689810242
VEGFA	-1.112314871	6.264498293	-7.930546797	2.24984661860853e-11	1.92982533234094e-10	15.18633053	-6.688815175
TNFRSF14	0.797614718	5.859352139	7.940371747	2.2820199906972e-11	1.95612515438491e-10	15.25577436	6.686736647
UQCRHL	-0.750843182	7.452947416	-7.949224075	2.29005591497807e-11	1.96171346094313e-10	15.26938972	-6.686221973
TMEM40	-1.514296411	5.391072429	-7.920507861	2.30973731801626e-11	1.97726354788487e-10	15.16785836	-6.684968874
PINK1	-0.734038714	5.886894289	-7.915184274	2.352536641568e-11	2.01257020229379e-10	15.12424904	-6.682279574
RAB10	-1.065204054	5.347227957	-7.920692191	2.36257436735576e-11	2.01982150969906e-10	15.13821498	-6.681655788
KREMEN1	-0.876013585	5.314253261	-7.928839423	2.39246916165646e-11	2.04402830951296e-10	15.19258373	-6.679813257
ARHGEF37	-0.946450631	5.396624938	-7.793045118	2.41716573255867e-11	2.06376493403607e-10	15.07522656	-6.678308034
BSG	-0.66951101	7.746189465	-7.918339364	2.48060503963684e-11	2.11653207042893e-10	15.11525978	-6.674509445
PTPRK	-0.753618081	6.120342133	-7.908999193	2.48511448641022e-11	2.11898193023838e-10	15.0826324	-6.674243062
MOB3A	0.771430659	5.658721011	7.907607192	2.50160101482017e-11	2.13163432982207e-10	15.09462212	6.673273178
HDAC1	-0.749547633	5.790488957	-7.906697958	2.51008110237769e-11	2.13745220929923e-10	15.06661791	-6.672776739
APH1B	0.772387178	4.904746734	7.936172238	2.52930553660466e-11	2.15240573131456e-10	15.31558909	6.671657358
SPRY1	1.024728313	4.953816528	7.780393837	2.55689493104683e-11	2.17445338153128e-10	15.05866201	6.670065379
L3MBTL3	1.013044762	4.718560324	7.897516686	2.57900423170755e-11	2.19181470020612e-10	15.1649177	6.668801706
CDR2L	0.808915142	5.288079508	7.91311835	2.59508058996117e-11	2.20402937827628e-10	15.14109996	6.667889492
ICOSLG	0.911191014	5.145191207	7.957425604	2.61438864695756e-11	2.2189709414958e-10	15.41834559	6.666801185
KRTAP10-10	0.692967228	5.939398267	7.893244906	2.63548905963061e-11	2.23541317943095e-10	15.07011936	6.665620813
P2RY10	1.081675255	4.354298231	7.880233589	2.64592858906072e-11	2.24279726733293e-10	15.34952138	6.665040234
GLYCTK	0.832786987	4.72250568	7.925716203	2.64904919917884e-11	2.24397193132798e-10	15.21716526	6.664867122
FAM181B	0.919442355	4.778950863	7.904150556	2.65494136443901e-11	2.24651500260815e-10	15.1043695	6.664540803
RAP1A	0.637429921	6.520482577	7.895694917	2.65552488518582e-11	2.24651500260815e-10	15.10931182	6.664508526
HLA-F	0.879740186	7.572505703	7.877094881	2.75705495411847e-11	2.33054706768205e-10	15.00417841	6.658995436
CCDC184	0.899136417	5.039819921	7.883257459	2.75845965258694e-11	2.33054706768205e-10	14.99214526	6.658920563
SGCA	0.84576641	5.71623711	7.887834789	2.77313618494461e-11	2.34141752952079e-10	14.99665559	6.658140501
MET	-0.785365844	4.685915004	-7.868322092	2.85044423627208e-11	2.40437378627441e-10	15.01176511	-6.654097114
HSPA2	-1.11593288	5.137938673	-7.88187046	2.85141815859679e-11	2.40437378627441e-10	14.96916554	-6.654046863
MAST3	0.799041885	5.615223019	7.889347068	2.87139630465268e-11	2.41964242349722e-10	15.08940129	6.653019757
TMEM255B	0.847283239	5.25183277	7.874088135	2.89226184557138e-11	2.43563847476991e-10	14.97320309	6.65195447
MAN1C1	0.948639271	4.767998421	7.746612239	2.97074086806216e-11	2.50009974810567e-10	14.9121671	6.648013985
PHTF1	0.875503018	4.989913323	7.837775093	3.02322149744378e-11	2.54261183806471e-10	14.90474007	6.645435345
APOD	1.428135111	4.783349674	7.870700592	3.04436690948136e-11	2.55873203210796e-10	15.02094113	6.644408726
LMTK3	0.778478737	5.041448595	7.869502286	3.08750518725075e-11	2.59330386994081e-10	14.94294749	6.642335811
SESN3	-0.950211873	6.645067733	-7.865389317	3.12788722281337e-11	2.62551727625509e-10	14.922308	-6.64042087
TMEM132A	-1.068354901	4.998265405	-7.857448091	3.18759056912154e-11	2.67389649880591e-10	14.90617399	-6.637633578
PEDS1	-0.68071663	5.126689942	-7.850593267	3.21776298398244e-11	2.69745717419396e-10	14.83798461	-6.636244334
FOXQ1	-1.166612094	4.848367934	-7.846414629	3.23141001064742e-11	2.70714303676971e-10	14.8270187	-6.63562016
PHF12	0.594394104	5.754749969	7.859384469	3.27469988544956e-11	2.74163385231651e-10	14.88315467	6.633657143
PRAMEF6	0.813102893	6.084899428	7.845988906	3.28163017672746e-11	2.74565888330981e-10	14.82036534	6.633345244
BTG3	-0.74344483	5.884505489	-7.808035575	3.49279450834265e-11	2.92044582840415e-10	14.67756576	-6.624138379
PNLIPRP3	-1.427395298	5.446688414	-7.84464096	3.4989124289564e-11	2.92367133517772e-10	14.88409462	-6.623879832
HHEX	0.886972262	4.583218522	7.818207028	3.51543779516211e-11	2.93558346548883e-10	15.01269319	6.623183662
CCL17	1.247830827	4.939102007	7.829843877	3.55602403885664e-11	2.96602817040041e-10	14.79570191	6.621487373
PSMA6	-0.748700848	6.146319281	-7.821067483	3.55648217417166e-11	2.96602817040041e-10	14.70735372	-6.621468334
ARRB1	0.831226143	5.80070746	7.792928367	3.5694322493356e-11	2.9749101897652e-10	14.73404561	6.620931142
RTP5	1.058526736	4.367852699	7.82682242	3.5779261762692e-11	2.98006922666079e-10	14.81520765	6.620579834
CARM1	-0.651684308	6.190459353	-7.867490152	3.62406334748779e-11	3.01655465892886e-10	14.93136845	-6.618685747
RPS27L	0.693208008	7.12181096	7.826756095	3.65718267537782e-11	3.04216449556348e-10	14.72778042	6.61734058
MEF2D	0.730669576	5.478872375	7.812153488	3.67503949392019e-11	3.05505371811424e-10	14.72249855	6.616620249
HSP90AB1	-0.768104578	8.301696855	-7.911025947	3.70596808638282e-11	3.07803259870675e-10	15.19284984	-6.615380679
CBR1	-0.90483628	6.359883446	-7.814002258	3.70744088812147e-11	3.07803259870675e-10	14.67644842	-6.615321904
GNLY	1.775055659	5.337539738	7.827532315	3.72892260736188e-11	3.09388158603117e-10	14.78549568	6.614467225
DMRTA2	0.808378955	5.103619907	7.811463987	3.76661648255852e-11	3.12315283345477e-10	14.68308529	6.612979101
ZNF395	-0.732925366	6.129298308	-7.824990345	3.80321974489094e-11	3.15148285715338e-10	14.71630257	-6.611547915
ZIC3	0.659021055	6.76493881	7.809582715	3.82889137565577e-11	3.17072406812468e-10	14.65302862	6.610552175
TNFAIP8L1	0.712657713	5.266349313	7.819248522	3.88921600772227e-11	3.2186186218738e-10	14.78105818	6.608237805
CORO7	0.995060933	4.837574655	7.841952239	3.90202857272879e-11	3.22715726267564e-10	14.88764625	6.607750772
COPS5	-0.817832149	5.52403342	-7.761792141	3.94364008214115e-11	3.2594878250796e-10	14.70750808	-6.606179756
COX6A2	0.91290837	5.020952453	7.796649149	4.02760541368064e-11	3.3267609211979e-10	14.62589544	6.603058489
HINT1	-0.658052706	7.626318689	-7.799183936	4.03962736291188e-11	3.33456157876613e-10	14.6591956	-6.602616813
ZNF101	0.831204643	5.165770365	7.808164545	4.17631385906751e-11	3.44519258718356e-10	14.70079234	6.597683586
ELMO3	-0.698559446	5.452730444	-7.807687365	4.19605756342956e-11	3.45927371465655e-10	14.65870945	-6.596984096
PACSIN1	0.906929766	4.747204029	7.787299846	4.26089561036162e-11	3.51048947261322e-10	14.61725411	6.594709424
FUT8	0.795450578	4.796755012	7.759577952	4.26412044167043e-11	3.51091011540464e-10	14.80635855	6.594597175
ECE1	0.953936288	5.796727996	7.771623496	4.27711676889915e-11	3.51937057288235e-10	14.60920225	6.594145644
PTGDR	1.118443472	4.559637697	7.772705864	4.28937240869182e-11	3.52721119557716e-10	14.6346282	6.593721075
POFUT2	0.88595874	5.124686181	7.774131151	4.33057073036062e-11	3.55882670884464e-10	14.60392023	6.592302501
DRD5	1.061587516	4.980658588	7.775380871	4.37715492853639e-11	3.59480359779908e-10	14.60083034	6.590714298
TAGLN2	-0.73159683	9.469475679	-7.795571445	4.37990759190673e-11	3.59480359779908e-10	14.60081835	-6.590620969
DOCK11	0.943137994	5.252209082	7.781874455	4.39846955755051e-11	3.60774912662751e-10	14.68203072	6.589993121
ITGB6	-1.285001039	4.358193469	-7.785792187	4.48533608192642e-11	3.67666807476034e-10	14.58191137	-6.587088945
TTC14	0.663284464	5.770700513	7.77831205	4.50406182264884e-11	3.68967952349353e-10	14.54036505	6.586470108
TTC22	-1.242355549	4.944304181	-7.75822063	4.5104290906978e-11	3.69255698026431e-10	14.61011379	-6.58626026
RAB27A	0.636719775	5.528301942	7.765633305	4.53414440322641e-11	3.70962415279783e-10	14.48562389	6.585481209
PPP2R3A	-0.803204191	5.255668662	-7.774700527	4.544102580264e-11	3.71542142071522e-10	14.52229105	-6.585155269
STRN3	-0.630640196	5.845227717	-7.762630395	4.54730494283048e-11	3.71569105720229e-10	14.45532653	-6.585050601
USP17L17	0.889624261	5.313594312	7.766070595	4.66924340407094e-11	3.81292067119051e-10	14.4981049	6.581117834
AGAP2	0.90826028	5.316581522	7.751292567	4.71936312661143e-11	3.85141716357848e-10	14.5143253	6.579530432
ATXN1	0.628251218	6.504414787	7.75760303	4.7958232943805e-11	3.91134768681032e-10	14.46467602	6.577140265
NRARP	-0.906243325	5.884072128	-7.762823533	4.86567306284230e-11	3.96581481208981e-10	14.46352396	-6.574989105
STX1B	0.70896831	6.513666562	7.75078949	4.92931745268062e-11	4.01515876891838e-10	14.40553429	6.573055196
EPHB1	0.764307299	5.481578438	7.755351792	4.96151647779054e-11	4.03884302329897e-10	14.44141165	6.572086077
JUN	-0.766064038	6.656908557	-7.752100892	4.99367194825923e-11	4.06246205350523e-10	14.48930871	-6.571124389
PLEK2	-0.939900601	5.230133012	-7.745893421	5.05519005264109e-11	4.10992352802719e-10	14.39696821	-6.569301306
KLF3	-0.709614598	6.141550344	-7.750185776	5.0876685387947e-11	4.1337306877707e-10	14.45066766	-6.568347544
TLN1	0.750469571	6.611835096	7.742642406	5.112402363922e-11	4.15121937083057e-10	14.37276802	6.567625198
CCT3	-0.720757694	7.029510128	-7.756010584	5.25535089151997e-11	4.26461504277357e-10	14.51808556	-6.563516239
POLD2	-0.979592076	5.548250745	-7.756875855	5.29363082134279e-11	4.29298524602313e-10	14.44905534	-6.562434465
FLT1	0.954222304	4.831404839	7.745667991	5.30110580643231e-11	4.29635360941115e-10	14.44074684	6.562224119
EML3	0.689993707	5.841195164	7.734578889	5.31103597473207e-11	4.30170634521974e-10	14.35213851	6.561945132
RGS2	0.863286089	5.463121181	7.724960376	5.31781338589304e-11	4.30334371151465e-10	14.32487639	6.561755014
GDF1	0.972660238	5.705111654	7.732677021	5.31971132177188e-11	4.30334371151465e-10	14.3570135	6.561701816
CSF1R	0.831971181	4.837093197	7.732953783	5.36422992805726e-11	4.33481254895607e-10	14.4470049	6.560459287
EDNRB	1.059841069	4.847741209	7.728691545	5.36531495236078e-11	4.33481254895607e-10	14.43031386	6.56042913
ELK3	0.763176545	5.952690908	7.731209763	5.39463549540481e-11	4.35578090718235e-10	14.43746047	6.559616442
PDLIM1	-0.967150117	7.651925079	-7.744356877	5.4048467628668e-11	4.36130336105315e-10	14.41127409	-6.559334427
RAB5IF	-0.715940095	6.508263711	-7.724470761	5.41513918970303e-11	4.3663130585644e-10	14.31410644	-6.559050697
FGF2	0.799725733	4.721343176	7.73074339	5.41780630768910e-11	4.3663130585644e-10	14.3587106	6.558977259
ZNF625	0.761746912	6.063069852	7.724504037	5.43607743604354e-11	4.37831018899273e-10	14.3023978	6.55847512
CLEC3B	0.98686053	4.320749826	7.742880128	5.47780446873887e-11	4.40917242085484e-10	14.4635131	6.557334514
CLEC4E	0.948202516	4.950944907	7.723019016	5.56393251877834e-11	4.47571312999986e-10	14.34188564	6.555006843
POU3F1	-1.158473775	5.294893968	-7.71522069	5.61488958634338e-11	4.51389663140781e-10	14.27254415	-6.553646232
TSPYL2	0.766275366	5.751432968	7.726493314	5.68197926291372e-11	4.56499389849621e-10	14.33091155	6.551873167
PTHLH	-1.452260087	5.708267657	-7.731819274	5.7126334725422e-11	4.58653812436097e-10	14.40124279	-6.551069834
ATF2	0.858431248	5.635194541	7.74622511	5.71588670774634e-11	4.58653812436097e-10	14.4948423	6.550984827
TNFAIP6	1.198195529	4.612227237	7.680814388	5.74284284769449e-11	4.60531135988396e-10	14.2463557	6.550282274
EEF2KMT	0.851449296	5.157843283	7.713727361	5.79329601771061e-11	4.64289244046386e-10	14.27984395	6.548975948
MAP3K6	-0.735454117	5.926112582	-7.720496047	5.81259354116078e-11	4.6554735266201e-10	14.28219428	-6.548479239
SERPINB3	-2.077103474	5.791997322	-7.706622322	5.86178521148613e-11	4.69196730882259e-10	14.24719905	-6.54722033
LY9	1.038777403	4.702810095	7.692936525	5.86759604301096e-11	4.69371396514204e-10	14.36191583	6.547072303
NME1	-0.87348386	5.975259387	-7.704836486	5.92519583155529e-11	4.73686082083855e-10	14.23453944	-6.545612691
FLT4	1.02113872	5.10052867	7.714181688	5.9559235952129e-11	4.758484972457e-10	14.30568662	6.544839699
UVRAG	0.691577473	5.873803863	7.714825404	5.98793047154264e-11	4.78110374379037e-10	14.26305728	6.544038666
FILIP1	0.821304538	4.528850885	7.725076244	6.02641152710068e-11	4.80886077131692e-10	14.36734693	6.54308113
LAMP2	-0.659606622	7.276002209	-7.735288969	6.09940721494907e-11	4.86410803485611e-10	14.40796155	-6.541281076
HEPHL1	-1.592836999	5.029687205	-7.685052274	6.15341380008083e-11	4.90415326580687e-10	14.16188914	-6.539962798
SLC45A4	0.647702523	5.177729484	7.694295665	6.28140231207892e-11	5.00226725554665e-10	14.18947511	6.536883298
HSP90AA1	-0.882976929	8.502929674	-7.692977146	6.28425534616414e-11	5.00226725554665e-10	14.21681922	-6.536815353
ARHGAP23	-0.853317213	5.593213562	-7.684489737	6.37114244347183e-11	5.0683104247422e-10	14.27915933	-6.534760469
CCL22	1.462565172	5.097571804	7.691035555	6.547022281596e-11	5.20502355331557e-10	14.26145023	6.530683493
AJM1	0.754145861	5.084264805	7.685854738	6.59505245522024e-11	5.23998793048364e-10	14.16089736	6.529588747
MYLK	0.926829134	5.85208332	7.678400862	6.67441905822299e-11	5.29979192867491e-10	14.12050436	6.52779673
TPRG1L	-0.814589447	5.415646732	-7.674444071	6.71509027853225e-11	5.32881550630765e-10	14.11346828	-6.526886476
CAPNS2	-1.073836112	4.90636943	-7.67936512	6.74100986117708e-11	5.34610438714443e-10	14.14205398	-6.526309184
STEAP4	-1.226915328	5.067920122	-7.668500238	6.74698408153601e-11	5.34756367001644e-10	14.08063354	-6.526176431
REXO2	-0.821299071	5.976796034	-7.668186325	6.79211266085991e-11	5.38003535016674e-10	14.14093238	-6.525177332
DOCK8	1.092119391	4.465146586	7.644201231	6.81916831363071e-11	5.39816047348918e-10	14.11988857	6.524581457
SLC16A1	-1.107930467	5.431669533	-7.733588487	6.85944160121085e-11	5.4267203126399e-10	14.4116517	-6.523698744
OTULINL	0.897952445	5.339138529	7.720317693	7.04969347112981e-11	5.57382549199658e-10	14.3855712	6.519596157
SH3BGRL	0.735847106	5.55700108	7.668573905	7.1797730373733e-11	5.67320490155306e-10	14.09932236	6.516852986
ATP2B1	0.737027592	6.238210513	7.668696264	7.20638411148948e-11	5.69075570708891e-10	14.06244203	6.516297794
CFAP410	1.122249482	4.733348507	7.688990405	7.32739206313796e-11	5.78278318100607e-10	14.42309073	6.513798206
CD3G	1.153794549	4.730169812	7.633047051	7.50675984610175e-11	5.9207279639833e-10	14.01564991	6.510166408
CMTM7	0.931019589	4.987039661	7.687715091	7.51734343848657e-11	5.92546236299962e-10	14.31911405	6.509954774
FUCA1	0.898385072	4.880510375	7.642597207	7.67374868328093e-11	6.04506328978312e-10	14.04656257	6.506860742
ZFP90	0.810705454	5.410479244	7.649130151	7.7255752063916e-11	6.08218595828821e-10	14.00268176	6.505849092
IL18R1	0.943304734	4.978171187	7.644398169	7.82201567719602e-11	6.15436574115149e-10	14.03457548	6.503984122
EPC1	0.566856493	7.527353301	7.643997305	7.86307958808881e-11	6.18276291228398e-10	13.94950179	6.503196842
GALNT15	0.897353288	4.660088168	7.659302711	7.8676673781364e-11	6.18276291228398e-10	14.08787897	6.503109134
RHOJ	0.987687614	4.538693142	7.6324383	7.88809212623309e-11	6.19504988784608e-10	14.14835466	6.502719268
BICD2	-0.896022067	6.264297733	-7.657628798	8.00494119573397e-11	6.28300451254969e-10	14.05775899	-6.500507662
NR1H3	0.911716185	4.843775097	7.605492542	8.54592190670309e-11	6.70354759631319e-10	13.88119448	6.490663404
FXYD5	0.893135815	6.760305517	7.618309768	8.66962069759355e-11	6.79645719535592e-10	13.90752969	6.488498175
TLR6	0.688216554	5.141394822	7.604830389	8.8184633861394e-11	6.90895359780213e-10	13.83630694	6.485932515
OR4F21	0.861213845	5.539216713	7.61609215	8.91232784347518e-11	6.97826638349585e-10	13.85751854	6.484336218
GPANK1	0.779427957	5.878527179	7.611819326	8.93658867136174e-11	6.99302930817085e-10	13.84078012	6.483926302
CLMP	0.846980818	4.768424611	7.651743264	8.97296029643902e-11	7.01724555226352e-10	14.16113852	6.483313793
SGIP1	1.097783062	4.524296519	7.600691207	9.02752259843049e-11	7.05564983750443e-10	13.952865	6.482399485
DEFB4B	-2.718627967	5.983736458	-7.600591805	9.04386006165947e-11	7.06415035613317e-10	13.7958442	-6.482126767
CCL14	0.993556733	4.757955366	7.611357421	9.09004291804729e-11	7.0959387534666e-10	13.8559032	6.481358443
TANC2	-0.779198909	5.798770903	-7.604202478	9.21572064941819e-11	7.18970727383741e-10	13.78379588	-6.479286764
BEGAIN	0.89468178	5.05459764	7.604555498	9.32785137221899e-11	7.27280033150407e-10	13.82124089	6.47746158
ADK	-0.688424005	5.879519333	-7.599282445	9.43906581642758e-11	7.35507929731872e-10	13.78469849	-6.475672377
SARAF	0.565897454	7.497669042	7.599465773	9.49355025870339e-11	7.39308083060375e-10	13.7643622	6.474803347
MLLT6	0.748493306	6.168183195	7.601530568	9.56403767880465e-11	7.44349141849207e-10	13.78452056	6.473686276
LGALS3	-0.831480583	7.046372052	-7.597875145	9.5784534220753e-11	7.44896221059577e-10	13.76997823	-6.47345881
DTX2	-0.803462179	5.473773751	-7.594008097	9.5825845523242e-11	7.44896221059577e-10	13.74277228	-6.473393686
ARHGAP8	-0.832698745	5.149373052	-7.591025944	9.6722216677199e-11	7.51412536167909e-10	13.73411183	-6.471987357
UBL3	0.633869952	6.069992214	7.603445911	9.74100781562031e-11	7.56302137425263e-10	13.795161	6.470916776
LAMA5	-1.016901648	5.01672001	-7.589731017	9.79691662248156e-11	7.5999481523682e-10	13.74608324	-6.470052048
NOC2L	-0.760757322	5.718422378	-7.590529784	9.80031968933139e-11	7.5999481523682e-10	13.76153134	-6.469999569
FASLG	0.885160302	5.04313339	7.580046916	9.8606192261283e-11	7.64212760275432e-10	13.80998583	6.469072635
SPATA13	0.969375454	4.813888386	7.605039735	9.871257219701e-11	7.64579114591811e-10	13.90639514	6.468909681
PSMD2	-0.743370737	6.963021735	-7.575375423	9.89630724086869e-11	7.66060647280889e-10	13.66850834	-6.46852664
NICN1	0.654581763	7.397282456	7.589791271	9.93968203194192e-11	7.68653709763971e-10	13.72172621	6.46786563
MEOX1	1.001711623	4.743693813	7.631518324	9.94169042470138e-11	7.68653709763971e-10	14.04502085	6.467835092
PKD2	0.76890624	5.479790414	7.608290396	1.00279279101311e-10	7.74858109423807e-10	13.82713867	6.466529468
CCL8	1.196251202	5.429258488	7.595833953	1.00423737275292e-10	7.75511069645318e-10	13.86373845	6.466311835
LARGE2	-1.105665889	5.026667078	-7.58830133	1.01324614521519e-10	7.82001126990361e-10	13.74660033	-6.464961483
CUX1	-0.744504381	6.417577356	-7.583829286	1.01730067264518e-10	7.84662146730199e-10	13.69436519	-6.464357564
PKIG	0.785620949	5.159223725	7.609540618	1.03779472108282e-10	7.99992533802521e-10	13.92293628	6.461340547
SOX7	-1.253405306	5.363830495	-7.567467066	1.10142664138839e-10	8.485380349231e-10	13.64329131	-6.452331024
P3H1	0.771041944	5.506331298	7.570059377	1.10613871782709e-10	8.51660971136514e-10	13.66167717	6.451684231
CAPN5	0.798890978	4.912258491	7.562688365	1.13775782509373e-10	8.75484679808889e-10	13.65334681	6.447412546
NFKBIE	0.905445476	4.698839729	7.53518834	1.15729813013453e-10	8.89991160124266e-10	13.61800273	6.444830327
BCAM	-1.180072624	6.010259878	-7.547789428	1.15970772288618e-10	8.91314283751203e-10	13.54805587	-6.44451486
SPCS3	0.672408128	6.670006776	7.533634502	1.1621552616269e-10	8.92664982728262e-10	13.51923802	6.44419508
SEPTIN4	0.812858623	4.645693945	7.554388436	1.16943542049545e-10	8.97723867306148e-10	13.65050656	6.443247776
BATF3	1.181087552	4.879660383	7.541801926	1.17427562092874e-10	9.00904813565436e-10	13.65694821	6.442621148
APBA3	0.74412734	6.053165702	7.55087968	1.18026847698119e-10	9.04965782439345e-10	13.5931194	6.441848782
CEMIP2	0.906169691	5.446540895	7.569969884	1.18721219958981e-10	9.09750580669084e-10	13.95076858	6.440958646
PANK3	-0.691433752	6.749529317	-7.550052696	1.19917747173369e-10	9.18375405380415e-10	13.58427787	-6.439436658
OR5V1	0.766881995	5.210693586	7.543060479	1.20358095355869e-10	9.21202345223764e-10	13.55015078	6.438880267
EIF2S1	-0.75575214	5.815921616	-7.538968751	1.2204485226999e-10	9.33560120705095e-10	13.51248002	-6.436767257
ZNF461	0.820119732	5.850090297	7.535299317	1.23902636288016e-10	9.4721075672901e-10	13.50537047	6.434472783
IFNA4	0.852253263	5.030575037	7.525465032	1.24363840571138e-10	9.50175001646585e-10	13.48778427	6.433908379
GRK6	0.636896081	5.971972898	7.539701529	1.2449112869628e-10	9.50586038775903e-10	13.52934491	6.433752969
AMH	0.81297766	5.383511165	7.529473348	1.25923546588898e-10	9.60956386505836e-10	13.492575	6.432014715
DEGS1	-0.741418489	6.733794528	-7.534606593	1.26099865846246e-10	9.61734531085607e-10	13.49102922	-6.431802087
TOB1	-0.879760584	6.687518293	-7.515997357	1.31827162080862e-10	1.00482282941423e-09	13.41757465	-6.425048866
SYNE3	1.048392482	4.463046551	7.485654727	1.34789992378252e-10	1.0268012670275e-09	13.5874131	6.421667043
B4GALT2	-0.73954904	6.484467502	-7.525232376	1.35227411385594e-10	1.0289548787152e-09	13.45516987	-6.42117393
OR5K4	1.340404387	4.718603497	7.53112607	1.35231796970688e-10	1.0289548787152e-09	13.54441425	6.421168994
NAIP	0.636757831	5.85980089	7.51458817	1.38128821483329e-10	1.05037995642966e-09	13.42706311	6.41794204
SLC49A3	0.707273745	5.56440846	7.513027541	1.40447232453314e-10	1.06738246285759e-09	13.42407529	6.415406891
DELE1	0.597889658	6.517262206	7.51467759	1.41421672629415e-10	1.07415697913182e-09	13.41065545	6.414353541
CYC1	-0.557851055	6.428217606	-7.502163564	1.41929461397822e-10	1.07738121078687e-09	13.35561676	-6.413807439
FDFT1	-0.667008381	5.696617237	-7.488592252	1.42442857621199e-10	1.0806442013667e-09	13.32089099	-6.413257245
ICMT	-0.641479403	6.498397949	-7.501818655	1.42957922277849e-10	1.08391601680186e-09	13.35779321	-6.412707207
CD8B	0.962148892	4.874538774	7.502428399	1.43244521548875e-10	1.08545277459561e-09	13.43050908	6.412401985
IFNA14	0.902471576	5.304054505	7.494275679	1.43519898328028e-10	1.0869027428999e-09	13.35714533	6.412109277
DNAH17	-1.018595978	5.384009637	-7.505210699	1.44027582144012e-10	1.08963566895076e-09	13.36698769	-6.411571076
PNISR	0.613857932	6.392484265	7.509392237	1.44128224454192e-10	1.08963566895076e-09	13.39519204	6.411464605
JADE1	0.806884257	4.94044446	7.537051332	1.44133485085021e-10	1.08963566895076e-09	13.59740704	6.411459041
LAMP5	1.064581147	4.69265187	7.483708003	1.45159715204559e-10	1.09675287159519e-09	13.39572507	6.410377538
RNF217	-0.934994032	5.042568257	-7.491871422	1.45410131046766e-10	1.09800352894917e-09	13.34336008	-6.410114769
PLEKHN1	-0.830164958	4.958608717	-7.486509331	1.45505399474315e-10	1.09808187993015e-09	13.32733822	-6.410014916
APOBR	0.909389422	4.53732838	7.472560604	1.46451187098259e-10	1.10457498840582e-09	13.35467203	6.409027076
FBLN1	1.292751847	6.301130414	7.478913119	1.46547082696536e-10	1.10465414608374e-09	13.31884544	6.408927264
LGALS2	1.234043285	4.875396715	7.511203408	1.47854618924006e-10	1.11386109247642e-09	13.46732921	6.407572672
S100A7	-3.165521601	8.886488464	-7.480687598	1.48416615779401e-10	1.11744407747762e-09	13.28714691	-6.406994043
CFP	1.054866988	4.43998485	7.488864691	1.49518403764722e-10	1.12508467288929e-09	13.40342427	6.405865835
A2ML1	-1.910556629	5.099322426	-7.464049425	1.51126302060321e-10	1.13652250997108e-09	13.29738124	-6.404233877
KRT23	-1.562522733	4.926167089	-7.475871063	1.55505193692376e-10	1.16877378292323e-09	13.26904301	-6.39987403
EPGN	-1.44421477	4.912017924	-7.482753671	1.56004820005987e-10	1.17184805271629e-09	13.3063796	-6.399384223
LGALS3BP	-0.844219144	7.19138444	-7.471780125	1.56652382621238e-10	1.17602934950999e-09	13.46446772	-6.398751663
POF1B	-1.414741131	5.065570888	-7.446333778	1.58321214803459e-10	1.18786827928233e-09	13.22315199	-6.397133196
FAT1	-0.998412732	5.924201943	-7.473106639	1.60071776666577e-10	1.2003063369172e-09	13.24117668	-6.395453285
DAGLA	0.820614646	4.742686736	7.473224306	1.61459457105316e-10	1.21001047372959e-09	13.29116029	6.394134316
TNFAIP8L2	0.872399566	4.843291066	7.465130086	1.63130195834045e-10	1.22182344129321e-09	13.24762246	6.392560923
ZNF770	-0.681967301	5.834563773	-7.467423722	1.63545573738662e-10	1.22422569230879e-09	13.20536014	-6.392172192
RAX2	0.724748119	5.177076031	7.469612804	1.6726761587158e-10	1.25136299091896e-09	13.23728854	6.388731353
DPYSL3	1.185875793	5.849423262	7.451044138	1.7480078098147e-10	1.30696422080654e-09	13.23453923	6.381990526
LRP1	0.749381919	6.889565016	7.465500718	1.76909279373005e-10	1.32196506567869e-09	13.22421108	6.380154617
AQP7	0.820734174	5.16631914	7.441293265	1.78061130195669e-10	1.32980411032389e-09	13.15612767	6.379160689
IRAG1	0.887190891	4.515099951	7.448887954	1.80717705930749e-10	1.348865277677e-09	13.16976796	6.376892083
NUTF2	-0.623486059	6.837225778	-7.449669218	1.81061473134696e-10	1.35065176182081e-09	13.13536876	-6.376600904
PLIN3	-0.718703159	6.353797036	-7.438557811	1.81754729660489e-10	1.35499544944202e-09	13.09625663	-6.376015339
GNMT	1.074268895	4.273299169	7.467135255	1.81853274080506e-10	1.35499544944202e-09	13.29336648	6.37593228
ADGRE2	0.832035985	5.226276404	7.452849982	1.82194547699068e-10	1.35675674984885e-09	13.20052696	6.375644973
NUTM2G	0.831090737	4.751149451	7.434427577	1.85471949531683e-10	1.38036804786669e-09	13.10108397	6.372912306
TWF2	0.700955466	5.533522738	7.445871553	1.85819431847542e-10	1.3821589137136e-09	13.17756425	6.372625349
TEAD3	-0.710631298	5.161956096	-7.443946865	1.86541225947617e-10	1.38673032047841e-09	13.14337351	-6.372030952
STARD8	1.097414005	4.486499726	7.514155096	1.86880416612621e-10	1.38845387069745e-09	13.69216177	6.371752404
NFE2L2	-0.618723808	6.329121691	-7.436910378	1.91899579494329e-10	1.4249259820661e-09	13.13633853	-6.36768735
ABTB1	0.626194253	5.470645254	7.469002774	1.9272553094982e-10	1.43023794769703e-09	13.26046793	6.367028376
SLC5A10	0.762245081	5.279514679	7.427626169	1.92915188252273e-10	1.43082451837337e-09	13.06921137	6.36687745
HORMAD1	-0.736525782	4.394140691	-7.436941462	1.93442316685638e-10	1.43391195778151e-09	13.0861255	-6.366458731
ICOS	1.137391578	4.56946223	7.441879775	1.93731812871688e-10	1.43523539489994e-09	13.25887683	6.366229246
PDE3B	0.962087141	4.431321144	7.437803222	1.93863627486474e-10	1.43538982343305e-09	13.18076176	6.366124868
TMTC3	-0.806846104	5.165262927	-7.420416218	1.98145740365541e-10	1.46625580756766e-09	13.02156296	-6.362771205
KRTCAP2	0.540154832	7.177023396	7.411037313	1.9837954395852e-10	1.46714659868694e-09	13.01216885	6.36259014
BCL2A1	0.933929307	5.073245138	7.402615063	2.0862965920537e-10	1.54207122389798e-09	13.00108839	6.354850327
RPF2	-0.649743762	5.737671839	-7.416453536	2.1012358035166e-10	1.55222644879996e-09	12.99889842	-6.353753409
NPIPB6	0.565509851	8.183777206	7.414042018	2.10585475727078e-10	1.55395234226425e-09	12.97814221	6.353415802
ITGA7	1.189374232	4.719391457	7.417681163	2.1059748403473e-10	1.55395234226425e-09	13.1479709	6.353407035
RNF125	1.024470622	4.260347934	7.419519914	2.10830781677117e-10	1.55478686487657e-09	13.12099959	6.353236798
MIB2	-0.926230773	4.717634243	-7.413638698	2.11552928853825e-10	1.5592234385893e-09	12.99652732	-6.352711013
NRBP2	-0.882800067	6.074686369	-7.419934207	2.12525213771068e-10	1.56549751715761e-09	13.02542223	-6.352005868
TMEM273	0.758150297	4.970459374	7.425822064	2.13657693872267e-10	1.57294380776196e-09	13.0814934	6.351188506
TPBG	-0.900274082	6.194908312	-7.405598139	2.14462885277287e-10	1.57797350458572e-09	12.94745408	-6.350609932
ID1	-1.24196435	6.70938383	-7.396817284	2.18742520775463e-10	1.60854718944321e-09	13.05908698	-6.347569956
KRTAP9-2	0.811159155	4.924435541	7.387087314	2.21219442516415e-10	1.62583720963058e-09	12.91468192	6.345836946
SIRPB1	0.808985569	4.860672799	7.39705596	2.24566105934008e-10	1.64949607056014e-09	12.97274333	6.343525277
SLC50A1	0.510762134	6.924410571	7.385296965	2.31243054674834e-10	1.69757600012428e-09	12.86069702	6.339012117
PDE4D	0.760046227	5.905033432	7.400216669	2.31618743037838e-10	1.69936950720047e-09	12.94403205	6.338761974
NSMCE3	0.802345255	4.551221467	7.418635151	2.31843493561952e-10	1.70005418890241e-09	13.08558195	6.338612519
PPIB	0.638542714	6.689037267	7.379725522	2.3457734834921e-10	1.7191263461173e-09	12.88061026	6.336805802
YPEL3	0.606764306	6.211311282	7.393608211	2.35233944912578e-10	1.72296210500804e-09	13.1105316	6.336374942
MRPL37	-0.68493659	5.502898292	-7.370437535	2.36754165880719e-10	1.73311552669332e-09	12.82368663	-6.335381861
SBSN	-2.482279926	6.574970692	-7.360700143	2.37434987480415e-10	1.73711626869862e-09	12.8016477	-6.334939133
PTGES3	-0.669512918	5.924327327	-7.371234762	2.40657556293721e-10	1.7596978466135e-09	12.81093893	-6.332860231
ZNF85	0.832962612	5.310550836	7.394369832	2.45846413321069e-10	1.79662336514578e-09	12.99461063	6.329569329
RDH13	-0.740971853	6.159811123	-7.3781049	2.51019113173652e-10	1.83338917498655e-09	12.91425516	-6.326355518
CCT4	-0.653568161	6.373548482	-7.363662855	2.55326592505047e-10	1.86312944668752e-09	12.77922203	-6.323728249
BATF	0.838732473	4.34635365	7.353265808	2.5537908844043e-10	1.86312944668752e-09	12.84492417	6.323696498
RIN3	0.801050826	4.925964499	7.380267284	2.56867308066327e-10	1.87293045650391e-09	12.90529203	6.322799018
GOLGA8N	0.703154277	5.140840069	7.354347814	2.57818716313449e-10	1.87880850451519e-09	12.76416787	6.322227922
AMOTL1	-0.858998386	5.561943869	-7.355286667	2.58201779401026e-10	1.88054054986051e-09	12.74651228	-6.321998565
GOLM2	0.57561735	6.058709407	7.372656364	2.58452061437349e-10	1.8813041163152e-09	12.82064952	6.321848888
COL5A1	1.603845467	7.088704007	7.385198961	2.59066240749019e-10	1.88471418677647e-09	12.92196185	6.32148219
CRTAP	0.736776925	5.748210011	7.368449378	2.60375969349951e-10	1.89317771980979e-09	12.80736352	6.320703038
FOXN1	-0.980880158	4.579327774	-7.35390969	2.60708398207316e-10	1.89452984877058e-09	12.77335018	-6.320505887
MGAT2	0.539521169	5.545194204	7.362030912	2.61112277749276e-10	1.89639938949292e-09	12.80344169	6.320266691
CD47	-0.688962233	7.285383099	-7.344359919	2.62725984300121e-10	1.90704860096637e-09	12.74306989	-6.319314572
ATP2C1	-0.65048268	6.921460114	-7.362769348	2.63779540788919e-10	1.91362218738344e-09	12.77284883	-6.31869603
CWH43	-1.322887369	4.74507376	-7.34402125	2.64650760090078e-10	1.91886635749168e-09	12.7435907	-6.318186357
CIDEC	0.718615999	5.118586927	7.369451765	2.65229835839393e-10	1.92198763393981e-09	12.86828487	6.317848498
SIGLEC10	0.862910912	4.419299933	7.358053522	2.65660838766156e-10	1.9240330064055e-09	12.81704172	6.317597498
MAN2A1	0.707698738	5.767525738	7.33775083	2.71669748650506e-10	1.96645114649933e-09	12.80503972	6.314138962
CRYAB	-1.331455718	6.101713588	-7.365414305	2.76082912264301e-10	1.99665996262303e-09	12.81488233	-6.311646145
HERC1	0.618960397	5.400774112	7.37989843	2.76151888143224e-10	1.99665996262303e-09	12.8754461	6.311607493
SQLE	-1.110800893	5.018193356	-7.348258462	2.77048147421427e-10	2.00202110999785e-09	12.73650849	-6.311106112
DCLRE1C	0.65895039	5.892998724	7.336665037	2.81339803625491e-10	2.03189858173966e-09	12.67342903	6.308727034
MACF1	-0.581979953	7.777926792	-7.344582401	2.83102515308785e-10	2.04348830107094e-09	12.69743165	-6.307760129
CCN4	1.277326262	4.618803707	7.352160587	2.87181031834625e-10	2.07177169368705e-09	12.81204683	6.305545278
TRAPPC10	0.773886296	5.881012162	7.368266802	2.8936715694562e-10	2.08637913884704e-09	12.91714781	6.304370708
DCUN1D5	-0.57558498	5.465994046	-7.34148915	2.92995179458799e-10	2.11136080573792e-09	12.67594231	-6.302440422
B9D2	0.671871683	5.114612297	7.330262867	2.95753584123769e-10	2.13005156494485e-09	12.6513994	6.300988372
FUT4	0.874224705	4.86707898	7.225369075	2.97720525388301e-10	2.14302448297033e-09	12.61794308	6.29996101
ATP11C	0.654535483	5.026416498	7.334711248	2.98990209218984e-10	2.15096682772389e-09	12.82585337	6.29930135
OVOL2	-0.857264399	4.777462347	-7.298404999	3.04113243558898e-10	2.18660633987457e-09	12.57586917	-6.296667191
MXRA5	1.093404191	5.975271936	7.339810683	3.06179165166762e-10	2.20023750079559e-09	12.73312669	6.295617177
ZNF124	0.764215449	5.659073872	7.323171769	3.06689506728246e-10	2.20268116020536e-09	12.62282717	6.295358859
CCDC107	0.73633067	7.028451726	7.316983739	3.0859166327632e-10	2.21511274388413e-09	12.58090452	6.294399735
CCDC124	-0.633672321	5.739416134	-7.35607311	3.10588869452502e-10	2.22821243836279e-09	12.94475051	-6.293398877
POLR2L	-0.644431589	6.751636528	-7.30364482	3.13952115701063e-10	2.25109235953063e-09	12.54263129	-6.291727574
NOS3	1.12795947	4.490464071	7.314426027	3.19058498290628e-10	2.2864386013237e-09	12.6564455	6.28922318
LPAR1	0.987454791	4.81837021	7.20767652	3.21816925868544e-10	2.3049290897617e-09	12.55101672	6.287886559
GLRX3	-0.692580222	5.810734919	-7.309694559	3.22350878799208e-10	2.30747571514541e-09	12.54460418	-6.28762912
ITPKC	-0.908208893	5.34128023	-7.265524737	3.29058941268138e-10	2.35419104275628e-09	12.55078053	-6.284429914
AMZ1	0.824808986	4.911183867	7.303607218	3.29812727954262e-10	2.35827951138108e-09	12.55873889	6.284074406
CXCL14	-1.640977359	6.245830851	-7.299923115	3.34305350370029e-10	2.38908271106979e-09	12.51572913	-6.281971868
FCHO1	0.871865988	4.582771729	7.289549292	3.36949175849726e-10	2.40556630327497e-09	12.51651118	6.280747421
POLR2J3	0.827398836	5.359929895	7.327133401	3.36983853230324e-10	2.40556630327497e-09	12.65893077	6.280731423
GGA2	0.576046505	5.872446825	7.301474002	3.37660062764832e-10	2.40906393373585e-09	12.52642479	6.280419785
NXF2	0.953050457	5.18369174	7.303174754	3.38325907764443e-10	2.41248380205792e-09	12.5531693	6.280113518
CALML5	-2.515766239	6.011383802	-7.284507279	3.4080518096357e-10	2.42882370014533e-09	12.47573694	-6.278978286
C10orf99	-1.527697224	5.334383549	-7.290866144	3.50069322977089e-10	2.49347284840785e-09	12.47887848	-6.274806526
METAP2	-0.5483846	5.799642844	-7.287348818	3.53440127474241e-10	2.51609688986203e-09	12.4480333	-6.273315307
KANK1	-0.851999991	4.920446485	-7.269748252	3.59863992663302e-10	2.56041845165006e-09	12.49728958	-6.27051149
KRTAP9-1	0.705167698	4.796494617	7.285352699	3.60789214995895e-10	2.5655901572138e-09	12.46801878	6.27011169
RASSF5	0.781310265	5.32761909	7.279242724	3.62459163442288e-10	2.57604905446484e-09	12.49067511	6.269392613
GPR55	0.905853601	4.609744775	7.281732637	3.69141556300175e-10	2.62210106026511e-09	12.54663554	6.266547189
GLTP	-1.519112548	5.789438157	-7.269316118	3.70826303495482e-10	2.6326225223458e-09	12.39425418	-6.265837747
HDC	1.090968056	4.504119247	7.171434103	3.77401972916943e-10	2.67783572116328e-09	12.41474196	6.263098534
CSNK2A3	-0.523287359	6.55346904	-7.287569962	3.81375467074632e-10	2.70454586985217e-09	12.45866655	-6.2614658
TSC22D4	0.663831638	6.427237017	7.239054183	3.86525747899311e-10	2.7395674241521e-09	12.3487763	6.259374055
SSH3	-0.755538369	5.15786493	-7.27609097	3.88606830997399e-10	2.752809068429e-09	12.45060696	-6.258536548
MTMR14	0.721735476	5.06267246	7.272969965	3.88830863003026e-10	2.7528884580975e-09	12.42849494	6.258446651
TTYH2	0.781518832	5.584918113	7.268730642	3.92264908860546e-10	2.77568194535621e-09	12.38897983	6.257074956
DTHD1	0.919261886	4.411839277	7.261588213	3.94832435026217e-10	2.79232233300389e-09	12.41317232	6.256057022
DDAH1	0.845110126	4.752992676	7.270454534	3.95959761770633e-10	2.79849992783956e-09	12.43584666	6.255612116
SGTB	0.879709233	4.701492149	7.268577493	3.9613864459793e-10	2.79849992783956e-09	12.4457834	6.255541632
HS3ST3B1	1.059890885	4.872383171	7.27340981	3.9779490640064e-10	2.80866654710277e-09	12.45302655	6.254890504
SDF2L1	0.654127221	5.807266483	7.255790136	4.06462108324426e-10	2.86829643817591e-09	12.39440886	6.251525734
TNIK	1.160986546	5.555072232	7.261192852	4.10876537096558e-10	2.89786696147436e-09	12.42686997	6.249838798
INSIG1	0.90415599	5.564383764	7.26199183	4.12877308056425e-10	2.91039126959665e-09	12.64826207	6.249080039
CHST1	0.798302502	5.211256784	7.253174168	4.14105037338151e-10	2.91745569606154e-09	12.33771552	6.248616219
RAB8B	0.837953211	5.156602819	7.253360791	4.1446550465528e-10	2.91840571731957e-09	12.36417104	6.248480294
PPA1	-0.703695847	7.454691045	-7.264756216	4.18022563777786e-10	2.94185085009013e-09	12.38641392	-6.24714515
NIPAL2	-0.765070266	5.527209895	-7.235314455	4.29644822786675e-10	3.0219987943152e-09	12.24745692	-6.242858767
KRTAP21-1	0.737477261	4.977900343	7.242677789	4.32217605608618e-10	3.03844278725406e-09	12.28487442	6.241925215
KLK10	-1.662917948	4.339134154	-7.265730423	4.33558530590728e-10	3.04621379315104e-09	12.48953812	-6.241440799
ITGA9	0.936715796	4.764838236	7.136703455	4.39600160695207e-10	3.08698592757465e-09	12.24170379	6.239276213
NR4A3	0.950736285	4.846429656	7.209490421	4.51454379485504e-10	3.16850916909658e-09	12.54397123	6.235112207
LRIG3	-0.756421911	5.616888594	-7.223266224	4.60164772707081e-10	3.2278911794827e-09	12.19677784	-6.232119994
MSI2	0.630293277	5.801039609	7.239233556	4.62354744884256e-10	3.2414951897441e-09	12.27242404	6.231376388
ITPRIPL1	0.833989278	4.665117836	7.231662696	4.66080064134543e-10	3.26584270291458e-09	12.26419807	6.230119316
TGFBR3L	0.691442371	5.962599329	7.224124682	4.68896878245215e-10	3.28380136442981e-09	12.19243837	6.229175304
KDM2B	0.614354029	6.192658439	7.21539962	4.72605685397635e-10	3.3079840587762e-09	12.15975094	6.227940761
CCT6A	-0.698944106	6.143416124	-7.229798185	4.77609892945755e-10	3.34120279353885e-09	12.2402242	-6.226289923
PPME1	-0.642857037	5.520540925	-7.215774458	4.83182063604137e-10	3.37835675282136e-09	12.16402857	-6.224471468
MCC	-0.777529316	5.58277292	-7.224238575	4.9398564714874e-10	3.45202827977793e-09	12.20350901	-6.22100334
ZNF133	-0.736154988	4.961623283	-7.219592998	4.97077817501083e-10	3.47176110657479e-09	12.24636687	-6.220024323
ROCK1	0.65313865	6.024811307	7.234158887	5.03381811437861e-10	3.51389300105166e-09	12.41473935	6.218046684
BDH1	-0.857903685	4.62705602	-7.186047619	5.0396842472401e-10	3.51609038500813e-09	12.07611575	-6.217863887
OR4Q3	0.849241771	5.287654201	7.19288657	5.2114628434883e-10	3.63397692078281e-09	12.07873528	6.212601099
ZNF616	0.776458661	5.728350553	7.18715587	5.30628410698545e-10	3.69810263598367e-09	12.04183394	6.20976812
CLIP3	0.717502599	4.78792625	7.201331898	5.32597533093987e-10	3.70982718932187e-09	12.14639801	6.209186004
USP3	0.575653221	5.788602504	7.199989104	5.37597934964331e-10	3.74264224368333e-09	12.1083822	6.207717159
AMD1	-0.604915088	6.239797263	-7.193011778	5.45215333413579e-10	3.79363116605952e-09	12.05668899	-6.205505013
LARP1	-0.543398801	6.243037956	-7.180364202	5.51900012824228e-10	3.8380788526244e-09	12.00223398	-6.203588441
CADM4	-0.757576108	4.957089701	-7.190321065	5.56171322759113e-10	3.86570449214891e-09	12.05336236	-6.202375635
NME2	-0.708833617	8.189540811	-7.180958313	5.56940052629902e-10	3.86896862554661e-09	12.01264568	-6.202158325
SEMA3C	-1.179789895	6.000289843	-7.170640935	5.58774349224974e-10	3.87906971656999e-09	11.96934544	-6.201640975
HSPA1A	-0.768457756	6.763311669	-7.179957927	5.58993888804519e-10	3.87906971656999e-09	11.99335004	-6.201579166
PLA2G4E	-1.440506115	5.386917509	-7.163942734	5.61818702769267e-10	3.89658172671339e-09	11.96702187	-6.200785982
MCAM	1.006111853	6.212252669	7.17594624	5.64804791256878e-10	3.91519291259792e-09	11.9987324	6.199951734
RGCC	0.828133878	5.086388614	7.173256524	5.76205006706029e-10	3.99207914394349e-09	12.00216243	6.196805859
TMEM237	-0.871648993	5.352061721	-7.179805124	5.7723152175272e-10	3.99705017873203e-09	12.01239306	-6.19652558
ANK3	-0.759907446	5.468585758	-7.180197031	5.7905174419017e-10	4.00750899470297e-09	12.02903385	-6.196029783
ELL2	-0.750737969	6.431038005	-7.177696504	5.84703558988271e-10	4.04446017941887e-09	12.01884947	-6.19449996
CHST11	0.752599976	4.54082419	7.164167151	5.85371572720227e-10	4.04691677880072e-09	11.96868003	6.194320097
B3GAT3	0.60237697	6.00082927	7.17405251	5.87166189319743e-10	4.05715526648017e-09	11.98675941	6.193837888
TP53INP1	0.708092203	4.663005354	7.169634941	5.91591181533691e-10	4.08554828250843e-09	11.99587584	6.192655019
TP73	-0.866263818	4.994530343	-7.172916833	5.93349321098506e-10	4.09550345165911e-09	11.98027314	-6.192187436
SLC20A2	-0.692628054	5.676887116	-7.167494067	6.08580733222127e-10	4.19839561825505e-09	11.95087714	-6.188192267
SAMD9L	0.772251292	5.36698717	7.144277112	6.20995123875042e-10	4.27974391484636e-09	11.88687334	6.185007513
RNH1	-0.608190583	6.640547194	-7.149555802	6.2103435084396e-10	4.27974391484636e-09	11.87064506	-6.184997548
COA3	-0.585941282	5.288651742	-7.143400244	6.39248787760016e-10	4.40291963241523e-09	11.85255816	-6.180435825
CSDE1	-0.596619455	7.855057724	-7.153272797	6.4143888763419e-10	4.41565301306453e-09	11.89513473	-6.179895888
CPNE5	0.900482475	4.733542707	7.16164446	6.42199058465237e-10	4.41853447938715e-09	11.97055486	6.179708899
EPS8	0.985700236	4.602407532	7.157809011	6.44715705104529e-10	4.43230716899643e-09	11.9923264	6.179091386
PAIP1	-0.647192774	5.786916246	-7.155390998	6.44886130038754e-10	4.43230716899643e-09	11.89923645	-6.179049653
RNF213	0.882055899	7.574228308	7.127501683	6.46416282957622e-10	4.44046448223942e-09	11.83389264	6.178675442
CMKLR1	0.882156738	4.689614555	7.148903481	6.47377981541656e-10	4.44471029259093e-09	11.94078332	6.178440694
NAMPT	-0.836104562	7.134194844	-7.149194754	6.52242781790215e-10	4.47573495090527e-09	11.89762018	-6.177258394
EFS	-0.800242718	5.146257602	-7.158223488	6.61453920706187e-10	4.53653577112117e-09	11.95625558	-6.175043176
RRM1	-0.714733865	5.53301688	-7.130923003	6.65696704717961e-10	4.56321509036928e-09	11.80489941	-6.17403292
MCRIP2	0.703176814	6.17285485	7.140699815	6.68518157975513e-10	4.58012837574855e-09	11.84104217	6.173364571
COX5B	-0.62443297	7.128865712	-7.035109947	6.86334623042068e-10	4.69970267286879e-09	11.75365841	-6.169206693
NEURL3	0.770034155	4.814171718	7.134599796	6.99447196776525e-10	4.78695740227743e-09	11.83890243	6.166213302
CENPX	-0.681547038	6.293316845	-7.120163592	7.00976799184845e-10	4.79488889341934e-09	11.75156178	-6.165867691
TOMM20	-0.630553276	6.688827436	-7.127466961	7.05673039235449e-10	4.82446129096751e-09	11.77547997	-6.164811159
GNG7	0.88513598	4.504639701	7.125531791	7.06394574138359e-10	4.82684300923385e-09	11.84919665	6.164649441
FRG2	0.796408379	4.535386446	7.133633136	7.0809599449269e-10	4.83591430240916e-09	11.84255024	6.164268737
PTBP3	-0.626513939	6.752421032	-7.118357149	7.1680168867693e-10	4.89278619685282e-09	11.74128701	-6.16233464
SLC38A6	0.63972541	5.167399962	7.126016944	7.21401818249114e-10	4.9215888813567e-09	11.79796041	6.161321887
CD86	0.780491039	4.587248783	7.099332386	7.29796358161369e-10	4.97623399726796e-09	11.91925485	6.159489898
CENPU	-0.733023996	5.805716823	-7.109798861	7.36542971839564e-10	5.01858746596889e-09	11.70454008	-6.158032384
SERINC4	0.77393756	4.630694526	7.116631959	7.37089989895169e-10	5.01858746596889e-09	11.77560788	6.157914779
MASP1	1.190848179	4.542455837	7.018790141	7.37171719005868e-10	5.01858746596889e-09	11.76063879	6.157897215
BAGE3	0.614984718	6.653463273	7.094441342	7.47295903056007e-10	5.08483561600708e-09	11.69076588	6.155736065
TSPAN4	0.746271327	4.979897354	7.114917084	7.49666317451918e-10	5.09828276353342e-09	11.77373551	6.155234193
LYN	0.965242743	5.469551095	7.090114506	7.51011773728309e-10	5.10474897171607e-09	11.82716605	6.154950017
NOTCH4	0.749413302	4.919537205	7.11561188	7.61184737194519e-10	5.17117887374533e-09	11.75706294	6.152817306
NDST1	-0.603811927	6.705722812	-7.097537665	7.65153271602128e-10	5.19541079694149e-09	11.68764955	-6.151992852
ZCCHC10	0.560849687	5.826678082	7.103321923	7.68341078546778e-10	5.21431891448194e-09	11.68573004	6.151333608
FMNL3	0.763302014	4.977955723	7.098056311	7.72421602567303e-10	5.23926241699426e-09	11.69460357	6.150493632
CHST14	0.883599971	4.794740318	7.09892587	7.80988257465103e-10	5.29459282511064e-09	11.80037951	6.148744176
ARPC4	0.645718698	7.53089861	7.09655233	7.95299814183115e-10	5.38879156440995e-09	11.65860365	6.145862851
LRATD1	-1.101004027	4.87834476	-7.103933787	7.98441354034973e-10	5.40724550494365e-09	11.7195906	-6.145237142
ADRM1	-0.61598993	6.446637812	-7.094328157	8.03310293938694e-10	5.4373723977483e-09	11.65682857	-6.144272111
RPS6KA3	0.657701122	6.261830497	7.108438955	8.05730066896403e-10	5.45089875277457e-09	11.73205351	6.143794628
CITED4	-0.993065643	4.834473092	-7.083271935	8.09988337979995e-10	5.47684221211251e-09	11.61594139	-6.14295775
INPP4A	0.83673104	5.178803482	7.075482285	8.15540210836909e-10	5.5115008501439e-09	11.66303728	6.141873062
SPPL2A	0.568330615	5.945381766	7.096916324	8.24941312314558e-10	5.56926686375628e-09	11.66922906	6.140052656
VSTM4	1.038445362	4.777817093	7.108985669	8.24948999687439e-10	5.56926686375628e-09	11.78237563	6.140051175
ANKRD20A1	0.664218493	6.356519492	7.086024254	8.2820775315603e-10	5.58835017583373e-09	11.61799836	6.139424884
PFKM	-0.897041393	5.139165827	-7.0958006	8.32022088141857e-10	5.61116043280236e-09	11.68991306	-6.138694862
VASN	0.865024748	4.21974597	7.086461374	8.37806558033661e-10	5.64722659101897e-09	11.66587346	6.137593983
SPDYE11	0.754855573	4.975546619	7.08143984	8.50139745390935e-10	5.72737375345403e-09	11.61147117	6.135271321
ABCD3	-0.645163444	5.521070746	-7.084127218	8.53645263749783e-10	5.74799660937191e-09	11.62329865	-6.134617137
ARPC1B	0.838030994	7.69324065	7.071000758	8.60488424714025e-10	5.79106023604366e-09	11.55131443	6.133347612
PSMC2	-0.538359689	5.681954426	-7.048966425	8.75444394101045e-10	5.88682084131139e-09	11.5318508	-6.130606956
MRGPRG	0.781406726	5.003453672	7.072497687	8.75627622627222e-10	5.88682084131139e-09	11.572094	6.130573664
CYP27C1	-0.902296429	5.153631703	-7.071988363	8.78652471184566e-10	5.90408816351811e-09	11.55484817	-6.130025033
CGGBP1	0.618386334	6.43254706	7.073406291	8.86110289964609e-10	5.9511093461538e-09	11.56484396	6.128680203
ALDH1L2	0.857746461	4.584069937	7.081279028	8.92314302966416e-10	5.98966554689703e-09	11.69318537	6.127569849
EFNA1	-0.784711245	5.991823081	-7.073098859	9.04914633148523e-10	6.07109480278846e-09	11.5598849	-6.125337714
PEA15	0.691718233	6.945574279	7.065618483	9.08469234197973e-10	6.0917830712031e-09	11.52244781	6.1247135
PTPA	-0.697111046	5.934392785	-7.064561753	9.13373279829803e-10	6.12149397647591e-09	11.52246184	-6.123856213
HOMER1	-0.867302554	5.165968403	-7.079095448	9.16176976293024e-10	6.13710470655115e-09	11.64228489	-6.123368107
SAMD9	-1.005733035	5.201997616	-7.062431281	9.22319263322666e-10	6.17505158958524e-09	11.51770572	-6.122303846
CALHM6	0.903298657	5.036354358	7.062808889	9.25245993014453e-10	6.18990096402293e-09	11.57106276	6.121799167
PRDX1	-0.644542941	7.614666453	-7.048619178	9.25494276337096e-10	6.18990096402293e-09	11.50096045	-6.121756425
EPS8L1	-1.550877893	5.027458895	-7.05916297	9.38335908799191e-10	6.27254520946643e-09	11.75404999	-6.119560855
SACM1L	0.60333785	5.423497451	7.070124417	9.50431866429566e-10	6.35012200013762e-09	11.57875134	6.117519411
SEC24D	0.821921441	5.249393888	7.055777772	9.54991006858276e-10	6.377288938416e-09	11.5405828	6.11675653
MCM4	-0.706444478	5.991945395	-7.057666571	9.82885285344872e-10	6.56017604021461e-09	11.53032301	-6.112164923
CLEC2D	0.742775695	4.612964366	7.039516547	1.00558717858736e-09	6.70823628418127e-09	11.46140043	6.108520861
RAB2A	-0.494716402	7.134940004	-7.063718864	1.01726691291027e-09	6.7826533600486e-09	11.5680598	-6.10667719
TP53BP1	0.711517577	6.13187518	7.033306566	1.02404346481462e-09	6.82431850457349e-09	11.39120763	6.105616937
AGTRAP	-0.651321965	5.856519023	-7.033953301	1.02501193009796e-09	6.82725505448876e-09	11.40390228	-6.10546597
NDST2	0.63520184	5.593197638	7.037495249	1.03188225478035e-09	6.86947862356344e-09	11.46818222	6.104398987
TBXAS1	0.944704354	4.668275617	7.014123398	1.03888204455805e-09	6.91252018845597e-09	11.49131727	6.103318998
EDIL3	1.15452493	5.090662509	7.03387141	1.04138547811333e-09	6.92561499197734e-09	11.44055857	6.102934468
CSK	0.531955218	7.145364583	7.007842233	1.04664860027321e-09	6.95703989955495e-09	11.3205969	6.102128977
CTSV	-1.615255723	5.056442112	-7.033522535	1.05694890758798e-09	7.02189733931719e-09	11.4230913	-6.10056394
PIKFYVE	0.608273859	5.745161745	7.051377673	1.06719610386792e-09	7.08633552542689e-09	11.5039806	6.099021659
TCTN2	0.768356321	4.961136177	7.024535716	1.07483429323795e-09	7.13339229503995e-09	11.42532121	6.097881418
GJB5	-0.986526638	5.022364375	-7.019532831	1.07706027791069e-09	7.14449984347428e-09	11.54269562	-6.097550606
DOK3	0.57975002	6.081620003	7.017276804	1.10598235808691e-09	7.33258933975097e-09	11.32756735	6.093311955
TGM2	0.959464828	5.132402318	7.02648821	1.11162094643538e-09	7.366197203966e-09	11.45381596	6.0924982
PPP1R35	0.541119382	6.125818113	7.015357432	1.13173170359474e-09	7.49562190783308e-09	11.31347418	6.089628253
HLA-DQA1	1.155160053	5.667757918	7.011086047	1.13966319024075e-09	7.54429036118939e-09	11.29891345	6.088510025
PARVB	0.811691842	5.474192932	6.996961041	1.14073499373219e-09	7.54752283576772e-09	11.3495781	6.088359498
TNFRSF13B	0.800190708	4.859240797	7.01398985	1.14269316463825e-09	7.55661354018187e-09	11.34520711	6.088084843
C17orf49	0.641360755	6.36053633	7.031570679	1.15207837890481e-09	7.61478478852002e-09	11.39604462	6.0867748
TRIM52	0.946690496	5.063334266	7.025953333	1.15424594330409e-09	7.625215156608e-09	11.45035294	6.086473719
SLC20A1	0.742063194	6.424070251	7.014625166	1.15516442943359e-09	7.62738738883284e-09	11.31350417	6.086346304
TGFB3	0.96878328	4.885609331	7.000221322	1.15886834624241e-09	7.64793982583957e-09	11.30469163	6.085833488
SLC9B2	0.676090553	5.099131659	7.016994175	1.16177058191759e-09	7.6631833131586e-09	11.34657499	6.085432783
SREBF1	-0.823191337	6.339043644	-7.001454512	1.16561478031932e-09	7.68462139828254e-09	11.25370525	-6.084903522
ZNF598	-0.592762287	6.133329325	-7.003228001	1.16975227449848e-09	7.70797028560254e-09	11.26378531	-6.084335779
PARM1	0.756068745	5.73285084	6.992332226	1.17856419173719e-09	7.76208137480678e-09	11.24565713	6.083133113
RAN	-0.670867059	8.425575714	-6.99723031	1.18659477107798e-09	7.81099407831742e-09	11.24787784	-6.082044696
LHX2	0.630519073	5.136772883	7.000274019	1.19128755713303e-09	7.83789651653902e-09	11.26538117	6.081411983
CPA4	-1.198864461	5.360869189	-6.987558912	1.19276252830677e-09	7.84361123723845e-09	11.2179025	-6.08121362
TP53TG3B	0.794009151	5.144912333	6.999664315	1.19823244771611e-09	7.87557759715849e-09	11.27139061	6.080480072
FZD2	0.770484309	4.828237294	7.000359616	1.20432163734456e-09	7.91157967448038e-09	11.29779264	6.079667306
FCN1	0.929443839	4.621053468	7.007067091	1.21133594120722e-09	7.95361949213979e-09	11.33723901	6.07873601
CLEC18A	0.746000027	5.371534374	7.000263362	1.22098521785435e-09	8.01290907810552e-09	11.33156708	6.07746342
TCF20	-0.598340923	6.036178557	-6.999719857	1.22616052074491e-09	8.0427922595514e-09	11.24198499	-6.076784911
KRTAP4-2	0.706724432	4.909844117	6.998765553	1.22729425655224e-09	8.04614861049328e-09	11.27449715	6.076636646
PTPN13	-0.734766478	5.416977065	-6.981643908	1.2713561230459e-09	8.33079607477137e-09	11.17892885	-6.070975466
TP53TG3F	0.819767048	4.730085671	6.98305319	1.28251942302286e-09	8.39969049964593e-09	11.21730934	6.069571551
CTDSP1	0.596830145	6.169238407	6.986823223	1.29100189233194e-09	8.45096633467288e-09	11.2097098	6.068512724
KRTDAP	-2.457441416	6.967966516	-6.971523632	1.30156796146745e-09	8.51582275244384e-09	11.14252702	-6.067203256
CD209	0.838308049	4.45334887	6.965074667	1.30411819805567e-09	8.52819458637515e-09	11.15504967	6.066888754
SSH2	0.751225189	5.411035174	6.986354291	1.30634142282482e-09	8.53841652563872e-09	11.22089028	6.066615069
PLEKHG2	0.75175486	5.113175865	6.965464541	1.31166972975469e-09	8.56891310827117e-09	11.17690023	6.065960983
PARP10	0.73452393	5.237147408	6.959797362	1.31485231612081e-09	8.5853683538731e-09	11.14940728	6.065571533
PAK6	-0.849293532	5.159980651	-6.964278438	1.31897076799012e-09	8.6079146740425e-09	11.19166989	-6.065068924
NKX6-2	0.775457634	5.163645852	6.972252819	1.32569544214772e-09	8.6474384993347e-09	11.15722535	6.064251535
ABCD1	0.650652816	4.964369867	7.015801388	1.33196429057025e-09	8.68395065449906e-09	11.42152221	6.063493184
NDUFAB1	-0.618475134	6.535487656	-6.971874202	1.33270269060303e-09	8.68438755816129e-09	11.12749047	-6.063404088
COX5A	-0.541880269	6.963829493	-6.963083155	1.3336614289782e-09	8.68625910565609e-09	11.09939798	-6.063288477
CCDC6	-0.654103461	5.962156836	-6.976324374	1.36037422512449e-09	8.85578288977619e-09	11.15209643	-6.060099437
ZNF66	0.705848341	5.47489886	6.967409485	1.36460874936299e-09	8.87888036871747e-09	11.12534933	6.059599522
ZNF385D	0.793940083	4.314461379	6.976264618	1.39060332047889e-09	9.04346603840847e-09	11.20512549	6.056563418
PKMYT1	-0.595472689	6.650240171	-6.970366951	1.39578050044659e-09	9.07257325290286e-09	11.15025202	-6.055965347
RUNX1T1	0.847950218	4.80697722	6.981051499	1.39934255227085e-09	9.09115816857026e-09	11.29543891	6.05555511
CPEB3	0.646926531	5.524716469	6.950621915	1.40122108068188e-09	9.09879250934747e-09	11.07351279	6.055339173
TPP2	0.657371003	5.257192261	6.960644237	1.40983998041416e-09	9.15016565311448e-09	11.1226347	6.05435203
PIGM	0.616024625	5.477027693	6.957404648	1.41662239561885e-09	9.18957406586248e-09	11.08544482	6.053579352
SH3D21	-0.789863872	5.475226373	-6.961125998	1.45046085158639e-09	9.40436647381955e-09	11.10690684	-6.049777426
RAB30	0.601209598	5.362221088	6.863234867	1.45431419846219e-09	9.42462633121664e-09	11.02425538	6.049349978
NCR3	0.645545565	5.045121019	6.956222273	1.46227731909415e-09	9.47148578992633e-09	11.0818422	6.048470123
MTCH2	-0.455964067	7.343351595	-6.945298764	1.49936198295885e-09	9.7068304552416e-09	11.01531816	-6.044433156
ENHO	0.822481467	5.260235194	6.946040384	1.50192433723786e-09	9.71855492855011e-09	11.04386037	6.044157829
FCGR2B	0.827691327	4.354031937	6.95410894	1.51325866599018e-09	9.78700042229149e-09	11.19240739	6.04294541
ARHGEF15	0.923311422	4.951846809	6.939599793	1.52495500093644e-09	9.85771760975156e-09	11.07543043	6.041703511
CHST12	0.695855369	5.316895179	6.938003488	1.5344241772988e-09	9.91397439228773e-09	11.04035133	6.040704871
EPN1	-0.53822714	7.02368536	-6.925384982	1.56073185164964e-09	1.00789148782267e-08	10.95312363	-6.037961608
CS	-0.577386954	6.521816777	-6.93789464	1.5617901527237e-09	1.00807163799806e-08	11.0093207	-6.037852197
TNFAIP1	-0.862492486	6.252325645	-6.998952797	1.56417639874442e-09	1.0091083151002e-08	11.36382926	-6.037605765
FBLN5	0.86400938	5.102362354	6.965920182	1.58667387981266e-09	1.02311199578149e-08	11.20626812	6.035300251
BCL2L2	-0.460438876	7.100328969	-6.951244371	1.59465923056719e-09	1.02774873679056e-08	11.07830423	-6.034489576
PIGH	0.774488074	4.952662567	6.931606826	1.59927105776673e-09	1.0302077257078e-08	11.01324536	6.034023183
ZYX	0.687074058	7.871943464	6.984373872	1.61494029505298e-09	1.03978360958239e-08	11.24490573	6.032448289
NEBL	-1.308726605	4.977549206	-6.926029267	1.62375546605735e-09	1.04493915191303e-08	10.9587862	-6.031568821
CBLB	0.888122296	4.909632528	6.935878361	1.64415375210114e-09	1.05753996934004e-08	11.11280962	6.029551444
FLI1	0.886702951	4.428140606	6.923124574	1.64663344420373e-09	1.05860852886557e-08	10.99062516	6.029307868
NFKBID	0.860738948	4.403527686	6.921548412	1.64835227361502e-09	1.05918711670195e-08	10.99456299	6.029139241
RFX3	0.679396529	4.99398375	6.92894333	1.64924907329409e-09	1.0592371779076e-08	10.96965179	6.029051327
COL14A1	1.246881344	4.83047789	6.94033975	1.65284550296179e-09	1.06102017770773e-08	11.10141721	6.028699236
KRT15	-1.959425281	6.022669806	-6.914932416	1.65404314776404e-09	1.06126230735753e-08	10.9136297	-6.028582152
OAZ2	0.549653822	6.269631848	6.929093195	1.67409701604778e-09	1.07359667340496e-08	10.96792962	6.026633825
MPHOSPH6	-0.728638163	6.042105376	-6.919065095	1.69422775960208e-09	1.08596809070629e-08	10.90784619	-6.024700771
NPEPPS	-0.818359577	6.036403429	-6.904760544	1.71325905064756e-09	1.09735140219516e-08	10.86848337	-6.022893763
LGMN	0.886427809	6.496317138	6.918586475	1.71368367408908e-09	1.09735140219516e-08	10.93111189	6.022853669
NR2F6	-0.825140863	5.287673818	-6.899918607	1.71485360978755e-09	1.09755722130638e-08	10.88776214	-6.02274325
ASAP1	0.586511839	6.033080407	6.92957807	1.71759097869403e-09	1.09876554448107e-08	10.96114959	6.022485183
C1orf162	1.070835284	4.537298099	6.824845608	1.71900052072882e-09	1.09912366463803e-08	10.91555602	6.022352454
CD226	1.098283138	4.498940697	6.920140543	1.72449740576088e-09	1.10209357428444e-08	11.06947737	6.021835853
ESAM	1.406193737	4.421182051	6.899061893	1.76423058372761e-09	1.12692951113662e-08	10.9457275	6.018148733
TRUB2	-0.572445717	5.652892958	-6.910225774	1.78079009187252e-09	1.13694569784655e-08	10.87099467	-6.016635895
LRRC37A2	0.670330142	5.270310094	6.901405948	1.79974011610523e-09	1.1484774741895e-08	10.85984266	6.014921392
IGFL1	-1.629788234	5.73848947	-6.925353133	1.83625162965843e-09	1.17119895609624e-08	10.95146873	-6.011667046
RNF144A	0.618697458	5.921233628	6.901767212	1.84336716303502e-09	1.17515792281212e-08	10.88922708	6.011040172
IL10	0.915749443	4.39400499	6.894150859	1.84849317897777e-09	1.17784528424027e-08	10.8772035	6.010590032
NKD1	0.824248693	4.346394534	6.905227993	1.85249788256541e-09	1.17981585972347e-08	10.9064189	6.010239205
MRPS18B	-0.587637345	5.835210872	-6.896439168	1.89691211135949e-09	1.20750778348598e-08	10.86583226	-6.00639715
PTGFRN	-0.838543349	6.329319334	-6.894334155	1.92995924939547e-09	1.22794013236254e-08	10.81222603	-6.003594858
EIF3I	-0.660692651	6.522421265	-6.87409878	1.94615459082192e-09	1.23763567513675e-08	10.75364005	-6.002238571
SLIT2	1.015791462	4.526471599	6.906745709	1.95858264041729e-09	1.24492709846671e-08	10.9597921	6.001205214
PSMD7	-0.574030381	6.220554877	-6.873088608	1.99129570042303e-09	1.26509871733654e-08	10.73432841	-5.998515456
SLC25A39	-0.504945552	6.466216069	-6.879848877	1.99706777963961e-09	1.26814294205392e-08	10.74311308	-5.998045332
TRIM48	0.723187346	4.671246903	6.877085393	2.00429361529359e-09	1.27210686525135e-08	10.75803281	5.997458664
PSMD3	-0.622043969	6.548838121	-6.854105209	2.03472528188278e-09	1.29078820603991e-08	10.68252429	-5.995010314
ADAMDEC1	1.00835578	4.366403449	6.896461274	2.04419346218417e-09	1.29615894281138e-08	10.87388393	5.994255833
BCR	-0.553729518	5.925379755	-6.876173328	2.07100993679098e-09	1.3125190363739e-08	10.7293738	-5.992137271
AP4B1	0.568947715	5.546839617	6.877684883	2.07755816841181e-09	1.31602423645479e-08	10.75665903	5.991624006
C4B	0.754947966	4.836992964	6.882180335	2.10216049175339e-09	1.33095672838131e-08	10.90813055	5.989709603
IDS	0.624634908	6.036525853	6.86682459	2.11743246275362e-09	1.33997010301948e-08	10.69946813	5.988532181
NNMT	1.390116156	7.406253789	6.863623461	2.12030410604191e-09	1.34113122795365e-08	10.68194862	5.988311711
HR	-0.92749183	6.171786363	-6.8539535	2.1217693140135e-09	1.34140205653786e-08	10.65789932	-5.988199332
FBXO3	-0.681988066	4.935958098	-6.856145432	2.13027166630415e-09	1.34611939441349e-08	10.68198	-5.987548702
NAGA	0.637338034	5.131736824	6.775179118	2.13352152386953e-09	1.34751469293225e-08	10.64985186	5.98730068
GBP5	1.542181034	6.888659983	6.861713022	2.14443654295601e-09	1.35374751991879e-08	10.69167136	5.986470353
P4HTM	0.761109002	5.609267508	6.864971561	2.14952157604448e-09	1.35629568712856e-08	10.70762357	5.98608493
CREB3L2	0.668014566	6.015680812	6.82969488	2.1715279752648e-09	1.36951313310825e-08	10.70095692	5.984427116
WDR7	0.643224611	5.52085983	6.861727253	2.17613745830469e-09	1.37175136565162e-08	10.707272	5.984081943
YAF2	0.638767999	5.480357054	6.85461532	2.20550884528485e-09	1.3895887439727e-08	10.66105424	5.981899102
NT5E	0.866605055	4.904603536	6.853434544	2.22549484608385e-09	1.40149833661609e-08	10.69931717	5.9804299
ITPKB	0.739442396	6.084213546	6.872115033	2.23970720308766e-09	1.40976217381697e-08	10.7594176	5.979392927
LASP1	0.560674	7.747431193	6.861023689	2.2586367318018e-09	1.42098570651052e-08	10.67770835	5.978021686
HSPB6	0.824590236	4.608641621	6.84938939	2.28065924258224e-09	1.43414328161406e-08	10.66354998	5.976440409
MYO15B	0.833510807	5.777158752	6.854063041	2.2929974973227e-09	1.44120129387119e-08	10.6630228	5.975560977
NLRP1	0.641984143	6.235545802	6.851743312	2.29465282295706e-09	1.44154124647643e-08	10.63515758	5.975443342
PSMB6	-0.567040145	6.749905766	-6.835166513	2.29604209227561e-09	1.44171380891189e-08	10.56386607	-5.975344677
IGF2	1.226123925	5.630196333	6.824218776	2.30155484596996e-09	1.44447413549837e-08	10.61562737	5.974953739
MMP25	0.844839922	4.78298454	6.825266148	2.30317523294081e-09	1.4447900891411e-08	10.62043766	5.974839002
SLC9A9	0.74537144	5.026919305	6.830998377	2.34355825619553e-09	1.46940989063932e-08	10.59489667	5.972004667
DAB2IP	-0.769796523	5.146124559	-6.845653599	2.36699996570582e-09	1.48338878664752e-08	10.68787683	-5.970381124
ERN1	0.696537421	4.724747917	6.834598459	2.36999381258414e-09	1.48454576105452e-08	10.62842013	5.970174902
APBB1IP	0.865228275	4.581432284	6.829764273	2.37336052636848e-09	1.48593506333864e-08	10.62040117	5.9699433
PLTP	1.048114884	7.376172935	6.821755367	2.39016428235058e-09	1.49573173643951e-08	10.59573792	5.968792104
DDX21	-0.643710304	6.340430861	-6.844476558	2.40411407527255e-09	1.50373382802952e-08	10.61234791	-5.967842401
ARPC5L	-0.543080362	6.734068462	-6.818115967	2.44861119399972e-09	1.53082579963202e-08	10.49649588	-5.964848503
PAX5	0.824396384	4.629240521	6.819152866	2.49885408762493e-09	1.56148201079364e-08	10.55985715	5.961531058
FITM1	0.651668158	4.894402143	6.823519502	2.51546105209904e-09	1.57110037223086e-08	10.5361713	5.960448804
EPAS1	0.809150524	6.816855864	6.81447597	2.58845793889155e-09	1.6159123281642e-08	10.49058861	5.955772757
PFN2	-0.765694577	4.966736997	-6.835304532	2.59445147786341e-09	1.61887264187956e-08	10.57910907	-5.955394547
TWIST1	0.83714901	4.923534565	6.81256117	2.61186470035665e-09	1.62895226128801e-08	10.53504656	5.954300528
CAPRIN1	-0.503397871	7.533933686	-6.827702595	2.61495095110992e-09	1.630091110969e-08	10.54141743	-5.954107369
CAMSAP1	-0.746185097	5.21063497	-6.810722901	2.6515151310829e-09	1.65208806457405e-08	10.49450214	-5.951835684
SLAMF6	1.044493508	4.568137646	6.781059373	2.67530600177593e-09	1.66610896162598e-08	10.52728715	5.950373913
SULT1B1	0.715816961	4.886436693	6.808218503	2.68123914024641e-09	1.66900039841614e-08	10.47143951	5.950011338
DGCR2	-0.544534832	6.433846901	-6.834266559	2.70053495760688e-09	1.68020296664959e-08	10.6515209	-5.948837549
CCDC32	0.683420728	5.348140783	6.798456301	2.75275812215339e-09	1.71187145721414e-08	10.45587917	5.945701247
CDS1	-0.853641413	4.575813305	-6.783606477	2.77528161136394e-09	1.72504890163347e-08	10.49678138	-5.944366429
KLK7	-1.954484291	5.929011514	-6.802108228	2.82415669094488e-09	1.75458534089203e-08	10.46744447	-5.941505843
LAMP3	1.259194643	5.578898119	6.762567031	2.82669202260245e-09	1.75531739377641e-08	10.37787088	5.941358772
HGF	0.853077631	4.615718997	6.793725003	2.8454990326814e-09	1.7661482719642e-08	10.43494203	5.940271799
BIN1	0.674213096	5.331152297	6.788360463	2.9761428566782e-09	1.8463504964572e-08	10.39134418	5.932908744
AXL	0.733066384	6.105353819	6.854602884	2.98301673780549e-09	1.84972778060949e-08	10.7928156	5.932530103
TUBB6	-0.809974213	7.495868383	-6.781847393	2.99014925574053e-09	1.85326212855792e-08	10.34090856	-5.932138112
TFEC	0.76622381	4.825523684	6.769871616	3.04013230523452e-09	1.88333866705979e-08	10.37886804	5.929416408
ABHD18	0.613040562	5.630707373	6.78035823	3.04942034445859e-09	1.88818823147783e-08	10.34627357	5.928915455
CD33	0.678280179	4.680863371	6.795494786	3.05532881281054e-09	1.89094154036863e-08	10.44347524	5.928597552
ZNF423	0.770738715	4.578480477	6.778582213	3.07314410683627e-09	1.9010578202739e-08	10.38919932	5.92764262
CGRRF1	0.62988721	4.837620285	6.777833459	3.07527341516555e-09	1.90146566085881e-08	10.34548035	5.927528846
KCMF1	-0.493888937	5.950863181	-6.780514377	3.08546408640924e-09	1.90685513414732e-08	10.33623295	-5.926985394
SEPTIN11	0.772054747	5.131985568	6.777602351	3.09450819946466e-09	1.91153121108288e-08	10.35316208	5.926504547
RAB5B	-0.618760966	5.903635074	-6.767845504	3.15752537613369e-09	1.94952700430975e-08	10.27669436	-5.923191628
PCYOX1	-0.528052523	5.553405221	-6.770396588	3.16167292300962e-09	1.95115645320274e-08	10.28774409	-5.922975849
EXOC3L1	0.778925233	4.616010294	6.773997716	3.22266802509371e-09	1.98784982854493e-08	10.36854943	5.919833963
KRTAP9-6	0.904109791	4.819396865	6.763368624	3.25040554750152e-09	2.00400361091192e-08	10.33885938	5.918424296
JUND	0.575155329	7.005753828	6.757340054	3.26814313840493e-09	2.01397958529146e-08	10.2441202	5.917528969
TICAM2	0.72202468	4.468559374	6.75248742	3.28995340097598e-09	2.02645463055354e-08	10.43366385	5.916434531
CSGALNACT1	0.789643925	5.4414256	6.757713149	3.30561370795696e-09	2.03513152367555e-08	10.360738	5.915653045
CRBN	0.655173261	5.402686674	6.760894022	3.33429151939814e-09	2.05181069473905e-08	10.29390857	5.914231255
PTGR1	-0.844927479	4.994427682	-6.755821787	3.35135364092398e-09	2.06132949811468e-08	10.27254264	-5.913390987
GAREM2	0.816191633	4.344112628	6.779899703	3.3555346189136e-09	2.06292016614294e-08	10.38202504	5.913185719
ADAM33	1.115195603	4.639222605	6.75211967	3.35855045860765e-09	2.063793357819e-08	10.37276848	5.913037809
DIPK2B	0.975396159	4.57546138	6.766357881	3.3864216752517e-09	2.07993183140459e-08	10.49355792	5.911676968
ARHGAP24	0.838665251	4.488473538	6.759455146	3.40713833604583e-09	2.09166276111783e-08	10.45953286	5.910672503
MMP9	1.376488111	5.830298033	6.731805098	3.41042474602755e-09	2.09265445591258e-08	10.42801874	5.910513705
HAS2	0.867102118	4.488475275	6.752225164	3.41198936800899e-09	2.09265445591258e-08	10.27973285	5.910438156
AEBP2	-0.528305634	6.359976834	-6.754676563	3.4145109055508e-09	2.09320846271562e-08	10.24037432	-5.910316471
LFNG	0.825406545	5.926920968	6.74656592	3.4477994095566e-09	2.11261418108075e-08	10.21440333	5.908718186
MYO1B	-0.944166059	6.584926301	-6.664085969	3.45463808210018e-09	2.11580225340747e-08	10.15344852	-5.9083917
LYZL1	0.696912809	4.43406647	6.751514919	3.48304018401149e-09	2.13218763749118e-08	10.2634962	5.907042453
WNK1	-0.550415719	6.355604625	-6.744534946	3.49633937909073e-09	2.1393164554654e-08	10.17724303	-5.906414351
CNRIP1	0.840998567	4.490774157	6.70571055	3.51897550332894e-09	2.15214884801701e-08	10.37114749	5.905350606
TTC24	0.812214779	4.623822373	6.741739096	3.52093805144468e-09	2.15233146008681e-08	10.23559805	5.905258694
PGK1	-0.729572407	8.399578218	-6.802998875	3.52961556375075e-09	2.15661678399225e-08	10.73402815	-5.904852895
NCK1	-0.534176768	6.435179401	-6.739322552	3.55013951155795e-09	2.16813288866866e-08	10.1630301	-5.903896957
SATB2	0.666511668	4.929988269	6.758022791	3.56500380367678e-09	2.17618330347141e-08	10.29813438	5.90320798
HOOK2	-0.708561262	4.569313894	-6.75199287	3.56803149140044e-09	2.17700411987098e-08	10.25446455	-5.903067986
IL17RE	-0.741243202	4.81107735	-6.779288777	3.6013002113447e-09	2.19626677198226e-08	10.38650537	-5.901537281
ABCC4	0.722173439	4.53481025	6.745308367	3.60824664227207e-09	2.1991094317029e-08	10.22052654	5.901219412
GMPPB	0.639698823	5.10567001	6.714035203	3.6093616725978e-09	2.1991094317029e-08	10.19693871	5.901168443
RNASEH2A	-0.73059875	5.477469713	-6.739127968	3.62055979025786e-09	2.20489363874696e-08	10.16363823	-5.900657421
CNIH4	-0.500450833	5.567906747	-6.737984362	3.62790937330681e-09	2.20832977617523e-08	10.15761527	-5.900322861
OSGIN1	-0.620394623	5.74162324	-6.734652703	3.63282551748097e-09	2.21028212928581e-08	10.15097246	-5.900099442
HNRNPAB	-0.626327305	6.94389779	-6.742852304	3.63776983586594e-09	2.21224978029741e-08	10.17644356	-5.899875038
PTGIR	0.887752861	4.581115352	6.753759132	3.66933322195519e-09	2.23039592227398e-08	10.3302367	5.898449459
PYGB	-1.070969004	4.88330427	-6.729630544	3.67372342393074e-09	2.23201561712279e-08	10.1387309	-5.89825212
DCP2	0.676470754	5.529266265	6.726124895	3.67701663104373e-09	2.23296761138736e-08	10.14470958	5.89810424
ANXA4	-0.608169731	5.872930742	-6.715638539	3.69311734084108e-09	2.24169276413794e-08	10.12435073	-5.8973831
SYTL1	-0.614678705	6.346518061	-6.709803628	3.70862227781001e-09	2.2500482722079e-08	10.06942195	-5.896691531
ZDHHC24	0.733772839	4.463004837	6.733769495	3.7142256474812e-09	2.25239140882182e-08	10.16592121	5.896442295
TUBA1C	-0.788581627	9.877805495	-6.727375659	3.75694717240398e-09	2.27723110004899e-08	10.12111771	-5.894554003
SEMA7A	0.7202459	4.629178849	6.720295505	3.77876688977655e-09	2.28848000772679e-08	10.19902217	5.893597621
RANGAP1	-0.740783877	5.189849141	-6.705045575	3.7790439091646e-09	2.28848000772679e-08	10.06782759	-5.893585513
SLC16A3	0.803019045	6.244624422	6.703712315	3.783393657246e-09	2.29004197269429e-08	10.12052171	5.893395515
MRPL51	-0.579741705	6.358497361	-6.723330591	3.83819836740559e-09	2.32212796456461e-08	10.10640624	-5.89101968
B3GAT1	0.678886352	4.996523811	6.718663621	3.89710499438729e-09	2.35666447416548e-08	10.09495975	5.888502565
CTC1	0.603080446	5.627061952	6.713498801	3.96065220911129e-09	2.39397366003993e-08	10.08498323	5.885828347
CENPC	0.62577523	5.510723296	6.721776833	3.97937210039334e-09	2.40416525542213e-08	10.11320765	5.88504853
IVL	-2.379075627	5.510113755	-6.695988887	4.03109031825466e-09	2.43427419545397e-08	10.04294503	-5.882912513
GRIN2C	0.715144423	5.829699851	6.711855038	4.04934880958722e-09	2.44415897582878e-08	10.06310792	5.882164784
TRIM28	-0.638121648	7.298002215	-6.720644211	4.08167450019498e-09	2.4625214393667e-08	10.09573443	-5.880848981
SLC15A3	0.702248261	6.117220778	6.695612034	4.08813195093355e-09	2.46526744919932e-08	10.03921725	5.88058735
RCN1	0.791173388	6.186048909	6.712077194	4.12157324694106e-09	2.48427539371774e-08	10.20027128	5.879238835
UVSSA	0.537590461	5.98446411	6.704441478	4.15390923218482e-09	2.50259971673548e-08	10.02073242	5.877944981
RAPGEFL1	-0.934578509	5.663410226	-6.705846065	4.16082510471891e-09	2.50559928908469e-08	10.12509644	-5.877669531
CLSTN3	0.701333465	5.485191996	6.703538947	4.17084014313949e-09	2.51046148215492e-08	10.03549267	5.877271433
MBD3L2	0.65356965	5.348732314	6.697773666	4.18204402249977e-09	2.51603439214114e-08	10.01599513	5.876827179
DNAJB9	0.663678261	5.475590209	6.69769616	4.19188379091945e-09	2.52078181476258e-08	10.09603023	5.87643797
KIF1B	-0.623034409	6.372943265	-6.693794936	4.27832575331372e-09	2.57156801204057e-08	9.982957563	-5.8730565
CCN5	0.774811573	4.706953387	6.699329413	4.28234264137551e-09	2.57278690507163e-08	10.03301518	5.872900988
IRF7	0.855125737	6.260338848	6.690518803	4.30496027477292e-09	2.58517461254354e-08	9.975757321	5.872027993
SLC26A6	0.590739703	5.45600295	6.702571367	4.30705041893115e-09	2.58522956700113e-08	10.02317683	5.871947543
UBQLN1	-0.429287382	6.607464751	-6.689360689	4.3953395868535e-09	2.63699988663961e-08	9.949929582	-5.868583526
FHL1	0.90952377	4.762664803	6.705705794	4.430419479632e-09	2.65681390677051e-08	10.08211662	5.867265126
COX8A	-0.511634455	8.19985867	-6.690999688	4.46870092902800e-09	2.67852856890533e-08	9.977320152	-5.865837944
ID2	0.889294075	5.962415968	6.73490335	4.47485598764073e-09	2.68097555350314e-08	10.44986687	5.865609587
POLDIP2	-0.533259575	5.854696259	-6.678568202	4.48855542527665e-09	2.68793816786822e-08	9.922798544	-5.865102422
BLK	0.798633726	4.54999909	6.687604971	4.49985644880082e-09	2.69345873045991e-08	10.01146917	5.864685181
DHCR7	-0.768379026	5.300674294	-6.711289345	4.50445925945655e-09	2.69496672160363e-08	10.27929988	-5.864515535
TMEM123	-0.78733711	7.067329454	-6.676065384	4.54771453636382e-09	2.71958795783014e-08	9.904083034	-5.86292946
OSMR	-1.055935423	5.583168699	-6.680593623	4.56170528667368e-09	2.72669398720536e-08	9.967729654	-5.862419592
TMPRSS4	-1.02215223	4.6637665	-6.670825747	4.58474965227671e-09	2.73920262134869e-08	9.942730482	-5.861583088
ENSA	-0.482629889	7.297521547	-6.693480987	4.59483880824271e-09	2.74396306484854e-08	9.980569048	-5.861218142
HAGHL	0.695753997	5.287825984	6.681283845	4.60571564010111e-09	2.74918928494268e-08	9.940327479	5.860825576
TGFA	-0.821139826	4.888553819	-6.661209532	4.61414248573706e-09	2.75294894155945e-08	9.931702791	-5.860522054
PIANP	0.761383213	5.182324526	6.671551509	4.66284833924064e-09	2.78072583070898e-08	9.909427493	5.858778248
LPAR3	-1.119834464	4.731715891	-6.730201831	4.66695000984377e-09	2.7818893261442e-08	10.45413602	-5.858632207
SH3KBP1	0.847231508	5.057681166	6.594099331	4.67572162317691e-09	2.7858341407551e-08	9.889453311	5.858320309
PLXNA1	-0.616123311	5.815218309	-6.679121718	4.73347422923562e-09	2.81894517288963e-08	9.914325421	-5.856280873
SPCS1	0.571586928	7.224227339	6.666199853	4.74051606321643e-09	2.82183963542128e-08	9.872596254	5.856033861
TXNDC5	1.02870553	8.227082501	6.677435687	4.7468807830257e-09	2.82432856156566e-08	9.933616254	5.855810907
C1orf43	-0.522980053	6.45166015	-6.667925122	4.80242338979304e-09	2.85595137241959e-08	9.864156924	-5.853877524
SPATA24	0.664899112	5.351865979	6.665801405	4.80444544753385e-09	2.85595137241959e-08	9.877305932	5.85380755
PLD2	-0.618951417	6.076998802	-6.630554137	4.81007343945539e-09	2.85798346069616e-08	9.844835395	-5.85361294
OR2T34	0.757207229	4.421806335	6.664962389	4.83007334551549e-09	2.86854906906533e-08	9.891518545	5.852923154
CFAP58	0.694985105	4.74588252	6.665364059	4.84299078627341e-09	2.87490068014899e-08	9.878071704	5.852479115
FIBCD1	0.683528381	4.968072712	6.663664014	4.85081113745529e-09	2.87822211298092e-08	9.871451882	5.852210848
LRRK1	0.603500263	4.910822162	6.65709134	4.88097781698243e-09	2.89371950488253e-08	9.902320889	5.851179949
NFE2L3	0.624757919	5.639421936	6.668656528	4.88140391159929e-09	2.89371950488253e-08	9.913171275	5.851165432
AKR1B1	0.666389474	5.853947991	6.65547026	4.96555515468375e-09	2.94225634108266e-08	9.829918706	5.848322369
GSPT1	-0.660869829	6.262877115	-6.657781462	5.01542246043485e-09	2.97044365960278e-08	9.820706096	-5.846659636
NKTR	0.623759803	5.483352909	6.658092415	5.01978480487374e-09	2.97166665679825e-08	9.839726203	5.846514948
MMRN2	0.822911165	4.548853555	6.665919919	5.02687947979983e-09	2.97450530975347e-08	9.930022016	5.846279896
SLC37A1	0.762903996	5.086747579	6.659267442	5.03625907675087e-09	2.97869278270565e-08	9.869687783	5.845969638
TMEM42	0.656861848	4.912745364	6.671931639	5.06313944634463e-09	2.99322252003966e-08	9.929994206	5.845083594
ITIH4	0.65896474	4.832242282	6.680148591	5.06856081995008e-09	2.99505866633414e-08	9.980310245	5.844905446
ZNF22	0.675954511	5.205620094	6.664562803	5.09003607115411e-09	3.00542952782748e-08	9.909266046	5.844201583
CREBL2	0.586746544	5.953090901	6.652176464	5.09075848122923e-09	3.00542952782748e-08	9.810267454	5.844177956
HMOX1	1.01627274	5.504093987	6.652247618	5.12757068404372e-09	3.02578133203036e-08	9.900215812	5.842978275
HABP4	0.741375594	5.072403998	6.657931047	5.14370264398415e-09	3.03391672138326e-08	9.854599545	5.842455186
LILRA4	1.052433964	4.654901901	6.64313153	5.16546097663806e-09	3.04536179274445e-08	9.817194669	5.84175218
VAMP5	0.795616923	5.471178023	6.655395306	5.17279862510904e-09	3.04829841529774e-08	10.03082228	5.841515753
CREBRF	0.692957644	5.266510946	6.647636886	5.19440470926668e-09	3.05963683580895e-08	9.801540867	5.840821469
MT2A	-1.021760761	8.768025687	-6.660529338	5.19692025953608e-09	3.05972524156118e-08	9.869531237	-5.840740818
PABPC3	0.620524656	4.610124955	6.647368214	5.23064592046966e-09	3.07818039041288e-08	9.806155176	5.83966319
RAB33A	0.935289234	4.330897365	6.639116726	5.24759347581197e-09	3.08674950475797e-08	9.820080466	5.839124218
EPN2	-0.479808546	5.838544453	-6.673699734	5.26218721021723e-09	3.09319985317837e-08	9.912959155	-5.838661458
SLK	-0.756197139	5.925259303	-6.644147649	5.26571747060788e-09	3.09319985317837e-08	9.791469815	-5.838549703
CRB2	0.629147216	4.644959526	6.649902122	5.26573334108912e-09	3.09319985317837e-08	9.819201593	5.838549201
IARS2	-0.581393139	6.148712383	-6.666801792	5.26895432964318e-09	3.09368698383725e-08	9.895389969	-5.8384473
PARD3	-0.84797006	5.035890593	-6.638030075	5.27847297475855e-09	3.09786968822603e-08	9.765301191	-5.838146517
PKN3	0.722059882	5.436069903	6.628929428	5.37177049772398e-09	3.15119507428842e-08	9.772789371	5.835226
RSPH3	-0.543811583	4.996178626	-6.65613397	5.38451943036191e-09	3.15647960178946e-08	9.892090684	-5.834830755
SEMA3G	0.75515593	5.069373034	6.649500826	5.38565943652829e-09	3.15647960178946e-08	9.82901797	5.834795457
KRTAP10-2	0.701533323	4.919373165	6.637254777	5.41371294146227e-09	3.17148446095174e-08	9.765284888	5.83392911
SLC25A19	0.568936447	5.536638437	6.641969306	5.42619251660054e-09	3.17735627896007e-08	9.800919054	5.83354512
NXN	-0.840107396	5.951476467	-6.649999482	5.4478269559854e-09	3.18858107129734e-08	9.843137031	-5.832881469
DTX3	0.598533797	5.895154017	6.642748324	5.48659838844202e-09	3.2098213547941e-08	9.768039026	5.83169852
BTN2A1	0.546087591	5.583293941	6.630417334	5.49218991539426e-09	3.2116399889523e-08	9.730430267	5.831528589
PDE4A	0.70527279	4.804789611	6.661685852	5.51587806758419e-09	3.2240344692364e-08	9.989220848	5.83081055
OR4C12	0.723460339	4.703719665	6.633688532	5.56710765561061e-09	3.25250846997847e-08	9.749133558	5.829267875
PALMD	-0.697991817	5.005238358	-6.650711236	5.5724947318503e-09	3.25418597546201e-08	9.843437477	-5.829106457
PTK2B	0.611579533	6.197957409	6.619118585	5.57834649724116e-09	3.25613321037069e-08	9.719257702	5.828931288
RENBP	0.752111866	4.786791768	6.622515072	5.6019612042341e-09	3.26844240761245e-08	9.832253315	5.828226205
TOX2	0.756822955	5.176067946	6.636442251	5.6604667262544e-09	3.30108823733546e-08	9.781698911	5.82649174
PLA2G4F	-0.992820007	5.251000696	-6.615210356	5.67906229967644e-09	3.31044032655768e-08	9.668473123	-5.825944104
NFATC3	0.603031431	5.398932342	6.632005436	5.69941579126232e-09	3.32080825495397e-08	9.767273486	5.825346693
SETDB2	0.697903613	5.248551489	6.639006486	5.72002488127066e-09	3.33131570640414e-08	9.80367285	5.824743891
KCNK7	0.740230353	5.034557744	6.62837525	5.7668999773805e-09	3.35710401473523e-08	9.734651883	5.823380657
ARMCX3	0.921525623	4.704896743	6.544361356	5.79509573135678e-09	3.37200014777778e-08	9.690167038	5.822565842
ANGPT2	1.045625763	4.35598772	6.620559107	5.81202918314558e-09	3.38033262068292e-08	9.846071901	5.822078343
BAG3	-0.631607172	4.674454895	-6.60566349	5.9230937906564e-09	3.44338059245576e-08	9.641565386	-5.818914733
EOMES	0.675105785	5.147364596	6.623040849	5.97482595861051e-09	3.47189459903984e-08	9.698265822	5.817460822
ST6GALNAC6	0.605320025	6.472379066	6.623253225	6.05905716933207e-09	3.51829186304902e-08	9.691439399	5.815119539
PPP1R2	0.532251942	6.613635756	6.602718491	6.06011153527114e-09	3.51829186304902e-08	9.616454138	5.815090433
RNF115	0.522194289	6.236267547	6.623630054	6.07015399672515e-09	3.52254113717541e-08	9.700306371	5.814813455
GADD45GIP1	-0.546619317	5.561516146	-6.617650039	6.07445138910894e-09	3.52345420260647e-08	9.656023477	-5.814695067
CBFB	0.537979332	5.560984699	6.615389717	6.14720161052316e-09	3.56405436271255e-08	9.661817006	5.812703143
RASSF8	0.734174547	5.146689045	6.633384667	6.17155454861367e-09	3.57657070279202e-08	9.77571437	5.812041472
AFAP1L2	-0.714452451	5.691154843	-6.60716983	6.17848531329248e-09	3.57898376746253e-08	9.612996119	-5.811853627
RPS6KA2	0.731519403	5.263679097	6.619657947	6.19630577808561e-09	3.58769987643408e-08	9.71158564	5.811371577
VNN2	0.810045433	4.567628473	6.610873215	6.23617254676066e-09	3.60916742247647e-08	9.708026296	5.81029803
RCN3	1.085095369	5.001075381	6.603834156	6.30360452933082e-09	3.6465619224908e-08	9.659814049	5.808497302
ADAMTS1	1.017810897	5.139572206	6.619850123	6.30678589216043e-09	3.64677136857824e-08	9.724755983	5.808412809
PHLDB1	0.914563564	5.461191765	6.635237239	6.3353932362796e-09	3.66167611757268e-08	9.773072323	5.807654894
SNORC	0.776530097	5.265785806	6.602248508	6.35572313701895e-09	3.67178556397232e-08	9.622561949	5.807118299
SAMD4A	0.681283252	5.040770758	6.608844434	6.38003076891302e-09	3.68418294624509e-08	9.654904331	5.806478902
RCOR1	-0.710310035	5.222019651	-6.591369885	6.43050731498023e-09	3.71167390090448e-08	9.57917937	-5.805158683
NUGGC	0.798703722	4.411982106	6.613007682	6.43630221071258e-09	3.71336169025724e-08	9.717417264	5.805007762
MAP1B	0.912811702	4.929710816	6.620019509	6.44861403629969e-09	3.71880617742026e-08	9.738508702	5.804687555
NOTCH3	-0.894262069	6.918200861	-6.591493326	6.52992728750613e-09	3.76382910526185e-08	9.560553409	-5.802587564
PIK3IP1	0.984452175	5.546771848	6.601488134	6.5325058688155e-09	3.76382910526185e-08	9.648799872	5.802521387
OR4C46	0.710446241	4.63262596	6.593994923	6.55077974271778e-09	3.77267746981543e-08	9.583606056	5.802053128
SMARCA4	-0.53988699	6.11461423	-6.608955014	6.5541446739799e-09	3.77293552994793e-08	9.629181714	-5.801967041
ACOT7	-0.721413142	5.335371134	-6.603855116	6.64265749285513e-09	3.82218748532389e-08	9.638959936	-5.799717891
SNRPF	-0.614025743	6.42027898	-6.581531872	6.71109576455907e-09	3.85984987614814e-08	9.520488815	-5.797998736
RAB29	0.642670961	4.842620839	6.586828163	6.78734187562123e-09	3.90196742938492e-08	9.563473839	5.796103416
PFDN2	-0.571987559	6.71874717	-6.599444661	6.79265873001025e-09	3.90328923468159e-08	9.582178049	-5.795972024
KCNJ4	0.7627799	5.080536627	6.585238748	6.81931996528038e-09	3.91686961593702e-08	9.552990177	5.795314664
PRAP1	0.636898348	4.709304194	6.579947122	6.87159057535012e-09	3.9451408829185e-08	9.5330629	5.794033101
DUX5	0.548867369	6.663273718	6.589489181	6.89014330255327e-09	3.95403742761875e-08	9.547869225	5.793580507
RAB12	-0.537420258	6.375972952	-6.582858689	6.96916727376394e-09	3.99761324550495e-08	9.512089105	-5.791665898
CD82	-0.712257058	6.924310682	-6.56785496	7.04783602055875e-09	4.04094676090104e-08	9.465995257	-5.789780752
FAM118A	0.602409326	5.938054287	6.577514196	7.05152384909517e-09	4.04126987098121e-08	9.496499347	5.789692883
ARF3	-0.532908134	6.645376398	-6.577954033	7.09519138373827e-09	4.06449515273049e-08	9.509231359	-5.788655814
STMP1	-0.534469795	6.10630998	-6.577630947	7.09932957667818e-09	4.06506543047066e-08	9.493948107	-5.788557857
PALLD	-0.720967396	6.075495536	-6.574615024	7.11126908643348e-09	4.07010024924854e-08	9.477034794	-5.788275544
ACSM5	0.811946461	5.005818154	6.567628049	7.16085345091411e-09	4.09666693443494e-08	9.487348746	5.787108018
AVPI1	-0.954690361	5.372758061	-6.569926767	7.17747305494898e-09	4.1043595917668e-08	9.465789322	-5.786718447
RAPGEF1	0.723965471	5.609289948	6.615336202	7.2789319047955e-09	4.16053840868448e-08	9.714039142	5.784359063
KCNK13	0.684978521	4.872653684	6.559638759	7.33427112606723e-09	4.19031788938514e-08	9.451519118	5.783085616
ABCB1	0.706167631	4.631296855	6.567102769	7.42011469490035e-09	4.23749154872124e-08	9.498583915	5.781128585
TMEM158	0.802111793	4.539154818	6.572123008	7.44240065211371e-09	4.24834300243119e-08	9.531760039	5.780624118
PES1	-0.596596203	5.733236877	-6.574404084	7.46570719036165e-09	4.25976720367569e-08	9.483416147	-5.780098118
XPR1	-0.75008351	5.533435734	-6.56519042	7.47441023526356e-09	4.26285257465318e-08	9.449025081	-5.77990211
TMEM116	0.580277748	4.893089983	6.569525549	7.48681596379611e-09	4.26804603312925e-08	9.488055498	5.779623095
ILVBL	-0.581624213	6.00783847	-6.576537294	7.49986652120494e-09	4.27360235470423e-08	9.499143167	-5.779330061
SUCLG2	0.629381128	5.697167165	6.568049581	7.53563362903514e-09	4.29209251393966e-08	9.521025622	5.778529492
TMF1	0.625677707	5.951405487	6.556597925	7.55371126747782e-09	4.3004953892969e-08	9.457120367	5.778126268
ABCD2	0.894344564	4.602954987	6.555665263	7.57675601051571e-09	4.31171750972374e-08	9.527918123	5.77761361
SSBP4	0.670394274	6.13258079	6.563669357	7.63241931518182e-09	4.34148389805967e-08	9.472136269	5.776381541
MAL	0.791320803	4.991287833	6.557073802	7.7130665322648e-09	4.38542925691627e-08	9.463578853	5.774611882
NPC2	0.564387742	6.943378826	6.548485334	7.78858893598112e-09	4.42642345724586e-08	9.383192348	5.772970916
IL6R	0.712730099	5.301446803	6.553342004	7.84256759190977e-09	4.45514324994962e-08	9.414507904	5.771807511
DEPP1	0.962953104	4.898840216	6.544898481	7.87888486301064e-09	4.47380929337325e-08	9.439085088	5.771029137
CCDC50	0.667859393	4.630424414	6.548269834	7.93276802405807e-09	4.50185765031908e-08	9.419074581	5.769880683
CCNG2	0.708400062	6.560106279	6.541851421	7.93524193484925e-09	4.50185765031908e-08	9.40128932	5.769828136
CHSY3	0.731133991	4.481035248	6.558141236	8.07392229914693e-09	4.57852630159866e-08	9.531181996	5.766907738
PRKCD	0.648931352	5.924741724	6.532684426	8.16567213074568e-09	4.62852624939507e-08	9.352359982	5.765002313
ZBP1	0.986196158	4.607946584	6.548729887	8.28247340626584e-09	4.69109293529134e-08	9.450241545	5.762606524
ARHGAP26	0.616293719	5.443824035	6.537491382	8.28330596382329e-09	4.69109293529134e-08	9.34451724	5.762589565
PPM1M	0.699500415	5.0157679	6.517570798	8.32859005463195e-09	4.71467450138574e-08	9.365522186	5.761669629
DENND4B	0.674763489	5.469226268	6.555810503	8.33421170250385e-09	4.71579301714293e-08	9.467768688	5.761555766
WNT7B	-0.789128861	4.432938326	-6.534458998	8.41914794279692e-09	4.76176994490941e-08	9.335945176	-5.759844463
KBTBD8	0.754021629	4.669065026	6.521617824	8.50365234307486e-09	4.80746254622698e-08	9.377917179	5.758158437
CNTNAP1	0.769220143	4.458054318	6.534381618	8.57077733213833e-09	4.84329422416817e-08	9.382290664	5.756830733
MS4A1	0.989828428	4.413738187	6.524272639	8.72112032419547e-09	4.92610006085015e-08	9.329370888	5.753893319
TP53AIP1	-0.846355986	4.899837373	-6.53859085	8.73604251407568e-09	4.93237494192793e-08	9.3784125	-5.753604459
SIDT2	0.785854889	5.822300631	6.532515662	8.77088131974872e-09	4.94988437482328e-08	9.425888658	5.752931921
MATK	0.933307729	4.743270851	6.527705258	8.80126229639989e-09	4.96486383793862e-08	9.355543387	5.752347554
PLXNB3	-0.833101252	4.737583996	-6.530824081	8.85051290725452e-09	4.99047011575141e-08	9.348812598	-5.75140439
TRIB2	0.687789505	5.796271131	6.534519403	8.90692348816502e-09	5.0200895564015e-08	9.347036609	5.750330359
COMP	1.461661291	5.497198495	6.513693041	9.01936093625908e-09	5.08124711282714e-08	9.262000767	5.748209189
ST20	0.727080335	5.56908223	6.523373035	9.12471073897724e-09	5.13836018322467e-08	9.305557865	5.746244928
FOS	-1.073752211	7.02666091	-6.515969057	9.146769952623e-09	5.14854087629149e-08	9.235237698	-5.745836424
ZBTB20	0.919741622	4.91125255	6.437253127	9.18722253723159e-09	5.16906148408397e-08	9.227929053	5.745089783
DEFB108B	0.691078786	4.313658988	6.501836315	9.25610934408013e-09	5.20555540720332e-08	9.219834328	5.743825652
GRB7	-0.769150684	4.928308996	-6.484623424	9.31811882105402e-09	5.23815154064901e-08	9.222590154	-5.742695522
OXER1	0.601955009	5.089533752	6.512631088	9.35638455514403e-09	5.25737768118106e-08	9.24304025	5.742001767
EHBP1	-0.760798254	5.251929666	-6.508372678	9.56504350064490e-09	5.37228995574649e-08	9.215509572	-5.738266653
MYBPHL	0.770728601	4.972283516	6.502065385	9.69912275223958e-09	5.44523232639839e-08	9.209685132	5.735908131
ZNF784	0.66023764	5.122878241	6.498812211	9.73284045623076e-09	5.46179137966789e-08	9.190115234	5.735320007
TIFA	0.698837109	4.633109837	6.497471374	9.76105563675749e-09	5.47524955166774e-08	9.234785184	5.734829382
CISH	0.926454901	4.564513806	6.48571462	9.78644408244719e-09	5.48711114895771e-08	9.30606981	5.734389086
KLF9	1.058748515	4.69108401	6.485918444	9.99314176752107e-09	5.6005757696224e-08	9.217686927	5.730845228
LAP3	0.80468128	6.551514004	6.494980803	1.00820100203943e-08	5.64710403254778e-08	9.171113426	5.729343423
DHRS3	-0.976242694	5.528228381	-6.485809649	1.00848939429342e-08	5.64710403254778e-08	9.207409862	-5.729294903
U2AF1L4	0.678838019	5.4368413	6.493906776	1.01150250449241e-08	5.66152526854579e-08	9.168309459	5.72878877
ST3GAL2	0.524586786	7.168772282	6.486654283	1.0134729399208e-08	5.67010055271434e-08	9.116902949	5.728458575
RAB4B	0.7620826	4.813071755	6.503708376	1.01512898137802e-08	5.67691023524628e-08	9.216486292	5.728181546
ZNF394	0.629258371	5.693392158	6.486181834	1.01944902306177e-08	5.69860549408123e-08	9.130180784	5.727460936
ANKRD9	-0.715197374	4.940598934	-6.476805621	1.03706444413566e-08	5.79456958310789e-08	9.11079803	-5.724552975
PLEC	-0.659113489	9.324346043	-6.483502349	1.04978005039081e-08	5.86308503963954e-08	9.106902791	-5.722483561
CCN2	1.412473086	6.035803302	6.472282589	1.0777872810118e-08	6.01690914108228e-08	9.083187072	5.718010116
IKZF4	0.686418949	5.093827447	6.493169516	1.08242539594715e-08	6.04019520991216e-08	9.226671545	5.717280217
CCDC28B	0.736607199	4.381050414	6.480803169	1.08496986573794e-08	6.0517831881502e-08	9.142614473	5.716881084
MCTP1	0.763601641	5.670880319	6.50921006	1.08592509200243e-08	6.05450045907388e-08	9.253276008	5.71673148
DDX4	0.849825896	5.229940577	6.474369955	1.09394630789423e-08	6.09659435269794e-08	9.112194984	5.715480244
GP9	0.687426618	4.900687149	6.465271965	1.10043646299975e-08	6.1301230184762e-08	9.06012298	5.714474348
DAND5	0.728650144	5.251998577	6.467993422	1.10120344123316e-08	6.13175484819237e-08	9.063759831	5.714355857
NOP16	-0.709516043	5.57829769	-6.525927009	1.10803196095506e-08	6.16712281194223e-08	9.371652875	-5.713304434
TNS1	0.899717537	4.762644847	6.484962318	1.1205341224218e-08	6.23402532194664e-08	9.288746306	5.711395626
PPCDC	0.643228389	4.773634799	6.451559288	1.13430572332302e-08	6.30792972105899e-08	9.025966983	5.709316812
SH3RF3	0.698276912	4.787992415	6.476938108	1.13638864703668e-08	6.3167972279413e-08	9.132361075	5.709004533
GP5	0.635647445	5.075128701	6.460498243	1.14127553458254e-08	6.34123670095583e-08	9.033377213	5.708274053
FUT2	-0.895393563	5.13388829	-6.450414447	1.1417970331232e-08	6.34141031491995e-08	9.023070609	-5.70819628
CLEC1A	0.749909836	4.707699501	6.451550207	1.1498507119433e-08	6.383398694844e-08	9.064777197	5.706999572
GUCY1A1	0.972618016	4.708629117	6.455647454	1.16316914324101e-08	6.45456579486165e-08	9.151287518	5.705038325
SH3TC1	0.659562983	6.168797252	6.460539834	1.16687449581396e-08	6.47235060178114e-08	9.027928401	5.704496561
GFI1	0.784223544	4.154077098	6.456226373	1.18743249792354e-08	6.58355737704284e-08	9.034245349	5.70152079
FGD6	-0.623055159	5.48420998	-6.450380853	1.1884506160581e-08	6.5863790568601e-08	8.967009435	-5.701374722
C3orf38	0.719028194	5.568397932	6.486846012	1.19558720121466e-08	6.62309226882725e-08	9.214471938	5.700354243
SC5D	-0.688524123	4.97277827	-6.450547723	1.20548778920065e-08	6.6750790039856e-08	9.05881582	-5.698948292
DAPP1	0.715800575	5.471895687	6.441653152	1.21056854445469e-08	6.70034408323553e-08	8.956082015	5.69823114
PCNX1	0.611180224	6.120024048	6.446800547	1.21772234823002e-08	6.73705670417249e-08	8.96267764	5.697226318
ACACA	-0.611325315	5.307016842	-6.466501037	1.21880868495556e-08	6.74018398456611e-08	9.078617208	-5.697074234
GPX1	0.654466471	8.060970803	6.444716049	1.24347161099826e-08	6.87363473857369e-08	9.002796309	5.693656459
CSNK1E	-0.466048284	7.219274061	-6.441152054	1.24559037605246e-08	6.88240560198147e-08	8.932995397	-5.693365921
ADAMTS6	0.835287888	4.597382999	6.441193461	1.24618236193639e-08	6.88273648661283e-08	8.997213063	5.69328483
MPHOSPH8	0.55051014	5.320081411	6.434320212	1.26056764492465e-08	6.95921574353405e-08	8.927113928	5.691325739
PDCD6	-0.502151874	6.751106918	-6.446493134	1.27092884842299e-08	7.01342348735128e-08	8.966012626	-5.689928086
OGG1	0.709223566	4.340004082	6.451722199	1.27240401662484e-08	7.01856970364279e-08	9.015768011	5.689729998
MDFIC	0.649766025	5.230679118	6.43186276	1.29274674212181e-08	7.12472012264353e-08	8.915398079	5.687020856
SDR42E1	-0.752839626	4.942069285	-6.436173784	1.29274975862732e-08	7.12472012264353e-08	8.985441536	-5.687020457
ZNF14	0.601915065	5.014139683	6.429234952	1.29812135794073e-08	7.1493125351128e-08	8.906350447	5.686312009
STMN3	-0.914621071	6.60719955	-6.403402185	1.29831736721917e-08	7.1493125351128e-08	8.819081944	-5.686286211
RAD23A	-0.519037926	6.974813438	-6.435405086	1.30495356408297e-08	7.18279759634606e-08	8.907833229	-5.685415028
LAPTM4B	-0.784905829	6.208056973	-6.422295807	1.31399669772473e-08	7.22949693112266e-08	8.864012734	-5.684234772
GJC1	0.76743916	4.553065692	6.437258019	1.31478772131927e-08	7.23077345887106e-08	8.964409529	5.684131908
ORC3	0.667371439	5.125665408	6.435413307	1.31802551801396e-08	7.24549939460711e-08	8.943505994	5.683711493
PHF11	0.620768659	6.145737653	6.422975605	1.3206188873973e-08	7.2566717538165e-08	8.863613062	5.683375477
OLA1	-0.540958039	6.405355888	-6.430495371	1.32642104043251e-08	7.28545909044355e-08	8.901178807	-5.682626025
SRPX2	0.788126573	5.005139552	6.435652583	1.33354762751616e-08	7.32149344733511e-08	8.947608576	5.681709844
PNPLA5	0.750613624	4.82352343	6.424335077	1.33750512266649e-08	7.34010554165931e-08	8.920183807	5.681203128
P3H2	-1.270053836	5.137809249	-6.428990129	1.33950255287243e-08	7.34794975462466e-08	8.898572582	-5.680947931
CCR6	0.862141647	4.568265287	6.418716089	1.34211160101606e-08	7.35914097462603e-08	8.923558538	5.680615148
TIGD1	0.736695853	5.090094674	6.43734119	1.34979597509435e-08	7.39814022790059e-08	8.965860755	5.679638648
FAM214A	0.595383503	5.243441994	6.430548084	1.35127278366311e-08	7.40309760977652e-08	8.954021006	5.6794516
CYB561A3	0.642712844	5.255869354	6.419972129	1.35434540056811e-08	7.41678990531265e-08	8.866974064	5.679063068
ZNF267	0.592865437	5.344254202	6.427504841	1.3603295765756e-08	7.44640841007421e-08	8.89891693	5.67830882
ACACB	0.74304577	4.483594144	6.411696138	1.36514027278166e-08	7.46958097649355e-08	8.87571149	5.677704812
ZBTB25	0.585559027	5.293010558	6.423122815	1.37219012419709e-08	7.50498065813504e-08	8.881773104	5.676823391
ARMCX6	0.599187859	5.07984324	6.439978743	1.37344664032127e-08	7.50867806109704e-08	8.985166243	5.676666755
ODF3	0.601492392	4.834872064	6.412117367	1.3757256924905e-08	7.51796021646161e-08	8.831195687	5.676383005
MDM4	0.465228996	6.220731206	6.418804477	1.37884329098718e-08	7.53181502065844e-08	8.842518824	5.675995592
TMEM106A	0.941759875	4.106353805	6.390718849	1.39480638326106e-08	7.61579593393068e-08	8.814035197	5.674025153
NPDC1	1.167121307	5.968545565	6.408766253	1.41905508846861e-08	7.74492724444789e-08	8.834123749	5.671073485
SLC39A14	0.720041081	4.775488012	6.400743628	1.44143633574558e-08	7.86376170513249e-08	8.830533611	5.668392297
MLF2	-0.523519145	6.48993565	-6.406023664	1.44480925277443e-08	7.87744013651271e-08	8.785475185	-5.667991744
NDUFS4	-0.488328904	6.418281495	-6.417600347	1.44516161143755e-08	7.87744013651271e-08	8.865996479	-5.667949952
TNFRSF8	0.872185086	4.240282142	6.400495847	1.45391046036302e-08	7.92179098769824e-08	8.852687145	5.666915442
MMD	0.575319935	5.509164536	6.407920764	1.45546913163024e-08	7.92694451268935e-08	8.808197396	5.666731771
NHLRC3	0.752048794	5.051019577	6.400445427	1.48032375890922e-08	8.05891743328734e-08	8.807502398	5.663828486
SCRN1	-0.627963081	5.160837332	-6.401726454	1.48183560345999e-08	8.06375411474757e-08	8.779628533	-5.663653417
COX7A2	-0.452048005	6.527733375	-6.378425803	1.48870451444908e-08	8.09772619613071e-08	8.704047921	-5.66286019
STARD13	0.846633894	5.092448706	6.409280234	1.50920217592381e-08	8.20577139368413e-08	8.896450619	5.660514066
TGFB1	0.742281847	7.644815613	6.382453074	1.51493732347563e-08	8.23349339460389e-08	8.706314714	5.659863172
ELMO2	0.564420162	5.756537567	6.42343559	1.51568057213111e-08	8.23407316275342e-08	9.012931449	5.659778994
CHCHD2	-0.502256036	7.751769288	-6.393956217	1.524109057716e-08	8.27638566815974e-08	8.739661345	-5.658827211
CAV3	0.798915565	4.844074243	6.39383214	1.52743665262612e-08	8.29097486433862e-08	8.779379564	5.65845285
PODXL	1.018868609	5.001407436	6.391830222	1.54358530712122e-08	8.37511574983767e-08	8.838154338	5.656647275
DNASE1L3	0.944875739	5.040331714	6.389008313	1.54746402148373e-08	8.39264030100296e-08	8.75809065	5.65621633
DUX1	0.7511702	4.818439655	6.38229411	1.57724888168303e-08	8.55059274290443e-08	8.758795525	5.652941622
URI1	-0.566017393	6.562424253	-6.386541943	1.58077612809563e-08	8.56612451483745e-08	8.704834026	-5.652557802
MAP1S	0.684016921	4.867971829	6.389244146	1.58236176701979e-08	8.57112623802386e-08	8.764459013	5.652385531
MGAT3	0.842661894	4.470776043	6.38583951	1.59238365584164e-08	8.62180099971187e-08	8.797640153	5.651300568
C8orf74	0.647006795	5.871244744	6.375813351	1.6160434373827e-08	8.7462434571319e-08	8.674012512	5.648765261
RAB3IL1	0.633186073	4.856523116	6.377503854	1.61734063210892e-08	8.74960312686279e-08	8.711353738	5.648627302
MYADM	0.842289397	6.220153942	6.378555545	1.63495260314348e-08	8.84118391373785e-08	8.684195042	5.646764801
IGFL2	-1.194081251	5.033755398	-6.367504897	1.66031756526113e-08	8.97459578213653e-08	8.682351856	-5.644116363
P2RX5	0.859667531	4.171019721	6.369712538	1.66585160209274e-08	9.00074790019618e-08	8.68484963	5.64354376
DLL4	0.848742785	4.679461181	6.385164062	1.67557628105018e-08	9.04951114629815e-08	8.806568174	5.642542016
LAMC2	-1.0958302	5.612153346	-6.35854196	1.71474104638676e-08	9.25716837855289e-08	8.63469563	-5.638563985
NEGR1	0.557785491	5.865633837	6.356721749	1.72618446118156e-08	9.31505882577531e-08	8.595127244	5.637418309
ATP6V0E2	0.790413405	4.996827659	6.396802907	1.7435951142215e-08	9.40508874164097e-08	8.831176417	5.635689282
SET	-0.65313428	6.510333906	-6.363281187	1.75434968933134e-08	9.45915516110915e-08	8.615402974	-5.634629619
P4HA2	-0.766923431	5.98353625	-6.361640661	1.75512633634143e-08	9.45939965024018e-08	8.608287024	-5.634553339
SLC41A2	0.778252114	4.574272939	6.363383972	1.76408962148799e-08	9.50374812742486e-08	8.742528597	5.633675359
C9orf40	0.718739584	5.267037328	6.352953796	1.77248165594289e-08	9.54498343864335e-08	8.596647597	5.632857252
WASF2	-0.488181757	6.645885858	-6.353837136	1.78013746117124e-08	9.58222141500205e-08	8.572150808	-5.632114192
TTLL3	0.696073067	5.369196549	6.36424762	1.78353932858914e-08	9.59653960703016e-08	8.65298045	5.631785008
ARF5	-0.477628839	7.186512745	-6.362284115	1.79019665772216e-08	9.62835499693809e-08	8.615181903	-5.631142566
PPIAL4A	-0.5212976	7.981837191	-6.342613244	1.81725818549373e-08	9.76983982932726e-08	8.541658785	-5.628554753
RAB18	-0.651816036	5.923744311	-6.344523927	1.85573753817159e-08	9.97256545751955e-08	8.547222539	-5.624938801
COX6B1	-0.496193342	7.171179063	-6.355868822	1.85865177246309e-08	9.98407835415699e-08	8.736866703	-5.62466792
NEU3	0.58376037	4.756751176	6.346987878	1.86030299330629e-08	9.988800007645e-08	8.626076026	5.62451462
FGFR1OP2	0.50136649	5.623279732	6.343906079	1.87033069724743e-08	1.00384761696662e-07	8.545302584	5.623586474
KRT12	0.659735487	4.778491858	6.344805274	1.87733072998519e-08	1.00713690477415e-07	8.578766944	5.622941424
SGPP2	-0.896407424	5.385791286	-6.329310516	1.87801640070757e-08	1.00713690477415e-07	8.489917044	-5.622878365
MPP7	-0.885978062	4.819108963	-6.316100277	1.88005763172514e-08	1.00781373669145e-07	8.551991095	-5.622690772
HELB	0.758260969	4.814417267	6.347055256	1.88774027367058e-08	1.01151285998049e-07	8.583075239	5.621986493
KMT2E	0.475022217	6.349927992	6.341073971	1.89236351006895e-08	1.01357026926467e-07	8.524905727	5.621564015
NHP2	-0.529008201	7.43879239	-6.35612302	1.8934881631493e-08	1.01375287211656e-07	8.602475656	-5.621461394
BTN2A2	0.670685752	4.529855499	6.336091284	1.90330016795238e-08	1.01858451272089e-07	8.571772224	5.620568581
VHL	0.540653098	6.146113016	6.341115764	1.90811304931648e-08	1.02073789466123e-07	8.559099037	5.620132281
ZNF521	0.958767552	4.465737497	6.266162534	1.90996107966629e-08	1.02130411597699e-07	8.531771477	5.619965036
OR4A47	0.789635386	4.777640916	6.33190777	1.93213516143943e-08	1.03259317839402e-07	8.545023932	5.617970465
COL11A1	1.030681133	4.653160446	6.336528541	1.93266956698255e-08	1.03259317839402e-07	8.545152466	5.61792267
CNOT6	-0.486654397	5.719387737	-6.343223924	1.93495217408564e-08	1.03314472382282e-07	8.54101652	-5.617718666
DKC1	-0.637148506	5.279888501	-6.342792662	1.93529931644583e-08	1.03314472382282e-07	8.5344211	-5.617687661
FAM117A	0.661264626	5.225383244	6.351078768	1.95904142886435e-08	1.04538782517988e-07	8.644129422	5.615579865
SMIM17	-1.144389446	6.108558657	-6.313401599	1.96370365720887e-08	1.04744357962873e-07	8.429767531	-5.615168873
CIRBP	0.537920165	8.115488562	6.332973114	1.9653948302966e-08	1.0479135255518e-07	8.487544305	5.615020025
SPTLC3	-0.908543307	5.014898082	-6.34538726	1.97041383740472e-08	1.05015669496622e-07	8.679150757	-5.614579007
LITAF	0.506185442	7.030965899	6.326237887	1.98085889385748e-08	1.05528870642696e-07	8.479273607	5.613664692
DIO3	0.730620705	5.532507625	6.33251833	2.00033777571686e-08	1.06522721815141e-07	8.517069373	5.611972029
C1orf54	0.84173176	4.622194826	6.335215163	2.01356519661473e-08	1.0718298690622e-07	8.556295153	5.6108317
CDK17	0.644234668	5.66144493	6.325600524	2.02250067230973e-08	1.07614340585464e-07	8.501979298	5.610065487
LAMC1	0.842484377	6.324831301	6.330805102	2.03254160688199e-08	1.08104135218004e-07	8.494697843	5.609208392
NAPRT	-0.661312762	5.861248152	-6.313976265	2.03933399352912e-08	1.0842061533775e-07	8.411665563	-5.608630921
PIK3R2	-0.549237519	5.629403953	-6.332051018	2.04016836283017e-08	1.0842061533775e-07	8.489266092	-5.608560114
RARS1	-0.510419724	5.969042896	-6.361796464	2.04520751205055e-08	1.08643774818784e-07	8.690773451	-5.608133074
MAP4K2	0.562868348	5.377586236	6.332522933	2.05051281044253e-08	1.08880883428055e-07	8.518343139	5.607684581
A4GALT	0.697691732	5.349010746	6.321267608	2.05177670324662e-08	1.08903289521933e-07	8.473583507	5.607577902
PMS1	0.689960927	5.130009841	6.314020807	2.05427653340081e-08	1.08991250859473e-07	8.558910665	5.607367091
TP53I13	0.66488468	5.442534688	6.322246402	2.07009262281005e-08	1.09785354965346e-07	8.46853883	5.606039062
MYCT1	0.900247455	4.818860166	6.342515966	2.09190359288004e-08	1.10896610548784e-07	8.662978677	5.60422373
FADS1	0.687435564	4.722354921	6.334432228	2.09414502095625e-08	1.10969954305895e-07	8.545900295	5.604038217
SLC66A1	0.633391416	6.09465259	6.313800315	2.10116255917379e-08	1.11296223189652e-07	8.417855162	5.603458653
EFHD1	0.867801727	4.293039167	6.320750074	2.1082217244056e-08	1.11624429001991e-07	8.51243588	5.602877544
EIF3C	-0.53425032	7.806877537	-6.315790228	2.11315690314664e-08	1.11839953118666e-07	8.422706921	-5.602472402
ALG2	0.548299135	5.468493885	6.318564881	2.1182088083004e-08	1.12061476218264e-07	8.473102471	5.602058628
CNNM3	0.670022463	5.659191133	6.314208666	2.12104557835867e-08	1.1216567684411e-07	8.449768749	5.601826703
B4GALT7	0.625646585	5.859438759	6.314566736	2.12262172780402e-08	1.12203155084369e-07	8.444418053	5.601697973
PGAM4	-0.682466762	7.650287472	-6.296407097	2.12762689337685e-08	1.12421788667604e-07	8.36154426	-5.601289795
SLC6A11	-0.739851512	4.706096024	-6.238578434	2.14805127320962e-08	1.13418864631643e-07	8.359389416	-5.599633766
OTUB1	-0.513947696	6.821784891	-6.306951422	2.14825062502918e-08	1.13418864631643e-07	8.385912267	-5.599617678
BMP8A	0.714537324	4.682222676	6.309104271	2.16354547185167e-08	1.14179766129748e-07	8.432761804	5.598387646
SELENOM	1.009675533	6.145963638	6.286073458	2.17562905853252e-08	1.147706438504e-07	8.395393441	5.597421822
IGDCC4	0.837300996	4.809010635	6.308190352	2.1877517258487e-08	1.15363100586437e-07	8.440079483	5.596458093
ACTN1	-0.743987651	7.320213527	-6.299107295	2.22013732534786e-08	1.17023130820597e-07	8.354527884	-5.593908701
UBA6	-0.790793442	5.873944588	-6.293368497	2.24395907310588e-08	1.18230593118634e-07	8.332272106	-5.592056393
SLC26A10	0.625759052	4.88389474	6.296176276	2.25597964084396e-08	1.18815540123439e-07	8.363179104	5.591128944
PGAP2	-0.605679226	5.64324046	-6.282814908	2.26248263717877e-08	1.19109535660999e-07	8.481783878	-5.590629202
HES7	0.610664582	5.495895466	6.289963429	2.27609646142714e-08	1.19777492793166e-07	8.332646119	5.589587505
MT3	0.740978773	4.459623718	6.289999822	2.31354492361099e-08	1.2169867257791e-07	8.360521885	5.586752937
TINCR	-0.939451809	4.761342245	-6.287623263	2.32824092477994e-08	1.2242193643101e-07	8.378865533	-5.585652712
NDUFS6	-0.568558747	7.490214734	-6.283630991	2.37779998886689e-08	1.24977012824028e-07	8.300558986	-5.581991502
MED30	0.590259017	5.531934226	6.286772814	2.39930120299215e-08	1.26055893829015e-07	8.315684897	5.580426069
RCC2	-0.479771205	7.001297797	-6.288203656	2.4006538384119e-08	1.26075750709939e-07	8.34009523	-5.580328043
MRPL3	-0.511718626	6.256154191	-6.281650339	2.42137869873473e-08	1.27112554659633e-07	8.275943914	-5.578832783
EPHB4	-0.567777121	6.39158878	-6.279154585	2.43681185858166e-08	1.27870837285005e-07	8.285058318	-5.577727356
ROGDI	0.570093668	6.473352271	6.275104147	2.4483931933525e-08	1.28426463730797e-07	8.256504739	5.576902276
DCTN1	-0.54663531	6.053742997	-6.267726988	2.48389088016917e-08	1.30235624381792e-07	8.222423577	-5.574396737
MRPL13	-0.547739937	5.891995593	-6.300101305	2.48969134671866e-08	1.30486862114286e-07	8.394091769	-5.573990628
LY6K	-0.897721802	4.689078544	-6.297385021	2.50216235225294e-08	1.31087363411874e-07	8.387032751	-5.573120594
ZNF705A	0.716060655	5.045892096	6.273521224	2.51599700355101e-08	1.31758790449119e-07	8.277211049	5.572160336
TBC1D1	0.658113829	5.520762739	6.26756628	2.54663848759475e-08	1.33309465143821e-07	8.246920141	5.570051637
CBX6	0.771000434	5.846889646	6.263149316	2.55981066623753e-08	1.33944785468376e-07	8.22873718	5.569152707
GRID1	0.717565927	4.316682783	6.261571476	2.56537887209747e-08	1.34181867005988e-07	8.250791542	5.568774056
DTX4	0.873856672	4.698143297	6.259657817	2.57303897912517e-08	1.34528129324915e-07	8.37157851	5.568254452
CYLD	0.570096356	6.302009351	6.263235959	2.59043640110956e-08	1.35383009488292e-07	8.216741656	5.567079896
BTN3A1	0.768439529	6.455459279	6.257360131	2.59901069154838e-08	1.35776265327861e-07	8.21165864	5.566503832
SNX33	-0.632078094	5.55109064	-6.255541735	2.66514976570543e-08	1.39175261281388e-07	8.171207658	-5.56212127
PF4	0.68267355	5.230394032	6.25412963	2.69452607279007e-08	1.40652521192654e-07	8.187453655	5.560208463
MSR1	0.807335895	5.202232629	6.249198667	2.71760777274736e-08	1.41800147400109e-07	8.197449494	5.558719666
ANTKMT	0.464207233	6.232267987	6.24658179	2.74439671371411e-08	1.43140207628597e-07	8.138548875	5.557007056
DLG4	0.956945559	4.685587039	6.250994499	2.74566175673547e-08	1.43148467647615e-07	8.358516377	5.556926583
WDR45B	-0.487623667	6.133392798	-6.248222436	2.74995913226323e-08	1.43293876590484e-07	8.139233655	-5.556653486
PHGDH	-0.999170286	5.195871029	-6.265355987	2.75066637475201e-08	1.43293876590484e-07	8.22217721	-5.556608581
TBC1D8	-0.795889748	5.545460111	-6.247642004	2.75604278733109e-08	1.43516157222736e-07	8.14200166	-5.556267578
TMEM50B	0.490865288	7.368775348	6.248567894	2.77099041849659e-08	1.44236463031201e-07	8.142282255	5.555322897
PITX3	0.770149308	4.677672426	6.241100009	2.77703978219432e-08	1.44493200252146e-07	8.150427303	5.554941985
SCUBE2	0.728546058	4.897779311	6.26552614	2.78504482530632e-08	1.44851446784629e-07	8.259558056	5.554439166
ACSL1	-0.749188217	6.582664551	-6.245812145	2.78701894581568e-08	1.44895860386358e-07	8.134588065	-5.554315381
ANKRD12	0.513653608	6.408813631	6.245904421	2.79619507191994e-08	1.45314516895478e-07	8.137736894	5.55374112
CMTM3	0.698966278	5.006147498	6.263062459	2.8024802286891e-08	1.45582657663026e-07	8.278196457	5.553348835
PXK	0.786810266	4.836798261	6.24587341	2.80656586645438e-08	1.45736368858239e-07	8.248690311	5.55309429
ATP5MF	-0.51271937	7.778407482	-6.248415489	2.83302551542535e-08	1.47051304342002e-07	8.155864161	-5.551454442
AMPD2	0.524585791	6.050410583	6.245892863	2.8399469360969e-08	1.47351438501458e-07	8.139961212	5.551027936
XCL1	0.748265525	4.839667978	6.246345906	2.84874300977173e-08	1.47748559869276e-07	8.169174507	5.550487365
ZNF723	0.553183395	6.668709236	6.239983377	2.8819484853565e-08	1.49410836304955e-07	8.115177122	5.548461184
MMP19	0.790325647	4.596326053	6.235835125	2.91527240166044e-08	1.51077918731882e-07	8.173474467	5.546450422
SEL1L	0.514599577	6.441064767	6.228090539	2.95149573699101e-08	1.52893862066394e-07	8.062245325	5.544289849
KLF12	0.777148713	4.941246503	6.233942663	2.98888848894256e-08	1.54768905542322e-07	8.135547523	5.542086346
APC2	0.686307163	4.892807776	6.231151672	2.99797686303391e-08	1.55177393850915e-07	8.097262862	5.541554821
MRPS34	-0.582515616	6.155828997	-6.226546249	3.01095175499189e-08	1.55779245551247e-07	8.057554408	-5.5407987
CAPZA1	-0.483096678	7.026934028	-6.224942184	3.01201308947561e-08	1.55779245551247e-07	8.047409805	-5.54073699
CCND1	-0.682701647	5.663442031	-6.223498344	3.03610140356322e-08	1.56962316766947e-07	8.053563842	-5.539342047
HSPA9	-0.609429491	7.282704901	-6.242096221	3.03998171873171e-08	1.57100133966419e-07	8.132280501	-5.539118344
RASL12	0.740872169	4.473429604	6.219899649	3.04838021482168e-08	1.5747123833354e-07	8.112948491	5.538635112
CMAS	-0.550180166	5.927563019	-6.208775098	3.08621078263613e-08	1.59361822249095e-07	8.014820306	-5.536474313
CBX7	0.689918026	5.542198866	6.23168906	3.08761202746888e-08	1.59370556964525e-07	8.0941061	5.536394771
TCF23	0.844597088	4.591006396	6.220664106	3.10111490122433e-08	1.60003674700186e-07	8.084655329	5.53563007
F12	-0.673493226	5.113053009	-6.209960345	3.14882485371789e-08	1.6240051627927e-07	8.035304757	-5.53295377
TSPAN32	0.853414864	4.722483985	6.215198557	3.15221167923292e-08	1.62510394862008e-07	8.049388671	5.532765284
PALD1	0.798669236	5.031942588	6.214255792	3.15457481258038e-08	1.62567431078595e-07	8.044245922	5.532633885
SLC35F6	-0.520128778	5.950528623	-6.215029405	3.18959308288024e-08	1.64306597081067e-07	8.01753864	-5.530697855
PPT1	0.608814976	6.16232428	6.218835855	3.19575279304769e-08	1.64558369339458e-07	8.03007515	5.530359441
TMED10	-0.466679304	6.945702903	-6.205708155	3.20110474088344e-08	1.64768363801541e-07	7.97221087	-5.530065919
FGFR2	-0.723263703	4.49629794	-6.223072952	3.22840525980919e-08	1.66107486219697e-07	8.129228602	-5.52857602
FAM174A	-0.526919082	5.416203243	-6.210961101	3.26806505552075e-08	1.68081198779964e-07	8.022010818	-5.526433255
TRIM49	0.672246902	4.478885526	6.20413769	3.27341638063388e-08	1.68289510665736e-07	8.020016971	5.526146064
EXPH5	-0.852596027	4.877182781	-6.178422015	3.27727340904818e-08	1.68420864306866e-07	7.967766729	-5.52593935
POPDC2	0.814646559	4.873120529	6.202771128	3.29809185536438e-08	1.69423423944155e-07	8.009545238	5.524827661
CC2D1A	-0.505800442	5.579671542	-6.21003669	3.32384073649732e-08	1.70678364138915e-07	7.992224315	-5.52346207
EFNB2	-0.837404059	5.360852426	-6.19949932	3.32967469460509e-08	1.70910087994908e-07	7.947587214	-5.523154092
PSMC1	-0.48722755	6.379029737	-6.195223973	3.36211168243451e-08	1.72506602984095e-07	7.926172388	-5.521451214
FILIP1L	0.864301225	5.429352048	6.1835532	3.36922822102852e-08	1.72803199996051e-07	7.940839989	5.521079742
LIX1L	0.633711397	5.041696229	6.190607037	3.38486945515364e-08	1.7353660880861e-07	7.973006132	5.520265962
RUVBL1	-0.614167967	5.902755682	-6.203034535	3.40743621669406e-08	1.74624356033826e-07	7.962002321	-5.519098266
MUS81	0.589580339	5.570530041	6.207856234	3.42091716548677e-08	1.75245796180481e-07	8.073090172	5.518404281
CASP14	-1.759821219	4.602665353	-6.183731919	3.49750764703531e-08	1.79098422068099e-07	7.956713794	-5.514511135
NUDC	-0.50429696	6.681107044	-6.192153076	3.50242807085113e-08	1.7927941074974e-07	7.913854304	-5.514263861
GPRC5A	-1.201086896	4.772489273	-6.180076153	3.55133440072653e-08	1.81710880037174e-07	7.884396331	-5.511824253
RRP8	0.636120581	5.807173546	6.188674321	3.56414196407344e-08	1.82294093733847e-07	7.914122194	5.511190754
EDRF1	0.545861565	5.064079467	6.172844287	3.58762372781659e-08	1.83422580708726e-07	7.930110296	5.510034991
PPP2R1A	-0.466049761	6.93360943	-6.176672823	3.60812321683188e-08	1.84397762977955e-07	7.871599333	-5.509031998
EFNB1	-0.763892938	4.513077334	-6.181857337	3.64577690948706e-08	1.8624851628837e-07	7.929996728	-5.507204003
RNPEPL1	0.581371757	5.635051711	6.177015967	3.65739572202497e-08	1.86749111314879e-07	7.870660232	5.506643634
METTL21A	0.702130839	5.098173976	6.191865078	3.65846345629611e-08	1.86749111314879e-07	8.01407616	5.506592224
SLC35E2A	0.597876235	5.801921745	6.181254055	3.69602463762818e-08	1.88592026381541e-07	7.884129489	5.504792915
PARP4	0.528907423	6.03932703	6.167459783	3.70397968256713e-08	1.88923411648288e-07	7.834352903	5.504414117
PAN3	0.560293257	6.084875848	6.176005731	3.74402729971922e-08	1.90890788813039e-07	7.856073535	5.502519063
ASXL1	0.484524261	5.377373183	6.18139132	3.79024766092437e-08	1.93171211560507e-07	7.887896694	5.500356198
XPC	0.629077983	4.950012504	6.179807291	3.79982568381318e-08	1.93583084758265e-07	7.900389375	5.499911199
XRCC6	-0.546556557	7.928842036	-6.176499636	3.84488318535384e-08	1.95801433080913e-07	7.874951107	-5.497832297
IL9R	0.870346379	4.267887123	6.182475361	3.84730423447247e-08	1.95847620121611e-07	7.939048427	5.497721262
YKT6	-0.526141675	5.738546988	-6.169870298	3.8652662627844e-08	1.9668457556694e-07	7.831300659	-5.496899595
LRRK2	0.672486017	4.207091944	6.181028078	3.86746639772951e-08	1.96719142173147e-07	7.90663467	5.496799205
VASH2	0.830014414	4.637049846	6.163460059	3.88932210653204e-08	1.97753071729528e-07	7.853102648	5.495804948
ACO1	0.591193762	5.081749384	6.167540386	3.89273237885257e-08	1.97848696740503e-07	7.850997681	5.495650298
PAG1	0.781026123	4.991572505	6.098082106	3.89835733740973e-08	1.98056764176728e-07	7.79459746	5.495395501
UPK3BL2	0.549267787	6.894520342	6.163918969	3.90530088917062e-08	1.98331633299654e-07	7.801050515	5.495081467
CPQ	0.652300713	5.126656739	6.17725801	3.93009797354854e-08	1.99512626718408e-07	7.883485076	5.493964378
SNAP23	0.469655746	6.581694868	6.159690022	3.93255567495349e-08	1.99559072795306e-07	7.792860607	5.493854033
HSPH1	-0.855043822	5.64652396	-6.156612858	3.97538804753372e-08	2.01653507430779e-07	7.770003315	-5.491941624
PPP2R2B	0.783105516	4.49135863	6.174074056	3.98214975118005e-08	2.01917314902054e-07	7.910844489	5.49164155
TAS1R3	0.668606	5.54891565	6.156159799	4.00071196509275e-08	2.02779033183678e-07	7.782849727	5.490820322
OTOS	0.699197477	4.767755172	6.157131974	4.01727957114099e-08	2.0353901783278e-07	7.823906197	5.490090453
C11orf80	-0.488703419	5.759828392	-6.154382358	4.01965373429325e-08	2.03579565595471e-07	7.770947705	-5.489986101
ARHGEF3	0.589080854	5.675605849	6.157251459	4.02224972248646e-08	2.0363131178224e-07	7.793400326	5.489872067
ADAMTS9	0.949715508	4.496849648	6.157740133	4.02949904113868e-08	2.03918505857311e-07	7.870187612	5.489554005
AMIGO3	0.641061993	4.72691272	6.161892881	4.04589806382572e-08	2.04668327945192e-07	7.896639775	5.488836543
ACTL6A	-0.551078067	6.001255526	-6.158119741	4.05058542015553e-08	2.04825341711148e-07	7.782660115	-5.488631988
RUNX2	0.819462443	5.332333734	6.150097648	4.08889179586381e-08	2.06681576316914e-07	7.796990133	5.48696886
PSG1	0.601475016	5.508136484	6.148824613	4.137736091883e-08	2.09068813861354e-07	7.755048784	5.48486999
CYP11B1	0.677020596	4.816133714	6.147948734	4.15237879779216e-08	2.09726746385949e-07	7.771203163	5.484245463
GPX8	0.720734023	4.814431366	6.146883574	4.19213132030046e-08	2.11651907213452e-07	7.840450389	5.482560683
DERA	-0.61113264	5.282820629	-6.143446203	4.21616841143e-08	2.12782436214776e-07	7.719388272	-5.481549449
SP100	0.568031716	6.571901928	6.13861601	4.21968574590632e-08	2.12830930868591e-07	7.732859514	5.481401945
APOBEC3C	0.582428428	6.156891717	6.138747207	4.22042008255072e-08	2.12830930868591e-07	7.74597557	5.481371164
CENPB	-0.549673975	6.347583121	-6.145261621	4.29801593913055e-08	2.16659533018915e-07	7.723712199	-5.478147582
SOSTDC1	-1.522939347	4.531439332	-6.131339782	4.30707726685419e-08	2.17031727490296e-07	7.676048293	-5.47777483
PNMA1	0.676749965	5.274186589	6.139151651	4.34067262452866e-08	2.18639409650616e-07	7.744800125	5.47639944
HSPA13	0.763257248	4.986315615	6.147531592	4.3491784149383e-08	2.1898257219629e-07	7.817379312	5.476052851
CDC42EP1	-0.626749255	6.151288381	-6.147077161	4.35208871560115e-08	2.190438425537e-07	7.747185246	-5.475934414
IL1RL1	0.641110989	4.438337986	6.133890852	4.36580792755795e-08	2.19648874146099e-07	7.724772148	5.475377136
TALDO1	-0.553921623	6.081706658	-6.131233538	4.39481689717433e-08	2.21022381667768e-07	7.676885921	-5.474204351
GNB2	-0.543021411	7.574549775	-6.127579106	4.4098983537418e-08	2.21694656842791e-07	7.680308775	-5.473597595
PTPN1	0.489902424	6.16208306	6.138261574	4.42662572902208e-08	2.2244912123116e-07	7.704760696	5.472926968
TRAM1	0.464876442	7.380098908	6.127600182	4.46051987838539e-08	2.24065338356952e-07	7.66416808	5.4715756
CLU	0.994882049	4.848452457	6.126651439	4.4649178666513e-08	2.24199194895709e-07	7.731062373	5.471400981
MYH11	0.768553605	4.484019796	6.130716507	4.48198914038947e-08	2.24969070744811e-07	7.706068597	5.470724755
ANKDD1A	0.656710158	4.928451344	6.119089928	4.51761045547258e-08	2.26669089377571e-07	7.797990895	5.469321732
SRXN1	-0.672991649	5.308109209	-6.124173758	4.64417613843924e-08	2.32929113418812e-07	7.645048935	-5.464421968
PRKDC	-0.663171664	6.343180018	-6.131792458	4.65783898397217e-08	2.33523826580155e-07	7.677962449	-5.463900798
CPE	0.998980937	4.870506382	6.054701697	4.68209910163073e-08	2.34612616184267e-07	7.635049651	5.462979037
TERB2	0.713448475	4.406974518	6.130497668	4.68318341699093e-08	2.34612616184267e-07	7.706859336	5.462937946
CAND1	-0.551922197	5.600958944	-6.119487331	4.68633104344671e-08	2.34679411718866e-07	7.624611654	-5.462818719
SIRT1	0.54700834	5.231420305	6.13542725	4.69815050263387e-08	2.35180250586568e-07	7.718433853	5.462371706
CHMP4C	-0.682788828	4.338951341	-6.101564564	4.77385849506107e-08	2.38877600130038e-07	7.603225383	-5.459534024
PCDH17	0.901282203	4.477501556	6.111363485	4.7841866343815e-08	2.3930183339414e-07	7.690829286	5.459150291
XDH	-0.908988042	5.127635997	-6.105829711	4.82655664026097e-08	2.41327832013048e-07	7.598041263	-5.457584431
BICDL2	-1.132301309	5.291516319	-6.099869944	4.86840253070324e-08	2.43326069299252e-07	7.590644877	-5.456050964
UTP11	-0.565350772	6.065055752	-6.110278825	4.8735776584827e-08	2.43460200640844e-07	7.591336169	-5.455862207
TM6SF1	0.729947311	4.429577207	6.117508531	4.87485055786459e-08	2.43460200640844e-07	7.734092878	5.455815809
NTM	0.886389974	4.241219425	6.114408554	4.88904128382991e-08	2.44074677755075e-07	7.671311623	5.455299343
TGM1	-1.44383945	4.730707754	-6.103533069	4.93542387373907e-08	2.46244051452546e-07	7.604530862	-5.453621347
P2RX1	0.768082465	4.218794502	6.116321183	4.93630325022383e-08	2.46244051452546e-07	7.672160272	5.453589682
NDUFC1	-0.496954436	5.643729905	-6.093112281	4.94307189596915e-08	2.4648664215251e-07	7.537514514	-5.453346132
ELOB	-0.409652418	7.652450739	-6.108333568	4.97282956574801e-08	2.47874953498846e-07	7.578383554	-5.452279208
ZNF335	0.554271916	6.076887449	6.119198476	4.99556429373886e-08	2.48912265560524e-07	7.640523319	5.451468245
PI3	-2.205464366	6.844080965	-6.089655141	5.02332374113795e-08	2.50199047330071e-07	7.51984937	-5.450482884
TTC7A	0.484610603	6.149876776	6.098535968	5.09758345349402e-08	2.53800007586394e-07	7.557807098	5.447872649
NCL	-0.551110052	7.914787286	-6.096607551	5.18418838573368e-08	2.57971252420857e-07	7.531648818	-5.444874637
AP2A2	0.522768594	5.460876409	6.101894181	5.18535180745442e-08	2.57971252420857e-07	7.562382952	5.444834694
IL1R1	0.764923371	6.256974074	6.02966527	5.20327200517647e-08	2.58763257927557e-07	7.488126957	5.444220547
CBR3	-0.819915827	5.714279583	-6.096303077	5.2308203454273e-08	2.60033286579947e-07	7.535605922	-5.443280418
HMGCR	-0.696486332	5.750688942	-6.076802763	5.27327838879996e-08	2.6204324225558e-07	7.498088921	-5.441840829
CASK	-0.558744204	5.71485404	-6.100140395	5.27579557664655e-08	2.62067648939797e-07	7.549491075	-5.441755834
ZNF594	0.578102779	4.985099576	6.086813022	5.30720964948276e-08	2.63526897566447e-07	7.506684644	5.440698404
RFLNB	0.639733446	5.282130771	6.095410127	5.30932538054422e-08	2.63530789705831e-07	7.543190202	5.440627405
NSUN2	-0.535704857	6.530531644	-6.099038462	5.31298361832295e-08	2.63611212516331e-07	7.543870148	-5.440504706
CCNC	-0.538147012	5.931988331	-6.081733997	5.31818421043141e-08	2.63768070406175e-07	7.490857481	-5.440330418
ATP10D	-0.700692412	5.206462488	-6.084035483	5.33051631464759e-08	2.64278376887568e-07	7.48540239	-5.43991779
BHLHA15	0.739880523	4.505887491	6.106937133	5.35965834150796e-08	2.65621381790825e-07	7.622451177	5.438946372
P3H3	0.911366586	4.613377372	6.107132912	5.40116035604434e-08	2.67575676773012e-07	7.647557328	5.437571747
APOLD1	0.843216758	4.814537304	6.080884803	5.40418712907234e-08	2.67623126012828e-07	7.541560702	5.437471895
CFD	0.723265167	5.639296437	6.078472832	5.43077358898196e-08	2.68836802041644e-07	7.491066111	5.436597144
NOTUM	0.76158202	4.954302074	6.080009403	5.46556556944743e-08	2.70455587761295e-07	7.490194648	5.435458663
PDHA1	-0.499862843	6.161604839	-6.091672719	5.48545732073745e-08	2.71336101123284e-07	7.516966344	-5.434810906
TMEM71	0.857786195	4.659802993	6.089075797	5.52811505512175e-08	2.73341621704892e-07	7.559273836	5.433429436
NEK6	0.601391704	5.072805913	6.083610307	5.53145742314365e-08	2.73402375882167e-07	7.498739834	5.43332163
FTH1	0.667442166	11.5282129	6.080405089	5.54476613934189e-08	2.73955500429287e-07	7.461581572	5.432892992
OR8B8	0.67822871	4.391122695	6.07693676	5.59135921992554e-08	2.76152086711481e-07	7.48139437	5.43140017
RAB14	-0.465382973	6.600632752	-6.07615677	5.59621279017039e-08	2.76249686275801e-07	7.450877305	-5.431245358
CBLN3	0.897302288	4.253458936	6.074424221	5.59760670837939e-08	2.76249686275801e-07	7.497703472	5.431200921
NXNL1	0.673798731	5.000397486	6.07254381	5.65091036749e-08	2.78773934414505e-07	7.455114654	5.429509631
LGALS1	1.185150185	8.376511122	6.068452748	5.68930852405693e-08	2.8056121143224e-07	7.4176571	5.428300836
PTGFR	0.785251394	4.345760465	6.06530647	5.69582265891208e-08	2.80709257758438e-07	7.457405309	5.428096552
STRADA	0.534375287	5.416710949	6.067881216	5.69665095953537e-08	2.80709257758438e-07	7.469674578	5.428070592
GABARAPL2	0.427357633	6.833418844	6.069776814	5.69906125494107e-08	2.80721086567642e-07	7.440753697	5.427995073
SLC9A1	-0.517690909	5.114960223	-6.069481334	5.72889090745522e-08	2.81977330976276e-07	7.419009573	-5.427063007
FLVCR2	0.635122862	5.108711766	6.061154254	5.72892482261811e-08	2.81977330976276e-07	7.444194406	5.42706195
TMEM126B	0.453961178	5.973393846	6.066684294	5.73741795602827e-08	2.82287946980699e-07	7.413519026	5.426797433
C9orf50	0.688377244	4.768041562	6.067177216	5.78304668328245e-08	2.84424748472466e-07	7.445310441	5.425382796
CD6	0.94093725	4.486687266	6.072258385	5.81928296157833e-08	2.86098157005001e-07	7.560599576	5.42426704
ACTR1A	-0.459188114	5.95627786	-6.059801025	5.86423917984744e-08	2.88198836593186e-07	7.3816847	-5.422892107
NPR2	0.703514237	5.50536285	6.066907979	5.87772441717306e-08	2.88751862271681e-07	7.445372459	5.422481668
TMEM263	0.665684559	5.110249026	6.05805423	5.88867167388357e-08	2.89179833339727e-07	7.52995727	5.422149145
GSTM4	0.740263392	5.429984838	6.081200055	5.91804421469344e-08	2.90511961734572e-07	7.516480806	5.421259907
SKP1	-0.430460856	7.484116871	-6.071423146	5.94633086573381e-08	2.91696254013503e-07	7.433377358	-5.420407577
PRMT1	-0.574756492	6.714176009	-6.065730883	5.94667972039897e-08	2.91696254013503e-07	7.403792655	-5.42039709
HAPLN4	0.710814607	4.473835559	6.063900685	5.98906727485946e-08	2.93664083397677e-07	7.440068155	5.41912727
TMEM62	0.563791896	4.703442008	6.062818604	6.04524543488069e-08	2.9630636491164e-07	7.427938343	5.417457674
KCNN3	0.658904707	4.838667606	6.064741688	6.11649960266684e-08	2.99685311971574e-07	7.477138651	5.415361518
LAMP1	-0.505197589	7.106108872	-6.050305632	6.12200261394065e-08	2.99841362405613e-07	7.347366594	-5.415200616
FGFR1	1.02448557	5.547763274	6.050095494	6.13732564302003e-08	3.00478074157699e-07	7.397684296	5.414753324
NDUFA13	-0.446200134	7.049292609	-6.050385747	6.17225934755774e-08	3.0207406228021e-07	7.345360315	-5.413737614
TEP1	0.518557253	5.537506683	6.058731718	6.20648110026092e-08	3.0363401297986e-07	7.389458681	5.41274799
STEAP2	0.84326578	5.202754426	6.054950832	6.24746750487011e-08	3.05523599907353e-07	7.39718265	5.41156968
TVP23A	0.694512161	4.62236318	6.052340804	6.24994522002499e-08	3.05529257071138e-07	7.403578997	5.411498689
C3AR1	0.632766329	4.892119397	6.04848651	6.26587313055039e-08	3.06192175835547e-07	7.35686213	5.411042975
PSMD11	-0.511759023	6.034366773	-6.038679255	6.27195448428907e-08	3.06373607455737e-07	7.310766177	-5.410869278
RGS12	-0.694672156	5.515590055	-6.042220696	6.27493263340067e-08	3.06403373397651e-07	7.320080817	-5.410784274
H4C9	0.777668537	5.140690324	6.031117715	6.33050377775851e-08	3.09000250435118e-07	7.327203574	5.409205271
JCAD	0.984492951	4.344665209	6.045530814	6.34791548870407e-08	3.09733258568039e-07	7.42177324	5.408713296
SAMD3	1.040545151	4.451985596	6.032427615	6.35835266443155e-08	3.10125534368107e-07	7.418638781	5.408419015
SELENOK	0.587342939	5.267373079	6.04523542	6.39811450854965e-08	3.1194727164753e-07	7.343345119	5.407302184
KCTD6	0.773380217	4.496341675	5.979796782	6.41793136346163e-08	3.12795562118976e-07	7.318026893	5.406748077
TBC1D21	0.642145297	4.612994498	6.041650917	6.48846105149273e-08	3.16113912245041e-07	7.339600873	5.404789325
ANKRD13D	0.474150096	6.475871742	6.038153455	6.495797753475e-08	3.16352198573792e-07	7.304182408	5.404586756
MYO9B	0.562430874	6.602753743	6.051817859	6.49979646407034e-08	3.16427803021264e-07	7.366042153	5.404476443
KIFC3	-0.751174802	5.437956711	-6.033601066	6.51437148404854e-08	3.17018040429525e-07	7.281760896	-5.404074917
LGI3	0.73344755	5.220207328	6.033050996	6.54381811372255e-08	3.18331279808203e-07	7.30036913	5.403266343
FGF18	0.865233932	4.334106125	6.037480596	6.55578040996308e-08	3.18793306777716e-07	7.361307444	5.402938877
PVRIG	0.933784843	4.965238371	6.025898805	6.56368413519577e-08	3.19057701197885e-07	7.328490396	5.402722831
NUTM2F	0.646867679	5.284463063	6.03572255	6.56774967280761e-08	3.19135394507011e-07	7.307314194	5.402611799
SLC3A2	-0.555674441	6.586729365	-6.035334133	6.64027485315635e-08	3.22538322289063e-07	7.289261439	-5.400642206
SLC2A5	0.65785805	5.082730731	6.030820464	6.64313905273397e-08	3.22556319996674e-07	7.295939421	5.40056485
VDR	-0.561116162	5.194852758	-6.036180968	6.67802723729159e-08	3.24128639078299e-07	7.306056525	-5.399625182
OR8G1	0.777803226	4.412740539	6.028629189	6.71142962661992e-08	3.25627690248795e-07	7.317726309	5.398729978
ZNF469	0.756130676	5.155798295	6.037959774	6.71422093437348e-08	3.25640974076194e-07	7.320023742	5.398655365
ACOX2	0.832339804	4.328974295	6.036764778	6.83380999513535e-08	3.31199617676034e-07	7.435750933	5.395486582
PPFIBP2	-0.612664322	5.437163412	-6.007181575	6.83395268324186e-08	3.31199617676034e-07	7.298679265	-5.395482833
ZNF121	-0.609625817	5.219985659	-6.019847315	7.02976609748807e-08	3.40561889404525e-07	7.22821625	-5.390408605
NHSL1	-0.628777098	5.715482313	-5.998605579	7.07460692283318e-08	3.42605917434845e-07	7.270681291	-5.389265897
SSR4	0.683841414	7.576553013	6.015699208	7.11643071418503e-08	3.44502362604728e-07	7.206263859	5.388206379
TMEM47	0.728838541	4.292515418	6.017734616	7.12181076581454e-08	3.44633828117512e-07	7.259754718	5.388070525
NREP	0.666156693	5.587753454	6.019882899	7.14470035210168e-08	3.45612187937304e-07	7.236158643	5.387493639
SOAT1	0.700595906	5.149007484	6.020065058	7.15863725036087e-08	3.46156907788478e-07	7.256176676	5.387143263
RREB1	-0.483625827	6.351275814	-6.013256735	7.22360529434678e-08	3.49167916600806e-07	7.191797269	-5.385518628
VAMP2	0.429866164	6.325541467	6.014945684	7.25340752349717e-08	3.5047749838041e-07	7.202867873	5.384778102
AEN	0.514791662	5.912090008	6.010738545	7.28263761361235e-08	3.51758467259431e-07	7.189175157	5.384054651
KAT2B	0.870101242	5.205841393	5.949347775	7.29308564065073e-08	3.52131626583864e-07	7.180383113	5.383796742
SUN1	-0.591143433	5.770809606	-6.013796066	7.34995417201742e-08	3.54744989608378e-07	7.198503573	-5.382399189
LGALS9C	0.747149437	5.781806172	5.997530729	7.41732265365707e-08	3.57862993379538e-07	7.158046552	5.380757088
FCRL1	0.836204448	4.476744949	6.011777343	7.43541974039854e-08	3.58602365182905e-07	7.24423197	5.380318435
MAG	0.648362199	4.801598334	6.006674058	7.47528705475989e-08	3.60390749360116e-07	7.194720941	5.379355732
OR2M5	0.750055557	4.461525049	6.001087382	7.49503489256909e-08	3.61208183067739e-07	7.19082755	5.378880707
GEM	0.883476344	4.782277215	6.088390558	7.63660577999959e-08	3.67817532402358e-07	7.765596259	5.375510367
GTF3C6	-0.536325105	5.715859629	-5.998860964	7.63786541965778e-08	3.67817532402358e-07	7.13163255	-5.375480651
FER1L5	0.656721397	4.640139339	6.004191089	7.65852650862518e-08	3.68675252657487e-07	7.192527782	5.374993923
SSR2	0.512154434	6.531662756	5.998482971	7.68181252485504e-08	3.69658649587053e-07	7.210818722	5.37444688
LYPD5	-1.185931839	5.245077238	-6.005620596	7.69276307123148e-08	3.70047937249458e-07	7.193388114	-5.37419018
METTL9	-0.4298537	6.48835785	-5.99400947	7.69621071540001e-08	3.70057601563835e-07	7.146316302	-5.374109435
MAP2K6	0.773027586	4.622980995	6.002454649	7.69868578127778e-08	3.70057601563835e-07	7.235668678	5.374051489
SLC6A20	0.670579911	5.283471623	5.989569117	7.92654982513291e-08	3.80868952407482e-07	7.117849594	5.368792625
BRCA2	0.564049763	5.184127594	5.98210315	8.08986204489724e-08	3.88571725030619e-07	7.08917859	5.365112857
DRG1	-0.496347469	6.050041743	-5.986727979	8.13059054871013e-08	3.90383031728157e-07	7.087966549	-5.364206368
GLTPD2	0.636640464	4.589070138	5.983740543	8.23492378009925e-08	3.95245785141313e-07	7.108215265	5.361904145
GSK3A	-0.525898874	6.237521803	-5.984285246	8.30736580816845e-08	3.98428056607265e-07	7.078734401	-5.360322189
SMAD1	-0.645673626	5.586489258	-5.978135165	8.30738669246071e-08	3.98428056607265e-07	7.051185408	-5.360321735
GJD3	0.851938331	4.502423649	5.998271175	8.38736679880637e-08	4.02114861165902e-07	7.383654738	5.358590612
EPOR	0.673201106	4.447630107	5.973288165	8.49640039600292e-08	4.07191326870314e-07	7.072909101	5.356256216
CA5A	0.561289159	4.922787825	5.970744347	8.52752046489557e-08	4.08531397086757e-07	7.044209981	5.355595259
SLC4A7	0.72975278	4.707945317	5.967393471	8.56238897692047e-08	4.10049986732567e-07	7.085795627	5.354857458
DSG2	-0.686276617	4.745857957	-5.981619914	8.58570398453342e-08	4.11014363582309e-07	7.105928538	-5.354365745
HOXD8	0.638855665	4.545366942	5.973809107	8.63416631764148e-08	4.13181432921541e-07	7.064034547	5.353347799
ERO1B	0.782860938	4.901664256	5.971292787	8.70654325413921e-08	4.16490891243678e-07	7.051976143	5.351837782
SF3B1	0.47884982	7.685239775	5.968164321	8.7580097313368e-08	4.18797988446734e-07	7.009314854	5.350771402
OR2H2	0.661163055	4.719723911	5.966141441	8.81956562031812e-08	4.21529372934267e-07	7.041736036	5.349503909
MSX1	0.596561754	4.7180914	5.959498873	8.82164679190615e-08	4.21529372934267e-07	7.018804826	5.349461206
RPP25	0.606541366	5.504623972	5.970490198	8.84030755624148e-08	4.22265059970397e-07	7.041514584	5.349078742
GGH	-0.727807041	5.103401613	-5.964517796	8.87284808230057e-08	4.23662938148977e-07	7.008469667	-5.34841367
H4C1	0.721942496	6.527253631	5.965627737	8.87858592067168e-08	4.23780475586303e-07	7.011385314	5.348296644
JUNB	-0.519515394	7.908957024	-5.967690884	8.88496505217127e-08	4.23928524344653e-07	7.032135944	-5.348166624
TOMM70	-0.547234435	5.47640364	-5.957048718	8.89460766831211e-08	4.24232117218352e-07	7.047274479	-5.347970259
EDNRA	0.805650692	5.138778184	5.962265663	8.94336300478757e-08	4.26400296597594e-07	7.021261479	5.346980535
GPR31	0.65823589	4.8090534	5.962000254	9.07856952800136e-08	4.3268716597162e-07	7.020964324	5.344262956
PTP4A3	0.568132276	5.664020614	5.947395115	9.29479081685178e-08	4.42750982166173e-07	6.939531294	5.339997412
CEP120	0.570003547	4.882492701	5.955517665	9.29657261355489e-08	4.42750982166173e-07	6.986653587	5.339962662
PGAP6	0.564388283	5.240037543	5.949689473	9.36955928439569e-08	4.46062750620752e-07	6.951900466	5.338544729
ZNF141	0.545413578	5.014953199	5.949586291	9.37670935686889e-08	4.46238909238775e-07	6.954135934	5.338406398
PPP1R9B	0.502047609	6.333094389	5.948862006	9.43646684734765e-08	4.48917611880992e-07	6.939774003	5.33725426
PIP4K2C	-0.550986347	5.579566658	-5.952097309	9.4674743111928e-08	4.50227133144408e-07	6.968176275	-5.336659209
SYDE1	0.586112295	4.781215089	5.958925108	9.4737860603089e-08	4.50361715141844e-07	7.008532515	5.336538314
C4orf48	0.786628557	4.623973929	5.934217273	9.48563142664501e-08	4.5075915688337e-07	6.953297774	5.336311639
NTNG2	0.895809821	4.331811528	5.94096266	9.52597030906592e-08	4.52509827204435e-07	6.97064898	5.335541756
STX2	0.648296648	5.197473372	5.94796745	9.59030859186422e-08	4.55398831261981e-07	6.979761471	5.334320343
FYTTD1	-0.480136401	6.049051755	-5.942289895	9.63135285592721e-08	4.57179997032728e-07	6.905819972	-5.333545287
BAIAP2	-0.575533019	5.366946454	-5.942117539	9.64457996378473e-08	4.57639918677753e-07	6.907379978	-5.333296195
COX6C	-0.468653996	7.232729423	-5.940012139	9.66605919346919e-08	4.58490926540242e-07	6.899469594	-5.332892403
ARHGEF7	0.55372622	6.099615038	5.943229572	9.69725192975415e-08	4.59801883106195e-07	6.916100679	5.332307549
CHRNA3	0.648846216	4.551527239	5.938656154	9.75373877493135e-08	4.62310777038245e-07	6.925350232	5.331253058
MCRIP1	0.517588637	6.082513603	5.940013788	9.75924282422391e-08	4.6233012974349e-07	6.905508459	5.331150626
GSTO2	-0.730724131	4.618700243	-5.932835181	9.76129558816755e-08	4.6233012974349e-07	6.895291269	-5.331112437
UCN	0.564180123	4.558260619	5.936050669	9.85805092321407e-08	4.66741905899612e-07	6.906365367	5.329321215
SLC25A1	-0.543376149	6.026490862	-5.934085464	9.90987622143529e-08	4.69023962401264e-07	6.877744986	-5.328368765
HINT3	-0.530217345	5.605786687	-5.923825628	1.00719146852358e-07	4.76518714167976e-07	6.83816274	-5.325421609
MTERF4	0.603221741	5.047381706	6.043009221	1.01429804007982e-07	4.79705489887841e-07	7.540506292	5.324143517
GPI	-0.596878017	7.366475257	-5.934646851	1.0212916083022e-07	4.82836511454273e-07	6.881323234	-5.322894182
OVOL1	-0.957706814	5.109697144	-5.916206101	1.02297943464239e-07	4.83457763503812e-07	6.844178185	-5.322593908
CCDC167	0.611809176	4.681344211	5.914467205	1.03056434628773e-07	4.86864493032571e-07	6.861637282	5.321250403
GOLM1	0.888981541	5.095244011	5.895787315	1.04071095739356e-07	4.91478504340478e-07	6.890982056	5.319468034
BZW2	-0.75434476	6.202038221	-5.925624272	1.04190771291536e-07	4.91864097319716e-07	6.869709859	-5.31925892
ZDHHC5	-0.462711421	6.396157366	-5.919531664	1.04243529454918e-07	4.91933620393786e-07	6.818152629	-5.319166808
CD59	-0.655109517	7.236229645	-5.921564993	1.04503216607383e-07	4.9297925120952e-07	6.825712982	-5.318714066
MSRB1	-0.718944401	5.496012434	-5.91415429	1.04998986590234e-07	4.95137401219349e-07	6.804904539	-5.31785275
EXT2	-0.488935165	5.744240214	-5.927876731	1.06031066215904e-07	4.99822099673004e-07	6.889866957	-5.316072243
CRLF2	0.682563895	4.7330652	5.919681127	1.07567410463223e-07	5.06879582638176e-07	6.847756195	5.313452625
PHYKPL	0.6998825	4.554543812	5.915993521	1.08070020246168e-07	5.09062531640271e-07	6.847030112	5.312603482
TES	-0.545835272	6.527694946	-5.920521364	1.08554886413524e-07	5.1116034064759e-07	6.821426919	-5.311787931
OR2A2	0.794185857	4.554319779	5.919356365	1.08825661118129e-07	5.12248881573142e-07	6.876732402	5.311334017
MAN2B2	0.587913016	5.283501941	5.915945755	1.08998054255541e-07	5.1287371109328e-07	6.823580666	5.311045594
DENND4A	0.635827336	4.893948058	5.851965101	1.09606827447783e-07	5.15550659286207e-07	6.770826865	5.310030605
LPCAT4	0.512527574	5.830835582	5.903739249	1.09962531267747e-07	5.17035747709308e-07	6.770964499	5.309440073
PDE3A	0.744031955	4.58714174	5.91438927	1.10334546385069e-07	5.18596423506857e-07	6.84423489	5.308824436
NLGN2	0.599860149	5.77950018	5.917823878	1.10423822990546e-07	5.18827515576719e-07	6.820420885	5.308676994
LDB3	0.719630446	4.615178552	5.907569178	1.10997467476487e-07	5.21333421135933e-07	6.814995774	5.30773235
TYK2	0.457328859	6.706816673	5.916807076	1.11063183740561e-07	5.21452733823651e-07	6.813230514	5.307624434
IGF1R	-0.513114424	5.811743674	-5.90967616	1.12371886450401e-07	5.27405787821459e-07	6.778317691	-5.305488121
ADAM9	-0.640363224	6.416501407	-5.90612321	1.12535118589803e-07	5.27980326064238e-07	6.76940961	-5.305223353
MARK4	-0.504470751	6.156983211	-5.920781677	1.13700673796692e-07	5.33255335591085e-07	6.859312232	-5.303343514
BRMS1	-0.516379374	6.044941188	-5.897450871	1.15145409531575e-07	5.39835401337776e-07	6.726928077	-5.301039121
AGPAT2	-0.553915741	6.409225469	-5.910288926	1.15352852277735e-07	5.40612008772644e-07	6.782511312	-5.300710543
KRTAP29-1	0.732068901	4.437902575	5.897641058	1.15848713588806e-07	5.42739264857371e-07	6.771328367	5.299927438
NLRP6	0.704808563	4.611942823	5.897191241	1.16001186051296e-07	5.4311267397789e-07	6.75967388	5.299687293
ZAR1L	0.559305096	5.233453591	5.896672711	1.16012394140001e-07	5.4311267397789e-07	6.744137161	5.299669652
RNF103	0.465426936	5.500259493	5.903939246	1.17960072935433e-07	5.52030949138864e-07	6.791780019	5.29662891
ATP8B4	0.751242331	4.498642031	5.893326736	1.18377033705476e-07	5.53781891855456e-07	6.757347338	5.295984262
ZNF614	0.641906808	5.008585403	5.894094616	1.18448924271648e-07	5.53917872542939e-07	6.740813027	5.295873337
NR4A1	0.874312846	5.513777864	5.895948307	1.18695136567719e-07	5.5486866335506e-07	6.752622282	5.295493931
CNOT6L	0.692718711	5.538616307	5.897226779	1.19413890465658e-07	5.58026977302489e-07	6.764281801	5.294390692
PXDN	0.866492688	5.708672444	5.894205387	1.19913432434432e-07	5.60158991888545e-07	6.734600117	5.293627707
SLC66A3	0.601971465	5.39337437	5.885588123	1.19971662918032e-07	5.60228685864528e-07	6.829806799	5.293538968
TYMP	-0.687392986	8.607010464	-5.880962257	1.20917619589386e-07	5.64442226412381e-07	6.66761012	-5.292103203
TSPAN33	0.756420749	4.736242459	5.900890342	1.21671952940965e-07	5.67758553856918e-07	6.809287615	5.29096605
AGPAT1	0.448062504	6.199119853	5.883113899	1.22872785069522e-07	5.73155237964036e-07	6.673186931	5.2891698
TRIM59	0.564203596	5.491806132	5.886970643	1.23290440438917e-07	5.74896123676059e-07	6.805079364	5.288549034
GSG1L	0.678532359	4.644145389	5.879172859	1.23530550492935e-07	5.75808169594996e-07	6.681809427	5.288193076
IHO1	0.627565499	4.537918863	5.882719483	1.23941621811803e-07	5.77516166475385e-07	6.709713617	5.287585223
SEMA4A	0.59012852	6.125035203	5.874466085	1.2409247431873e-07	5.78010858953107e-07	6.670837359	5.287362646
H3-3B	-0.53583901	8.768028876	-5.895560451	1.24189745558928e-07	5.78255708713005e-07	6.751056338	-5.287219265
C19orf48	-0.645694603	6.062972986	-5.88165344	1.24272864821082e-07	5.78434511140948e-07	6.667735321	-5.28709683
FAM20A	0.842650958	5.703999217	5.874180493	1.24477845352491e-07	5.79180190515995e-07	6.669150788	5.286795232
KRTAP4-7	0.673413569	5.108960566	5.877481152	1.25864732204023e-07	5.85422621740034e-07	6.678080825	5.284767173
DBI	-0.606648134	7.4874635	-5.86266291	1.26110123398e-07	5.86353143836494e-07	6.609573965	-5.284410588
IRF1	0.77198809	7.425996781	5.865415442	1.26541062446783e-07	5.88145398041371e-07	6.66073512	5.283785998
HOMER2	-0.958953069	5.277197694	-5.856340594	1.27797497620505e-07	5.93771778635499e-07	6.634880604	-5.281976639
HVCN1	0.716503661	4.461436115	5.873869498	1.28824342495235e-07	5.98327781032625e-07	6.676297048	5.28051064
RNF38	0.507223731	5.778941861	5.875135321	1.30314187841555e-07	6.05030157835792e-07	6.689694283	5.278403605
DGKZ	0.60480042	6.145267479	5.867802329	1.3113459409949e-07	6.08620730059888e-07	6.622134836	5.277253262
HAS3	-0.972163929	4.436478238	-5.851659298	1.32180052212454e-07	6.13252860605486e-07	6.617885514	-5.275797407
SLC10A7	0.581608277	4.947478659	5.853560147	1.33506791674194e-07	6.19186213806274e-07	6.607676871	5.273965808
SCAMP1	-0.466576277	5.63360813	-5.860219959	1.34251668063921e-07	6.22417679715708e-07	6.583237039	-5.272945189
PLBD2	0.55939724	5.284516657	5.857507962	1.34538826694131e-07	6.23525518913858e-07	6.59062415	5.272553191
ADAM8	0.704946986	5.378926983	5.865017704	1.34616728182603e-07	6.23663101376065e-07	6.63214745	5.272446987
CAMSAP2	-0.695462181	4.847371286	-5.801028257	1.35515294188091e-07	6.27601263989602e-07	6.544284268	-5.271226251
DIPK1A	0.566400302	4.662169539	5.86448523	1.38280206982638e-07	6.40176978282186e-07	6.624501025	5.26751853
C19orf38	0.676621033	4.627531752	5.856712153	1.39786336476732e-07	6.46918161834177e-07	6.614758028	5.265528887
MAB21L4	-1.075019026	4.513641409	-5.849918026	1.40778519708442e-07	6.51276878551036e-07	6.576138556	-5.26422948
EXOG	0.667227649	5.078306841	5.86402087	1.40962748597734e-07	6.51896014698494e-07	6.642568351	5.263989181
MUSTN1	0.691854338	4.780022141	5.854185899	1.4118126420378e-07	6.52673213894173e-07	6.61948781	5.263704554
LDLR	-0.595348563	5.663481931	-5.851967233	1.41714894377995e-07	6.54906094597846e-07	6.590187038	-5.263011262
TNRC6C	0.598969344	5.098362745	5.845136169	1.42412945135718e-07	6.57896944760899e-07	6.560723322	5.262108156
LEF1	0.886267106	4.540576142	5.857313239	1.42629145624618e-07	6.58660477920183e-07	6.696595988	5.261829315
GPR182	0.697978618	4.744850504	5.846205039	1.42998975866197e-07	6.60132674100377e-07	6.55344001	5.261353277
EBP	-0.524491976	6.065538375	-5.840935536	1.44196319556126e-07	6.65422544937026e-07	6.507924183	-5.259820211
SLX1A	0.648446167	5.294167861	5.849035455	1.44525769101007e-07	6.66705001184567e-07	6.570260326	5.259400547
KCNE4	0.864320745	4.512006611	5.853550164	1.44844711653506e-07	6.67938090993974e-07	6.642091945	5.258995147
ECHS1	-0.534663553	6.075455978	-5.84282658	1.45223124722902e-07	6.69444447003115e-07	6.516716758	-5.258515275
NR2C2	0.570781844	5.257937852	5.839263919	1.46431390236717e-07	6.74773791489822e-07	6.513797236	5.256991107
SMIM10L1	0.483447535	5.773359686	5.847758417	1.46516240580946e-07	6.74861510832223e-07	6.53761659	5.25688453
ARHGAP27	0.528652722	6.221120962	5.844364084	1.46554772626804e-07	6.74861510832223e-07	6.522596937	5.256836152
PON2	-0.691390898	5.8390079	-5.839514384	1.46955484836733e-07	6.76465906179056e-07	6.502332839	-5.256333767
MICOS10	-0.483697801	7.103734443	-5.838528283	1.47286683701393e-07	6.77707357172833e-07	6.49347527	-5.255919532
KCNE1	0.766005886	4.923286357	5.83186571	1.47329964311558e-07	6.77707357172833e-07	6.501405057	5.255865467
ABHD17C	-0.584145843	5.603908329	-5.837110591	1.47838238536458e-07	6.79803631521183e-07	6.490750356	-5.25523169
OR5L1	0.620742129	4.772585008	5.83920858	1.48771538435143e-07	6.83852114306531e-07	6.515977476	5.254073408
FAM236C	0.693185776	4.245951061	5.833300338	1.49420977036402e-07	6.8659337050297e-07	6.50271106	5.253271555
PLXNA4	0.79948802	4.555645564	5.839252151	1.50381674836218e-07	6.90762416195485e-07	6.558827464	5.252091554
ABCA6	0.931848796	4.248257708	5.833763963	1.51782040303915e-07	6.96947352265227e-07	6.54067635	5.250384513
ADAMTSL2	0.735616666	4.697139455	5.837287708	1.51892905875429e-07	6.97208920333097e-07	6.537663615	5.25025002
ZNF217	0.560658576	5.809523872	5.799690366	1.58146438684363e-07	7.25655971756737e-07	6.442215484	5.24281342
ABI3BP	0.8852585	4.291580337	5.824488164	1.59203632580872e-07	7.30247867884249e-07	6.505119745	5.241584394
DGKD	0.618279423	4.711705745	5.851338122	1.59485094851211e-07	7.31056227988051e-07	6.620562092	5.241258514
ZNF69	0.576615797	5.111788251	5.824295499	1.59492901073234e-07	7.31056227988051e-07	6.457922735	5.241249484
ARHGEF16	-0.866309917	4.670019431	-5.823857227	1.61018634996211e-07	7.37788184086431e-07	6.47998425	-5.239492678
VGLL3	0.772769842	4.828003985	5.807110739	1.61550058697077e-07	7.39961051432964e-07	6.418024896	5.238884548
MYO7A	0.645915977	5.056532033	5.808157078	1.62765389336574e-07	7.45263826926934e-07	6.401446334	5.237501034
EAF2	0.638892122	4.977837191	5.82652714	1.63874435776024e-07	7.50076371819839e-07	6.475694833	5.236247201
PPP3CC	0.598749177	5.228192537	5.817230735	1.64272711383709e-07	7.51633364608515e-07	6.432739894	5.235798932
LRRC73	0.551127317	4.870901799	5.811316177	1.64948490767212e-07	7.54458531850737e-07	6.405008787	5.235040724
PCED1A	0.652821848	5.351041274	5.833340645	1.65152135914583e-07	7.5512296855961e-07	6.520110623	5.234812828
NHSL2	0.756203594	4.475754859	5.803167435	1.66714162234087e-07	7.61995649645905e-07	6.431468335	5.233073772
CKAP4	-0.553682063	6.558769214	-5.805487336	1.67656218518209e-07	7.66030797079844e-07	6.360885791	-5.232032549
UBE2V1	-0.38515839	6.353736761	-5.803050192	1.69293277623287e-07	7.73237480952408e-07	6.361473417	-5.230236548
BASP1	0.478908907	8.291861836	5.802392166	1.69456683493254e-07	7.73710625127161e-07	6.347689029	5.230058199
PAPSS2	0.775245771	4.680696857	5.839560135	1.70066121160974e-07	7.76219222730136e-07	6.586793238	5.229394496
EXTL3	-0.459103306	5.371964893	-5.809172405	1.70718683838044e-07	7.78922813208148e-07	6.383089566	-5.228686372
SRPRA	0.441314552	6.437953083	5.796691872	1.7145180819277e-07	7.81845373338652e-07	6.342448818	5.227893941
PTAFR	0.591898777	5.177520969	5.791255228	1.71480117832374e-07	7.81845373338652e-07	6.340139698	5.227863407
BNIPL	-0.857779807	4.389338671	-5.789462108	1.71620574960214e-07	7.82210055359538e-07	6.331175022	-5.227711986
SERPINA3	-1.399949683	5.284904269	-5.79956308	1.72239832080156e-07	7.84618705949375e-07	6.362310566	-5.227045815
BLMH	0.656004881	5.144575633	5.786650082	1.72270361414474e-07	7.84618705949375e-07	6.34090076	5.227013033
ZNF816	0.587130501	5.290803496	5.795942849	1.72437633437196e-07	7.85104114223909e-07	6.351186541	5.226833517
GALNT3	-0.713577834	4.909260108	-5.779439007	1.72563827753454e-07	7.85402220967955e-07	6.306337006	-5.226698197
COL10A1	0.852930604	4.695679616	5.796222709	1.74047795049111e-07	7.91877674625486e-07	6.378535166	5.225114052
USPL1	0.547902608	4.930220349	5.790683044	1.74547551246935e-07	7.93872213565087e-07	6.328076078	5.224583497
TIMM10	-0.405787186	5.759177293	-5.800859058	1.7487748191233e-07	7.95093226198943e-07	6.344852702	-5.224234038
KAT6A	0.499789624	6.147108674	5.797685241	1.75423775010853e-07	7.9686024526188e-07	6.345429843	5.223656809
PLOD3	0.596573558	5.634003848	5.797922191	1.75441534714719e-07	7.9686024526188e-07	6.366307804	5.223638073
IRX5	-0.775060695	4.886821322	-5.793433509	1.75450945381201e-07	7.9686024526188e-07	6.352064078	-5.223628146
KPNA6	-0.471939357	5.79397771	-5.813019099	1.75861538708969e-07	7.98444718568097e-07	6.419261958	-5.223195508
EBI3	0.493191379	6.243482816	5.791330101	1.76680866597884e-07	8.01858374864862e-07	6.310168347	5.222335104
JPH3	0.665619064	4.696507804	5.793434211	1.76737396732874e-07	8.01858374864862e-07	6.341716473	5.222275882
FAM43B	0.68568989	4.668796193	5.792629608	1.76948924091037e-07	8.02536582439537e-07	6.33930703	5.222054444
COX18	0.526323434	5.620374723	5.791120173	1.77361090059074e-07	8.04123974733306e-07	6.320254378	5.221623703
NIBAN3	0.925994755	4.395692765	5.792199505	1.7925239378948e-07	8.1241405524419e-07	6.369839482	5.219659488
LENG1	0.395942366	7.125305036	5.790112359	1.79415417148594e-07	8.12868098359742e-07	6.299635662	5.21949112
FAM184B	0.609082095	5.031254072	5.788693064	1.80270226725412e-07	8.16454965928993e-07	6.326835429	5.218610694
TRIP6	-0.549831246	6.260314957	-5.795591393	1.81020446030812e-07	8.19565792582621e-07	6.323790003	-5.217841313
RPLP0	-0.509703101	10.20516572	-5.782146626	1.81299932346617e-07	8.20543955529561e-07	6.27342398	-5.217555476
SLC25A10	-0.605375664	5.38722997	-5.782915237	1.82375282326073e-07	8.25122167501836e-07	6.332515545	-5.216459648
CCL4L1	0.812249995	4.709582841	5.787383364	1.8253343686662e-07	8.25548953101305e-07	6.357710805	5.216299009
SMYD2	-0.568010566	5.153252931	-5.782952393	1.82910120303306e-07	8.26963441497119e-07	6.304828228	-5.21591695
GOLGA8J	0.640871089	4.832227849	5.77997802	1.85056861656756e-07	8.3628686154059e-07	6.293227193	5.213753982
CCNB1	-0.733994233	5.134616204	-5.788532639	1.85101606848914e-07	8.3628686154059e-07	6.299083977	-5.213709157
IFNGR1	-0.579346155	7.696230082	-5.786136868	1.86049621259879e-07	8.40276484286498e-07	6.292118277	-5.212761908
SDHB	-0.464608584	6.727316822	-5.777819723	1.87308262692773e-07	8.45665751459341e-07	6.256960674	-5.211511467
NIPA1	0.595408588	5.156021437	5.776191538	1.87836584442057e-07	8.47755135993724e-07	6.277129244	5.210989006
SELENOP	1.110972486	6.447171611	5.773498888	1.88333572000345e-07	8.49701692997718e-07	6.250740422	5.210498826
CSF3R	0.843960435	4.579432664	5.768604084	1.89131441175789e-07	8.530039022346e-07	6.27067047	5.209714496
SLC12A9	0.540307268	5.534287855	5.780287391	1.9056580542672e-07	8.59173472706388e-07	6.274024882	5.20831248
SLC45A1	0.595406294	4.774243073	5.775710036	1.91958385821255e-07	8.65150425295448e-07	6.269534791	5.206961031
EIF1	-0.428345735	7.858773712	-5.772064963	1.92394118033834e-07	8.66812231545676e-07	6.230246126	-5.206540114
ZNF593	-0.592244973	5.054763363	-5.771438241	1.92754930396951e-07	8.68135454277356e-07	6.23767579	-5.206192267
RHOQ	0.486657765	6.173936699	5.770106034	1.93149473034234e-07	8.69609618412047e-07	6.234692773	5.205812622
VMAC	0.611023141	4.871006813	5.714699911	1.93877378553751e-07	8.72583121639793e-07	6.209950311	5.205114163
TMEM45A	-1.461989748	6.780433977	-5.762773956	1.94195801581415e-07	8.73712241201948e-07	6.208604679	-5.204809418
BLM	0.731362554	4.980613103	5.765926345	1.95163086010214e-07	8.77758872580711e-07	6.243118581	5.203886637
PPP3CB	0.593566981	5.310169092	5.778051128	1.95493669603011e-07	8.78940082139362e-07	6.274653632	5.203572277
TMBIM4	0.455255465	6.280231001	5.764989221	1.96121995566631e-07	8.81458656238489e-07	6.212901899	5.202976199
IL1RN	-1.191687723	5.705701668	-5.763585095	1.96356173409238e-07	8.82204620718476e-07	6.202983288	-5.202754512
HEG1	0.670782219	5.840047808	5.787402481	1.96679745230497e-07	8.83351564082112e-07	6.322003386	5.20244862
SPANXA2	0.656612849	4.618105267	5.766898564	1.96922437329332e-07	8.84134580650785e-07	6.235645319	5.202219507
SLC39A13	0.514378435	5.837201891	5.773241787	1.97351146225576e-07	8.85751934915971e-07	6.2413305	5.201815452
LARS1	-0.463138967	6.249582649	-5.767647156	1.99129434407147e-07	8.93423251493739e-07	6.210393094	-5.200148435
IL11RA	0.707664038	5.327243152	5.771886601	2.0067845737021e-07	9.00060972983239e-07	6.26006104	5.198708022
TIMM8B	-0.45390473	6.036528943	-5.758290975	2.01177851346036e-07	9.01988044076593e-07	6.172738532	-5.198245933
HYAL2	0.736304808	5.671507422	5.765909664	2.03681196266211e-07	9.12895451733692e-07	6.238837223	5.195946169
SSBP3	-0.590929965	6.411438333	-5.752124157	2.04775442583412e-07	9.17481936202435e-07	6.150836172	-5.194949479
EGFLAM	0.656045219	4.840399026	5.756774299	2.06095960162602e-07	9.22957054712782e-07	6.224600416	5.193753522
DYRK2	0.516177615	5.956989113	5.765883537	2.06140157020891e-07	9.22957054712782e-07	6.211791316	5.193713622
UBP1	0.540081624	5.985515317	5.754930247	2.06292760597308e-07	9.23320712223591e-07	6.167771797	5.19357592
GFRA2	0.80635889	4.279596373	5.75127568	2.06638013311589e-07	9.24546074778765e-07	6.201559795	5.193264742
SPANXC	0.600284748	4.634030486	5.753654011	2.07304169093884e-07	9.26975352207524e-07	6.180061634	5.19266575
KLK11	-1.42447321	5.196656432	-5.756261399	2.07324290215413e-07	9.26975352207524e-07	6.22716242	-5.192647686
PDGFB	0.704519861	5.595652506	5.75678407	2.07830914213592e-07	9.28919445526195e-07	6.200903994	5.192193428
ARL8A	0.553538926	6.308640228	5.748910542	2.09901889823656e-07	9.37851794427977e-07	6.161484653	5.190347575
SYT8	-0.73552711	5.235401537	-5.755100189	2.1004148447329e-07	9.38151450850142e-07	6.166053547	-5.190223789
SNCG	0.601342522	5.028335467	5.747614165	2.10627430719821e-07	9.40443844101098e-07	6.163106292	5.189705064
SUMO4	0.575764115	4.926307224	5.752110986	2.1074752367951e-07	9.40655355001539e-07	6.172701732	5.189598921
HMOX2	-0.535542773	5.923606862	-5.746849537	2.10907459510579e-07	9.40794832017475e-07	6.129311994	-5.189457653
EBF3	0.696647124	4.424193751	5.751306692	2.10924237560934e-07	9.40794832017475e-07	6.197630099	5.189442839
NEURL2	1.011643181	4.002553916	5.747636594	2.11063849860057e-07	9.40847544880365e-07	6.189082514	5.189319617
AIRE	0.631180546	4.4693405	5.749017353	2.11081528816608e-07	9.40847544880365e-07	6.179642634	5.189304019
CCL2	1.230511994	5.952475173	5.744146721	2.11226574357105e-07	9.41169734519169e-07	6.165453658	5.189176096
TBCEL	0.569227559	5.264234685	5.74145154	2.1141855789025e-07	9.41700773522859e-07	6.147234781	5.189006905
PITPNB	-0.578294608	5.205217749	-5.745783034	2.11782930795581e-07	9.42999039532129e-07	6.128393052	-5.1886862
GRB2	0.416534467	7.53476491	5.733236857	2.13448317841628e-07	9.50087402368017e-07	6.22383793	5.187227153
RCC1	-0.610946694	5.77057916	-5.747815183	2.14883141048801e-07	9.56144970576624e-07	6.140222612	-5.185978898
GSK3B	-0.575464207	5.626619518	-5.743318346	2.18466074438327e-07	9.71753326292903e-07	6.127174568	-5.182896679
RPS27	0.682243866	9.455182852	5.724861285	2.19412001487885e-07	9.7562538303396e-07	6.085937035	5.182091095
PPIP5K1	-0.547801905	5.335570245	-5.739681649	2.21838812828421e-07	9.86077334685784e-07	6.103238223	-5.180039591
PIR	-0.842101122	4.235078783	-5.735704078	2.22055774413838e-07	9.86702659581929e-07	6.11884449	-5.179857239
ELOC	-0.363197457	7.054485092	-5.738025568	2.22628443005874e-07	9.88907592816272e-07	6.094868356	-5.179376751
FOXP1	0.571891427	6.312416516	5.739569099	2.23651828624023e-07	9.93112393838564e-07	6.104689039	5.178521061
SLC35E2B	0.596995639	6.041936733	5.743269749	2.23904503625621e-07	9.93893189566714e-07	6.132318721	5.178310373
YPEL1	0.69985048	4.716837292	5.738539098	2.24244899643534e-07	9.95062702191807e-07	6.136875914	5.178026903
THAP12	0.480164944	5.302457482	5.739109281	2.25100999449328e-07	9.98519008188291e-07	6.118367581	5.177315807
CCDC120	-0.701930501	5.099910055	-5.676954892	2.26606798982967e-07	1.00485394063925e-06	6.037961301	-5.176071372
PHF1	0.626309716	5.567887345	5.731109104	2.2856653005404e-07	1.01319673277896e-06	6.091336768	5.174463708
APOC3	0.607208515	4.791274901	5.727468101	2.31896154726911e-07	1.0276042348039e-06	6.071484732	5.171762546
TAF3	0.64094115	4.754478346	5.742487059	2.32445854017455e-07	1.02968737045061e-06	6.174929022	5.171320209
ETV1	0.707464229	4.429013399	5.719555396	2.3710389018533e-07	1.04996193753757e-06	6.057740732	5.167611996
GABPA	0.541489666	5.455367604	5.712420432	2.4118346728405e-07	1.0676619265295e-06	6.071672011	5.164421654
CEP128	0.752318481	4.255139414	5.700117589	2.41439987870692e-07	1.06843183137441e-06	6.04411106	5.164222794
MORF4L2	-0.520630543	6.484308052	-5.707043609	2.4640920824204e-07	1.09004894275335e-06	5.981482245	-5.160410297
IRF5	0.647683764	4.81849196	5.693542745	2.46530723185385e-07	1.09021364253092e-06	5.977218805	5.160318002
MADD	0.47333333	5.690946501	5.71608733	2.48914039665971e-07	1.10037700036888e-06	6.020427528	5.158516602
BST1	0.669588291	4.674387427	5.703579589	2.4957413952557e-07	1.10268206064134e-06	5.996261972	5.158020621
FAM131C	0.657146802	5.155820568	5.705415279	2.49605958527857e-07	1.10268206064134e-06	5.986571195	5.157996745
NCS1	-0.602492745	4.921073247	-5.704035692	2.51029909310532e-07	1.10859401738878e-06	5.967947019	-5.156931257
ZNF652	0.592046727	5.34731515	5.722716558	2.51973833768789e-07	1.11238277808849e-06	6.08098363	5.156228168
REG3A	0.658206526	4.590576894	5.702201124	2.5255931587473e-07	1.11458708660513e-06	5.98195695	5.155793345
VAC14	0.530560944	5.819087784	5.702854374	2.54136659234346e-07	1.12116565047621e-06	5.966567928	5.154626718
NPPB	0.617071395	4.894058529	5.706023466	2.54227535581005e-07	1.12118417072632e-06	5.992140757	5.154559718
AKR1C1	-0.683847069	4.781607325	-5.700514811	2.58167921359568e-07	1.13817384553034e-06	5.954467606	-5.151676624
SLC28A2	-0.904673677	4.767041584	-5.695543157	2.58602844296387e-07	1.13970282486329e-06	5.939092921	-5.151361009
KCNK12	0.608656062	5.039471133	5.702632457	2.58769504030537e-07	1.14004888781846e-06	5.973879599	5.151240203
USP18	0.569899927	6.292090025	5.693531984	2.58905731072e-07	1.14026068485404e-06	5.923646551	5.151141513
COMMD7	0.565348522	5.7142335	5.688971489	2.59012046577464e-07	1.14034064754238e-06	5.939378842	5.151064527
PER2	-0.672643909	5.599759427	-5.697159457	2.6009394953314e-07	1.14471426921101e-06	5.930751482	-5.150282823
SMCHD1	0.631144522	5.722135696	5.642418353	2.61287131386805e-07	1.149574504928e-06	5.906722981	5.14942435
ENPP4	0.792021466	4.665209483	5.68582102	2.6881713868362e-07	1.18230183232663e-06	5.992323747	5.14409245
RUSC2	0.56543554	5.192926208	5.696262321	2.69013598294193e-07	1.1827637300936e-06	5.962978567	5.143955279
GPRC5B	0.649177042	4.538069072	5.693932029	2.7073397625012e-07	1.18992320176531e-06	5.966508218	5.142758202
PRKCI	-0.504759258	6.054690714	-5.69187567	2.71548448689922e-07	1.19309754884652e-06	5.919831058	-5.142194035
SSBP1	-0.480018372	6.059760339	-5.687151638	2.78388787979962e-07	1.222336898852e-06	5.92197688	-5.137519365
ZFAT	0.973490893	4.493323123	5.668222513	2.78392308002936e-07	1.222336898852e-06	5.924344358	5.137516988
AUTS2	0.855549821	4.819979807	5.677409532	2.79957763287939e-07	1.22879323655565e-06	5.908129015	5.136462781
POLD4	0.437464845	7.034306002	5.676075413	2.8130110750321e-07	1.23427063282023e-06	5.851229059	5.135562677
C9orf152	0.6543981	4.636122328	5.679302137	2.81695435714675e-07	1.23558170938261e-06	5.906167225	5.135299246
PSMB1	-0.423163873	6.759411412	-5.675160593	2.82403362176004e-07	1.2378502115869e-06	5.842741844	-5.134827209
CARD16	0.544187517	5.160450923	5.669195572	2.8240401812083e-07	1.2378502115869e-06	5.855003159	5.134826772
WDR82	0.506632294	6.135817984	5.677555528	2.84628969363956e-07	1.24718012151855e-06	5.870917717	5.133350608
TMEM184A	-0.876296604	5.332903284	-5.666062763	2.84855934493158e-07	1.24775195146258e-06	5.875495105	-5.133200653
COL18A1	0.820132879	4.315172531	5.66464448	2.90429991958523e-07	1.27173728706279e-06	5.900769204	5.12955365
NDUFA4L2	-1.168727004	6.041306688	-5.661027278	2.91608954134172e-07	1.27646762156532e-06	5.796324148	-5.128790943
MOXD1	0.625212165	4.834764629	5.668189304	2.92200684862827e-07	1.27862512134664e-06	5.843124832	5.128409256
APLP2	-0.562798322	7.569013016	-5.668086326	2.9298854285605e-07	1.28163909429929e-06	5.825989372	-5.127902216
EID2B	0.737759957	4.549735456	5.672773347	2.93110755459942e-07	1.28174023728004e-06	5.899012341	5.127823682
USP11	0.536413537	5.1465429	5.665731598	2.96357765084158e-07	1.29550107852774e-06	5.829307012	5.125748645
SGSH	0.564346605	5.434416487	5.67282209	2.96768348736887e-07	1.29685763206474e-06	5.88321747	5.125487822
DCTN4	-0.540154161	5.785402775	-5.660442885	2.96966022700516e-07	1.29728318258398e-06	5.792752357	-5.125362374
PRKCZ	-0.687394654	5.216837096	-5.654217787	2.97259798762868e-07	1.29812812187633e-06	5.788827863	-5.125176087
GNG10	0.472635035	6.097701452	5.66204792	2.98705877161778e-07	1.30400287583112e-06	5.798168889	5.124261692
RSRP1	0.59797462	7.130350234	5.653152484	2.98921295634988e-07	1.3045030226176e-06	5.797390677	5.124125843
CCRL2	0.681119045	4.697796332	5.658045079	2.99533881063075e-07	1.30673549799355e-06	5.821253288	5.123740045
HSPA12B	0.740662893	4.369456784	5.666797406	3.01443532266117e-07	1.31462309165955e-06	5.863958822	5.122542244
ZMYM5	0.495971899	5.249575762	5.658137503	3.0208390759652e-07	1.31697180477283e-06	5.79072142	5.122142218
NSG1	-0.787246802	4.602027143	-5.643525331	3.03137484285367e-07	1.3211197301992e-06	5.759539232	-5.121485854
TNFRSF6B	0.610979391	5.787450863	5.646195165	3.04135136830724e-07	1.32502121754982e-06	5.764593569	5.120866357
CSRNP1	0.633965804	5.340303583	5.63636189	3.08319782258756e-07	1.34272186429448e-06	5.823714764	5.118289079
MRPL36	-0.555310433	5.964713446	-5.657615315	3.08405617226045e-07	1.34272186429448e-06	5.789635347	-5.118236568
FOXS1	0.631818734	4.584976825	5.65304354	3.08990069834237e-07	1.3448137797126e-06	5.809714941	5.117879397
FAM72B	0.614731914	5.048824355	5.653195976	3.09176814160145e-07	1.34517392908223e-06	5.779320036	5.117765411
SYVN1	0.495195573	6.291239998	5.65837648	3.09328589534357e-07	1.34538174365397e-06	5.816276833	5.117672819
LIME1	0.728163854	4.575208771	5.599521815	3.11703043873851e-07	1.35525340252379e-06	5.758009977	5.116229937
SRP68	-0.43658453	6.632066513	-5.647569934	3.11862810041093e-07	1.35549242200321e-06	5.739909899	-5.116133234
SF3B6	-0.458044309	6.455285561	-5.657715851	3.15003585948e-07	1.3686837031365e-06	5.791692553	-5.114241831
MRPS22	-0.494718669	5.629586097	-5.647252523	3.17975924667319e-07	1.38069112572137e-06	5.738839772	-5.112468558
CIART	-0.760165953	5.162206204	-5.6549967	3.17991208166807e-07	1.38069112572137e-06	5.773834224	-5.112459481
ABHD2	0.459018275	6.429540592	5.65162702	3.18087325446439e-07	1.38069112572137e-06	5.756018699	5.112402409
GRIP1	-0.635761992	4.237030163	-5.653341081	3.20069274172967e-07	1.38882793070356e-06	5.775981982	-5.111229261
GAS7	0.840556795	4.820857014	5.685345554	3.20865665527943e-07	1.39181669470287e-06	6.094119459	5.110759838
PITPNC1	0.826639546	5.205412108	5.657069104	3.21523871851852e-07	1.39420425156008e-06	5.889240804	5.110372715
SERPINH1	0.859215224	5.676185817	5.653371617	3.24791012700448e-07	1.40789937978562e-06	5.79274355	5.108462404
SLC16A13	0.530801083	5.070294944	5.643506527	3.3013214781484e-07	1.43057264053097e-06	5.739275698	5.105379017
ETV6	0.511348169	6.826341618	5.63690821	3.31431032181621e-07	1.43572016117524e-06	5.69719276	5.104636465
SLC39A8	0.780638959	5.269162713	5.58428643	3.31820238829339e-07	1.43692493781637e-06	5.685566726	5.104414508
STIMATE	0.619664154	5.331891779	5.637298193	3.32377329622726e-07	1.43885567559236e-06	5.732613986	5.104097248
LMNA	-0.585151202	7.953843724	-5.636120796	3.32968889561673e-07	1.44093428788231e-06	5.697698696	-5.103760919
SH2D1B	0.62741622	4.441939392	5.639096153	3.34312176221094e-07	1.44626354495647e-06	5.734088542	5.102999336
OSCAR	0.657750225	4.824492086	5.632660533	3.35206567929669e-07	1.44964792917762e-06	5.715566118	5.102493893
CNFN	-2.06883384	6.297007823	-5.620408859	3.35402153589903e-07	1.45000897616491e-06	5.65885733	-5.102383536
SLIRP	-0.528429089	6.634080726	-5.628012485	3.38017733154677e-07	1.46082839236744e-06	5.673637061	-5.100913666
RTP2	0.665329476	4.912533931	5.630903554	3.38478315223821e-07	1.46233032979964e-06	5.693244183	5.100655972
RCBTB2	0.582258615	5.223218648	5.624680271	3.41811369196454e-07	1.47623708198869e-06	5.676977564	5.098801163
NID1	0.975531844	6.564907548	5.631561255	3.42031286512418e-07	1.47669382210885e-06	5.700488074	5.098679396
SBDS	-0.419167674	7.121673045	-5.623777065	3.42649399094161e-07	1.47886886128895e-06	5.653735647	-5.098337555
TRMO	0.606650238	5.25700296	5.627628838	3.49422718749974e-07	1.50759935524714e-06	5.678174641	5.094630152
SEC31B	0.662609589	4.863422119	5.633896242	3.50359433981632e-07	1.51113680511918e-06	5.719882378	5.094122906
REPIN1	0.643718924	5.53429392	5.607599943	3.50867212780849e-07	1.51282246577343e-06	5.685209053	5.093848482
CYB5R2	-0.845882301	4.779408852	-5.61268417	3.52228687264776e-07	1.51818662771406e-06	5.632262884	-5.093114576
CLRN2	0.616958445	4.910357687	5.62139621	3.52860580094237e-07	1.5204035987738e-06	5.667429319	5.092774883
PDS5B	0.445124228	5.891535638	5.616451692	3.5397132366557e-07	1.52444637141994e-06	5.626000215	5.092179189
RXFP4	0.661566598	4.493112951	5.619112001	3.5403454965176e-07	1.52444637141994e-06	5.66328838	5.092145336
CAPN2	-0.502804706	7.261475738	-5.627244374	3.54528238374617e-07	1.52606414754598e-06	5.68672814	-5.091881194
HAUS6	0.553602131	5.652394185	5.615009711	3.57802103225531e-07	1.53964411351372e-06	5.622245219	5.090138487
RNF212	0.58279383	4.993680755	5.617189272	3.58161780548301e-07	1.54067929211582e-06	5.634339141	5.089947967
MLYCD	0.50387333	4.973568055	5.631162908	3.59013686034276e-07	1.54373108389437e-06	5.718626347	5.089497451
SLC38A10	0.564103217	5.817346584	5.626829301	3.59109921255365e-07	1.54373108389437e-06	5.70189872	5.089446623
MROH6	-0.754770925	4.407130762	-5.61312749	3.60272305719835e-07	1.54821338022793e-06	5.614325644	-5.088833734
FANCC	0.598137866	5.617161417	5.61270815	3.64124139355738e-07	1.56424634425987e-06	5.61509079	5.086816338
TRPV3	-0.680014841	4.829818716	-5.601824434	3.64581872998415e-07	1.56569273812567e-06	5.599711107	-5.086577971
ACAD9	-0.422011025	6.379459603	-5.615785335	3.65657513041181e-07	1.56979088323521e-06	5.620029752	-5.086018961
DIP2C	0.661584171	4.553076571	5.618822426	3.66459289815557e-07	1.57271098665038e-06	5.673912644	5.085603309
TM6SF2	0.660848921	4.634402489	5.612606537	3.69570731049571e-07	1.58553811148464e-06	5.637531221	5.083998565
FUBP3	-0.464615876	6.181241064	-5.61347957	3.70785971973154e-07	1.59022431945383e-06	5.606090047	-5.083375335
SSX3	0.699376547	4.733071437	5.605753796	3.71127786234106e-07	1.59116271625395e-06	5.609768593	5.083200393
CTSD	-0.534208715	9.209413813	-5.606840947	3.71721675484842e-07	1.59318087223209e-06	5.580927761	-5.082896807
RRP36	-0.466260643	5.769278927	-5.608489616	3.7324308668815e-07	1.59917168807924e-06	5.58464178	-5.082121218
CRYGN	0.665533358	4.473518097	5.605446349	3.75507259221782e-07	1.60833986689859e-06	5.604360696	5.080972613
HRC	0.516387049	4.550342618	5.604514166	3.75775116687223e-07	1.60895436423344e-06	5.589297794	5.080837172
TCP1	-0.441441198	6.326274026	-5.60729447	3.77748526834967e-07	1.61686869444418e-06	5.581650395	-5.079842191
FOXE3	0.591141866	4.58443547	5.603037751	3.77917783903048e-07	1.61690634289685e-06	5.583742701	5.079757086
TRIM22	0.717084729	7.309135903	5.599527683	3.78007327477394e-07	1.61690634289685e-06	5.552388604	5.079712078
VPS13D	-0.456702376	6.223818127	-5.608096242	3.79061131285669e-07	1.62087792832401e-06	5.594535133	-5.079183158
P2RY14	0.692341483	4.78703352	5.605221751	3.79425391235904e-07	1.62189935083821e-06	5.67164312	5.079000661
IL22RA1	-0.648621786	4.807667034	-5.586075809	3.86010601958659e-07	1.6495035138207e-06	5.566793279	-5.075730249
H6PD	0.575530152	5.902390517	5.602599365	3.86838259950367e-07	1.6524943502173e-06	5.571338552	5.075323023
METAP1	-0.683260913	5.390160875	-5.591391195	3.87999658983859e-07	1.65690841497399e-06	5.52357938	-5.074753006
SLC10A6	-0.686056986	5.269705504	-5.593069215	3.89548142323287e-07	1.66297202011608e-06	5.536004943	-5.073995563
TNFSF14	0.764002209	4.983312469	5.59268128	3.91794926043224e-07	1.67201166887796e-06	5.566058464	5.072901695
ORM1	0.750215763	4.49942565	5.59039204	3.92137448967841e-07	1.67292147176749e-06	5.533439227	5.072735467
KRTAP10-6	0.681308857	4.573964826	5.593435528	3.9228715075301e-07	1.67300833992423e-06	5.563532958	5.07266286
OR2F1	0.659482529	4.73089853	5.593870522	3.92479107427559e-07	1.67327529814617e-06	5.563704172	5.072569797
PRKACB	0.575641023	5.013643023	5.591964295	3.94845070355877e-07	1.68280757332892e-06	5.548360388	5.071426351
CCL4L2	0.697402186	4.907711526	5.581472409	3.99951780610634e-07	1.7038092665978e-06	5.520877074	5.068980699
FBXO25	-0.504657966	5.473754168	-5.596697762	4.00036238319098e-07	1.7038092665978e-06	5.542252021	-5.068940505
CD84	0.790732161	4.436070884	5.587960833	4.01101222625269e-07	1.70778285538442e-06	5.565711896	5.068434376
SMIM40	0.564593214	4.960968376	5.583846373	4.0297993182913e-07	1.71521731431714e-06	5.508560077	5.06754468
TNFSF4	0.663144714	4.789611542	5.5849165	4.0539378568618e-07	1.72443335808746e-06	5.529879465	5.066407414
LTK	0.705969918	4.435848992	5.591703918	4.0541181615338e-07	1.72443335808746e-06	5.591914495	5.066398944
IL27	0.490836795	4.937784742	5.586841801	4.07093197204044e-07	1.73101594537617e-06	5.514663352	5.065610664
DCBLD1	-0.631065582	5.311494532	-5.584541426	4.07466823044871e-07	1.7320352796863e-06	5.505500725	-5.065435924
SPINK6	-1.121264111	5.079822911	-5.581498292	4.10913907362424e-07	1.74611412343395e-06	5.481374183	-5.063831021
PSMD8	-0.397732212	7.59793095	-5.573580464	4.1521990482992e-07	1.76383233792283e-06	5.478307175	-5.061844374
CERS4	-0.645332142	5.574089056	-5.574527524	4.16382428582911e-07	1.76818999137228e-06	5.45815656	-5.061311431
STIP1	-0.482211452	6.733531001	-5.576494229	4.18487791201683e-07	1.77654728559034e-06	5.459457849	-5.060349901
AURKAIP1	0.415631438	6.876020158	5.573867032	4.22461188590371e-07	1.79282659921799e-06	5.458696943	5.058547877
SCML4	0.735796861	4.378117658	5.574333641	4.24786712330958e-07	1.80210433716003e-06	5.509385799	5.057500771
MFHAS1	-0.537845503	5.639817125	-5.573964258	4.25604659445776e-07	1.80498238358397e-06	5.456022211	-5.057133791
TMBIM6	-0.407237294	6.590497863	-5.574678815	4.25776120963308e-07	1.80511770719777e-06	5.450222008	-5.057056949
PRODH2	0.616023908	4.951480003	5.572099083	4.26383511219738e-07	1.80710049725665e-06	5.464427544	5.056784983
RARB	0.632088499	4.491100437	5.575019432	4.27256597041835e-07	1.81020769169215e-06	5.496407556	5.056394703
BCL6B	0.81515369	4.639643789	5.57766463	4.29494562374727e-07	1.81909370147908e-06	5.522975528	5.055397808
PNRC1	0.536352551	7.762342183	5.574351314	4.31081329592893e-07	1.82521669338267e-06	5.464862281	5.054694019
PLEKHA1	-0.539212332	5.849092238	-5.580026539	4.31651198290351e-07	1.82703149538144e-06	5.478204035	-5.054441871
SELENOI	-0.624263854	5.425131744	-5.565215997	4.39609037854736e-07	1.86010562795257e-06	5.44553437	-5.050953956
PERM1	0.631686811	4.901513218	5.565412833	4.40895708448558e-07	1.86493982628584e-06	5.438573727	5.050395737
PITRM1	-0.551051843	5.617123282	-5.561190403	4.45510153529319e-07	1.88384237852296e-06	5.399913315	-5.048406613
YES1	-0.523239416	5.907407342	-5.566863964	4.53520262806372e-07	1.91708647039229e-06	5.424780193	-5.045000466
KLF13	0.492153597	6.300007022	5.563347097	4.54689956600164e-07	1.92140300183702e-06	5.411954394	5.044507938
VAMP8	-0.405542891	7.827608749	-5.553880671	4.57628956532991e-07	1.93319090553698e-06	5.371264298	-5.043275775
CYP4V2	0.689183988	5.026574083	5.557530936	4.58297054834738e-07	1.93538113101121e-06	5.505081106	5.042996743
NACA	-0.573795045	8.015019708	-5.537939033	4.63229249339311e-07	1.9555712598577e-06	5.365338631	-5.040948863
WDR43	-0.555757609	5.770146434	-5.558048973	4.64119488378989e-07	1.9586902388849e-06	5.387911925	-5.040581471
FTCD	0.68419832	4.401410096	5.55326237	4.64371581596542e-07	1.95911494062338e-06	5.400885162	5.040477559
SCARF2	0.653308994	4.501627185	5.555631888	4.67336465392994e-07	1.97098049555213e-06	5.412652083	5.039259505
UBE2E3	-0.494248691	5.879382088	-5.549768856	4.6765443028419e-07	1.97122795938465e-06	5.352124105	-5.039129319
ZNF341	0.532788364	4.824183959	5.556046427	4.67699930989678e-07	1.97122795938465e-06	5.396572392	5.039110697
MST1	0.635660328	5.440778306	5.55298963	4.6859489532746e-07	1.97435666809794e-06	5.389564096	5.03874476
RAB1A	-0.345813949	7.499488122	-5.545032416	4.71948068715739e-07	1.98783727412507e-06	5.336255106	-5.037379668
ARID3B	0.699570717	4.877542081	5.548679284	4.72821514749394e-07	1.99086793401153e-06	5.434451211	5.03702562
PSMA2	-0.485801424	6.756848084	-5.534431221	4.83927201897604e-07	2.03696659829011e-06	5.373089167	-5.03257816
MOCS1	0.765902176	4.647653077	5.534875303	4.87281928673799e-07	2.05042021710982e-06	5.362143861	5.031254052
PFKFB3	0.591235571	6.680854317	5.53664774	4.87935363973979e-07	2.05250209203363e-06	5.306715194	5.030997165
SOCS2	0.729752247	4.72168064	5.489066965	4.89810933069989e-07	2.05972185281545e-06	5.315091279	5.030261655
CYTH3	0.522790795	5.497215608	5.543678898	4.91994358665524e-07	2.06823107875806e-06	5.352057236	5.029408833
NDUFA6	-0.467020027	5.382792603	-5.531000207	4.9384174090419e-07	2.07532258563863e-06	5.284558595	-5.028690111
IL16	0.692970538	4.463335956	5.534680905	4.95378315250911e-07	2.08110376998069e-06	5.338573169	5.028094281
PRRG2	-0.738425987	4.147777188	-5.543333928	4.96386514019164e-07	2.08466219442789e-06	5.373602101	-5.027704304
CAV1	-1.053252978	7.469024883	-5.529592937	4.97146729309742e-07	2.08717719689111e-06	5.301164316	-5.027410754
IL36G	-1.193020607	4.271985056	-5.525118609	5.01965329655064e-07	2.10672340658282e-06	5.306644039	-5.0255601
PSMB5	-0.470544585	5.193742032	-5.519500016	5.04391690813804e-07	2.11622008455289e-06	5.272311237	-5.024634697
DAAM1	-0.703371332	5.124745663	-5.529097858	5.05026054966022e-07	2.11819455933382e-06	5.284824323	-5.024393461
CNR2	0.6104908	4.656165589	5.52943985	5.06560234384461e-07	2.12394056134943e-06	5.298822383	5.02381125
UQCRFS1	-0.467322309	5.92156249	-5.534567941	5.06797750958622e-07	2.12424786411205e-06	5.30257895	-5.023721266
KARS1	-0.405920746	6.338527816	-5.52925297	5.07854254024831e-07	2.1279866458734e-06	5.274875695	-5.023321498
PEX6	0.527452246	5.376269114	5.528318223	5.08559096271869e-07	2.1302499709445e-06	5.283337644	5.02305524
S1PR5	-0.653652653	4.89931136	-5.525506653	5.09134424687783e-07	2.1319694992996e-06	5.265591296	-5.02283817
HNRNPCL3	0.458433115	5.718421483	5.52855108	5.10397450957029e-07	2.13656667576996e-06	5.277868804	5.022362463
RELL1	0.55798894	6.143083251	5.535119154	5.14436390572084e-07	2.15277732515364e-06	5.303723799	5.020848815
LRRC32	0.987924528	5.61903558	5.509117565	5.14621176553806e-07	2.15285411342933e-06	5.358099212	5.020779839
TAS2R60	0.54249886	4.969449671	5.521255847	5.17993377070751e-07	2.16587738893478e-06	5.262391539	5.019525246
CMSS1	-0.527393997	5.184642112	-5.525066841	5.18069164388421e-07	2.16587738893478e-06	5.26183802	-5.019497141
KCNK9	0.637602837	4.943951962	5.521477339	5.21929226358648e-07	2.18131003003202e-06	5.274190326	5.018070877
CYP7B1	0.710341804	4.721039921	5.511904428	5.25070777403903e-07	2.19373078350112e-06	5.268058173	5.016917585
RAP1B	0.407399353	6.987611181	5.521425115	5.26385597474988e-07	2.19851395006102e-06	5.242274963	5.016436877
SULT1A2	0.598836954	5.19139377	5.523081265	5.297145849146e-07	2.21170373010664e-06	5.272848059	5.015224931
IPO7	-0.554514033	6.512490073	-5.51765621	5.32464067759946e-07	2.22246618795576e-06	5.234940453	-5.014229483
HCN4	0.609729664	5.002266289	5.516218598	5.35182920081329e-07	2.23309389395226e-06	5.243182139	5.013249988
LRCH1	0.534628105	5.631771423	5.524653114	5.39544714337222e-07	2.25056784261592e-06	5.272729099	5.011688583
TANK	0.520299637	6.39807709	5.509299452	5.43067962371789e-07	2.26453387920022e-06	5.229090313	5.010436215
NLRC5	0.607793139	6.576231916	5.517409775	5.45845221457014e-07	2.27538122447518e-06	5.239584273	5.009454525
KCNH2	0.697676402	4.522757982	5.507849369	5.57743905504015e-07	2.32423241549434e-06	5.225723805	5.005302439
ZNF580	0.532294633	5.92009533	5.534830284	5.60323628145508e-07	2.33423063770117e-06	5.382398667	5.004413508
SHD	0.652519095	4.313300493	5.500696558	5.6867279104945e-07	2.36824937289911e-06	5.19449389	5.001563333
SPRR2E	-2.171061027	6.121677469	-5.490881259	5.6929827503005e-07	2.36959950886611e-06	5.15239356	-5.001351437
TOP1	-0.406654009	6.461309197	-5.506589091	5.69363376386229e-07	2.36959950886611e-06	5.235284551	-5.001329396
ERP27	0.579954073	4.757869267	5.506911869	5.74262155784497e-07	2.38921871504422e-06	5.250719168	4.999677734
NINJ1	0.633162505	6.241049432	5.502874127	5.74742311683116e-07	2.39044752463701e-06	5.20725234	4.999516577
PIP4P2	0.658017726	5.007174667	5.508504419	5.78929429298907e-07	2.40708845001008e-06	5.23809569	4.998116712
CCDC66	0.599267373	4.80095433	5.502639092	5.79230907726857e-07	2.40756805637754e-06	5.237858196	4.998016297
GLS	0.605971055	7.175189566	5.493002988	5.84607564380776e-07	2.42913551084656e-06	5.135021919	4.996233874
ZNF727	0.643423141	4.462188088	5.490272483	5.85611961636114e-07	2.43252752850454e-06	5.152973636	4.995902657
KDM5B	-0.646963337	5.524250419	-5.485536805	5.99318302446572e-07	2.48866203600206e-06	5.124150859	-4.991436681
KDM5D	0.506700943	5.000276882	5.486620177	6.02300826185713e-07	2.50024428328376e-06	5.116401873	4.990477929
RPL35	-0.732738956	9.089850434	-5.486322766	6.04025813490131e-07	2.5066005445925e-06	5.170042112	-4.989925507
PRELID1	-0.480374819	7.478148314	-5.478598325	6.06200758882606e-07	2.5148193765704e-06	5.082717701	-4.989231151
NACC1	-0.566052565	5.576725915	-5.514612066	6.09448677936526e-07	2.52748273456523e-06	5.327869398	-4.988198703
CYP24A1	-0.762261811	4.126010537	-5.480543473	6.10190939867739e-07	2.52974993820167e-06	5.100462847	-4.987963498
CSHL1	0.798079551	4.925947618	5.479427995	6.12752521566582e-07	2.53955586878043e-06	5.123822904	4.987153905
PVALEF	0.807874758	4.262895899	5.485797796	6.17213924401206e-07	2.55722681362255e-06	5.180044293	4.985751627
XKR8	0.507905825	5.133023129	5.482385547	6.18180332552093e-07	2.56041069534464e-06	5.134117675	4.98544916
DISP2	0.700595379	4.628833782	5.480231414	6.19388884462509e-07	2.56459514101234e-06	5.122490021	4.985071547
PHLPP1	-0.627225936	5.497355533	-5.493927057	6.20968668023451e-07	2.57031351068267e-06	5.15687236	-4.984579013
MCM3AP	0.491769988	6.036530303	5.482443281	6.23394821526461e-07	2.57953039553576e-06	5.099744609	4.983824949
HERC6	-0.683126032	5.272047655	-5.478786869	6.24054027308626e-07	2.58143231315545e-06	5.083121315	-4.983620552
FURIN	-0.529517741	6.377616691	-5.475086873	6.24763027719538e-07	2.58353892696682e-06	5.062686045	-4.983400948
EFCAB12	0.548134615	4.790133349	5.476301523	6.26349935763234e-07	2.58927338417943e-06	5.092731417	4.982910292
VSIG10	0.616355731	5.31726644	5.4695911	6.28899904280138e-07	2.59898410922159e-06	5.071460255	4.982124371
CR1L	0.625670686	4.63554169	5.484959052	6.3042374217782e-07	2.60444941075378e-06	5.190846664	4.981656177
DPY19L1	0.599830106	5.506354719	5.473270314	6.39472536838429e-07	2.64098890932474e-06	5.099037993	4.978898233
MEDAG	0.888965082	4.359070701	5.464070008	6.42784187059053e-07	2.65381853163385e-06	5.100257978	4.977898282
GFUS	-0.509372717	6.10161491	-5.456964729	6.47967134029315e-07	2.6743633945977e-06	5.024175291	-4.976343217
TRIM72	0.555473457	5.038480601	5.468098751	6.51736892932048e-07	2.68906434133207e-06	5.050979833	4.975219669
MEX3D	-0.628399433	5.487605016	-5.461750321	6.5749375503385e-07	2.71195207951621e-06	5.016322868	-4.973515909
MAPRE2	0.619718254	4.73065431	5.416264864	6.58537529499715e-07	2.71539143897954e-06	5.015177936	4.973208541
DCANP1	0.757289317	4.314718537	5.466533542	6.59310052812395e-07	2.7177104949421e-06	5.092231157	4.972981352
OR4S1	0.690851263	4.20580264	5.461225415	6.60594813734089e-07	2.72213887086666e-06	5.047211367	4.972604089
BBIP1	0.589362159	5.023616928	5.461810763	6.61319901295288e-07	2.72425889275622e-06	5.038968963	4.972391483
RNF130	0.575450671	5.912295327	5.414744195	6.6261081498616e-07	2.72870770195669e-06	4.99178801	4.972013525
PHKG1	0.606989161	4.498787767	5.460556465	6.63002777478319e-07	2.72945287290963e-06	5.033192954	4.971898905
PICK1	-0.501261163	4.866975313	-5.472060909	6.63681817375193e-07	2.73137903523644e-06	5.055560017	-4.971700491
SPAG6	0.66141242	4.416909013	5.467309449	6.65291188572312e-07	2.73713152804798e-06	5.074068543	4.971231015
LY75	0.869794753	5.706568292	5.500104659	6.6832449351776e-07	2.74873682787034e-06	5.276180394	4.970349128
MARK2	-0.403109963	6.27374294	-5.453023932	6.77089436689322e-07	2.78390078308213e-06	4.985393941	-4.967822359
COL6A6	1.076683687	4.87379011	5.448842332	6.77938043600071e-07	2.78650416077754e-06	5.047384603	4.967579398
TFDP1	-0.509392596	6.599366132	-5.456073333	6.79626025329553e-07	2.79255484041861e-06	4.989267283	-4.967096988
AOC1	0.809692048	4.932038203	5.469311852	6.80313948433285e-07	2.79386670197131e-06	5.088214634	4.966900717
FXN	0.577278466	5.189954609	5.467397069	6.80377279567811e-07	2.79386670197131e-06	5.103549579	4.966882658
NGLY1	0.554499606	5.119322698	5.437651388	6.85307302958408e-07	2.8132180145246e-06	4.992384666	4.965481771
SMURF2	0.521068755	5.295469662	5.455340102	6.93633152973956e-07	2.84607920522352e-06	5.012854347	4.963137847
PLAAT3	0.722012475	4.654058294	5.435310755	6.93752434021627e-07	2.84607920522352e-06	5.012235973	4.963104464
TRDC	0.719657309	4.186820569	5.443407135	6.95078620647738e-07	2.85061571277061e-06	4.988340963	4.962733677
TP53I11	0.579550887	5.298758226	5.471683724	6.98010036681466e-07	2.86173053073685e-06	5.087280324	4.9619165
DACT1	0.720025021	4.304330029	5.449068197	6.99127873785392e-07	2.86540527484602e-06	5.005848749	4.961605756
HSD17B7	0.595352252	4.897635344	5.448107027	7.03983185432368e-07	2.88439103692356e-06	4.990869557	4.960261577
SLC30A3	0.62886085	4.56471021	5.451980485	7.07627927921373e-07	2.89820147779164e-06	5.025830976	4.959258397
CEBPD	-0.666878756	6.619005652	-5.4432533	7.07801968948109e-07	2.89820147779164e-06	4.943371739	-4.959210618
RHCG	-1.681988152	4.765020321	-5.431192534	7.1736363762921e-07	2.93642362428286e-06	4.944985031	-4.956602951
MBOAT2	-0.930372282	5.135483641	-5.433206254	7.25844080679744e-07	2.97019714760914e-06	4.921893282	-4.954318027
BCL10	-0.41189124	6.131276072	-5.440988883	7.28270598200314e-07	2.97918412008889e-06	4.928352808	-4.953668971
PER1	-0.529853886	5.969172012	-5.439620863	7.29596056198863e-07	2.98366265789829e-06	4.922325189	-4.953315311
TXNDC11	0.769090278	5.068811531	5.429997692	7.34144582730194e-07	3.00131484753953e-06	4.952087457	4.952106358
AK1	-0.486314465	6.530019088	-5.437748971	7.34411708169186e-07	3.00145827651451e-06	4.916039159	-4.952035583
CP	0.653128795	4.450708518	5.436057248	7.35070818144463e-07	3.00320310571656e-06	4.953660621	4.951861058
EPDR1	0.57728281	4.675525037	5.434543059	7.3864074753158e-07	3.01683551288948e-06	4.93678229	4.950918393
FXYD4	0.567808552	4.682641802	5.426424377	7.47933623539722e-07	3.05382620596159e-06	4.907033854	4.948484976
UBE2Q2L	0.587168831	4.665288812	5.430559244	7.49469425738851e-07	3.05913127861535e-06	4.922735256	4.94808562
P2RY4	0.656824859	4.476280137	5.431425808	7.51905664697119e-07	3.06810718386663e-06	4.922636628	4.947453738
PCSK7	0.517289566	5.402113326	5.43481935	7.60898272578235e-07	3.10382187190144e-06	4.922166079	4.945138296
ZNF862	0.664202152	4.419940281	5.433715163	7.67039726415279e-07	3.12788740894755e-06	4.973223995	4.943572077
PFKP	-0.503661331	6.614359754	-5.425675631	7.70797360426289e-07	3.14221993605863e-06	4.873497443	-4.942619736
PLEKHB1	0.675684115	4.643569684	5.42193059	7.76614554389697e-07	3.16493675520817e-06	4.904613421	4.941154201
FH	-0.474468489	6.018237624	-5.4375258	7.79047553834945e-07	3.17385200278898e-06	4.94069526	-4.940544386
PSMD14	-0.4162759	6.473853703	-5.41032646	7.82865370609256e-07	3.18840162746559e-06	4.829065637	-4.939591163
GPR52	0.578977181	4.95943342	5.414139771	7.85738672152298e-07	3.19909654525967e-06	4.854894626	4.938876713
IL10RB	0.392267281	5.009590567	5.417386024	7.88020527908333e-07	3.20737744760676e-06	4.847423769	4.938311117
CT47A10	0.640853175	4.730258651	5.416958857	7.92795602219414e-07	3.22579777121992e-06	4.861108983	4.937132623
CHMP1A	-0.395774305	6.011714466	-5.414747086	7.94803181225036e-07	3.23294941797039e-06	4.826460022	-4.93663919
ARL4C	0.620795357	6.113770971	5.412250286	7.99818470501333e-07	3.25195863439372e-06	4.82869858	4.935411734
ZNF764	0.521867089	6.01431519	5.422764558	7.99979309983829e-07	3.25195863439372e-06	4.874517285	4.935372492
SLC35G4	0.618461068	4.454510765	5.409525516	8.06720286565131e-07	3.27833079067545e-06	4.844781461	4.933734629
RAD23B	-0.38203264	7.481561683	-5.41027491	8.13827116643849e-07	3.30617266136564e-06	4.813355207	-4.932022087
IFNAR1	0.468933846	5.50807701	5.408479615	8.15919011884272e-07	3.31363027275449e-06	4.813768621	4.931520744
HOXD9	0.51577079	4.736625253	5.40892199	8.17829883569349e-07	3.32034825611096e-06	4.83091598	4.931063866
TMC6	0.514879223	5.737529689	5.39638947	8.22279923663806e-07	3.33736768515574e-06	4.813582227	4.930003859
SHROOM4	0.652991573	4.469833346	5.406626342	8.2339637926199e-07	3.34085074208088e-06	4.837499227	4.929738785
PLA2G7	0.687113766	4.953376529	5.409569895	8.27287552354773e-07	3.3555862307021e-06	4.84441024	4.928817621
GOLGA2	-0.472472701	6.272478195	-5.396053297	8.38110236095392e-07	3.3975210707285e-06	4.808474581	-4.926277324
EIF3D	-0.465037701	6.993015939	-5.406283398	8.38151506509055e-07	3.3975210707285e-06	4.804462493	-4.926267698
POLR2H	-0.484926848	5.331813193	-5.400165473	8.44677886081675e-07	3.42290365177521e-06	4.772111055	-4.924751126
TMEM244	0.624318661	4.822321579	5.400467805	8.45139646022071e-07	3.4237022616021e-06	4.799567795	4.924644252
UNC45A	-0.477026949	5.455239625	-5.395366449	8.4599198874567e-07	3.4260821460317e-06	4.761035441	-4.924447126
C3	1.392025875	5.884962647	5.400878786	8.47055499134739e-07	3.4293154558084e-06	4.826019656	4.92420143
MZT2B	0.429243161	12.53960172	5.398916772	8.49747582647098e-07	3.43913797920532e-06	4.765001564	4.92358082
LY86	0.675718638	4.41849019	5.404209825	8.51446946109735e-07	3.44493783169516e-06	4.840884321	4.923190037
LOXL3	0.609996149	4.737058692	5.400706274	8.52490657214224e-07	3.44808212978924e-06	4.807628659	4.922950399
RPS6KB2	-0.429426399	6.599748491	-5.386739752	8.54378754959536e-07	3.45463869815617e-06	4.741817968	-4.922517606
PLXNB2	-0.506810393	6.645520995	-5.402489203	8.63707332102993e-07	3.49126698148507e-06	4.787838904	-4.920392717
SFT2D3	0.654388286	4.39584081	5.409503401	8.64338882776913e-07	3.49272835011539e-06	4.89294796	4.920249661
CLIP2	0.567095412	5.038936347	5.423224521	8.66791677915207e-07	3.50154601931081e-06	4.920533823	4.919695016
GSTA4	-0.833981269	5.248370884	-5.392794472	8.69224953379684e-07	3.51027935434474e-06	4.760546385	-4.919146276
TRABD	0.456415632	6.630299002	5.397860397	8.81882214210104e-07	3.56028290911601e-06	4.772361438	4.916315523
POU5F1	0.483038938	5.704060331	5.390512943	8.84135238014244e-07	3.56826499335858e-06	4.746672143	4.915815748
ATP2A2	-0.516318999	6.875925529	-5.385408005	8.8832953575674e-07	3.58407440580581e-06	4.715926578	-4.914888608
KPNA5	0.479102285	4.833555787	5.394005428	8.96798239526705e-07	3.61711419653194e-06	4.765415428	4.913029398
GABRE	-0.661969093	5.084087892	-5.374898428	9.0223797262449e-07	3.63792025433223e-06	4.686319512	-4.911844061
MT1M	-0.712303628	6.683934648	-5.392114729	9.03083955310129e-07	3.64019662260409e-06	4.743560138	-4.911660337
SYNGR4	0.656861487	4.785918385	5.381058407	9.07747454179794e-07	3.657854616765e-06	4.729547454	4.91065052
ERLEC1	0.492848481	5.0679527	5.375620647	9.1230983767082e-07	3.67509428535411e-06	4.712073678	4.90966742
ATP6V1A	-0.445416049	5.915730493	-5.374485937	9.15003059671207e-07	3.6847959454692e-06	4.679022719	-4.909089305
SPRR2B	-2.026029696	5.913119925	-5.370850901	9.1720935619223e-07	3.69253128613336e-06	4.688312634	-4.908616932
POGLUT3	0.570225459	5.345367545	5.387777076	9.30440057150817e-07	3.74463041046852e-06	4.764407397	4.905806951
EIF2A	-0.445565221	5.905856416	-5.382587729	9.3122523024728e-07	3.7466246821924e-06	4.730076715	-4.905641405
CLMN	0.502450877	4.97988003	5.375290977	9.40688073350952e-07	3.7835199716401e-06	4.697524368	4.903656757
ABLIM1	-0.763786195	5.60056949	-5.364306232	9.45604832904119e-07	3.80211330855293e-06	4.648538838	-4.902633138
AKR7A3	0.70374625	5.028884104	5.383093414	9.48314821183686e-07	3.81182480174362e-06	4.745966193	4.902071134
GAS6	0.76011341	6.483780523	5.368789549	9.49768536447959e-07	3.816482143198e-06	4.713397643	4.901770296
MPP6	-0.65492811	4.857441355	-5.367280424	9.56888272821296e-07	3.84389745619362e-06	4.650987162	-4.900303281
MTCP1	0.521616793	4.949784011	5.378244222	9.57459110082274e-07	3.84499645728476e-06	4.70870395	4.900186116
SLC25A23	-0.679416294	4.741138001	-5.361196641	9.61138399830548e-07	3.85857392979768e-06	4.651454918	-4.899432546
PGLYRP3	-0.886645863	4.8567031	-5.357624658	9.64757336363147e-07	3.87190075887599e-06	4.719393731	-4.898694042
FMNL2	-0.610481835	5.079643342	-5.368406205	9.65545996016789e-07	3.87386397595446e-06	4.662030612	-4.898533457
HSPB8	-0.763859489	5.090752606	-5.36733424	9.68299997177076e-07	3.88370867084821e-06	4.653741839	-4.897973682
CRTC3	0.580261482	4.90420693	5.376242175	9.73282925018085e-07	3.90143843073145e-06	4.719089653	4.896964743
IGSF9	-0.721053089	4.153883128	-5.352499973	9.73323681172818e-07	3.90143843073145e-06	4.641330304	-4.896956511
RAB1B	-0.30949566	8.048160789	-5.363687457	9.77033402027429e-07	3.91509512243643e-06	4.633400903	-4.896208624
TLR2	0.596753933	5.421895447	5.356935147	9.77352304990072e-07	3.91516013163412e-06	4.637405695	4.89614446
TNF	0.517295797	4.942481825	5.360841503	9.78360750262901e-07	3.91798647202806e-06	4.641629367	4.895941691
EPB41L5	-0.582159221	4.923129381	-5.362161461	9.79017137721407e-07	3.91940163306295e-06	4.642898737	-4.895809819
PLEKHA2	0.623395828	6.288871906	5.35376487	9.89966741063692e-07	3.9620110753895e-06	4.606299595	4.893622444
SREBF2	-0.554847826	5.708703307	-5.356473505	9.92279904772902e-07	3.97004038609263e-06	4.608726764	-4.89316333
MYEF2	0.672523838	4.534977535	5.36337889	9.93581810820878e-07	3.97402001328635e-06	4.670341028	4.892905382
GPR176	0.699878916	4.866661531	5.36111073	9.98129263348316e-07	3.99097434974048e-06	4.673263551	4.892006936
RPH3AL	0.634325368	5.027014964	5.360028669	9.9915072674059e-07	3.99382405759874e-06	4.641458683	4.891805666
NDUFA5	-0.48808519	5.710429737	-5.356068122	1.01368983323745e-06	4.05068828944281e-06	4.60424687	-4.888962147
INPP4B	0.654476411	5.087175753	5.349205738	1.01989510137595e-06	4.07412525385552e-06	4.606327197	4.887760472
TCIM	0.79757513	4.473215289	5.344904459	1.0201849012167e-06	4.07412525385552e-06	4.626119393	4.887704523
MKKS	-0.496185158	5.639115104	-5.36127479	1.02506997885773e-06	4.09237042485333e-06	4.641626645	-4.886763706
ACHE	0.62369893	4.6933466	5.351638017	1.03044347586525e-06	4.11155270431847e-06	4.620265878	4.885733795
MAN2A2	0.535169241	4.999428713	5.365864553	1.0305105425126e-06	4.11155270431847e-06	4.681630472	4.885720974
DCAF1	0.489668455	5.537422187	5.354097762	1.03522886794632e-06	4.12910434994932e-06	4.608380324	4.884820946
PLEKHA3	0.492712714	5.188463963	5.347828706	1.05296084314058e-06	4.19853529778772e-06	4.594978627	4.881473482
OR5B21	0.614462184	4.536718252	5.34429674	1.07121413133126e-06	4.27000147573803e-06	4.584636873	4.878083804
TJAP1	0.565082587	5.339101292	5.351048343	1.07317373886114e-06	4.27649485895528e-06	4.604633234	4.877723211
TMEM147	-0.456160048	5.259831461	-5.335051189	1.076152451792e-06	4.28704402954403e-06	4.55795877	-4.8771763
CHRNG	0.544541819	4.676119557	5.336127451	1.07974447999738e-06	4.30002920220631e-06	4.548233723	4.876518716
BBOX1	-0.826760911	4.03384206	-5.329832732	1.09663199081916e-06	4.36593868921079e-06	4.521759719	-4.873455103
ST8SIA1	0.893534606	4.241284331	5.321581462	1.10072634753652e-06	4.38089086319533e-06	4.622968928	4.872719173
HEY1	0.810986704	4.584965149	5.335622605	1.10252853266326e-06	4.3867138019069e-06	4.592464895	4.872396079
CMC1	0.4957846	5.128671845	5.331836098	1.10358596824731e-06	4.38957087923705e-06	4.529915394	4.872206739
DNAJC10	0.503312849	5.614866463	5.332975689	1.1076465660248e-06	4.40436776253637e-06	4.526819214	4.871481285
KIAA1671	-0.579426152	4.571209703	-5.341491078	1.11042623155345e-06	4.41406370778854e-06	4.559221322	-4.870986152
HCAR1	0.570338636	4.701865795	5.333916358	1.1198896532924e-06	4.44965155046357e-06	4.545314026	4.869309362
ANO2	0.496704972	5.027809754	5.329402988	1.1200669074843e-06	4.44965155046357e-06	4.516701465	4.869278085
DEFA1B	0.564876846	5.025754405	5.323938805	1.12779893340871e-06	4.47899269378007e-06	4.503747386	4.867918371
HDAC7	0.504459573	6.730293216	5.328010701	1.13104483481605e-06	4.49050489206434e-06	4.513798072	4.867350235
HPS4	-0.458481306	5.76736626	-5.330451639	1.13496145447163e-06	4.50438029763455e-06	4.503035763	-4.866666787
CRYGC	0.745792928	4.313109361	5.323957627	1.13523616314562e-06	4.50438029763455e-06	4.54011423	4.866618936
TTC13	0.590073371	4.832770486	5.322831733	1.13633560199478e-06	4.50736001588546e-06	4.520672321	4.866427537
CDC42BPB	-0.456971505	6.300486473	-5.324839824	1.14428082181603e-06	4.53748388417852e-06	4.483246936	-4.865049644
SPAG9	-0.386694092	6.527744414	-5.323669809	1.16002841256182e-06	4.59851900597216e-06	4.477213165	-4.862345626
GLT8D1	0.622102865	4.986956088	5.275624418	1.16138673009248e-06	4.60249306180951e-06	4.455737878	4.862114047
KIR2DS2	0.598297034	4.771826012	5.319024609	1.16432926739258e-06	4.61274091078805e-06	4.482118809	4.861613267
CHRNA6	0.703963224	4.352897892	5.315654031	1.1834123093119e-06	4.68690698743093e-06	4.490099235	4.858394846
SELENOS	0.528847031	5.109745835	5.29714935	1.19492416473361e-06	4.73105113891316e-06	4.462218799	4.856477393
DNAJC11	-0.419389292	6.456433429	-5.31873832	1.19666643135426e-06	4.7354254316151e-06	4.461335957	-4.856188745
CDKN2D	0.530351647	6.109660027	5.314602972	1.1967611701546e-06	4.7354254316151e-06	4.449953469	4.856173061
CCDC136	0.645029088	4.617747946	5.314572541	1.20091681005461e-06	4.75041557738728e-06	4.478322977	4.855486261
B3GNT6	0.64137109	4.569150375	5.311088791	1.20225666422674e-06	4.7542616789278e-06	4.473618183	4.855265312
ACTG2	0.696386581	4.658252727	5.311667646	1.20340594447259e-06	4.75686624122147e-06	4.456432137	4.855075978
ACTRT2	0.672641875	4.717749481	5.311107589	1.20365080846679e-06	4.75686624122147e-06	4.458236801	4.855035661
JAZF1	0.553596147	5.521250786	5.321290576	1.20615792472147e-06	4.76531849611246e-06	4.490091381	4.854623319
RABGGTA	-0.568481892	5.127485877	-5.304857026	1.20772368906837e-06	4.77004760857996e-06	4.430167642	-4.854366217
CDC14A	0.618466517	4.76964146	5.316085878	1.21156530414848e-06	4.78375983185611e-06	4.486156783	4.853736774
PYCARD	-0.582645699	6.173436201	-5.305457434	1.21227596327255e-06	4.78510515255733e-06	4.406455081	-4.853620544
PSEN2	0.561581916	5.235824015	5.288874257	1.22021488860905e-06	4.81497241737585e-06	4.446141758	4.85232655
NUTM2A	0.662727929	5.150045979	5.30932968	1.22484650529271e-06	4.83177479291285e-06	4.458958531	4.851575362
PCP4L1	-0.776965041	4.632377699	-5.300242715	1.22684462533072e-06	4.83818147215025e-06	4.422615868	-4.851252137
ALG10B	0.486929683	5.070503856	5.303702567	1.2301275325479e-06	4.84964938540297e-06	4.41733561	4.850722176
AJUBA	-0.505124296	5.76903197	-5.30441982	1.23520961970683e-06	4.86820122818642e-06	4.402164956	-4.84990445
PDCD5	-0.460620272	6.904022994	-5.311500493	1.23746568502176e-06	4.87560726035837e-06	4.441695643	-4.849542478
TRAPPC4	0.478674434	6.000946804	5.259495073	1.23898396448066e-06	4.8801027955412e-06	4.377537752	4.849299236
AMMECR1	-0.584051411	4.956451129	-5.299604324	1.24394433939659e-06	4.89814917202279e-06	4.509799923	-4.848506535
LYVE1	0.692241738	4.485730527	5.258240559	1.24522805784563e-06	4.90171178582873e-06	4.403467386	4.848301883
KLHDC7B	-0.941109974	5.324870856	-5.301065308	1.24789159508186e-06	4.91070209381924e-06	4.393317288	-4.847877907
MTFR1	-0.524790414	5.237736555	-5.30284465	1.25608221518369e-06	4.94107520001545e-06	4.409084619	-4.846579572
MRPL47	-0.483326677	6.007743928	-5.296032667	1.25637389507931e-06	4.94107520001545e-06	4.377213903	-4.846533487
LGI2	0.585147726	4.413001609	5.299306917	1.25815521535414e-06	4.94657681173428e-06	4.409238812	4.846252263
CHMP1B	-0.409437598	6.425540325	-5.298058653	1.27480672455404e-06	5.01052111276404e-06	4.377302872	-4.843641791
GSTT4	0.539401256	4.554609834	5.290462837	1.30132744650554e-06	5.11320489688614e-06	4.378152176	4.839551077
FAM171A1	0.660176133	4.697423735	5.290787479	1.3084146742124e-06	5.1394909841899e-06	4.388556255	4.838471478
PABIR1	0.471979134	5.398685754	5.288833072	1.30993747853186e-06	5.14391052969328e-06	4.39339783	4.838240244
TPM2	0.772481929	6.458920582	5.305000002	1.31495539861797e-06	5.16204797606174e-06	4.419193606	4.837480108
MST1R	-0.582699461	4.400176788	-5.293612893	1.31975027634604e-06	5.17929909724999e-06	4.372388753	-4.836756362
SULT2B1	-1.296251867	5.10896471	-5.272277462	1.32256778112474e-06	5.18878199843754e-06	4.324157812	-4.836332263
DIRC1	0.579246683	4.595547259	5.28789081	1.32557152387616e-06	5.19791043455866e-06	4.365447472	4.835881086
CYP27A1	0.646101708	4.753303836	5.275477282	1.32569822370383e-06	5.19791043455866e-06	4.388212086	4.835862077
TBX18	0.557912198	4.637043023	5.284829155	1.33004320741571e-06	5.21336632967341e-06	4.35301429	4.835211236
PRSS23	1.072137129	6.11641065	5.289146521	1.33332007133346e-06	5.22462742281077e-06	4.472145133	4.834721742
MDM1	0.53864319	4.888094622	5.290833799	1.34183830734214e-06	5.25641384175366e-06	4.374925805	4.83345469
PLD1	-0.586289515	5.432137446	-5.278426688	1.35538250820892e-06	5.30786337986146e-06	4.305236334	-4.831455888
ALDH7A1	-0.660360889	5.08425654	-5.27529817	1.35759603411136e-06	5.31492273039663e-06	4.316703639	-4.831131052
RRAGC	-0.457731493	6.035278101	-5.273167033	1.3632256112725e-06	5.33477954375862e-06	4.30760644	-4.830307198
WDR5	-0.511743418	5.950360647	-5.281323016	1.36349293944074e-06	5.33477954375862e-06	4.313285814	-4.830268158
BTF3L4	-0.619636014	5.398026623	-5.283865529	1.36529229104078e-06	5.34020434974674e-06	4.346825079	-4.830005573
U2AF2	-0.413913126	6.862889579	-5.277306918	1.37272917781255e-06	5.36766986547926e-06	4.300066303	-4.828923805
IGDCC3	0.634460783	4.534083556	5.276324452	1.37646239507123e-06	5.38064100339872e-06	4.340830912	4.828382895
RER1	-0.372381792	6.598565393	-5.271512947	1.38442602496653e-06	5.41013614288282e-06	4.277070158	-4.827233736
HEXA	0.511759772	6.241823241	5.276748433	1.3931489926871e-06	5.44257995179934e-06	4.30961646	4.825982275
GATA6	0.688627748	4.517463877	5.276886664	1.39794065051591e-06	5.4596504572534e-06	4.345090027	4.825298032
CASP10	0.416177109	6.002596262	5.273361858	1.40537536004052e-06	5.48551201067875e-06	4.291665788	4.824240815
DPM3	0.452850999	5.297629441	5.303250305	1.40541065352836e-06	5.48551201067875e-06	4.450243902	4.82423581
ADIG	0.623984998	4.506060404	5.271459017	1.42952579498961e-06	5.57795359221434e-06	4.328201229	4.820843354
MYDGF	0.389100197	5.872687403	5.250013717	1.43711981063814e-06	5.60589407436801e-06	4.298729012	4.819786435
OVOL3	0.696405718	4.523927254	5.261615833	1.44699034680606e-06	5.64269524749365e-06	4.297456074	4.818420672
RNF19B	-0.581090406	6.514888678	-5.263831024	1.44786154932683e-06	5.64439094048902e-06	4.279191307	-4.818300557
MSS51	0.53591472	4.821347572	5.264383706	1.44955800226939e-06	5.64930182565668e-06	4.271389469	4.81806686
SLC43A1	0.701424881	4.541316097	5.262939156	1.4619282722586e-06	5.69579584387499e-06	4.355482504	4.816370691
CCDC85B	0.688597294	5.074762098	5.266904226	1.46313397943043e-06	5.69877688164188e-06	4.288270513	4.816206107
MDGA1	0.648635926	4.493753775	5.280675549	1.47427131876703e-06	5.74042730531354e-06	4.376524829	4.814691953
GATAD2A	-0.37334977	6.550045871	-5.259205847	1.48169482834748e-06	5.76759633002549e-06	4.229982394	-4.813688802
TRIM38	0.511102455	5.193616081	5.256274504	1.48902715574478e-06	5.79439418157604e-06	4.240029109	4.812702705
RECQL	0.497723578	5.330839293	5.263542103	1.49286582779469e-06	5.80758480677421e-06	4.274650746	4.812188317
SDS	0.669472021	4.462955944	5.257246799	1.49401402068891e-06	5.80933841990676e-06	4.257265021	4.812034704
XIRP1	0.659741217	4.351511445	5.212636414	1.4943958816699e-06	5.80933841990676e-06	4.226295963	4.811983642
OR2B11	0.585685475	4.882117708	5.25476403	1.49466395527249e-06	5.80933841990676e-06	4.233925194	4.811947802
SERP1	-0.401050967	6.942446418	-5.25304615	1.5000242054877e-06	5.82842087653452e-06	4.206576706	-4.811232471
ABCF2	-0.53314996	6.19696125	-5.257325097	1.512893105274e-06	5.87665835336911e-06	4.23781562	-4.809525085
TRIM64B	0.561425007	4.690694696	5.250939353	1.51383674211114e-06	5.87855846869038e-06	4.221914713	4.809400437
MFAP3	0.382697359	5.731353745	5.244865669	1.5215199075951e-06	5.90662064968265e-06	4.188397653	4.80838832
TATDN2	0.548604273	5.457961004	5.249574305	1.5339393328862e-06	5.95304688595351e-06	4.22040649	4.806762632
DLX3	-0.504287107	4.498445204	-5.261044969	1.53459908311036e-06	5.95382097781419e-06	4.257514066	-4.806676626
CFL2	0.517208847	5.235759369	5.253345915	1.53837454482081e-06	5.96667908163632e-06	4.228999565	4.806185133
RMC1	0.472138388	5.37811908	5.254848958	1.5401647561858e-06	5.97183187088231e-06	4.236503174	4.805952487
SH3GLB1	-0.414251901	6.035255623	-5.24639709	1.54082803708774e-06	5.97261332326338e-06	4.180688734	-4.805866357
INPP5B	0.449717015	5.2079073	5.255888281	1.54630374557258e-06	5.99204282473975e-06	4.234377752	4.805156667
RANBP1	-0.623329773	7.111229412	-5.247670026	1.5547420366431e-06	6.02293747947843e-06	4.196948907	-4.804067723
ASB3	0.56089211	4.625662475	5.255266083	1.55622891340133e-06	6.026892513427e-06	4.269642633	4.803876433
KRT35	0.553360149	4.710440669	5.245436106	1.56149966886746e-06	6.04549482693822e-06	4.209671098	4.803199753
RNF113A	0.408930851	5.791560531	5.243092842	1.56279093623429e-06	6.04868365056571e-06	4.178706933	4.80303431
AKAP12	0.654478446	4.779269499	5.241819457	1.5728101073381e-06	6.08564126186609e-06	4.23702508	4.801755057
LMNB1	0.63515599	5.722103959	5.241136118	1.57911827672724e-06	6.10706921783375e-06	4.180732849	4.800953638
CYP4Z1	0.706485855	5.824071967	5.238431504	1.57929234894889e-06	6.10706921783375e-06	4.175341593	4.800931567
RBM38	0.554219608	5.782901651	5.24764372	1.59124179670379e-06	6.15143832646848e-06	4.215936613	4.799422016
SMPDL3A	-0.712204035	5.562838375	-5.234749861	1.59632903807265e-06	6.16926086270382e-06	4.141431155	-4.798782659
ITGA2	-0.695477645	4.813201526	-5.195338307	1.60117069426096e-06	6.18612393377107e-06	4.127112651	-4.798175983
IP6K1	0.486151251	5.569784226	5.243037341	1.60253550966896e-06	6.18954816887666e-06	4.188073557	4.798005286
PDSS2	0.523770783	4.868156178	5.236065304	1.61639007880731e-06	6.24119572220076e-06	4.160825093	4.796280362
TMPRSS13	-0.739116752	4.427708547	-5.230669429	1.61842926580145e-06	6.24720458165972e-06	4.164813346	-4.79602768
NKX6-1	0.501166698	4.755800251	5.233952627	1.62313397703156e-06	6.26349582127183e-06	4.152403682	4.795445869
SNX14	0.484866709	5.64109985	5.23630983	1.62383828711852e-06	6.26434483861559e-06	4.168813103	4.795358909
SLC2A6	0.547540313	4.66463114	5.239089239	1.62770389747535e-06	6.27738518599991e-06	4.187183399	4.794882276
P2RY1	-0.623109136	4.687693487	-5.230856119	1.62881242503903e-06	6.27978799340683e-06	4.136710635	-4.794745795
MMP13	-1.215565394	5.567769605	-5.227219853	1.6493669820089e-06	6.35714002153907e-06	4.114890545	-4.79223117
SNRK	0.530980654	4.980562381	5.221620643	1.65446258846682e-06	6.37488042353836e-06	4.15328984	4.791612438
CDKL1	0.570038401	4.586245992	5.228642617	1.65898128898123e-06	6.39038802053968e-06	4.15317071	4.791065288
C3orf52	-0.61249427	5.080081855	-5.226048727	1.66567730157858e-06	6.41427088297674e-06	4.122708971	-4.790257124
STX6	-0.475426791	5.331009868	-5.2250976	1.6697668493915e-06	6.42810541573781e-06	4.108975999	-4.789765077
JMJD6	0.479720512	5.488401554	5.225358276	1.67158718059868e-06	6.43312165646801e-06	4.120569704	4.789546431
RAB4A	-0.458909757	6.012310432	-5.229498244	1.67206455423622e-06	6.43312165646801e-06	4.116983224	-4.78948913
CCDC159	0.579864904	5.169418	5.245286145	1.67570038015321e-06	6.44519310653635e-06	4.218907753	4.789053222
VTA1	-0.421214878	5.745183526	-5.231572824	1.68188653204682e-06	6.4670637015534e-06	4.131401928	-4.788313634
DLG1	-0.657628325	6.012465647	-5.221921375	1.69304094069987e-06	6.5080191880989e-06	4.087757589	-4.786986647
CCL24	0.661105304	5.514586309	5.239253076	1.69485944901484e-06	6.51307396702525e-06	4.184204596	4.786771104
CKB	-0.543768182	6.755539286	-5.221079621	1.7035736469237e-06	6.54461690613544e-06	4.08340726	-4.785741311
CD19	0.755606656	4.233567194	5.220488694	1.70984478845615e-06	6.56561670946669e-06	4.128036056	4.785003352
ARFIP2	-0.385146034	5.706001905	-5.223720018	1.71005509812086e-06	6.56561670946669e-06	4.095067907	-4.784978649
ARF1	-0.352639156	8.363393299	-5.220393305	1.71130274738234e-06	6.56845728112478e-06	4.085250557	-4.784832159
ZDHHC17	0.49677844	5.230071234	5.225179735	1.71563089168054e-06	6.58311645917763e-06	4.114290501	4.784324774
QSER1	-0.461402239	5.960014538	-5.229378402	1.72999773283601e-06	6.63627540754266e-06	4.139174031	-4.782649335
SLC12A3	0.755973711	4.674343722	5.21659147	1.74166526761612e-06	6.67905135980269e-06	4.142658529	4.781298495
PRRT2	0.512165633	5.005967606	5.221870577	1.74605321855304e-06	6.69389400770113e-06	4.106113363	4.780792718
SLAIN2	-0.478783927	6.264897908	-5.212786496	1.74755564114938e-06	6.69766880541253e-06	4.055910692	-4.780619822
CDPF1	0.527786395	5.153847975	5.216237032	1.75266807773965e-06	6.71527298150545e-06	4.081755742	4.780032559
ALG3	-0.432189594	5.643578093	-5.214861026	1.75499111970632e-06	6.72218244992635e-06	4.06239363	-4.779766257
CD38	0.659691313	4.554873564	5.224029393	1.76104935807806e-06	6.74339059998217e-06	4.136653704	4.77907336
NUP205	-0.442520234	5.891103846	-5.215450701	1.76439101861654e-06	6.75418698603285e-06	4.065611929	-4.778692145
PAK3	0.623429104	4.566938769	5.212839475	1.77157986984241e-06	6.77925049807958e-06	4.092056392	4.77787439
ATAD3A	-0.471304379	6.739973623	-5.212438475	1.77200378271539e-06	6.77925049807958e-06	4.051932045	-4.777826268
ZNF79	0.49325716	4.994173093	5.213293188	1.77251064433747e-06	6.77925049807958e-06	4.071135384	4.777768745
LYSMD2	0.506998671	5.190853772	5.205348743	1.77562789350899e-06	6.78916547518144e-06	4.049143615	4.777415317
CAB39	-0.561416268	5.684616082	-5.207608732	1.78296291357981e-06	6.81519659785898e-06	4.036481561	-4.776586032
MARCHF2	0.403459687	6.040395997	5.209301393	1.78418111525584e-06	6.81783832373242e-06	4.044134801	4.776448622
TLCD3A	-0.581009812	5.388899013	-5.211140429	1.78529441723166e-06	6.82007775749899e-06	4.050674816	-4.776323123
MAP1A	0.823193292	4.680258113	5.212786474	1.78708546049429e-06	6.82490417227447e-06	4.118389148	4.776121382
DUOX1	-0.680781654	5.853043299	-5.202783053	1.79628784889216e-06	6.85802341364231e-06	4.01777896	-4.775087891
C12orf29	-0.625870677	4.864857179	-5.192343072	1.80620782715673e-06	6.89386197824499e-06	4.005791222	-4.773979492
EIF3M	-0.445238649	6.091300955	-5.213170195	1.80838199876006e-06	6.90012423420691e-06	4.076374866	-4.773737345
TRPM5	0.49499481	4.691670305	5.206636118	1.81546719181111e-06	6.92511593219602e-06	4.044625039	4.772950172
GOSR2	0.550316763	5.092322016	5.189693031	1.82201953826788e-06	6.94806094560584e-06	4.021339616	4.772224822
GAB2	0.563239934	4.910905278	5.203141254	1.82967003292786e-06	6.97385624075145e-06	4.064162172	4.771381071
ASAP2	-0.452437907	5.090834607	-5.205410897	1.82986224051878e-06	6.97385624075145e-06	4.026648026	-4.771359917
ADM	-0.732071754	6.172393652	-5.199096497	1.83132061038395e-06	6.97735849641131e-06	4.017164053	-4.771199478
TRMT1L	0.535398982	4.924628217	5.185310913	1.85477405103978e-06	7.06293932172856e-06	4.019428547	4.768636039
DSE	0.520429556	4.748993377	5.207119141	1.85487474881422e-06	7.06293932172856e-06	4.065546315	4.7686251
GYS1	-0.492674363	5.872786815	-5.194070152	1.85677710289156e-06	7.06810236194888e-06	3.984512938	-4.768418553
F2RL2	0.802075434	4.422534617	5.200602398	1.85745739772044e-06	7.06861177979228e-06	4.076750913	4.76834474
PHLDA2	-0.601185791	5.421792724	-5.197808635	1.86212791071795e-06	7.08430133092254e-06	4.013546337	-4.76783868
FGD3	0.468958613	6.473805286	5.19868494	1.86728548604704e-06	7.10183409644766e-06	4.004076389	4.767281262
SEC13	0.554021009	4.87461341	5.188472542	1.88032313444394e-06	7.14931797296659e-06	4.04865454	4.765878753
BANP	0.486656003	5.13324455	5.211198646	1.88743141433355e-06	7.17423606946944e-06	4.099937928	4.765118019
ORMDL2	-0.444646369	5.929644124	-5.191491079	1.89336345818814e-06	7.19466989766852e-06	3.972397982	-4.764485272
MT1F	0.660115183	5.225895713	5.202493234	1.89472703103115e-06	7.19773690055444e-06	4.05348022	4.764340094
RAPSN	0.55592973	5.451708571	5.195448664	1.89661413520712e-06	7.20279032263772e-06	4.002473261	4.764139342
SLC7A5	-0.630891714	6.276610348	-5.191453415	1.90191292369916e-06	7.22079356267936e-06	4.026297103	-4.763576676
TMEM231	0.702593493	4.862793594	5.204673933	1.9095115552362e-06	7.24751524852707e-06	4.123174305	4.762772419
RCAN2	0.6472572	4.555152109	5.199966926	1.91662338518471e-06	7.27237415293759e-06	4.053356714	4.762022466
MOAP1	0.440737606	5.463255527	5.196193177	1.91874441641988e-06	7.27828710451352e-06	4.001010172	4.761799318
ZNF462	-0.539556379	5.089866181	-5.190552318	1.92338803027069e-06	7.29376258327512e-06	3.971315057	-4.761311602
SYNCRIP	-0.418887858	6.715527313	-5.190758257	1.92485212062127e-06	7.29717531659909e-06	3.970393901	-4.761158064
CPZ	0.706069799	4.745399012	5.180364975	1.93389323870673e-06	7.32930238578128e-06	4.00677057	4.760212407
MSMO1	-0.75758138	5.019602535	-5.190588748	1.93823171690321e-06	7.34359322148301e-06	3.97545603	-4.75976013
NECTIN3	0.739991617	4.348115843	5.186432339	1.93921709333799e-06	7.3451751397736e-06	4.009204791	4.759657542
MCCC2	-0.461440573	5.447451464	-5.196064707	1.94179193871063e-06	7.35277480305094e-06	3.990952613	-4.759389711
CDA	-0.696084046	4.634933766	-5.212835608	1.94429512237399e-06	7.36009874390037e-06	4.080577821	-4.75912966
PDZRN3	0.810419615	4.690193112	5.198060285	1.94614473590876e-06	7.36494504358684e-06	4.083403955	4.758937714
ADARB1	0.436551285	5.92059005	5.185414576	1.94837394656418e-06	7.37122462673519e-06	3.95578563	4.758706608
QKI	0.412203544	7.224155191	5.18637004	1.95031010592368e-06	7.37639216962655e-06	3.954321629	4.758506089
IFNE	-0.638013571	4.432734423	-5.18576834	1.95226774511786e-06	7.38163790795073e-06	3.954743789	-4.758303539
RPL24	-0.417008917	9.192625607	-5.180396611	1.95332398820839e-06	7.38347334525876e-06	3.938587507	-4.758194335
SERINC5	-0.444838193	5.726140348	-5.190431155	1.95955143052305e-06	7.40484889097739e-06	3.971658429	-4.757551634
NSDHL	-0.469511046	5.175048488	-5.172347085	1.96118477904465e-06	7.40885663462107e-06	3.974516476	-4.75738339
ZNF837	0.52460558	4.975375795	5.186343695	1.97202655672624e-06	7.44763898138799e-06	3.979003998	4.756270025
C8orf44	0.51130495	4.898160677	5.183899716	1.97351477981432e-06	7.45108396873855e-06	3.968452808	4.756117656
OSBPL7	0.507714624	4.90058529	5.194473021	1.9747990460897e-06	7.45375712318946e-06	4.024362929	4.755986257
ARSG	0.706544856	4.978669368	5.198345466	1.98259967431169e-06	7.48101714913119e-06	4.078856138	4.755189899
PPP1R3E	0.510781879	5.229084475	5.195351633	1.9842068788536e-06	7.48489821463146e-06	4.020653092	4.755026195
PSMC5	-0.355381999	7.224900539	-5.180829832	1.99020684631348e-06	7.50534272800724e-06	3.931994837	-4.754416184
NGRN	-0.54747603	5.77491606	-5.179507325	1.99288555039762e-06	7.51325403508983e-06	3.927043537	-4.754144413
MARF1	0.485894093	6.096591961	5.181511541	2.00208859290685e-06	7.54575056796333e-06	3.944411777	4.753213375
HOOK3	0.413285605	6.318831807	5.197403129	2.00830082401308e-06	7.56695926554302e-06	4.012549914	4.752587227
C9orf72	0.535403629	4.608739058	5.17740945	2.01206205266213e-06	7.57892331135254e-06	3.964363832	4.752209026
TCEA3	-0.676650318	5.288201063	-5.17616293	2.0273636961199e-06	7.63433752818366e-06	3.920812826	-4.750677376
C1QTNF1	0.589018134	5.300022723	5.176523898	2.07419584151113e-06	7.80841769788897e-06	3.933714556	4.746057682
SARS1	-0.400173655	6.074818372	-5.173799087	2.07672311786366e-06	7.81565712236442e-06	3.907965779	-4.74581124
EPHB3	-0.606755848	5.137006959	-5.170747444	2.08215302776679e-06	7.83381309312491e-06	3.895385609	-4.745282728
SPRR2A	-2.081834754	7.00257343	-5.161744793	2.0861802661756e-06	7.84668268187884e-06	3.875566295	-4.744891597
CBL	0.455505507	5.518363965	5.172133324	2.10538213726026e-06	7.9156707575112e-06	3.916460656	4.7430366
FAM217B	0.460124897	5.045707161	5.170173388	2.10574588918408e-06	7.9156707575112e-06	3.904855441	4.743001616
GLT1D1	0.709715144	4.611733139	5.165407179	2.11408496526362e-06	7.94305196222202e-06	3.918443909	4.742201208
FDXACB1	0.460042359	4.832409295	5.17349516	2.11425805225593e-06	7.94305196222202e-06	3.923490671	4.742184627
HAUS5	0.522623189	5.244038493	5.165396426	2.11731228353518e-06	7.95221672111719e-06	3.889987657	4.741892255
RAB7B	-0.53458851	4.813204618	-5.16601666	2.12790869437005e-06	7.98969490904979e-06	3.888023268	-4.740881023
CBY3	0.62361253	4.445356455	5.167125332	2.13765349372853e-06	8.02395471311044e-06	3.928691956	4.739955322
PLCL1	0.708290183	4.630930227	5.159819361	2.14717634547705e-06	8.05736177219195e-06	3.911237668	4.739054612
PHETA2	0.495909072	5.345615142	5.16835247	2.16397500611101e-06	8.11804428771634e-06	3.900084182	4.737475039
ATP6V1E1	-0.392036784	5.886845796	-5.159980476	2.16905175699306e-06	8.13473020490149e-06	3.854212313	-4.736999991
CDH13	-0.591850829	5.230629845	-5.163650382	2.17215709066759e-06	8.14401506312618e-06	3.86907182	-4.73670994
OR10G3	0.406714721	5.430235181	5.157177649	2.18915573008439e-06	8.20536927517868e-06	3.849496449	4.735129222
AHCY	-0.513866084	5.747677036	-5.153245464	2.20228338554286e-06	8.25218296407788e-06	3.83282625	-4.733916517
CHST13	0.576606994	4.789749003	5.160596079	2.20420807375325e-06	8.25700302171974e-06	3.9137193	4.733739302
UBE3C	-0.489232856	6.163509938	-5.168281015	2.2136388940662e-06	8.28993025325603e-06	3.898513656	-4.732873105
TMEM63B	-0.626269624	4.865124996	-5.175619102	2.21998315369679e-06	8.31128280551896e-06	3.965598985	-4.732292392
UBE2K	-0.460661851	6.712980107	-5.15303851	2.22345187965672e-06	8.32186055074065e-06	3.825841941	-4.731975561
FHIP2A	0.517288058	5.145580661	5.157974065	2.2330704184139e-06	8.35544282967421e-06	3.865854221	4.731099486
PSMD5	-0.574041049	5.438570531	-5.149354715	2.23583857894044e-06	8.36338115054788e-06	3.817006672	-4.730848028
GLB1	0.56598126	4.96633931	5.111002203	2.23849315455579e-06	8.37089012841259e-06	3.81402922	4.730607169
CYP26B1	0.592240143	5.22776046	5.155129136	2.24301868773091e-06	8.38538922710962e-06	3.852094051	4.730197183
ERO1A	-0.779744451	6.7297447	-5.143275208	2.24586816096515e-06	8.39361590929912e-06	3.799178423	-4.729939445
SLC39A10	0.551209788	4.775884669	5.144194826	2.26282616908195e-06	8.45455127009678e-06	3.840105738	4.72841204
ANGPTL4	-0.847639348	4.892362096	-5.143391908	2.27029949263452e-06	8.48002423829846e-06	3.814501796	-4.727742405
CES1	0.528424098	5.044094853	5.150900453	2.27166185536639e-06	8.48266342354627e-06	3.837492021	4.727620561
RPA1	-0.44230986	6.12940593	-5.15606934	2.27924107614182e-06	8.50850889463044e-06	3.843814268	-4.726943984
RNF7	-0.430069267	6.023249282	-5.146028992	2.28590139821078e-06	8.53091015171855e-06	3.798032662	-4.726351217
ZNF10	0.581887258	4.78059226	5.143625778	2.29208416157683e-06	8.55151676665598e-06	3.813934716	4.725802434
RBM6	0.465477299	6.356978147	5.145533049	2.29639225063014e-06	8.56511930850659e-06	3.80175992	4.725420888
GRIN2A	0.425856961	5.395013965	5.147776418	2.29931020179625e-06	8.57332879858866e-06	3.818837427	4.725162849
CD300LF	0.678434507	4.488632909	5.147049678	2.2999188968769e-06	8.57332879858866e-06	3.857671329	4.725109061
PHACTR1	0.676653298	5.028692145	5.150208853	2.30647529446145e-06	8.5952918276747e-06	3.890356755	4.724530561
S100PBP	0.482160395	5.68407358	5.137220516	2.33602335628972e-06	8.70289807419571e-06	3.781947383	4.721942846
OSBP	-0.400595449	6.273305344	-5.139197662	2.34451862355842e-06	8.73203236272047e-06	3.774974403	-4.721204676
IL13	0.591363848	5.149426649	5.138238028	2.36946525127984e-06	8.82240444021439e-06	3.799592709	4.719051765
SPCS2	0.426803673	5.556786964	5.130061909	2.39165630911204e-06	8.90246744125588e-06	3.762286238	4.717154874
MRPL42	-0.465754812	5.460120073	-5.130774046	2.39832528256339e-06	8.92472310988421e-06	3.772128871	-4.716588111
CACNA1C	0.529881486	4.513707491	5.133655019	2.40510889721593e-06	8.94739246059476e-06	3.789973071	4.716013156
IDUA	0.649653743	4.945340265	5.146457404	2.41179831196595e-06	8.96969843740068e-06	3.850135634	4.715447708
CXCL9	1.347803869	8.37064774	5.122432485	2.41355443839253e-06	8.97364951440282e-06	3.742170891	4.715299514
HBZ	0.538921869	5.357430317	5.130226801	2.42559315726527e-06	9.01581824403055e-06	3.760787972	4.714286385
THSD7A	0.584048908	4.534418026	5.129797992	2.43131985296454e-06	9.03450798566397e-06	3.778633699	4.713806142
PIBF1	0.455610427	5.037260571	5.128184844	2.43828847620858e-06	9.05780052836243e-06	3.750749066	4.713223214
SYPL2	0.645038797	4.646743421	5.135615876	2.44413191798777e-06	9.07690105058048e-06	3.797504525	4.71273564
SELENBP1	0.535245163	5.147879184	5.134567823	2.45772276323017e-06	9.12475428885828e-06	3.777439056	4.711605939
PRMT5	-0.497770319	5.955743322	-5.125724265	2.46743882008704e-06	9.15819831788405e-06	3.723655475	-4.710801989
RFT1	0.472223991	5.235530815	5.13218977	2.47161140054614e-06	9.17105377684003e-06	3.792334045	4.710457664
PLEKHM3	0.504968716	5.116652886	5.121711364	2.47612966465719e-06	9.18518417331251e-06	3.732856175	4.710085441
BIVM	0.517049739	4.868294893	5.124010503	2.50173185266622e-06	9.27749470018278e-06	3.744227014	4.707988521
MRGPRD	0.677240555	4.707497407	5.120637908	2.50743654705378e-06	9.29598502039e-06	3.735690334	4.707524092
TBC1D23	-0.483013014	5.352600367	-5.11277046	2.57573219426295e-06	9.54644582601471e-06	3.677558822	-4.70204143
ZCRB1	-0.366888311	5.416940199	-5.120401722	2.57906415903467e-06	9.55605697425191e-06	3.711035022	-4.701777528
ERCC5	0.473101827	6.183139184	5.107509102	2.63249450387361e-06	9.75123608465211e-06	3.664606331	4.697589804
RYK	-0.349081144	5.689037626	-5.111963931	2.64023910871552e-06	9.77712363905962e-06	3.668651941	-4.696989583
RPL8	-0.61806961	9.364397708	-5.104961532	2.65696778590348e-06	9.83501493642971e-06	3.651417652	-4.695698827
MYRF	0.586542877	4.480258874	5.10651256	2.65739290319458e-06	9.83501493642971e-06	3.682360077	4.695666127
SNU13	-0.40610593	6.978867341	-5.106250576	2.65815681355778e-06	9.83502814169617e-06	3.65104538	-4.695607381
AMY1A	0.589660086	5.599322332	5.113460679	2.66038784592865e-06	9.84046805464313e-06	3.689887483	4.695435902
SLC44A1	-0.581302667	5.342941784	-5.100710755	2.67466753779365e-06	9.89045871965718e-06	3.660409423	-4.694341609
POLR2M	0.532084003	5.105633599	5.111526316	2.69562874300215e-06	9.96512083187562e-06	3.698851113	4.692745406
GOLT1B	0.466568368	5.741921736	5.104220458	2.71621527214266e-06	1.00383555843329e-05	3.65209036	4.691189288
G0S2	0.642852336	4.942099902	5.094870063	2.72769197381575e-06	1.00778907972884e-05	3.65685143	4.690326681
DACH1	0.665245757	5.327453246	5.111312623	2.74824136045865e-06	1.01509143339613e-05	3.701618082	4.688790821
APOBEC3F	0.542759261	5.070710522	5.095995434	2.7584614848153e-06	1.0185754868994e-05	3.635922162	4.688031068
RPL39	-0.54926608	9.754467179	-5.098083672	2.76183260441318e-06	1.01952924480835e-05	3.634623668	-4.687781055
PHACTR2	0.6048441	5.446795273	5.088769466	2.76436957783322e-06	1.02017462166256e-05	3.621865071	4.687593098
PITPNM3	-0.51684321	4.962631313	-5.102792558	2.76887982911333e-06	1.02154764944612e-05	3.644114334	-4.687259355
CTPS1	-0.546380887	5.512737905	-5.095894431	2.77120172669767e-06	1.0221127554843e-05	3.612560992	-4.687087746
YIPF3	0.337083384	6.271096716	5.098999398	2.78533506094214e-06	1.02703275408457e-05	3.630228881	4.686046133
CACNA1H	0.603398205	4.40963736	5.095377387	2.80315219055456e-06	1.03330788215512e-05	3.651417964	4.684740231
VTI1B	-0.415649296	6.126780758	-5.092789318	2.80682709299344e-06	1.03436776204758e-05	3.596990689	-4.684471871
ZC3H10	0.499584462	4.71416814	5.092940458	2.81515544226675e-06	1.03714143109429e-05	3.624543144	4.683864938
IGSF21	0.598351534	4.930697582	5.091309977	2.82437367782088e-06	1.04024127342293e-05	3.628806706	4.68319516
TMEM178A	0.623080831	4.662645901	5.102989443	2.84776067737143e-06	1.04832300113332e-05	3.680666014	4.681505275
MRRF	-0.498428253	5.608976068	-5.095156039	2.84793739929067e-06	1.04832300113332e-05	3.611039702	-4.681492556
GAR1	-0.449975959	5.493356688	-5.087078118	2.86348923759529e-06	1.05374774646643e-05	3.578176055	-4.680376243
REM2	0.525923214	4.954815056	5.088598409	2.87020378783273e-06	1.05591825926099e-05	3.601236894	4.679896068
AMIGO1	0.545812285	4.489304397	5.093339171	2.87912092812509e-06	1.0588976174381e-05	3.628204976	4.679260044
MOGS	0.406224957	5.487802559	5.078156604	2.90064638631404e-06	1.06651111446765e-05	3.558563983	4.677732473
IFT20	0.436224586	5.50338544	5.08417288	2.9192798035303e-06	1.07305723951874e-05	3.587147295	4.676418896
MAP3K3	0.605950667	4.661727257	5.081289324	2.92190207584721e-06	1.07371600429215e-05	3.598948382	4.676234683
PRXL2C	0.569986801	5.168036009	5.087526794	2.92293158165406e-06	1.07378926466047e-05	3.604265693	4.676162404
TFF3	0.717366635	4.547549028	5.10947483	2.9342404132851e-06	1.07763769863267e-05	3.763756066	4.675370045
CEP350	0.494560771	5.025884582	5.079566833	2.94031200726258e-06	1.079561050637e-05	3.569662602	4.674945844
NMUR1	0.550615929	4.677851221	5.081283255	2.94467471390428e-06	1.08085605630964e-05	3.576047191	4.674641555
PSMC6	-0.50075416	5.823794524	-5.072811279	2.94769788241062e-06	1.08165878323351e-05	3.533868032	-4.67443095
S1PR2	0.581535265	5.014304371	5.081568272	2.95281770035905e-06	1.08323020289689e-05	3.585453869	4.674074756
CYS1	0.464534299	5.665434783	5.082991506	2.95416563249007e-06	1.08325526844724e-05	3.572758252	4.673981077
OCEL1	0.506581624	4.750643841	5.074061818	2.9545609486524e-06	1.08325526844724e-05	3.559257856	4.673953611
FGF11	-0.53069467	5.878804705	-5.069186623	2.96208975581026e-06	1.08546120296602e-05	3.547327599	-4.67343119
EIF4E3	0.596393328	4.451994797	5.087255408	2.96225593078473e-06	1.08546120296602e-05	3.644435532	4.673419674
C1QL2	0.535540379	4.945536112	5.076977111	2.9695046973542e-06	1.08780921156263e-05	3.559523067	4.672917914
NFYA	0.382795469	9.372388238	5.07630813	3.00948811433521e-06	1.10214407584728e-05	3.535757574	4.670171206
PHF3	0.473562286	6.083541361	5.078313681	3.01450348786838e-06	1.10366834462433e-05	3.555434545	4.669829143
ACSL4	0.633442829	6.375357861	5.076313035	3.02188948703988e-06	1.10605943731921e-05	3.551325209	4.669326389
NFATC1	0.564699692	5.615155065	5.078459962	3.02812278390867e-06	1.10775861460755e-05	3.560614269	4.668903015
GPRIN1	-0.52003178	4.797003812	-5.071512349	3.02824465500757e-06	1.10775861460755e-05	3.532442678	-4.668894745
CMIP	-0.464320427	5.286565826	-5.072623937	3.03838304746309e-06	1.11115308789751e-05	3.523315027	-4.66820794
SLC47A2	-0.867012716	4.658555716	-5.06905091	3.04093856391048e-06	1.11177332742176e-05	3.605434593	-4.668035168
ORMDL3	0.563407219	6.194035179	5.032987769	3.04540079329252e-06	1.11309011758233e-05	3.499912507	4.667733823
TTYH3	0.394336622	7.830302377	5.077231924	3.04681277048482e-06	1.11329161542998e-05	3.544784189	4.667638557
SDC3	0.499428135	5.386739379	5.072821932	3.056792307652e-06	1.1166226630748e-05	3.538608487	4.666966442
PILRA	0.689428843	5.321012546	5.064849692	3.06495765801562e-06	1.11928930848199e-05	3.573878401	4.666418076
UBE4B	-0.453480882	5.986464881	-5.062670919	3.10205739579228e-06	1.13251799081493e-05	3.49863923	-4.66394406
GNB3	0.629836162	4.577395185	5.064998291	3.10535234380091e-06	1.13340103180205e-05	3.532605791	4.663725709
ATP5MC2	0.451429894	9.265765945	5.064902345	3.12415680610124e-06	1.13994268792439e-05	3.492219008	4.662483804
CXCL5	1.099004352	4.222967424	5.060436442	3.13494866381481e-06	1.14335813952968e-05	3.547167854	4.66177431
ZNF200	0.625906137	4.671956072	5.071479977	3.13573483319534e-06	1.14335813952968e-05	3.546182205	4.661722717
NUPR1	-0.767148718	5.2290194	-5.025516806	3.13616905995463e-06	1.14335813952968e-05	3.469201997	-4.661694225
SYNPO	-0.689204671	6.578759054	-5.085503934	3.14362974947167e-06	1.14575516510048e-05	3.590437042	-4.661205285
ZMPSTE24	-0.41409646	5.744509954	-5.06381898	3.16887919807532e-06	1.15463246273533e-05	3.488743152	-4.659558766
CDK15	0.547637339	4.643350036	5.064633228	3.17123561214923e-06	1.15516566159252e-05	3.515925413	4.659405747
TPK1	0.57380084	4.61033912	5.059097779	3.17691682929678e-06	1.15690932395703e-05	3.502980011	4.659037271
MANBA	0.51181855	4.692419784	5.056928679	3.17823133997284e-06	1.15706226801432e-05	3.493311545	4.658952104
WNT5A	0.784834006	5.0542568	5.063062282	3.18718525931402e-06	1.15999553543126e-05	3.516890643	4.658372877
PDE1B	0.541195747	4.657974781	5.060337015	3.20790496977261e-06	1.1672081795783e-05	3.507306073	4.657038485
ANKMY1	0.504394512	5.175362244	5.05900255	3.21555301748012e-06	1.16966193141466e-05	3.490415294	4.656548022
PPP4R4	-0.676379187	4.350619608	-5.064084076	3.21655040707367e-06	1.16969579745566e-05	3.506895774	-4.656484143
AFAP1L1	0.568971688	4.79819347	5.060395313	3.23701737876331e-06	1.1768077513857e-05	3.500332249	4.655177486
UBLCP1	-0.399262228	6.242291232	-5.055485447	3.24603467408427e-06	1.17975438351447e-05	3.461548372	-4.654604315
RAB43	0.603716712	5.720621593	5.055032395	3.26231061650822e-06	1.18533673664421e-05	3.47822412	4.653573613
SNX18	0.492749988	5.485079702	5.050887675	3.26542484868864e-06	1.18613508614961e-05	3.469004509	4.653376961
HSD3B2	0.586781358	5.004507204	5.054596812	3.27581586734734e-06	1.18941742519232e-05	3.476219912	4.652722107
IARS1	-0.399484514	6.532533731	-5.053209686	3.27630018241998e-06	1.18941742519232e-05	3.448898262	-4.652691633
MRPS24	-0.424714731	6.141424445	-5.04841083	3.27734171962967e-06	1.18946170436054e-05	3.445373004	-4.652626114
UTP4	-0.517022197	5.704187735	-5.059119022	3.28409516639368e-06	1.19157842853583e-05	3.481764002	-4.65220176
CLSTN1	-0.475848495	6.386924847	-5.057711059	3.2854386053672e-06	1.19173158610277e-05	3.467020706	-4.652117445
AIFM2	0.483952802	5.354033441	5.051465919	3.30011700448944e-06	1.19672030987022e-05	3.456381194	4.651198365
MRPL19	-0.440296831	5.96211663	-5.050540655	3.3059891737867e-06	1.19851373214493e-05	3.439859053	-4.65083178
RNASEH2B	0.512992562	5.658680714	5.047589851	3.30693179460664e-06	1.19851955066508e-05	3.445531137	4.650772993
OR4C13	0.708675905	4.642957094	5.048455587	3.30881975057796e-06	1.19863890050226e-05	3.47857663	4.650655297
CHRNB4	0.524034852	5.047937129	5.050337184	3.30911442883152e-06	1.19863890050226e-05	3.459822896	4.650636933
BRINP1	0.664634607	4.354047177	5.053688455	3.33447260664174e-06	1.20748609089896e-05	3.501478229	4.649062443
ANKRD17	-0.382553176	6.250512224	-5.045649002	3.35471601433426e-06	1.214476676334e-05	3.420498858	-4.647813751
GDF2	0.666259285	4.476696693	5.046722106	3.35961654105879e-06	1.21591046330709e-05	3.455372417	4.647512554
RAMP1	0.549934892	4.424747834	5.049074669	3.37139176855513e-06	1.2198308398954e-05	3.455590519	4.646790541
MFSD2A	-0.614142636	5.190354185	-5.05034958	3.37918851560834e-06	1.22230993986001e-05	3.443017104	-4.646313804
TK1	-0.664956907	5.003937018	-5.042777195	3.41415154581505e-06	1.23461141305892e-05	3.417138411	-4.644188854
LAYN	0.6338421	4.830611438	5.035746388	3.42385316100838e-06	1.23777363436678e-05	3.445177788	4.643602917
SNRPD1	-0.55808008	5.827823252	-5.038792456	3.49095951122204e-06	1.26168095215583e-05	3.396042547	-4.639593036
MDH1	-0.46231006	6.598851184	-5.032653991	3.49640112273696e-06	1.26329465146935e-05	3.381231115	-4.639271124
HECW2	0.74943351	4.480483673	5.043985392	3.57045053904244e-06	1.2896894086153e-05	3.476135429	4.634937666
PNP	-0.538385292	6.354574015	-5.029049753	3.58153442682859e-06	1.29333187635477e-05	3.358024846	-4.63429645
ZNF281	0.410019369	6.078243069	5.026577377	3.63116414451763e-06	1.31088775353993e-05	3.359909547	4.631448449
SMIM15	-0.547101997	4.944036768	-5.018400965	3.66050920537209e-06	1.32111290657053e-05	3.348193988	-4.62978199
MPO	0.607134659	4.696942042	5.023764464	3.66186788250114e-06	1.32123461813535e-05	3.36758875	4.629705143
SPATA3	0.534196208	4.866827617	5.020241311	3.6868520244402e-06	1.32987816330546e-05	3.348919069	4.628296896
MRPS7	-0.55047895	5.563007951	-5.028714958	3.69369129506e-06	1.33197370787848e-05	3.438169286	-4.627912991
DCTN6	-0.449724354	6.241962103	-5.020787038	3.72699746334516e-06	1.34360959276393e-05	3.33151052	-4.626053121
KCTD21	0.517955039	5.150786487	5.016812334	3.73364396021646e-06	1.34563066663137e-05	3.330321346	4.625683878
F8A2	0.54863225	4.967275207	5.024861144	3.74199613871167e-06	1.34826518256923e-05	3.378373552	4.625220769
UQCRC2	-0.357601817	7.112863076	-5.024715221	3.74313627500274e-06	1.3483004098346e-05	3.349014581	-4.625157628
SMIM4	0.462399832	5.44931814	5.094855487	3.78196385383794e-06	1.36190708378045e-05	3.716937548	4.623018277
COMMD10	0.431075648	5.44293549	5.03094148	3.79364709175643e-06	1.36573406991009e-05	3.400079834	4.622378665
TRAPPC3	-0.506214136	5.67621907	-4.975792253	3.8113393569802e-06	1.37168897016726e-05	3.274435313	-4.621413668
GSDMD	0.533950299	6.464478957	5.021334659	3.81230912079729e-06	1.37168897016726e-05	3.383248896	4.621360898
SYT3	0.688034865	5.158255483	5.013619868	3.82748743389154e-06	1.3767672401943e-05	3.327741527	4.620536638
OR4X1	0.647293016	4.729309577	5.017099672	3.83069883272996e-06	1.3775393216948e-05	3.342801953	4.620362644
PLPP4	0.562554871	5.241175199	5.01279683	3.83547431812711e-06	1.37887327140006e-05	3.315865132	4.620104166
OR10T2	0.672209604	4.596325817	5.011526782	3.83758351079007e-06	1.37924819983522e-05	3.32969927	4.619990102
NDUFS8	-0.460766084	6.092480894	-5.01550193	3.86235623452324e-06	1.38776605259884e-05	3.329625396	-4.618654887
PPP4R2	0.424150266	6.296413146	5.010317937	3.8753064739494e-06	1.39203246988435e-05	3.296822411	4.61796015
ELF3	-1.004090779	5.164282196	-5.004879831	3.91035482836241e-06	1.40407422401139e-05	3.278573538	-4.616091028
MTAP	-0.515986208	6.066552816	-5.006327425	3.91100071829379e-06	1.40407422401139e-05	3.273867927	-4.616056734
NIPAL1	-0.595093101	4.695386524	-5.002528237	3.95409308837307e-06	1.41915077963667e-05	3.348271884	-4.613780869
OPA1	-0.449318676	5.665979186	-5.003890549	3.97712862230162e-06	1.42702243354983e-05	3.276480841	-4.61257401
SDCBP	0.515373678	6.753158758	5.007086262	3.97951721925517e-06	1.42748350613049e-05	3.27991153	4.612449253
RABGAP1L	0.490109593	4.858599222	5.001719286	3.99261882177378e-06	1.43178609536024e-05	3.274930836	4.611766222
RHD	0.533588785	4.872847648	4.999158147	4.01074863174092e-06	1.43788895652907e-05	3.266414112	4.610824589
PIGY	-0.488526063	5.490770518	-4.998514892	4.01915520079251e-06	1.44050353345112e-05	3.249890656	-4.610389349
BTBD11	-0.584750165	4.852787585	-4.998499434	4.05063938156012e-06	1.4513856066615e-05	3.25200156	-4.60876701
TAB2	0.390732812	6.044003648	4.989965018	4.07632799759979e-06	1.46018561752848e-05	3.25816592	4.607452236
TMEM229B	0.639174798	4.503646244	4.985770602	4.10597695085187e-06	1.47039899942605e-05	3.252096298	4.605944603
SUCLG1	-0.418342495	5.336482882	-4.994031675	4.11302850434156e-06	1.4719883733609e-05	3.234924658	-4.605587572
NFIA	-0.577198791	5.271334633	-5.020345088	4.11318556699703e-06	1.4719883733609e-05	3.371830142	-4.605579626
OR4C15	0.579664005	4.431792687	4.997150973	4.11382912230355e-06	1.4719883733609e-05	3.267642079	4.605547072
KRT84	0.554033375	4.594434279	4.99219141	4.1420553402342e-06	1.48167825846043e-05	3.253863808	4.604124046
TLR10	0.666049444	4.478281672	4.997823669	4.15081983110447e-06	1.48440294485309e-05	3.296719598	4.603684074
HERC5	0.57856935	4.923383669	4.991835744	4.15509617889854e-06	1.48552153327951e-05	3.240109601	4.603469727
GAPDHS	0.556656023	4.54995421	4.992020115	4.16321243113345e-06	1.48801195901385e-05	3.244898668	4.603063491
SMCO4	0.508885404	5.128867979	4.984807924	4.18593375434932e-06	1.49571969924056e-05	3.261555755	4.60193026
CRCP	-0.460403838	5.318763623	-5.002555593	4.1930914182009e-06	1.49786350440289e-05	3.276330387	-4.601574491
P2RX4	0.513480447	4.850922174	4.983676708	4.21546228885059e-06	1.50512589364356e-05	3.222544974	4.600466295
KRT38	0.553865524	4.667714662	4.986887369	4.21574883082381e-06	1.50512589364356e-05	3.223408126	4.600452137
ENTPD8	0.584500288	4.619547892	4.984494165	4.23351307961359e-06	1.51105109505524e-05	3.222830799	4.599576205
UBE2V2	-0.410018851	6.334710914	-4.98724592	4.23752277685828e-06	1.51206502396308e-05	3.205043994	-4.599378979
KCNJ8	0.588802667	4.433872778	4.982911069	4.24667180639898e-06	1.5149117434024e-05	3.232439227	4.598929633
SMG5	-0.340402062	6.473079846	-4.986367786	4.26094111796239e-06	1.51952034375166e-05	3.199023806	-4.598230657
MEX3B	0.634862315	4.544873789	4.985111672	4.26194032248243e-06	1.51952034375166e-05	3.313296147	4.598181795
CASP5	0.600434054	4.975056903	4.978190333	4.30569425233091e-06	1.53461523984715e-05	3.196861845	4.596052901
NPAS2	-0.505099673	5.283575025	-4.982736941	4.30676730248046e-06	1.53461523984715e-05	3.193891394	-4.596000952
CAPG	-0.5106518	7.084590901	-4.977051327	4.30783760022034e-06	1.53461523984715e-05	3.168752477	-4.595949148
TNIP2	0.457910315	6.291521612	4.979421551	4.32990199742641e-06	1.5420507251297e-05	3.181222568	4.594883938
HIF1A	-0.612356669	6.430772756	-4.979215325	4.33794355487807e-06	1.54448939945906e-05	3.172553529	-4.594497006
DIAPH2	0.518183777	4.982871977	4.983521697	4.34774056392778e-06	1.54755157386917e-05	3.215520119	4.594026536
SUGP2	0.399276912	6.900854642	4.981088927	4.35967819272681e-06	1.5513737943032e-05	3.181826102	4.593454639
ZNRF1	0.377652703	5.944424398	4.97851607	4.36838303583584e-06	1.55404385502026e-05	3.175315186	4.593038561
ADI1	-0.473556246	5.646594227	-4.976238682	4.39565611005139e-06	1.56331624370401e-05	3.168685687	-4.591740075
PTPRG	0.674531547	4.840358173	4.985824457	4.41479568960612e-06	1.56969165049629e-05	3.237395973	4.59083343
C16orf86	0.63156961	4.470696342	4.977312966	4.42764993636008e-06	1.57382940167127e-05	3.198684285	4.590226634
UBL4B	0.592826968	4.505261333	4.979776503	4.43713338860623e-06	1.57676704345114e-05	3.23343467	4.58978004
LYRM9	0.473969337	4.975004106	4.978905337	4.44583190663558e-06	1.57942421621344e-05	3.18998567	4.589371214
ATG4D	-0.407688849	5.905640552	-4.97512944	4.46392588400192e-06	1.58541683991117e-05	3.157235183	-4.588523254
KRTAP20-3	0.583564207	4.741962324	4.971372753	4.46826055871923e-06	1.58652073365449e-05	3.170875568	4.588320602
RBP5	0.771778017	4.344890104	4.969206226	4.49849036267984e-06	1.59681593966146e-05	3.219035352	4.586912531
STC1	0.66307675	4.594976564	4.965495213	4.50863095016724e-06	1.59997644280969e-05	3.165858005	4.586442224
RNASET2	0.625844072	4.444982222	4.972174176	4.53620681004237e-06	1.60932076489024e-05	3.171846895	4.585168398
RIPOR3	0.792729542	4.360197709	4.966628123	4.56270071653485e-06	1.6182762206849e-05	3.261297265	4.583951519
MROH1	-0.44331936	6.362531401	-4.966117444	4.57312569870844e-06	1.6215290820393e-05	3.163035203	-4.583474549
AGBL2	0.567760435	4.525228725	4.966722894	4.57610591900754e-06	1.62214113626644e-05	3.153601135	4.583338387
FLT3	0.57467751	4.399525435	4.969738967	4.58317526907364e-06	1.62420197549226e-05	3.176324089	4.58301574
RGL3	0.572853094	4.429971827	4.966262269	4.59111664244826e-06	1.62657063188355e-05	3.163032136	4.582653861
PAX7	0.547409124	4.600562958	4.967724493	4.60915539126942e-06	1.63251437530312e-05	3.155489126	4.58183408
ACCS	0.593308979	4.605891078	4.964871467	4.61232498932515e-06	1.63318980938738e-05	3.156035212	4.581690353
NUDT13	0.525385073	4.726151924	4.968542864	4.61707535901383e-06	1.63442446001215e-05	3.16029056	4.581475123
RECK	0.664563701	4.926552769	4.961518374	4.63621058676101e-06	1.64074921859791e-05	3.1374651	4.580610284
KCTD17	0.568938939	4.829788244	4.966725011	4.65641218391724e-06	1.64744780084709e-05	3.16048358	4.579700953
TRNP1	-0.614064237	4.539023485	-4.959134415	4.66492229044781e-06	1.65000737836867e-05	3.105571651	-4.579319019
TARDBP	-0.361574311	6.946880483	-4.960527158	4.67238522093322e-06	1.6521952660681e-05	3.104216752	-4.578984632
PSMB3	-0.437848374	7.030886413	-4.958653069	4.67515331568905e-06	1.6527222776288e-05	3.099328492	-4.578860734
HDAC3	-0.447503058	5.238332858	-4.958741085	4.71195827578461e-06	1.66527815019874e-05	3.096778674	-4.577220009
FAM120C	0.513865756	4.980403683	4.955536946	4.73798711008302e-06	1.67401975604818e-05	3.099112663	4.576067066
SURF2	-0.45128195	5.672023411	-4.954862244	4.75732125436845e-06	1.68039187398296e-05	3.086329784	-4.575214584
SYP	0.613326692	5.154020852	4.955389224	4.80383034130299e-06	1.69635668754448e-05	3.105832623	4.573177418
PRR13	0.366784599	7.040914826	4.952002182	4.80536277826726e-06	1.69643470351766e-05	3.074294993	4.573110617
GAA	0.448751708	5.942585292	4.952068231	4.82857152992602e-06	1.70416296697389e-05	3.088295528	4.572101402
BNIP3L	-0.444132212	7.393860592	-4.951314801	4.8441998853084e-06	1.70921237088009e-05	3.075354023	-4.57142443
BRIX1	-0.442809956	5.74569113	-4.95337095	4.84975560907441e-06	1.71070599409265e-05	3.077304269	-4.571184277
FBXO11	0.379468856	6.605989723	4.950580011	4.87495984723894e-06	1.71912774329432e-05	3.073618153	4.570098091
ZNF48	0.529059495	4.8165958	4.953279597	4.88745990398686e-06	1.72306606317989e-05	3.100720881	4.56956139
MAGOH	-0.367261725	6.607766821	-4.947857972	4.92241593268214e-06	1.73491689616467e-05	3.055124593	-4.568067471
DUSP4	0.828787876	5.849094549	4.941753945	4.99304588562083e-06	1.75933120486258e-05	3.066930156	4.565079709
ANKRD30BL	0.562320378	4.768184452	4.943893429	5.009381098893e-06	1.76460633208554e-05	3.063154593	4.564394467
MANBAL	-0.438428975	5.697814027	-4.936923623	5.05026277830187e-06	1.77852297950816e-05	3.028921386	-4.562688868
FHIT	0.500543104	4.450923566	4.940268332	5.05396230380317e-06	1.77934138268084e-05	3.052303176	4.562535175
DNM1	0.715272892	5.505242404	4.947127256	5.0706585880416e-06	1.78473384588621e-05	3.092303425	4.561842884
KRT10	-2.037679087	7.470055666	-4.934544974	5.09126529128156e-06	1.79149936188049e-05	3.01895626	-4.560991456
SDR9C7	-0.944186978	4.569234176	-4.930334923	5.0933567978765e-06	1.79174789721329e-05	3.02181854	-4.560905224
NAT8L	0.439550487	6.477721089	4.934728348	5.12536973769557e-06	1.80251923755009e-05	3.011729836	4.559589551
FAM184A	0.575883834	4.559495152	4.935680882	5.14851150895708e-06	1.81016570721283e-05	3.040810373	4.558643359
URAD	0.681686818	4.385702853	4.935629619	5.21127067121617e-06	1.83173331880927e-05	3.057986862	4.556097691
ZBTB7C	-0.855202089	5.087311586	-4.927273662	5.26538678951361e-06	1.85025205439713e-05	2.986243114	-4.553926066
MAPK1IP1L	-0.412271984	6.557751835	-4.92846638	5.27496024071576e-06	1.85311272986579e-05	2.983641863	-4.553544119
FBXO27	-0.598574143	5.096793293	-4.927620198	5.32408184382955e-06	1.86948753363231e-05	2.9844184	-4.551594721
CYP2D7	0.546198232	5.264943474	4.927039792	5.32446236869069e-06	1.86948753363231e-05	2.993841532	4.551579687
AFF3	0.527441877	4.401273404	4.927203816	5.3331068881953e-06	1.87201458884142e-05	2.99929728	4.551238434
MSL2	0.384929667	5.675758986	4.928358439	5.33812276482441e-06	1.87326690078686e-05	2.993696231	4.551040669
PRMT2	0.447238756	6.600443793	4.927313004	5.34043328031857e-06	1.87356941906484e-05	2.987777399	4.550949631
NUDT15	-0.529244072	5.063288648	-4.924830195	5.37389453383257e-06	1.88479733717799e-05	2.977309219	-4.549635404
PGRMC1	-0.486857757	5.207126754	-4.924176464	5.37896073025604e-06	1.88606280959235e-05	2.969751522	-4.549437107
SMYD3	0.62413732	4.702513071	4.927412458	5.42383880102497e-06	1.90128333038639e-05	3.008578342	4.547688291
KLHDC4	0.487532401	5.194900456	4.918124137	5.43242936090995e-06	1.90377875327473e-05	2.966759625	4.547355113
BMP7	-0.755648806	4.326095924	-4.918823167	5.48529648046963e-06	1.92178521058707e-05	2.968446719	-4.545315741
MGAT5	0.474971499	5.403483304	4.91971765	5.50388418578157e-06	1.92777530308921e-05	2.969071698	4.544603181
SRPK2	-0.38963122	6.13902653	-4.924030071	5.53139420435667e-06	1.93688641129815e-05	2.96966363	-4.5435528
ENOX1	0.574622947	4.507256709	4.920231068	5.53315886982603e-06	1.9369376988233e-05	2.988191947	4.543485593
PIP4K2B	0.432810645	5.41802992	4.920417217	5.53453555071583e-06	1.9369376988233e-05	2.965733324	4.543433176
ARHGEF17	0.722535437	5.056742727	4.924067541	5.54015101573112e-06	1.93837850658594e-05	3.00432838	4.543219499
SEC22C	0.467906829	4.939808341	4.922383192	5.5575464763489e-06	1.94393898516963e-05	2.979572448	4.542558887
SLC35F5	-0.50172426	5.111945757	-4.910159342	5.60226210518032e-06	1.95905002245221e-05	2.920907391	-4.540869804
MRPL12	-0.427683723	5.941802553	-4.909814132	5.61900213450116e-06	1.9643727732371e-05	2.920817373	-4.540240786
FFAR1	0.61721235	4.50223708	4.913669971	5.63062050928867e-06	1.96790262868546e-05	2.976789128	4.539805271
CAPNS1	-0.392555315	8.462162125	-4.909782179	5.65444548098862e-06	1.97569563199859e-05	2.918543744	-4.538914877
FAIM2	0.578625277	4.788738297	4.911880123	5.65600731153826e-06	1.97570765797319e-05	2.944157272	4.538856633
SIDT1	0.717836074	4.241089724	4.912243242	5.66075385609946e-06	1.97683183392674e-05	2.968860007	4.538679719
KCNQ3	0.663567169	4.663786738	4.905253379	5.70363469623734e-06	1.9911064800721e-05	2.933373172	4.537087867
UBA1	-0.381582253	7.541985772	-4.911229533	5.70470863173343e-06	1.9911064800721e-05	2.933391859	-4.537048147
MRPL20	-0.353517994	6.745349871	-4.905950209	5.72510582102625e-06	1.99768664135351e-05	2.90151753	-4.5362951
HDAC2	-0.488806469	5.614196236	-4.91747189	5.72991363823818e-06	1.99882505152672e-05	2.949804809	-4.536117973
UBXN11	0.520618439	5.836486336	4.906127601	5.7580692347621e-06	2.00810529931647e-05	2.908701283	4.53508353
BTBD19	0.557712273	4.994043871	4.909083806	5.78875246449705e-06	2.01826180938731e-05	2.9389775	4.53396172
KMT2A	0.510434138	4.722503779	4.90616457	5.81816554081735e-06	2.02797012316013e-05	2.925483177	4.532891678
AP1S1	-0.531396628	4.742883561	-4.89681914	5.88023946019307e-06	2.04905434853441e-05	2.89923135	-4.530650331
ELOVL1	-0.429021593	6.855407662	-4.899197482	5.88531987226467e-06	2.05027023669036e-05	2.878329308	-4.530467893
ADGRD2	0.534774716	5.13681647	4.899357048	5.88689884736607e-06	2.05027023669036e-05	2.892435451	4.530411223
RHBDD1	0.434272087	5.670786041	4.89320268	5.94543844517987e-06	2.07010084221808e-05	2.895572727	4.528320399
HSP90B1	0.510963727	6.032471874	4.894857971	5.94795284079512e-06	2.07041899880745e-05	2.865913352	4.528231036
DAZAP2	0.408771852	7.474053759	4.902292143	5.9724937298329e-06	2.07840210910381e-05	2.89616597	4.527360731
DHRS13	0.447425323	5.024048204	4.896815658	6.00277779429911e-06	2.08837898787679e-05	2.881312277	4.526291458
PLAGL1	0.59622342	5.035989714	4.891748577	6.04565285289133e-06	2.10272975671281e-05	2.881724331	4.524786416
TMEM169	0.632355849	4.359298216	4.894878181	6.05859857665607e-06	2.10659179794221e-05	2.914446665	4.524333991
ZIM2	0.551009333	4.469146964	4.887508145	6.06001397769074e-06	2.10659179794221e-05	2.870008943	4.524284581
FBN3	0.542183742	4.957561004	4.892014471	6.06697266366788e-06	2.1084441538029e-05	2.869617168	4.524041826
PGS1	0.437657385	5.495851224	4.890598719	6.11548974918727e-06	2.12473435148368e-05	2.86197257	4.522356667
PIK3R1	0.477782086	7.026440343	4.886113323	6.17396480585795e-06	2.14447461771677e-05	2.829167917	4.520342554
IVNS1ABP	-0.572195109	7.097836751	-4.887214861	6.19001748273113e-06	2.14947318494301e-05	2.83480367	-4.519792829
CAMK1G	0.646658451	4.387139429	4.884860615	6.21832805216284e-06	2.15872445933243e-05	2.862884619	4.518826648
CEACAM21	0.578497289	4.408192756	4.87817109	6.22338587462062e-06	2.15990062485156e-05	2.846548665	4.518654479
GRHL3	-0.984373022	4.992309957	-4.871845653	6.23000291627291e-06	2.16161715992463e-05	2.826545507	-4.518429435
CHST3	-0.503091896	5.185383016	-4.885812753	6.23604799437251e-06	2.16313437402007e-05	2.827926513	-4.518224043
LSM12	-0.323844567	6.694891818	-4.88381855	6.24004720203193e-06	2.16394130183064e-05	2.817960879	-4.518088268
STARD5	-0.667743068	4.886077336	-4.87793046	6.25070746367147e-06	2.16705711719621e-05	2.805095355	-4.517726753
ZNF43	0.661316593	4.719887029	4.876774445	6.30253919292958e-06	2.18444116989668e-05	2.836185884	4.515977381
PEX12	0.523089543	5.234519015	4.880652187	6.33253155592281e-06	2.19424847778895e-05	2.823665694	4.514971386
MRTO4	-0.537544569	5.799644709	-4.886186483	6.34246600667373e-06	2.19710224414367e-05	2.831575178	-4.514639172
UNC5A	0.566797551	5.324739599	4.880150884	6.36379255382065e-06	2.20389977734056e-05	2.819666158	4.513927679
HLA-A	0.460900493	10.43218432	4.876654	6.37938888509814e-06	2.2087097223968e-05	2.793453611	4.5134088
MCTP2	-0.551371395	5.551715554	-4.878432327	6.38210668187285e-06	2.20905940406811e-05	2.79845073	-4.513318504
ADAMTS3	0.498318025	4.9479316	4.876796256	6.39179841001725e-06	2.21182216248189e-05	2.810122484	4.512996809
LSM10	0.429851571	5.809959071	4.889056539	6.40870714882201e-06	2.21708015431968e-05	2.898882539	4.512436677
HMGCS1	-0.692237356	5.332831671	-4.841032878	6.43627480913383e-06	2.22602178224989e-05	2.767425704	-4.511526474
ARID5B	0.527072455	5.415311891	4.874652539	6.45638274537842e-06	2.23185783013659e-05	2.799394772	4.510864919
NEK3	0.679646977	4.269058637	4.878105793	6.45659992297728e-06	2.23185783013659e-05	2.864889101	4.510857784
NXPE3	0.63818265	4.327259224	4.839796758	6.4670846217701e-06	2.23488484057164e-05	2.794758136	4.510513628
SLC25A11	-0.379715822	6.106955427	-4.874401059	6.49093883140583e-06	2.2425292143225e-05	2.784035301	-4.509732608
RUBCN	0.455118239	4.799017382	4.874055572	6.49974469162321e-06	2.24497189816145e-05	2.808299357	4.509444985
GPA33	0.536144401	4.510626988	4.872459569	6.51328230570162e-06	2.24904716028432e-05	2.804111938	4.509003537
NOD1	0.526966284	5.278740341	4.877339291	6.54243498645562e-06	2.25851071656801e-05	2.824243003	4.508055871
CLEC11A	0.59258407	5.606374788	4.878171031	6.57823504632369e-06	2.2702633490981e-05	2.815879229	4.50689763
ITIH5	0.613634348	4.568364442	4.868374587	6.66472812790629e-06	2.29950008894286e-05	2.829900372	4.504124011
ARHGAP17	0.418559895	6.362290436	4.864594978	6.67746820968246e-06	2.30328136779314e-05	2.757044926	4.503718381
GLIS2	0.605699184	5.799448133	4.870413741	6.68846623645753e-06	2.30645989785599e-05	2.78372326	4.503368811
TIMD4	0.648476049	4.562095578	4.86406668	6.6920568833544e-06	2.30708304334193e-05	2.789596577	4.503254802
GPBP1L1	-0.368212291	6.416678463	-4.864071267	6.74511077650757e-06	2.32475374085066e-05	2.745454696	-4.501577039
NCCRP1	-1.347020061	5.179635909	-4.857199444	6.7558536228524e-06	2.32783608448577e-05	2.74966655	-4.501238847
UBE2M	-0.318210501	6.178345277	-4.869861048	6.78830645741846e-06	2.33839531362737e-05	2.779756134	-4.500220326
NEDD9	0.619150705	4.76077263	4.86033499	6.82157200612433e-06	2.34922880455852e-05	2.767965439	4.499181122
ANK2	0.563851835	4.489182193	4.859111564	6.83312111910565e-06	2.35257976246025e-05	2.796966775	4.498821465
MMADHC	-0.421115232	5.833662973	-4.854238464	6.83601267407051e-06	2.35294901381325e-05	2.718661638	-4.498731508
ATL3	-0.37756634	6.251348899	-4.861843075	6.84628434554847e-06	2.35585762196513e-05	2.739099471	-4.49841225
OSTC	0.39897867	5.937035388	4.857796121	6.85165382337972e-06	2.35707825014406e-05	2.729895183	4.498245542
ZNF669	0.482316296	5.589502484	4.857009236	6.90992963996546e-06	2.37649401470229e-05	2.729278315	4.496444219
TIMM50	-0.490367909	5.047395859	-4.866232379	6.92065534481977e-06	2.37955015643923e-05	2.758306722	-4.496114269
NPR1	0.612582503	4.372966742	4.860974726	6.97990888204797e-06	2.39924743309495e-05	2.797971153	4.494300245
RBIS	-0.399785353	6.623122351	-4.855621421	6.98165236812476e-06	2.39924743309495e-05	2.733612019	-4.494247092
IFITM10	-0.572487638	5.941650711	-4.855183387	6.98543386689729e-06	2.3999093510841e-05	2.711980677	-4.494131851
ELAPOR1	0.575824012	4.384062669	4.854797004	6.99537868328265e-06	2.40268781912536e-05	2.742699115	4.493829067
CD1C	0.516720935	4.576784429	4.858244746	7.00882745441212e-06	2.4066679883945e-05	2.747106597	4.493420256
CLNK	0.545576381	4.811792173	4.853294884	7.06924352889182e-06	2.42637841032321e-05	2.732242229	4.491592953
INVS	0.490274455	5.046785199	4.869317196	7.07128134084261e-06	2.42637841032321e-05	2.815871401	4.491531579
EIF2S3B	-0.427255909	7.124562256	-4.851312468	7.07189084892076e-06	2.42637841032321e-05	2.706090302	-4.491513226
HNRNPK	-0.372380314	7.946967324	-4.849501283	7.07373249735512e-06	2.42637841032321e-05	2.695522246	-4.491457779
FASN	-0.614878632	6.262013073	-4.850851436	7.18040064709535e-06	2.46231395467069e-05	2.702143653	-4.488269653
CBS	0.527967308	5.591606646	4.846964669	7.20597516389426e-06	2.47042906824734e-05	2.696928177	4.487512008
PLPP7	0.52093793	5.395892468	4.846503	7.26259051232432e-06	2.48917880966918e-05	2.695558301	4.485843887
PTGER3	0.599421564	4.989739066	4.841632685	7.26987566168755e-06	2.49101567374645e-05	2.698455971	4.48563014
FLOT1	0.435064058	5.596202885	4.8535852	7.27232234387798e-06	2.49119410799951e-05	2.736634087	4.4855584
UBTFL1	0.616294618	4.564947603	4.843495922	7.31354042794687e-06	2.50465039543269e-05	2.708857454	4.48435329
HDHD3	-0.479608028	5.325898986	-4.841831208	7.31737395227238e-06	2.50529994898473e-05	2.667675808	-4.484241538
NET1	-0.555505686	6.479626689	-4.840770328	7.36416559232633e-06	2.51999161352818e-05	2.662393667	-4.482881997
KRT1	-2.0758411	6.854092713	-4.834869082	7.36418113578393e-06	2.51999161352818e-05	2.655060391	-4.482881547
PSMB10	0.551767842	6.241599711	4.826547431	7.36824784380158e-06	2.52071636761633e-05	2.645691673	4.482763778
DNTTIP2	-0.389422748	6.062532815	-4.845807755	7.44180656286619e-06	2.5452080351844e-05	2.682232091	-4.480644244
SP110	0.523860981	5.24585577	4.830432104	7.45413829377036e-06	2.54875175336822e-05	2.65232177	4.480290877
TLR8	0.534315494	4.636078862	4.84027505	7.46129053517924e-06	2.55052307274164e-05	2.690175298	4.480086185
SECTM1	0.692346214	5.37506587	4.838158402	7.48360577613344e-06	2.55747531609738e-05	2.682997125	4.479448742
GNA13	0.493934233	5.735523186	4.832483588	7.57188107283339e-06	2.58695936812203e-05	2.654086558	4.476944818
VAPB	-0.513997488	5.274623313	-4.824714106	7.71994160602527e-06	2.63684828819479e-05	2.626014919	-4.472807094
FAM174B	0.678555384	4.682157069	4.834574211	7.76014100681263e-06	2.64987919543615e-05	2.696892682	4.471696771
BICRAL	0.468930934	5.01385894	4.843540481	7.76640235327521e-06	2.65131735126986e-05	2.702115841	4.471524326
KRTAP10-7	0.605260772	4.60740315	4.825101523	7.84244178689374e-06	2.67656951222877e-05	2.630331336	4.469440644
SPHK2	0.546023216	4.733513836	4.82661407	7.85484211824271e-06	2.68009450803138e-05	2.638471252	4.469102676
OR11H1	0.763303905	4.225193342	4.820606601	7.87515386568947e-06	2.68631633050352e-05	2.665332749	4.468550183
SNX11	0.400775237	5.683880188	4.817671852	7.91705062710596e-06	2.69989585714779e-05	2.587436032	4.467414854
CEACAM4	0.57299927	4.669762953	4.819720243	7.93416993144913e-06	2.70502077130455e-05	2.618249259	4.466952603
C2CD4D	0.571317884	4.654372459	4.818505279	7.99288979572464e-06	2.72432225316728e-05	2.604630814	4.465374277
CELA3B	0.60682731	4.520193538	4.817385785	8.00135654104596e-06	2.72648964326737e-05	2.595975813	4.465147615
PHLPP2	0.513068289	4.522185131	4.823481964	8.03082905671408e-06	2.73581179480107e-05	2.641268556	4.464360395
CST3	0.820318358	8.688971586	4.809567893	8.0839171137607e-06	2.75317187642166e-05	2.557932327	4.462949339
PABPC1	-0.45497871	9.821352636	-4.812349846	8.13011823627343e-06	2.7681779254066e-05	2.560431858	-4.461728525
NAPG	-0.47708108	5.06778938	-4.817598209	8.14876354509555e-06	2.77379622252134e-05	2.582853956	-4.46123772
CASP12	0.467446877	5.461830495	4.810583953	8.23439305160841e-06	2.80220663305853e-05	2.566626811	4.458997372
BNIP3	-0.692653424	4.724686598	-4.803436739	8.31438743137049e-06	2.82868494015721e-05	2.546311061	-4.456924487
POR	-0.4419219	6.326177312	-4.813024477	8.33417675700362e-06	2.83467200504449e-05	2.571864395	-4.45641463
CHST4	0.532217382	4.500349023	4.808109549	8.35790463981332e-06	2.84199517655061e-05	2.590578973	4.455804822
MAPRE3	-0.534012469	4.673761885	-4.802294463	8.38968744869862e-06	2.85205275030004e-05	2.536288519	-4.45499059
RAB32	0.595517592	5.450804194	4.801458033	8.434880951693e-06	2.8666627722057e-05	2.546320432	4.453837856
GRM4	0.499285098	4.764285724	4.801268048	8.52215819535979e-06	2.8955638628048e-05	2.535023238	4.45162832
TUBB2B	0.637058564	4.583821097	4.797909207	8.58076268859096e-06	2.91471022523435e-05	2.543002725	4.450156775
PC	-0.491385461	5.282732463	-4.797044017	8.62540342661283e-06	2.92910457661425e-05	2.501906434	-4.449042288
ZFPM1	0.558421837	5.047824255	4.795567259	8.66182808536893e-06	2.94070200221121e-05	2.528325171	4.448136997
SHISA7	0.562483598	4.4649827	4.797252654	8.68423934366858e-06	2.94753702205072e-05	2.530878993	4.447581798
ABITRAM	-0.381024267	5.782156305	-4.796385615	8.70041782133249e-06	2.95225352882832e-05	2.49783324	-4.447181856
UNC119	0.496012372	4.928656708	4.79784083	8.7400752586695e-06	2.96493242777052e-05	2.531610691	4.446204497
CCL11	0.78707193	4.349310828	4.789413043	8.75680789839684e-06	2.96982984178718e-05	2.509779246	4.445793391
JAG2	-0.688660553	6.274693393	-4.797274414	8.7787513224303e-06	2.97649143789347e-05	2.501829169	-4.445255398
SNX25	0.531258204	5.037990698	4.7599232	8.79410222704713e-06	2.98091489273728e-05	2.478103	4.444879798
PAK1IP1	-0.514422155	4.752905185	-4.792211113	8.81914936204948e-06	2.98862187576919e-05	2.495392631	-4.444268298
VANGL1	-0.443995154	5.007436576	-4.795065426	8.84391376360271e-06	2.99622903436881e-05	2.493744774	-4.443665331
PKD2L1	0.535520525	4.44950082	4.790263252	8.8693223278503e-06	3.00405038781732e-05	2.503184352	4.443048354
CLIC5	0.59684086	4.553741018	4.791075474	8.87612137338899e-06	3.00556622944467e-05	2.504941014	4.442883544
WDFY2	-0.426660307	6.081985042	-4.789999516	8.89282824788914e-06	3.01043531500775e-05	2.474502433	-4.442479079
VPS13B	0.436558509	6.092295848	4.790025756	8.92768621902099e-06	3.02144482582513e-05	2.481018234	4.441637518
ZFP36L1	-0.515553062	6.98360582	-4.791694962	8.93477751316771e-06	3.02305380938593e-05	2.482438928	-4.4414667
CLK4	0.399480594	5.639903982	4.788126752	8.96805986417938e-06	3.03347888254188e-05	2.476204546	4.44066671
GAPT	0.650393463	4.32534976	4.782719975	8.97027964879993e-06	3.03347888254188e-05	2.500065061	4.440613455
TUB	0.899075783	5.52038346	4.782989651	9.00493764712585e-06	3.04440325315141e-05	2.546865755	4.439783605
USP12	0.47162079	5.563544234	4.789148623	9.03143041756074e-06	3.05256212310291e-05	2.482537604	4.439151318
PGGHG	0.720768979	6.069390668	4.786389905	9.04567387755066e-06	3.056577628164e-05	2.474287608	4.43881211
PHF19	0.51271264	5.091149973	4.782049144	9.10212820830999e-06	3.07429139897872e-05	2.465054585	4.437472652
PTPRB	0.664306057	4.388951639	4.793401007	9.10284967768728e-06	3.07429139897872e-05	2.541010355	4.437455585
RAB11FIP2	0.516463522	5.449512634	4.781775966	9.1154650404054e-06	3.07774837634153e-05	2.479655258	4.437157376
CYB5RL	0.605852792	4.623371994	4.787385249	9.13304442392306e-06	3.08287916553875e-05	2.521257443	4.436742481
TAS2R13	0.449451858	4.729381698	4.78280587	9.15518469598289e-06	3.08954641384134e-05	2.464608845	4.436221028
ARPC5	0.405091412	6.920889197	4.779621693	9.17414385144275e-06	3.09513695144528e-05	2.441740503	4.435775454
MUC5B	0.542819094	5.285963232	4.779908269	9.22324404723615e-06	3.11089078881355e-05	2.453334451	4.434625589
NAA16	0.488812275	5.287939677	4.782283295	9.22843867934355e-06	3.11137456498957e-05	2.460540452	4.43450428
MESD	0.461160494	5.429223465	4.782772	9.22948914253188e-06	3.11137456498957e-05	2.469637341	4.434479756
VPS4B	-0.407432473	5.432674707	-4.774613183	9.26848341380541e-06	3.12370591343338e-05	2.42313392	-4.433571305
KLF8	-0.614205916	4.868166662	-4.778189091	9.27580793434511e-06	3.12536013625304e-05	2.43558656	-4.433401073
CNR1	0.538749634	4.665407599	4.775226986	9.42657612625324e-06	3.17533234877827e-05	2.448175049	4.42992524
CBLC	-0.558965717	5.007735439	-4.773940521	9.45431350079752e-06	3.18384652780047e-05	2.423533304	-4.429291568
CACNG2	0.610055384	4.245030722	4.771438546	9.45849059362492e-06	3.18442414962359e-05	2.445279234	4.429196294
AAK1	0.428809973	6.059169656	4.770468632	9.50271322850316e-06	3.19848023967443e-05	2.418682232	4.428190096
RNF151	0.506242333	4.893084003	4.770838652	9.55578565710869e-06	3.21550695823884e-05	2.424534592	4.426988428
PPP1R11	-0.420549961	5.766396746	-4.774594644	9.59882000175619e-06	3.22914789916037e-05	2.429759197	-4.426018715
NINJ2	0.472733893	4.719187225	4.776144852	9.60453438423097e-06	3.23023016796743e-05	2.444582682	4.425890262
EIF4E	-0.384876421	5.63590044	-4.768052729	9.62522078716942e-06	3.23634600681145e-05	2.392968216	-4.425425867
TFEB	0.520221426	4.644161091	4.768540934	9.66123592829381e-06	3.24761140157174e-05	2.439442975	4.424619621
EZH1	0.471558438	5.783128117	4.768921673	9.70816174925878e-06	3.26253760006917e-05	2.409719457	4.423573423
FAM177A1	-0.433597984	5.795705418	-4.760761312	9.73580670954404e-06	3.27097817631045e-05	2.375814356	-4.422959345
GNG8	0.483207338	4.611678251	4.762768162	9.74234407936288e-06	3.27208159985297e-05	2.399445289	4.422814374
SH2D3A	-0.551571007	4.971262207	-4.773114668	9.74415023009944e-06	3.27208159985297e-05	2.441660337	-4.422774337
IRAK4	0.476692125	5.531113686	4.764892017	9.76795516378259e-06	3.27922398244297e-05	2.398073728	4.422247322
SLC6A9	-0.499599451	5.131629912	-4.764915623	9.7836715451103e-06	3.28364793554753e-05	2.387932282	-4.42190005
RAB31	0.650935137	6.416269138	4.762700235	9.79303211616681e-06	3.28593697594339e-05	2.386312577	4.421693471
GSS	-0.478975723	4.47108681	-4.754106935	9.83429886089875e-06	3.29892779475429e-05	2.416555579	-4.420784993
PGLYRP4	-0.850301002	4.581589075	-4.729986118	9.86164848335564e-06	3.30724457174502e-05	2.364906031	-4.420184901
WIZ	-0.447019149	5.696149233	-4.76303753	9.97425247640445e-06	3.34414089637873e-05	2.37733482	-4.417730832
RRN3	0.387028749	6.031399171	4.760941023	9.98864606897946e-06	3.34723845768453e-05	2.374334355	4.41741905
ACSL5	0.512527849	4.505078257	4.776176774	9.98866675428087e-06	3.34723845768453e-05	2.493234868	4.417418602
SULT4A1	-0.612923347	4.575009536	-4.762488418	9.99150860930969e-06	3.34732359133439e-05	2.379634282	-4.417357095
PNPLA6	0.54505312	5.193073442	4.755041224	1.00128628972046e-05	3.35360905166601e-05	2.414780435	4.416895453
ATP9A	-0.657259183	5.224314296	-4.724343913	1.00765181740871e-05	3.37405546419407e-05	2.332222384	-4.415524895
CDC42EP2	0.630158258	4.707939965	4.801303755	1.01280444802936e-05	3.3904310391459e-05	2.605064095	4.414421528
RND3	-0.629595259	6.578917586	-4.77747925	1.01326030209177e-05	3.3910794327444e-05	2.492640684	-4.414324171
TMEM275	0.608058705	4.505555898	4.75678036	1.01574768545856e-05	3.39852465375232e-05	2.385177976	4.413793676
AQP12B	0.570882164	4.553889069	4.754555347	1.01842373191363e-05	3.40659709653549e-05	2.372186498	4.413224328
ZIK1	0.515516612	4.564442793	4.755947167	1.01920658117721e-05	3.40833431425213e-05	2.377187375	4.413058041
HIGD1A	-0.524926452	7.132616172	-4.750720395	1.02258672563527e-05	3.41875401811638e-05	2.337276981	-4.412341455
PPFIBP1	-0.470395828	5.409075311	-4.754739863	1.03127886873818e-05	3.44692304060164e-05	2.362862574	-4.410509068
TNS3	0.734973188	5.098902954	4.743519666	1.03159068806402e-05	3.44707454149007e-05	2.345719945	4.410443608
COX7C	-0.34178547	7.128949588	-4.749278257	1.03265297220593e-05	3.44973300503196e-05	2.327766634	-4.410220745
UHRF2	0.43793686	5.627460354	4.752456477	1.03339072520113e-05	3.45130623043547e-05	2.345790873	4.410066096
OR9G9	0.570819719	4.667831418	4.748341875	1.04161111320811e-05	3.47786260953713e-05	2.355134469	4.408350023
NBPF19	0.36428765	7.677021116	4.748514746	1.04202328498432e-05	3.47834095258638e-05	2.323731421	4.408264319
PLA2G2A	0.645957105	4.678476127	4.755659846	1.04253362030274e-05	3.47914664050978e-05	2.407976456	4.40815825
CAT	0.436737229	6.117715633	4.749858221	1.04550690580218e-05	3.48816915825412e-05	2.333575682	4.407541256
TRAF3	0.394337665	5.48192433	4.751015737	1.0488752946731e-05	3.49850488308317e-05	2.341305684	4.406844295
PGAP3	0.415339584	5.864241253	4.74848564	1.05111558097172e-05	3.50507348282269e-05	2.333087158	4.406381935
HSPB2	0.62948501	4.563948064	4.748560119	1.05749186516249e-05	3.52542713295796e-05	2.357519101	4.405071102
SH2D4A	-0.537972894	4.687732954	-4.744539042	1.06017395939101e-05	3.53345791412592e-05	2.317319711	-4.404521972
ZNF775	0.54709249	4.942395327	4.743857756	1.06085336916359e-05	3.53481152244487e-05	2.328407248	4.40438308
RTRAF	-0.34992006	6.794263141	-4.742156762	1.06309320129918e-05	3.54136249261005e-05	2.299863639	-4.403925794
POLI	0.439284211	5.304729898	4.740501276	1.06646253461294e-05	3.55167170062265e-05	2.309391446	4.403239637
IER5L	0.391940851	5.244086363	4.741401698	1.06938045561946e-05	3.56047263666352e-05	2.307574164	4.40264708
ARL17B	0.398761263	5.210910662	4.741727968	1.0746856187546e-05	3.57721525439803e-05	2.308698099	4.401573678
NFIX	-0.607036389	6.437029191	-4.740599828	1.07645092816582e-05	3.5821694766722e-05	2.294612168	-4.401217621
HSPE1	-0.353092066	6.966003109	-4.747857201	1.0791968838975e-05	3.59038366595015e-05	2.324501429	-4.400664879
ZNF619	0.462771415	4.785588445	4.745822168	1.08093953094678e-05	3.59525657824546e-05	2.336449369	4.400314792
TDRKH	0.527418816	4.695781752	4.73349656	1.08719369628534e-05	3.61512865332926e-05	2.306155928	4.399062791
OSBPL2	-0.432995962	5.939609087	-4.732743138	1.08845561080498e-05	3.61839458385055e-05	2.281617765	-4.398811006
NCOR2	0.450052313	6.571438675	4.736839227	1.09439031412147e-05	3.6369923818136e-05	2.283488227	4.397630604
GFER	0.396485293	4.829263633	4.737222961	1.09461239601085e-05	3.6369923818136e-05	2.297039767	4.397586551
KBTBD6	0.637307531	4.48661989	4.740485024	1.0974990448535e-05	3.6456471867437e-05	2.334746712	4.39701472
PRR5L	0.527370622	4.991606869	4.736681315	1.10451906354187e-05	3.66802415581877e-05	2.312806628	4.395630059
BGLAP	0.411642875	4.984678662	4.730870683	1.11183734760908e-05	3.69137990023701e-05	2.279046488	4.394195483
UBXN10	0.582880805	4.751177854	4.730257089	1.1125195542104e-05	3.69269705766269e-05	2.283624264	4.394062212
PPBP	0.542515668	4.691289967	4.733052178	1.11548122599064e-05	3.70157764448149e-05	2.295130422	4.393484546
GPATCH3	0.424749661	5.803060966	4.72836915	1.11689143086913e-05	3.70530665767944e-05	2.257517899	4.393210003
SLURP2	-1.137826331	4.817942459	-4.731426119	1.11748557640269e-05	3.7063271617356e-05	2.298130928	-4.393094432
CCDC88C	0.510669324	5.236014372	4.72783374	1.13010280531785e-05	3.74702667770679e-05	2.273218418	4.39065393
LCN2	-2.144862622	5.148715268	-4.726545737	1.13033614970328e-05	3.74702667770679e-05	2.323655477	-4.39060904
LYST	0.463570397	5.785790798	4.734618999	1.13296554673462e-05	3.75478077043614e-05	2.300058807	4.390103822
MYOM3	-0.614227436	4.780495986	-4.724655121	1.13945206424915e-05	3.77531056635827e-05	2.254707726	-4.388862259
GALNTL5	0.571116191	5.526418451	4.727018539	1.14066694190437e-05	3.77798746141014e-05	2.259719856	4.388630473
OST4	0.384197212	7.505072253	4.720277442	1.14084414567205e-05	3.77798746141014e-05	2.229695849	4.388596685
ANKRD40	0.406776408	4.885797932	4.728207059	1.14170764647056e-05	3.77987929539205e-05	2.266247221	4.388432106
NEU4	0.558978472	4.616668898	4.723972576	1.14358355839258e-05	3.78512111765813e-05	2.25396191	4.388074975
PLA1A	0.642460564	4.363387187	4.723698647	1.1469240646044e-05	3.79520664509028e-05	2.270376483	4.387440403
ACAP3	-0.427654099	5.534473569	-4.722312642	1.14880640250929e-05	3.80046312441373e-05	2.232400988	-4.387083605
LRRC42	-0.374299104	5.888087046	-4.724202641	1.149370765201e-05	3.80135792581819e-05	2.233115713	-4.386976738
MBP	0.471099342	6.052611462	4.730934223	1.1502166588183e-05	3.80318314974815e-05	2.271248746	4.386816656
VSIG2	0.562304156	4.468321386	4.719722798	1.15113093256615e-05	3.80523348140637e-05	2.255141313	4.386643758
CNDP1	0.546702683	4.565171782	4.719912465	1.15755893564922e-05	3.82550455611208e-05	2.244767273	4.385431855
CCDC57	0.52477127	4.614311388	4.716621738	1.16123904755692e-05	3.83668635508268e-05	2.242882395	4.384740913
CDK18	-0.677222293	5.109372927	-4.7355061	1.16316284347649e-05	3.84086276234784e-05	2.29395525	-4.384380551
FEV	0.56593189	4.568500183	4.719683659	1.16328196601148e-05	3.84086276234784e-05	2.249193937	4.384358256
NBPF6	0.518569449	4.504298284	4.719211252	1.16339391595507e-05	3.84086276234784e-05	2.242636497	4.384337306
ULK1	-0.528197402	5.209869942	-4.725786994	1.16579745514174e-05	3.84781579031857e-05	2.318236622	-4.383887963
PCYT1A	-0.408765448	6.231221286	-4.713666195	1.16702312665638e-05	3.85087860798476e-05	2.198706451	-4.383659164
TMEM198	0.537038092	4.648367723	4.714885492	1.17605815807876e-05	3.87970218687804e-05	2.224491028	4.381979614
MYO1E	-0.502126726	5.606804072	-4.716227599	1.17747079649796e-05	3.88337194102527e-05	2.207215268	-4.381718128
C15orf62	0.570740793	4.919342471	4.713300234	1.18077738148256e-05	3.89328458564284e-05	2.221508124	4.381107233
UBL5	-0.344046966	7.090266483	-4.708391111	1.18122030655253e-05	3.8937524631134e-05	2.183576708	-4.381025526
EXOSC4	-0.565013734	4.706355104	-4.718604972	1.18188350458298e-05	3.89494602083589e-05	2.246928069	-4.38090324
LDHB	0.787898658	6.940397846	4.712591815	1.18445311492644e-05	3.90242003096626e-05	2.20337829	4.380430051
NLRP9	0.550745215	4.554525549	4.714793083	1.18534314696237e-05	3.90435793378106e-05	2.230443458	4.380266381
TREX1	0.48298195	5.164837683	4.71967208	1.19451156180084e-05	3.93355576677541e-05	2.241658257	4.378587181
OR9G4	0.512930097	4.835074937	4.709469277	1.19776106503121e-05	3.9432525772916e-05	2.199248257	4.377994984
NCAM1	0.547983375	4.46717478	4.714500644	1.20315400838796e-05	3.9599992617044e-05	2.246385672	4.377015537
ACAA1	0.436941706	5.780624578	4.707755092	1.20725379909356e-05	3.97248229236204e-05	2.188155481	4.376273747
BCL2L13	-0.412230622	5.618190985	-4.704407967	1.22889932757718e-05	4.04267873911771e-05	2.162552655	-4.372396762
SPAG11A	0.398241717	6.097238776	4.703437128	1.22973146994897e-05	4.04368077776521e-05	2.163878531	4.372249019
DLX5	-0.669078089	4.635955092	-4.704374684	1.22982915962337e-05	4.04368077776521e-05	2.173344276	-4.372231681
MRPL55	-0.370151937	6.016562286	-4.706648016	1.23098111582933e-05	4.04643983055968e-05	2.17133306	-4.37202733
BTBD2	-0.411137741	6.105945457	-4.711854496	1.23299853991919e-05	4.05058761562589e-05	2.199192127	-4.371669888
SYNJ1	0.620483889	4.575613648	4.706132797	1.23316616579875e-05	4.05058761562589e-05	2.220893854	4.371640213
ARNTL	0.494688401	5.046607229	4.707704631	1.23318237575066e-05	4.05058761562589e-05	2.214054591	4.371637344
TIMMDC1	-0.4120477	5.623945823	-4.699415041	1.23874643906523e-05	4.06783071574225e-05	2.145355569	-4.370654542
NRXN2	0.60742373	4.531136149	4.709375537	1.24062068912189e-05	4.07295142482022e-05	2.232665806	4.370324435
PTH2	0.529945871	4.86128243	4.700703598	1.2445262920698e-05	4.08473676425346e-05	2.173746841	4.369638075
PCDH7	-0.744593861	5.163631065	-4.70273638	1.24996897243742e-05	4.10155978145053e-05	2.168591357	-4.368685015
GLI3	-0.527457907	5.174564141	-4.699434517	1.26273489311509e-05	4.14137641367563e-05	2.145356932	-4.366465037
OR2A1	0.413590899	5.180845883	4.695773731	1.26274360846824e-05	4.14137641367563e-05	2.141545185	4.366463529
NDUFA3	0.380847315	6.355346109	4.695050923	1.27243661185078e-05	4.17210838385041e-05	2.132934855	4.364792196
HLA-B	0.435148391	12.35084636	4.696700723	1.27589062166116e-05	4.18237333785784e-05	2.140222833	4.364199567
FBXL19	-0.422069295	5.990599467	-4.692076517	1.28029590368957e-05	4.19531784546596e-05	2.119895163	-4.363445938
PDIA5	0.436884086	4.86729346	4.69138281	1.28048819898721e-05	4.19531784546596e-05	2.13118222	4.363413098
CLCN1	0.570103727	4.406344419	4.693455971	1.2850669840593e-05	4.20925333978399e-05	2.16121136	4.362632517
FOXN2	0.452191352	4.846011342	4.685460961	1.28923293902174e-05	4.2218298901889e-05	2.133309149	4.361924617
NPC1L1	0.513552211	4.593975833	4.691513062	1.2963018324182e-05	4.24390387302695e-05	2.136136017	4.360728413
CAPS	0.469043083	5.141242994	4.704899649	1.3043848048751e-05	4.26928579227213e-05	2.204208567	4.359368208
CCDC169	0.565913622	4.485456879	4.685679475	1.31118935519731e-05	4.29047161889129e-05	2.116135699	4.358229357
KPNA1	-0.406540913	5.692693099	-4.682484273	1.31234756523998e-05	4.29317545684855e-05	2.087677867	-4.358036074
C7orf26	0.443846171	5.234094845	4.685776083	1.31531866875483e-05	4.30180707467603e-05	2.11109423	4.357540996
UBXN4	0.346705679	6.954834031	4.685802256	1.31661074708883e-05	4.30494439170728e-05	2.108810581	4.357326029
FAM90A1	0.548382473	5.19122954	4.686535204	1.3222119503759e-05	4.32216618097354e-05	2.11123874	4.356396459
CCDC82	0.574614084	5.117033853	4.697751736	1.32575380563011e-05	4.33264918540309e-05	2.187757322	4.355810593
TAPBP	0.418590759	7.930350737	4.681485913	1.33040660947256e-05	4.34675662882738e-05	2.095331945	4.355043228
SEMA5A	0.606741787	4.660801703	4.68382086	1.33207917826761e-05	4.35112226537665e-05	2.122321582	4.354768005
ACER2	0.471694346	4.966964195	4.679980419	1.34164218022019e-05	4.38125261326639e-05	2.091434039	4.353200703
SULT1A4	0.480932111	5.655185853	4.679655769	1.34253024894154e-05	4.38304613075689e-05	2.083528411	4.353055697
EIF2B3	-0.435425633	4.989217375	-4.675284227	1.34549254540476e-05	4.39160890103723e-05	2.062295549	-4.352572665
PAPOLA	-0.481621724	4.9520744	-4.680642512	1.34593704701317e-05	4.39195148918146e-05	2.080815046	-4.352500273
ZNF738	0.574442283	4.675100502	4.681109109	1.34740010187337e-05	4.39561672578362e-05	2.100466802	4.352262156
ACP2	0.41438886	5.273863086	4.675763575	1.35168253073705e-05	4.40847542488244e-05	2.073484078	4.351566594
SNRPD2	-0.465804685	7.625098125	-4.678237706	1.35218785937871e-05	4.40901183792883e-05	2.073442614	-4.351484656
PVR	-0.413862663	5.515426502	-4.678728637	1.35550364397999e-05	4.41870958540351e-05	2.071380778	-4.350947732
ILK	0.450264898	5.358700761	4.680376773	1.3572581934906e-05	4.42331436956435e-05	2.091818777	4.350664125
NLK	0.44598816	5.298476337	4.678615053	1.35781334343233e-05	4.4240089665736e-05	2.128240618	4.350574463
CCNO	0.414363084	5.446953882	4.676832229	1.36353309236784e-05	4.44051387232022e-05	2.071711089	4.349652699
MACROH2A1	-0.356076172	6.909586934	-4.674645188	1.36356560501398e-05	4.44051387232022e-05	2.056748065	-4.34964747
CHST10	0.522862322	4.793027162	4.672439817	1.37201009882515e-05	4.46688915889839e-05	2.082052942	4.348293351
COPS3	-0.386923543	5.71087353	-4.673631043	1.37556014958513e-05	4.47732021511919e-05	2.05329539	-4.347726454
MEOX2	0.691996625	4.468350329	4.674740547	1.37646211576397e-05	4.4791289226181e-05	2.102538928	4.347582644
CCDC180	0.535053813	4.600662621	4.680662744	1.3772658417005e-05	4.48061711830885e-05	2.120654093	4.347454573
PMM1	-0.564141406	5.221926313	-4.670668373	1.37845687415035e-05	4.48336426128608e-05	2.047093665	-4.347264917
OR6N2	0.553001444	4.431316532	4.672125547	1.3831920113077e-05	4.49763415441555e-05	2.07355695	4.346512454
CACNG6	0.495750251	4.680981857	4.67190955	1.38821777206386e-05	4.51284163901634e-05	2.065063119	4.345716491
SUPT7L	-0.38165216	11.10881846	-4.667749285	1.40355705088012e-05	4.56156041536038e-05	2.033045673	-4.343303992
TMX4	0.422790973	5.638395372	4.666902598	1.42115470396221e-05	4.61759258873428e-05	2.037127171	4.340567087
BSN	0.581604769	4.655874826	4.664218993	1.42348734583993e-05	4.62401025073821e-05	2.075171329	4.340206727
WNT4	-0.696013285	4.594273246	-4.665950532	1.42418002233783e-05	4.6250988172081e-05	2.035989162	-4.340099827
MOCOS	-0.496307634	4.824977498	-4.677881506	1.42583679484185e-05	4.62931700333316e-05	2.073055194	-4.33984434
DZIP1	0.663735957	4.292250327	4.676613907	1.4284201794247e-05	4.63654078315145e-05	2.111943879	4.339446527
GALT	0.49793751	6.007924581	4.67017479	1.4303696642786e-05	4.6417038653898e-05	2.052362019	4.339146782
LRRC47	-0.383672296	6.29526832	-4.666311689	1.43534977907543e-05	4.65669661207442e-05	2.026839804	-4.338382823
LIMS3	0.608623245	5.049062511	4.659882298	1.44187544020496e-05	4.67669478913016e-05	2.036221118	4.337385592
UBE2L6	-0.550260395	6.980137882	-4.659014767	1.44598311380997e-05	4.68884221036147e-05	2.001688358	-4.336760075
GPAT3	0.574732097	4.66109884	4.654321727	1.44796321294972e-05	4.69408625551493e-05	2.023399222	4.336459151
PTPRR	0.523596715	4.632114132	4.658254434	1.45687555328476e-05	4.72179535999458e-05	2.017227647	4.335109542
DHX15	-0.424326413	6.679554691	-4.657957928	1.46473188799832e-05	4.74606888057572e-05	1.994470896	-4.33392636
ATP5F1C	-0.390574077	7.016876294	-4.656462733	1.46635671044627e-05	4.74920643033029e-05	1.991948334	-4.333682413
CDYL2	0.621531117	4.474400598	4.653929391	1.46643451741316e-05	4.74920643033029e-05	2.052851919	4.333670738
SLC35A5	0.482755206	4.706842697	4.667257388	1.47137426534894e-05	4.76396392527119e-05	2.134874015	4.332930714
TMEM212	0.481489823	4.498085489	4.657355266	1.4717278581665e-05	4.76396392527119e-05	2.013406246	4.332877833
GALNT12	0.596656841	4.416055934	4.648460695	1.47301574389589e-05	4.76693986672338e-05	2.011569673	4.332685328
CDS2	0.417491941	5.131433424	4.656077225	1.47740638115112e-05	4.77995286147818e-05	2.000486649	4.332030248
NDUFB10	-0.405643248	6.586505497	-4.6545701	1.48292481155371e-05	4.79660726117711e-05	2.011589023	-4.33120953
TMEM9B	-0.357360668	6.227732187	-4.655483124	1.48362860945133e-05	4.79768401581324e-05	1.991089832	-4.331105069
FAM13C	0.568405226	4.440900564	4.652583015	1.48553663349053e-05	4.8026534251937e-05	2.00666294	4.330822107
SLC18A2	0.621903659	4.523207	4.620984825	1.49221532464808e-05	4.82303978618765e-05	1.98207907	4.329834372
TSPAN7	0.609846466	4.344575302	4.65614142	1.49749228802852e-05	4.83826924627568e-05	2.025157498	4.329056921
TMEM51	-0.415010056	5.260338586	-4.645950302	1.49767530437478e-05	4.83826924627568e-05	1.957966746	-4.329030004
ANTXR1	0.665557288	5.82057592	4.815056437	1.49874746097064e-05	4.84052394698008e-05	2.637140952	4.328872382
RTCB	-0.387947867	6.085245251	-4.651253479	1.50177912476198e-05	4.84910458781733e-05	1.974578704	-4.328427265
PDPR	0.39941454	5.153833531	4.647086109	1.50422588836677e-05	4.85579282905521e-05	1.972382537	4.328068648
TATDN1	-0.435173644	4.861492037	-4.647802743	1.50654274058953e-05	4.86205847044051e-05	1.959881171	-4.327729585
UGGT1	0.424923516	5.824408466	4.616900289	1.51541699779299e-05	4.88947839023507e-05	1.941525437	4.326435453
TRIM49D2	0.638559425	4.501093766	4.651814503	1.51793652175393e-05	4.89638626156786e-05	2.023577666	4.326069347
MUCL1	-1.249327726	5.402564902	-4.645104158	1.51843713371599e-05	4.89677993632917e-05	1.961735989	-4.325996674
CLEC17A	0.506835299	4.640187685	4.64854633	1.52349616453249e-05	4.91187011172178e-05	1.983203709	4.325263536
TGFBR3	0.566715059	4.665719679	4.656969862	1.5279081434205e-05	4.92486714057916e-05	2.031355406	4.324626059
CFI	0.591250213	4.43373589	4.643474236	1.52885461200285e-05	4.92669018591351e-05	2.006734299	4.324489535
NDUFA12	-0.348304082	5.973396928	-4.643426053	1.53835934017115e-05	4.95608420052649e-05	1.941934661	-4.323122965
ANLN	-0.626461265	5.716084129	-4.64447655	1.54285207830258e-05	4.96925485737327e-05	1.949545713	-4.322479807
SLC16A12	0.459609519	4.953712759	4.642465245	1.54321583007873e-05	4.96925485737327e-05	1.956917101	4.322427813
NGB	0.510551349	4.389906295	4.64276341	1.55131671376175e-05	4.99409698668698e-05	1.965995439	4.32127289
ZSWIM3	0.439828582	5.189069218	4.638663029	1.5587490151216e-05	5.01677494665288e-05	1.937594297	4.320218332
ICAM1	0.631366974	6.358400152	4.631387298	1.56350178839981e-05	5.03081980919191e-05	1.941586067	4.319546478
C16orf87	0.461993383	4.937054212	4.629651981	1.57035772210335e-05	5.05162326172764e-05	1.97116657	4.318580742
OXNAD1	0.509032823	4.795460376	4.624081274	1.57348227204169e-05	5.06041600916442e-05	1.976533665	4.318141947
ABHD17A	0.416497168	6.825485252	4.634437427	1.57520074756095e-05	5.06468348737282e-05	1.916475034	4.317900967
SYNGR1	-0.632712353	4.729243337	-4.637755328	1.57746027050081e-05	5.0706030784604e-05	1.944951274	-4.317584498
SLC34A3	0.643716713	4.404324453	4.63740632	1.57782585162761e-05	5.0706030784604e-05	1.94792774	4.317533335
KRTAP19-1	0.459621125	5.25862852	4.633659147	1.58583480862186e-05	5.09507532278285e-05	1.924178794	4.316415315
POLR1D	-0.41152802	5.310430032	-4.632592013	1.60024021031962e-05	5.14008123180638e-05	1.903784123	-4.314417855
TUFM	-0.374273184	6.97460403	-4.632135549	1.60600874087412e-05	5.15732945958459e-05	1.903475419	-4.31362279
SMAGP	-0.624538452	5.344209417	-4.60076491	1.61054741298402e-05	5.1706206966861e-05	1.876514743	-4.312999145
RBM26	0.415781345	5.879555748	4.627633854	1.6189064708995e-05	5.19616754369357e-05	1.897001692	4.311854924
ARID3A	0.571377152	4.55175279	4.625324028	1.62549880591868e-05	5.21603251167405e-05	1.912647148	4.310956504
DLC1	0.716565884	4.699370853	4.625914669	1.63182276929622e-05	5.23502666687663e-05	1.928314289	4.310097916
FOXM1	-0.522743904	5.011424645	-4.627192876	1.63590928297159e-05	5.24683525297236e-05	1.887578681	-4.309544786
FCHSD1	0.479409232	5.261839913	4.626403653	1.63803776907082e-05	5.25235957930864e-05	1.913422406	4.309257206
PSMA4	-0.420283903	6.522713822	-4.624137819	1.63913446008538e-05	5.25457354181024e-05	1.874517253	-4.309109171
SLC52A2	-0.432428602	5.968291534	-4.626434047	1.64189877602028e-05	5.26213098806301e-05	1.886227265	-4.308736453
GFRA1	0.703995336	4.401597201	4.628318556	1.65072268058596e-05	5.28910029065627e-05	1.924433649	4.307550698
MBNL1	0.404356795	6.383357131	4.623614814	1.65439263520258e-05	5.29954649240846e-05	1.874713276	4.307059308
PLEKHA5	-0.45036489	5.465144268	-4.623679851	1.65576266641894e-05	5.30262195843748e-05	1.871891087	-4.306876133
ALX3	0.608858651	4.579327703	4.624955309	1.66580391996623e-05	5.33345883781265e-05	1.912285121	4.305537999
ZC3H12A	-0.609118224	5.398127043	-4.620698059	1.68368785231628e-05	5.38938440230415e-05	1.886945891	-4.303173647
JAK1	0.415488561	6.155479104	4.621053509	1.68726658163329e-05	5.39950352138214e-05	1.870146778	4.302703395
ADAMTS7	0.494370524	4.477762713	4.622192431	1.69142196365735e-05	5.41146255253717e-05	1.885841567	4.302158561
ST3GAL1	0.555265658	5.654026315	4.614279708	1.69435184694519e-05	5.4194958309189e-05	1.86148502	4.301775174
ASGR1	0.636482935	4.246532606	4.62442789	1.69737715321352e-05	5.42783027857031e-05	1.931691117	4.301379964
CLNS1A	-0.442727324	6.253726148	-4.626448372	1.70208420330071e-05	5.44153711559434e-05	1.890356216	-4.300766392
LBP	0.618250145	4.375765194	4.618575771	1.70459188534361e-05	5.44820757027912e-05	1.887883624	4.300440171
OR10W1	0.549152921	4.552905221	4.616075004	1.7183485369046e-05	5.49081974428385e-05	1.887272095	4.298658684
HCN2	0.569123267	4.669111673	4.620240267	1.7203879598669e-05	5.49597882461801e-05	1.900231622	4.298395736
SLC35G2	0.526868011	4.508653145	4.61698284	1.7234896379411e-05	5.50452801648597e-05	1.882683529	4.297996398
UNC5CL	0.445003096	4.672717053	4.615525046	1.72541116668995e-05	5.50930472503938e-05	1.863025173	4.297749346
RAB26	0.545533011	4.594726024	4.609979991	1.72929348138468e-05	5.52033839627612e-05	1.857463943	4.297250994
GPR34	0.588212037	4.61974716	4.610329044	1.72984921034999e-05	5.5207499471693e-05	1.857142338	4.297179745
TRIB1	0.380481484	5.837611663	4.605653956	1.7408284676028e-05	5.55441939527435e-05	1.815415923	4.295776574
F3	-0.714307814	5.440190636	-4.612622559	1.74305800811872e-05	5.5601616115945e-05	1.861240155	-4.295492665
PAFAH1B1	-0.448902156	6.789818069	-4.60995768	1.74771945874646e-05	5.57365660722029e-05	1.823251786	-4.294900193
C2orf81	0.503734818	4.41631291	4.606679436	1.75480870270443e-05	5.59488552365833e-05	1.829791358	4.294002027
SACS	0.531656658	4.872301813	4.610761711	1.75564346051273e-05	5.59616761008679e-05	1.851135526	4.293896496
GRIK2	0.547334537	5.045756631	4.603873647	1.77440382542975e-05	5.65457341264691e-05	1.824915564	4.291537308
ZFAND1	-0.442510506	4.990859757	-4.601976611	1.78832493526026e-05	5.69753276787967e-05	1.797921624	-4.289801986
AFF4	-0.483010641	5.175497528	-4.604866489	1.79409153227198e-05	5.71449740702735e-05	1.813265016	-4.289086924
WDR5B	0.430343341	4.655481372	4.600034909	1.80259561943252e-05	5.73900282215928e-05	1.803003733	4.288036396
ECT2	-0.539980681	5.261819212	-4.600759903	1.80267247517844e-05	5.73900282215928e-05	1.793549669	-4.288026923
TANGO2	0.40505862	5.300975644	4.602354582	1.80956288987503e-05	5.75952164875334e-05	1.807232577	4.287179227
WDR86	0.46280996	4.505164966	4.599641724	1.81220403836754e-05	5.76650903721627e-05	1.801364355	4.286855114
SLC35A4	-0.365847406	5.695057655	-4.601728026	1.82849605281308e-05	5.81691993190783e-05	1.797598255	-4.284865705
STIM1	-0.474928827	5.505148592	-4.5923717	1.83006490970618e-05	5.82047937227671e-05	1.805009573	-4.284675025
KDM5C	-0.331288369	6.798565637	-4.596364347	1.832962922821e-05	5.82826337430915e-05	1.774612611	-4.284323207
ALDH1A3	-0.862669522	4.914346738	-4.597074548	1.84016580086304e-05	5.84972834459657e-05	1.798983269	-4.283451071
TERF2IP	0.361058067	5.956827358	4.594000252	1.842017137598e-05	5.85417485868062e-05	1.778543028	4.283227433
ARID4B	0.493643807	5.555144338	4.598490094	1.84367368379978e-05	5.85800027019165e-05	1.823864156	4.283027507
MRPL21	-0.359612423	6.266903652	-4.597583231	1.847328100863e-05	5.868170182874e-05	1.777950091	-4.282587066
AMHR2	0.494825653	4.49197645	4.591887069	1.87160794240041e-05	5.94383715564678e-05	1.776361873	4.279681693
ZNF518B	-0.410513585	4.658554947	-4.587202222	1.87230218866806e-05	5.94458242769303e-05	1.749263084	-4.279599147
HACD2	-0.515246332	5.190574016	-4.590974942	1.87693442221065e-05	5.95782742363062e-05	1.757694206	-4.27904912
SPTSSA	-0.678914329	4.997251636	-4.587956345	1.87813738897326e-05	5.96018329891293e-05	1.748488246	-4.278906492
MRPS6	0.500038827	5.370325363	4.591429102	1.88124216024515e-05	5.96857182800369e-05	1.77266361	4.278538782
ZFP82	0.353446654	5.698654756	4.586379668	1.89890607367231e-05	6.02313635678062e-05	1.743716	4.276457712
LMBRD1	0.386774541	5.578961895	4.587558563	1.90458234414181e-05	6.03848185284884e-05	1.762817989	4.275792877
CEL	0.541447543	4.977105818	4.584498649	1.90467769305166e-05	6.03848185284884e-05	1.750862858	4.275781725
NANOS3	0.577735392	4.524849211	4.588574857	1.915288949582e-05	6.07063527636441e-05	1.774262351	4.274543983
ZNF266	0.448625637	5.88780382	4.58517683	1.91898201789663e-05	6.08085066180619e-05	1.741639762	4.274114739
CIAO2A	0.391644981	6.297970347	4.581637303	1.92158430642214e-05	6.08760543805298e-05	1.72549096	4.273812749
BLZF1	-0.494943621	5.708531547	-4.553631041	1.92286513133075e-05	6.09017151659238e-05	1.703385545	-4.273664255
SCTR	0.52930877	4.645042128	4.581219403	1.93946496720837e-05	6.14124341513837e-05	1.754420472	4.271748206
CITED2	0.44275269	6.474572059	4.579719271	1.94009729755699e-05	6.14174217912375e-05	1.718705177	4.271675528
MCCD1	0.524030825	4.590629811	4.583252137	1.94131898633966e-05	6.14410596728737e-05	1.741730441	4.271535175
PRRC2B	-0.463273353	6.898914833	-4.583991032	1.9421961817518e-05	6.14537857410948e-05	1.732468136	-4.27143445
ZNF467	0.504862576	4.50732839	4.579723135	1.94758231836233e-05	6.16091398581971e-05	1.750805779	4.270816933
LIPF	0.540686573	4.787747988	4.5787525	1.95055718771797e-05	6.16881594697604e-05	1.731596032	4.270476563
CHADL	0.607068724	4.491846851	4.578225256	1.95614092107432e-05	6.18496279982801e-05	1.746396539	4.269839033
VAT1	-0.454762362	6.295943397	-4.57557275	1.95871173113495e-05	6.19157777180611e-05	1.702424119	-4.269546089
CFHR1	0.366898049	5.78180728	4.57809988	1.95956190537993e-05	6.19275183144134e-05	1.718267237	4.269449293
RGS18	0.489304409	5.001876215	4.566131521	1.99022579909731e-05	6.28812181517434e-05	1.702576937	4.26598452
RTEL1	0.525130864	4.71559603	4.572979709	1.99679228571742e-05	6.30732801361533e-05	1.717333287	4.265249173
USP20	0.467468808	5.14218341	4.571860272	2.0004206848088e-05	6.31724647412153e-05	1.707983916	4.264843834
NBPF11	0.49356534	5.556128577	4.578965278	2.00212825865807e-05	6.32109568604884e-05	1.738059612	4.264653318
SCNN1A	-0.853735556	5.347089127	-4.579077181	2.00785474462977e-05	6.33762838501368e-05	1.731150462	-4.264015536
EPB42	0.552052481	4.676366541	4.571534521	2.00855996759547e-05	6.33830768012866e-05	1.713413323	4.263937112
IFT52	0.401208393	5.296827519	4.573842086	2.01016164097561e-05	6.3418148356145e-05	1.703265245	4.263759097
GFM2	0.408159193	6.171158134	4.569707587	2.01589562025972e-05	6.35835402293574e-05	1.682796849	4.263122908
C20orf173	0.597548464	4.371428859	4.573003593	2.01984118792854e-05	6.36924567670787e-05	1.720584118	4.262686145
LLGL2	-0.628168792	5.503432187	-4.565787132	2.02180160954338e-05	6.37387370690801e-05	1.66742237	-4.262469433
DDX49	-0.457122304	5.345453481	-4.571247232	2.03489519930141e-05	6.41358903580987e-05	1.703680813	-4.261027137
SLC22A18AS	0.523199328	4.886196539	4.570206199	2.0357923949267e-05	6.41485374625502e-05	1.701447916	4.260928632
EXD1	0.497362107	4.690799757	4.565455832	2.04513841546858e-05	6.44174062029191e-05	1.684351477	4.259904965
TOR1AIP1	0.43233447	4.596358545	4.568174529	2.04532112311858e-05	6.44174062029191e-05	1.695633294	4.259884998
MEIS2	-0.57065267	4.216863852	-4.565346688	2.05122900794582e-05	6.45877488261423e-05	1.693667126	-4.259240259
ARHGAP30	0.6006753	4.792840088	4.563212279	2.05558986613867e-05	6.470930863593e-05	1.691814457	4.258765483
GFPT2	0.57136197	4.694216692	4.561157741	2.06716475127344e-05	6.50578492888611e-05	1.675482694	4.257509937
IRAK3	0.535661716	4.865880883	4.563124113	2.0690947285169e-05	6.51027494852009e-05	1.679899575	4.25730124
HPS1	0.457984486	5.151610271	4.564122674	2.06973899201551e-05	6.51071835158574e-05	1.676949147	4.257231615
EOGT	0.491672174	5.198005924	4.567216531	2.07511791157107e-05	6.52605158914947e-05	1.691406849	4.256651118
OXCT1	-0.526476834	4.82598652	-4.568014881	2.07797652186352e-05	6.53345316244643e-05	1.678021173	-4.256343198
MORC4	-0.460530834	4.852231128	-4.560770499	2.08756627584952e-05	6.56200966661327e-05	1.650847269	-4.255313159
SPRR1A	-1.874394239	6.448820521	-4.553950737	2.09525395864216e-05	6.58457481900787e-05	1.638422522	-4.25449067
PPP6C	-0.393203343	6.313252094	-4.561743189	2.09749067087672e-05	6.59000287291485e-05	1.652937318	-4.254251908
HYOU1	0.395771087	6.265149647	4.559501055	2.09878016968767e-05	6.59245300993444e-05	1.646508431	4.254114368
RSPO1	0.615423391	4.484164469	4.557310252	2.10578908502576e-05	6.6128627858238e-05	1.690518704	4.253368193
TXNDC8	0.553864234	4.71050725	4.555548484	2.11231803394639e-05	6.63175576919818e-05	1.650344887	4.252675239
ACADS	0.500126496	5.157924315	4.560739858	2.11762520040614e-05	6.64680465111708e-05	1.674702131	4.25211346
NOCT	-0.590208818	4.815147272	-4.553742678	2.11833242141565e-05	6.64741141945934e-05	1.631284044	-4.2520387
LTO1	0.421908628	5.170345719	4.558842887	2.12308673289558e-05	6.6607147441194e-05	1.65245765	4.251536739
SPINDOC	0.446960614	5.091431238	4.555424938	2.14220502913814e-05	6.71906451307029e-05	1.645678786	4.249528971
CLCN3	-0.546036575	5.501240289	-4.549667291	2.1489298512875e-05	6.73852306094638e-05	1.611345828	-4.248826796
IL25	0.44594245	4.938727262	4.552438963	2.15772613169677e-05	6.76446619328591e-05	1.631696426	4.24791148
LRP8	0.488236777	4.840531998	4.555943637	2.15851867924788e-05	6.76531115000516e-05	1.654164383	4.247829184
FNDC11	0.551090598	4.868927495	4.549733821	2.16751866738752e-05	6.7918735374655e-05	1.627371548	4.246896665
SH2B2	0.565518685	4.325151855	4.549836209	2.1790855885157e-05	6.82646454043367e-05	1.667146574	4.245703575
MAP4K5	-0.485040632	5.199208294	-4.551246065	2.18679479905498e-05	6.84895659219762e-05	1.619829953	-4.244911738
RIOK1	-0.539118815	5.05966619	-4.549745342	2.18732618001741e-05	6.84896251235178e-05	1.611686119	-4.244857256
COIL	0.550412153	5.393323994	4.549081784	2.19083925806699e-05	6.85830246928765e-05	1.632210906	4.244497381
UQCC2	-0.360738446	5.679645427	-4.545467664	2.19213003018762e-05	6.86068278259784e-05	1.591091434	-4.244365295
HK3	0.527161215	4.64257636	4.548691356	2.19344794059151e-05	6.86314685814011e-05	1.635566202	4.244230507
TM4SF19	-0.47230835	5.126239847	-4.543460253	2.19440979283452e-05	6.86449592994306e-05	1.605370599	-4.244132183
PPM1B	0.404223209	5.139558672	4.54744208	2.20238990131176e-05	6.88779336882679e-05	1.612559491	4.243318009
LRRC74B	0.604214877	4.717452622	4.544838385	2.20735563785953e-05	6.90165462308752e-05	1.629079607	4.242812794
KIAA1217	-0.645342841	5.482681826	-4.564085703	2.21283679426459e-05	6.91712033199915e-05	1.714146942	-4.242256394
ARF6	-0.328949122	7.635354883	-4.543344995	2.22297402352574e-05	6.94712949850338e-05	1.586964042	-4.241230798
CD22	0.489124084	5.449565176	4.542829368	2.22655329433705e-05	6.95663450778978e-05	1.592826925	4.240869742
SSTR3	0.489932258	4.568567361	4.544009927	2.22853668635501e-05	6.96114997295388e-05	1.6008169	4.240669906
GJA5	0.703647195	4.354146462	4.548653512	2.2368564135145e-05	6.98545091955821e-05	1.655821161	4.239833498
SCARB1	0.458179102	5.322500708	4.542495059	2.2440650492398e-05	7.00627115904339e-05	1.602934922	4.239111181
NAA40	0.427146365	5.078366999	4.544220247	2.24571905233053e-05	7.00974322922186e-05	1.60248654	4.238945759
SLC1A5	-0.519016544	6.131450734	-4.536222234	2.26918197649604e-05	7.08127113775059e-05	1.562037913	-4.236611563
AKR1C2	-0.69628293	4.541379389	-4.542974666	2.27004722277464e-05	7.08226262098167e-05	1.600565291	-4.236525924
INPP1	-0.562260339	5.049979107	-4.534087974	2.28102198486502e-05	7.11478644182035e-05	1.557072806	-4.235442373
B4GALNT1	0.597413383	4.504531712	4.536604692	2.28401205456775e-05	7.12239535338328e-05	1.594808933	4.235148019
ZIC1	0.728812245	4.434766048	4.533696722	2.292460501827e-05	7.14701773707694e-05	1.585324489	4.234318301
INSL3	0.548670321	4.621673611	4.538945473	2.29394003419866e-05	7.14990707044811e-05	1.603595293	4.234173297
GBGT1	0.691892311	5.135279107	4.533151161	2.30120906453903e-05	7.17083576242168e-05	1.58995682	4.23346217
CHAMP1	0.468703821	4.996075203	4.537419479	2.30493851152421e-05	7.18072727518442e-05	1.585259726	4.233098149
CYP2D6	0.503737131	5.50552517	4.531464798	2.31277079251823e-05	7.20339277660085e-05	1.554070431	4.232335483
ZKSCAN8	0.507281253	4.936100746	4.534323524	2.31615727688305e-05	7.212203749755e-05	1.583643909	4.232006486
ANKRD22	0.562631252	4.407204949	4.531995775	2.31679713943543e-05	7.21245992746025e-05	1.586723531	4.231944375
ING1	0.489452185	4.523758579	4.532541305	2.32459843859948e-05	7.23362335422658e-05	1.569449441	4.231188415
UBE2A	-0.420890132	6.0506729	-4.530839886	2.32471374437726e-05	7.23362335422658e-05	1.541816694	-4.23117726
PRAC2	0.52071562	5.39114379	4.529943962	2.32832255459559e-05	7.24311020771861e-05	1.552921818	4.230828393
C15orf39	0.467278121	5.344776092	4.539611162	2.33002780264124e-05	7.24667218734417e-05	1.590483824	4.230663724
MRPS35	-0.418447369	6.141383283	-4.53162613	2.33071011904365e-05	7.24705177640136e-05	1.542792618	-4.230597867
STX18	0.405298376	5.623969795	4.530229722	2.33633155532087e-05	7.26278506803064e-05	1.549328387	4.230055989
CA5B	0.591033691	4.613306634	4.53261071	2.33904031015423e-05	7.26945853239909e-05	1.583316058	4.229795321
TSHZ3	0.523477146	5.029575132	4.531641081	2.34601420066104e-05	7.28938113993527e-05	1.573775251	4.229125533
SERPINB7	-1.000827647	4.950683801	-4.521504711	2.35894633974513e-05	7.32780281090374e-05	1.544828678	-4.227888499
PPP1R37	-0.377163239	5.797754046	-4.528810138	2.35974823055328e-05	7.32853382045779e-05	1.535303131	-4.227812007
TCN1	-1.018984507	4.38082361	-4.525535098	2.36204549776254e-05	7.33390746844898e-05	1.540168241	-4.227593006
LRRC59	-0.466186877	5.950099335	-4.526202008	2.36629325290384e-05	7.34533314766286e-05	1.523903565	-4.227188596
TMEM218	0.455820948	5.374673196	4.519905895	2.3685242197825e-05	7.35049442967531e-05	1.542152976	4.226976473
PPP1CA	-0.393994219	6.725532654	-4.523503521	2.38532572404992e-05	7.40086069575094e-05	1.517109021	-4.22538504
TMPRSS11D	-0.905777831	4.834916597	-4.520744945	2.38843565611415e-05	7.40873266470899e-05	1.514834441	-4.225091639
KLK9	-1.054118655	5.124971367	-4.521854996	2.39232726256165e-05	7.41902496792975e-05	1.52383021	-4.224725003
PLA2R1	-0.521868852	4.95268635	-4.52322456	2.39979607284494e-05	7.44040321242792e-05	1.516364616	-4.22402294
SLC6A17	0.467602182	4.926570742	4.522361779	2.41482499973711e-05	7.48520521725366e-05	1.523403009	4.222616507
EMD	-0.351186748	6.467635866	-4.521251705	2.42515219592677e-05	7.51541534602606e-05	1.513394805	-4.22165489
PSMA7	-0.446885758	6.29208868	-4.518293765	2.42630110978648e-05	7.51717481558996e-05	1.4961816	-4.22154815
OGA	0.347310967	7.42628109	4.520293427	2.43031910282238e-05	7.52782030531787e-05	1.503353241	4.221175235
MAP3K20	-0.547416899	4.454352003	-4.518975157	2.43289492491118e-05	7.53399469804312e-05	1.51536455	-4.220936478
HLA-C	0.408146493	9.833382348	4.517584491	2.43854858652132e-05	7.54969506142971e-05	1.493453855	4.220413274
GABARAPL1	0.508325917	4.878826878	4.519575222	2.44218719285694e-05	7.5591508350334e-05	1.526647125	4.220077157
ABHD12	0.398738033	5.192558005	4.516798366	2.44513770628987e-05	7.56647278250226e-05	1.502680634	4.219804953
FOXC1	-0.656334295	4.883503295	-4.515093407	2.44822540526961e-05	7.57421564629573e-05	1.490086444	-4.219520428
MRPS14	0.391707571	5.613519562	4.521119944	2.46064101916698e-05	7.61080621303799e-05	1.522541369	4.218379787
FOXO1	0.406395656	5.471651618	4.511212576	2.46153117038569e-05	7.61173934710468e-05	1.503773186	4.218298218
IMPDH2	-0.568143719	6.145747254	-4.513792094	2.47226652453922e-05	7.64310886589743e-05	1.495787021	-4.217316688
GPR146	0.554962319	4.538029615	4.518639474	2.47681592296805e-05	7.65534383837318e-05	1.539783253	4.216901961
ECHDC2	-0.50341054	5.682834304	-4.514649836	2.49217973072233e-05	7.70019523419808e-05	1.485033366	-4.215506718
GLIS1	0.51938552	4.517700017	4.51375013	2.49251777700714e-05	7.70019523419808e-05	1.503907491	4.215476111
IFI6	-0.814981833	7.31101297	-4.513709905	2.50518853076993e-05	7.73749131936702e-05	1.4818788	-4.214331724
NSL1	0.435623506	5.06474214	4.513545662	2.51945027314738e-05	7.77868668256458e-05	1.513346848	4.213050211
RNF126	-0.422969404	6.756196457	-4.508877007	2.51972919984117e-05	7.77868668256458e-05	1.463728522	-4.213025216
EXOC7	-0.353862521	6.444545937	-4.508995516	2.52044782670892e-05	7.77904858947266e-05	1.462540798	-4.212960833
GALC	0.445911026	5.434923041	4.514415912	2.52224545547952e-05	7.78273973440545e-05	1.494506192	4.212799854
CBWD2	-0.370724651	6.130018383	-4.505907646	2.54820931982168e-05	7.86097962124814e-05	1.453798087	-4.210486872
DUS1L	-0.361063007	6.062336292	-4.503776872	2.57244697897455e-05	7.93326285869146e-05	1.444120068	-4.20834781
NYAP2	0.667680268	4.245736695	4.505122996	2.57286723557871e-05	7.93326285869146e-05	1.502662148	4.20831089
EPB41	0.400153124	5.673195277	4.508002155	2.57698255842541e-05	7.94405848265795e-05	1.474720969	4.207949658
MYOC	0.509592442	4.309989011	4.501866775	2.57860737069642e-05	7.94717329996622e-05	1.464645622	4.207807188
VLDLR	-0.651007044	4.809405875	-4.497410645	2.58854051495308e-05	7.97588650807958e-05	1.450552428	-4.206938061
EHD3	0.441392253	4.894696431	4.509378318	2.59524072079588e-05	7.99462698821023e-05	1.493048422	4.206353597
IFNL1	-0.468827644	5.331332074	-4.499260537	2.60662898242061e-05	8.02779663990727e-05	1.428264891	-4.205363477
DNAJC14	0.366241048	6.067355381	4.500299082	2.61225928709289e-05	8.04322158499084e-05	1.440541205	4.204875485
NRL	0.493092326	4.851479337	4.505694085	2.61549570160687e-05	8.05127008574129e-05	1.473084554	4.204595429
RHOG	0.432810617	5.688698411	4.495048786	2.61666124431598e-05	8.05294151682778e-05	1.430975932	4.204494653
USP19	0.402989348	5.917368768	4.499628121	2.62813502438047e-05	8.08632886307358e-05	1.437283475	4.203504863
MYO1C	-0.325039682	7.131998763	-4.497476614	2.63425002271798e-05	8.10321618165447e-05	1.423184376	-4.202979029
ORAI3	0.494744735	5.313823452	4.512091439	2.65249493896558e-05	8.15739943783163e-05	1.539910212	4.201417001
TMEM141	-0.469162518	5.625933662	-4.492645368	2.68003422476498e-05	8.24013375263488e-05	1.408205382	-4.199078486
N4BP1	-0.418112523	5.95476891	-4.487051043	2.68377692523717e-05	8.24968025854154e-05	1.391010577	-4.198762438
GET3	-0.361863905	6.436624289	-4.492551031	2.69370789287402e-05	8.27823986560359e-05	1.407471539	-4.197925855
TSN	-0.4061023	5.833853892	-4.490536063	2.69714423514535e-05	8.28683151582069e-05	1.395640183	-4.197637061
HMG20B	-0.436994525	6.017614105	-4.490398111	2.70772200778594e-05	8.31735553804587e-05	1.39899331	-4.196750285
TACR1	0.646095366	4.467087754	4.489279504	2.71451763527954e-05	8.33625014538008e-05	1.437618657	4.196182317
GDF6	0.500838134	4.839474816	4.488289369	2.72180424697394e-05	8.35664323157084e-05	1.414877687	4.195574813
ZNF568	0.379221139	5.571806392	4.487087045	2.73259821746318e-05	8.38779258255486e-05	1.394617574	4.194677728
GFOD1	-0.51959613	4.605803751	-4.479750766	2.73866394601707e-05	8.40441711547586e-05	1.388101055	-4.194175084
KIAA0040	0.620857871	4.672665553	4.486725566	2.73995975127072e-05	8.4063992843185e-05	1.466035654	4.194067843
MARK3	-0.434904061	4.950818252	-4.486552883	2.74200263934526e-05	8.4106720749184e-05	1.386214847	-4.193898871
CYB5D2	0.481184991	5.080313784	4.491992681	2.74735168336103e-05	8.42508156099453e-05	1.425724161	4.193457005
GNS	0.382968706	6.299644509	4.48267561	2.78498146943437e-05	8.53845349777994e-05	1.381013882	4.190371462
LANCL1	-0.487291192	5.47942624	-4.478808728	2.82277452270492e-05	8.6522721448313e-05	1.356910957	-4.187312173
WDFY1	0.433942736	5.04873573	4.479088722	2.83389111661067e-05	8.68428846087634e-05	1.379028069	4.186419712
TOP2B	0.455664802	6.308334585	4.475631255	2.86650679740891e-05	8.78215666141266e-05	1.351839951	4.183820341
ITGAE	0.516020608	4.894776113	4.476337531	2.86812474881881e-05	8.78503282641993e-05	1.365892575	4.183692129
MFSD6L	0.374911751	6.388546271	4.473280312	2.86974209341089e-05	8.78790577137071e-05	1.339884066	4.183564033
CRACR2B	0.488476697	4.367066948	4.473375098	2.87893037523128e-05	8.81395607186193e-05	1.360842245	4.182837609
CRTC2	0.403241552	5.076739002	4.475788108	2.88750840261317e-05	8.83812616843384e-05	1.357478681	4.182161417
DBT	-0.439644605	4.710755522	-4.47081223	2.89592090226547e-05	8.86177829922022e-05	1.335604122	-4.181500126
KHDC1	0.506537037	4.800662131	4.473513022	2.916270144657e-05	8.92193810812165e-05	1.353839223	4.179908031
CACNB2	0.487968637	4.53157592	4.473349157	2.93421675106908e-05	8.97472066093131e-05	1.374250768	4.178512653
GNL2	-0.436895948	5.976704649	-4.46787915	2.94330083543796e-05	9.00037737739717e-05	1.32721286	-4.17780944
FANCD2OS	0.52746781	4.555942471	4.463622028	2.96313351389115e-05	9.05888253419571e-05	1.327606568	4.176281303
ASIC3	0.553217591	4.815218792	4.468464625	2.96581787413125e-05	9.06494664505854e-05	1.359383639	4.176075217
FBXL3	0.374286782	5.851930369	4.470646956	2.98936481438992e-05	9.13475877017094e-05	1.340983118	4.174275007
AXIN2	0.609563262	4.619850336	4.462913949	2.99848363879486e-05	9.16045958143871e-05	1.339979924	4.173581473
EPHB6	-0.648551639	4.959335403	-4.464394262	3.00350822280136e-05	9.17364317873332e-05	1.312747821	-4.173200184
C19orf12	0.425770926	5.154805322	4.463926274	3.01880649662605e-05	9.21819217041028e-05	1.321830538	4.172042998
MYO1D	-0.425307344	5.642197293	-4.460380634	3.0218658410631e-05	9.22535630260827e-05	1.292355785	-4.171812254
AP3B1	-0.951368999	7.477597238	-4.458098911	3.02672386373766e-05	9.23800688472077e-05	1.290279753	-4.171446303
COPS2	-0.476504693	5.190359668	-4.455227363	3.04458232600498e-05	9.29032139345942e-05	1.287967396	-4.170105822
PSMG1	-0.434726544	4.926879695	-4.486831645	3.04962125755828e-05	9.30350258644253e-05	1.41620477	-4.169728944
MAP7D1	-0.387084298	6.565847857	-4.453275484	3.06103174687679e-05	9.33611073941316e-05	1.270027462	-4.1688777
COL11A2	0.453690315	4.923206698	4.458689106	3.06843864004761e-05	9.35649547595848e-05	1.306385028	4.168326745
SPPL3	-0.487503391	5.067755219	-4.454756945	3.06944712597507e-05	9.35736473591505e-05	1.277315142	-4.168251827
S1PR3	0.582392408	5.160560802	4.455466952	3.07432917764235e-05	9.37003956475114e-05	1.294500268	4.167889484
GTF2IRD1	-0.594483674	4.516921927	-4.453935495	3.07741644486868e-05	9.37595569115704e-05	1.326201984	-4.16766063
GOLGA8A	0.516670151	6.447502477	4.455373623	3.07771997407443e-05	9.37595569115704e-05	1.283732855	4.167638142
B4GALNT4	-0.557051614	4.831949314	-4.45449655	3.079809976895e-05	9.3801135039173e-05	1.272261173	-4.167483352
THBS2	0.789578947	5.883477132	4.452816077	3.10330649015618e-05	9.44945137715872e-05	1.281498696	4.16574999
GATD1	-0.389668454	5.610280936	-4.453326081	3.10596637438505e-05	9.45532479469771e-05	1.267552708	-4.165554554
PABPN1	-0.372794251	6.577437234	-4.45225594	3.10707872193827e-05	9.45648547488741e-05	1.263678829	-4.165472871
TAF8	0.34832044	5.083588096	4.451783305	3.115582048301e-05	9.48013497877522e-05	1.270421238	4.164849362
ILF3	-0.476733833	7.569684377	-4.453824066	3.12122790859581e-05	9.49508066737697e-05	1.271665648	-4.164436271
SMAD7	0.391263686	5.857614931	4.452188693	3.12521082700218e-05	9.50496168522765e-05	1.26843044	4.164145279
PAK4	-0.407544095	5.36155644	-4.452169693	3.12947830462454e-05	9.51393717135954e-05	1.266064723	-4.163833889
TAS2R19	0.527981227	4.86073842	4.44974006	3.12963298524429e-05	9.51393717135954e-05	1.283028567	4.163822609
DPP7	0.434037691	6.305243878	4.451095769	3.13839966363835e-05	9.53834578222791e-05	1.263831162	4.163184213
CLDN15	0.559842817	4.568101181	4.453160631	3.162620421291e-05	9.60970052840008e-05	1.298349374	4.161429207
VSTM2L	0.535778376	4.515783469	4.448377125	3.16875750224025e-05	9.62608696371011e-05	1.276562331	4.16098655
USP31	-0.405500455	5.733969682	-4.448999363	3.18889767235224e-05	9.68499445688572e-05	1.250959523	-4.159539575
PDLIM4	-0.786166965	5.731976202	-4.44106491	3.21228434607855e-05	9.75373192876198e-05	1.22527797	-4.157870209
SIX1	0.530320116	4.512742988	4.443783519	3.21973575159097e-05	9.77406288355532e-05	1.261646981	4.157340745
PBRM1	0.454208545	4.890543104	4.444678046	3.22222913152148e-05	9.77933688790014e-05	1.25557663	4.157163837
SMARCD3	0.593056532	4.737063242	4.452980786	3.23069659401893e-05	9.8027352670971e-05	1.308030499	4.156564028
PGLS	-0.436303334	6.148719745	-4.463939364	3.23356725681516e-05	9.8091445747899e-05	1.33464757	-4.156361018
DENR	-0.386389046	5.821831277	-4.440170189	3.23492876027382e-05	9.81097386029117e-05	1.219261084	-4.156264794
HMGB2	0.647505063	6.546390569	4.438368013	3.24854650194586e-05	9.84996460447017e-05	1.225734387	4.155304474
AGAP3	-0.366091459	6.116675403	-4.442333561	3.25182567548426e-05	9.85759669847407e-05	1.229054607	-4.155073798
SNAPC1	-0.457218958	5.008476373	-4.438742552	3.26629785550942e-05	9.89914778842886e-05	1.215997808	-4.154058378
KLHL5	0.437619703	5.82283959	4.445458105	3.27711927774585e-05	9.92961767571856e-05	1.268853933	4.153301896
KLK6	-1.637490269	5.056801876	-4.433202522	3.28701537237761e-05	9.95727022053967e-05	1.223120052	-4.152612175
SETD7	0.421705052	5.649669138	4.439732085	3.29735508444027e-05	9.98625334049048e-05	1.229816748	4.15189364
STARD9	0.545455812	4.660381515	4.439153186	3.30366621537837e-05	0.00010003	1.256321344	4.151456113
MANF	0.402700305	6.315305434	4.437642797	3.30792501690294e-05	0.00010013	1.216210325	4.151161315
MPHOSPH9	0.414017111	5.01478937	4.43528043	3.30852310798245e-05	0.00010013	1.21869079	4.151119943
PPP5D1	0.548576891	4.605603051	4.433490587	3.31293114837374e-05	0.00010024	1.220397753	4.150815247
PDIA6	0.32098247	7.362319089	4.431452883	3.31917534800021e-05	0.000100406	1.191837401	4.150384287
DTNBP1	0.441245971	5.638323477	4.43469794	3.33471857459035e-05	0.00010083	1.213299339	4.149314868
SLC17A5	0.392513461	5.309052627	4.432461368	3.33476035776123e-05	0.00010083	1.209984625	4.149312
CER1	0.486420777	4.485906332	4.432854082	3.33644726481701e-05	0.000100858	1.215979701	4.149196222
DNM1L	-0.439762293	5.190554888	-4.430506726	3.34091152509024e-05	0.000100969	1.191892154	-4.148890094
TUBA3D	0.41349797	5.238004202	4.43097351	3.34195237673188e-05	0.000100977	1.198622307	4.148818775
DVL2	-0.45160948	4.991045079	-4.432481356	3.34665236045337e-05	0.000101095	1.203373294	-4.148496997
FAM189B	-0.457973836	5.489564666	-4.434386055	3.35171409740958e-05	0.000101224	1.2050373	-4.148150932
RAET1L	0.469634918	5.53618692	4.429421744	3.36806363402015e-05	0.000101694	1.192791565	4.147036515
ANAPC11	-0.354414321	6.02702187	-4.430638833	3.36967867121242e-05	0.000101719	1.190973126	-4.14692671
AKR7L	0.45673212	4.546780809	4.429020583	3.37943496845706e-05	0.00010199	1.202005	4.146264448
SLC1A2	0.534649603	4.463615514	4.427713544	3.39928722394258e-05	0.000102565	1.201928507	4.144922456
GTF2H1	-0.342326383	5.645217816	-4.426903658	3.40112785291265e-05	0.000102597	1.172519067	-4.144798409
CIB3	0.441467452	4.653324667	4.426547264	3.41002154353308e-05	0.000102841	1.186940313	4.144199925
DHX33	-0.466343542	5.159641541	-4.434096551	3.41310349759523e-05	0.00010291	1.206080437	-4.143992877
KLRC4	0.554025775	4.802893315	4.42209033	3.41825545417533e-05	0.000103042	1.185350867	4.14364716
LTBP4	-0.456781327	6.312041715	-4.426037477	3.4288535804878e-05	0.000103337	1.170290886	-4.142937537
NRDC	-0.344401087	6.643329305	-4.422825064	3.43085762646065e-05	0.000103373	1.160842475	-4.142803586
PLCB3	-0.427336069	5.332973874	-4.420984336	3.4504525643368e-05	0.000103939	1.157191539	-4.141497751
CDC42	-0.348668996	7.511127174	-4.4182848	3.49470951097625e-05	0.000105248	1.146407787	-4.138574135
COL12A1	0.924318458	5.712878269	4.424576253	3.49929006887893e-05	0.000105362	1.189398363	4.138273554
CHST7	0.516110442	4.538070004	4.421802646	3.52479785660281e-05	0.000106105	1.18622846	4.136606509
NDUFA8	-0.531521512	4.252840064	-4.424605652	3.52903330383676e-05	0.000106198	1.188952536	-4.136330813
CSNK2B	-0.330562719	7.072674555	-4.41442436	3.52952788232561e-05	0.000106198	1.132289559	-4.13629864
PGM3	0.398767353	5.158766758	4.414207587	3.54416179456952e-05	0.000106613	1.142163819	4.135348623
RAB6A	-0.368747539	5.869765867	-4.414481925	3.55577051355707e-05	0.000106938	1.130314349	-4.134597643
SLC38A5	-0.737846377	5.395464212	-4.413352783	3.56800336457373e-05	0.000107281	1.133302219	-4.133808803
STX7	0.385651826	5.876474419	4.408134525	3.60053771914734e-05	0.000108234	1.123824761	4.131723243
RRM2B	0.367114794	5.433196644	4.414920875	3.60442829950233e-05	0.000108325	1.145827738	4.131475043
SERINC1	0.298583085	7.269677659	4.410777949	3.62855921108303e-05	0.000109025	1.117985181	4.129941267
IER3IP1	-0.327830825	6.185135044	-4.407766362	3.63800860838565e-05	0.000109284	1.10650455	-4.129343294
LRIG1	0.567934351	4.754299228	4.416933736	3.64260654571244e-05	0.000109397	1.187262609	4.129052863
PFDN6	-0.430584075	5.304621184	-4.405046187	3.64476004320504e-05	0.000109436	1.099895484	-4.128916956
FAM102B	0.517993477	4.710012369	4.41224141	3.65118593666448e-05	0.000109603	1.152708432	4.12851187
MEAF6	-0.361335793	6.167149281	-4.407928038	3.65600489478445e-05	0.000109723	1.107374331	-4.128208529
FNBP1L	-0.579120432	5.46097804	-4.405760067	3.66586074976071e-05	0.000109993	1.104629254	-4.127589309
UQCC3	-0.44436609	5.057330294	-4.404846271	3.67006423232325e-05	0.000110093	1.111745425	-4.127325694
SOX17	0.676700503	4.57552237	4.400998814	3.70831385261406e-05	0.000111215	1.12063757	4.12494002
PPP1R15B	0.346992028	6.430215495	4.408513851	3.71009628935144e-05	0.000111243	1.118984119	4.124829418
SV2C	0.462399287	4.835097938	4.403363499	3.71735151440369e-05	0.000111434	1.107212079	4.124379743
TSPYL4	0.392177479	5.691173049	4.405789181	3.72472791609221e-05	0.00011163	1.108464562	4.123923411
KCNK4	0.325668684	7.605408671	4.401213472	3.72694601532316e-05	0.00011167	1.084376857	4.123786359
SEC11C	0.586587243	5.541704196	4.398863004	3.76062007852539e-05	0.000112653	1.09126046	4.12171516
CNIH1	-0.374748612	6.256497443	-4.400332848	3.7624968072843e-05	0.000112683	1.080309847	-4.121600246
SCP2	-0.338516188	6.101881458	-4.394685772	3.77723593845109e-05	0.000113098	1.062341465	-4.120699643
EXOSC1	0.358100994	5.057210334	4.392162769	3.78003027566979e-05	0.000113156	1.075289175	4.120529277
SNRPB	-0.40401755	6.811109837	-4.397745991	3.8052050591736e-05	0.000113883	1.078138267	-4.118999783
LAMC3	0.629530313	4.614743989	4.400498227	3.82561645049724e-05	0.000114468	1.124414888	4.117766723
TARS1	-0.444235044	5.50373866	-4.367839233	3.83203186683342e-05	0.000114633	1.037362957	-4.117380455
APLN	0.544898867	4.454808745	4.393195299	3.85118375353196e-05	0.000115179	1.080225279	4.116230974
RABGAP1	-0.372795943	6.069962895	-4.39406798	3.85337011274386e-05	0.000115218	1.057743658	-4.116100096
HAPLN3	0.609348189	4.929223769	4.392558596	3.85872613658254e-05	0.000115352	1.098309886	4.115779775
ABCA12	-0.904579989	5.081622494	-4.389225136	3.88484231219428e-05	0.000116105	1.069456691	-4.114223898
IZUMO4	0.566062591	4.947481504	4.391854897	3.88759445932437e-05	0.000116161	1.071746995	4.114060517
HSPB7	0.51717251	4.428126494	4.393247395	3.89560136895359e-05	0.000116373	1.083007739	4.11358581
MTMR6	0.503929425	4.795329513	4.392080935	3.90106909006521e-05	0.00011651	1.076559496	4.113262177
CCT2	-0.44236872	6.38766007	-4.397573681	3.90628024449264e-05	0.000116638	1.076784033	-4.11295413
FKBP3	-0.379744778	5.454129015	-4.385965008	3.91329800335687e-05	0.000116821	1.032425089	-4.112539905
SLC29A3	0.517255921	4.741748686	4.38572748	3.92389921527695e-05	0.00011711	1.080405076	4.111915501
MPDZ	0.588315103	4.282819063	4.382933303	3.95902128871064e-05	0.000118131	1.055651804	4.109858214
C14orf119	-0.337645417	5.66739876	-4.382988711	3.97812189981518e-05	0.000118674	1.020852659	-4.108746649
KANK3	0.414640529	5.908699555	4.383175785	3.9817924439152e-05	0.000118756	1.028374578	4.108533622
PAPPA	0.642868582	4.375206583	4.377759476	4.01257912667861e-05	0.000119647	1.047328094	4.106754152
PADI4	0.478618504	4.553808131	4.380910311	4.02118965176023e-05	0.000119876	1.033385669	4.106258783
ZDHHC22	0.551422315	4.603836611	4.381355921	4.03354237760961e-05	0.000120216	1.042366035	4.105549877
ADAT1	0.414309243	5.485832238	4.389053489	4.04058974079608e-05	0.000120399	1.063935908	4.105146361
LNX2	-0.498133173	4.756874557	-4.378019929	4.04731351409239e-05	0.000120571	1.005667506	-4.104761995
EPHX3	-0.836205272	5.209913321	-4.378986273	4.0575570098765e-05	0.000120848	1.029395194	-4.104177587
MOK	-0.582624758	4.606547516	-4.377922261	4.07777487733814e-05	0.000121423	1.014884055	-4.103028221
TMEM213	0.364354273	5.386870949	4.376633993	4.09833753624177e-05	0.000122007	1.005943772	4.101864788
SMIM7	0.359928263	5.916701382	4.374593045	4.10751607506179e-05	0.000122252	0.995792613	4.101347254
SESTD1	0.509194678	4.989290836	4.383483931	4.10918403688458e-05	0.000122274	1.051234013	4.101253323
TDGF1	0.48651613	4.951611416	4.373627943	4.13681035688684e-05	0.000123067	1.00644488	4.099702798
TRDMT1	0.606973262	4.480936524	4.37547958	4.13821615816006e-05	0.000123081	1.037717254	4.099624161
TCP10L2	0.570750151	4.537251516	4.3714665	4.14451701060331e-05	0.00012324	1.011842682	4.099272016
SPACA6	0.4814804	4.641812817	4.374907034	4.14969703380864e-05	0.000123366	1.015754189	4.098982892
RBX1	-0.307682676	7.229938214	-4.3700959	4.15167864147995e-05	0.000123396	0.979035987	-4.098872379
TMEM39A	0.433061678	5.313468807	4.369569304	4.16583746218309e-05	0.000123787	1.016612388	4.098084204
SLC25A35	0.448059503	4.650385894	4.37292561	4.16674104962064e-05	0.000123787	1.00382774	4.09803399
CPPED1	0.421496268	5.047265553	4.369781993	4.20957002361509e-05	0.000125031	0.990179644	4.095665705
NUDT18	0.50536927	5.043486154	4.369485954	4.22439493138905e-05	0.000125442	0.998004746	4.094851265
SMIM27	0.490561725	5.089041808	4.375188491	4.22907112783799e-05	0.000125552	1.032021253	4.09459493
GPR18	0.481966706	4.843635305	4.36448078	4.23788322096699e-05	0.000125785	0.972619664	4.094112608
CLDN4	-0.863011207	4.788293177	-4.390991199	4.24463727158564e-05	0.000125956	1.090890473	-4.093743574
TIMM13	-0.364031433	6.600468759	-4.365079403	4.25450686477564e-05	0.00012622	0.959936091	-4.093205312
INAFM2	0.557460014	4.876005666	4.338737152	4.26336784894345e-05	0.000126454	0.957279079	4.092723065
KCTD7	0.449964919	4.957301342	4.363796235	4.28551551376548e-05	0.000127082	0.968496092	4.091521854
CSF1	0.51304169	4.519938663	4.36733015	4.3049883428993e-05	0.00012763	0.987579331	4.090470572
C12orf76	0.416251912	4.756480114	4.361918352	4.31144963007991e-05	0.000127792	0.963072319	4.090122742
PAOX	0.348770584	5.267180641	4.361064913	4.32526323011361e-05	0.000128146	0.953902631	4.089380772
MAMSTR	0.510386922	5.195599607	4.362124596	4.3259841266866e-05	0.000128146	0.968085994	4.089342112
LYPLA1	-0.473231468	5.406868349	-4.363381097	4.32635137545356e-05	0.000128146	0.956104286	-4.08932242
SOD2	0.681948402	8.874592468	4.355652543	4.32755891185309e-05	0.000128152	0.928013036	4.089257682
SNX3	-0.358471204	6.524954294	-4.360030168	4.32963116459797e-05	0.000128184	0.93980376	-4.089146625
PLIN5	0.467210969	5.434567376	4.357469856	4.37144091322282e-05	0.000129393	0.941795022	4.086916643
TIPIN	0.452466245	5.408328237	4.356624869	4.37502909594195e-05	0.000129469	0.938788166	4.086726206
IL17RA	0.466081773	5.337324505	4.363202361	4.37685012169892e-05	0.000129493	0.973178779	4.086629615
MTO1	0.368767703	5.305083787	4.357700785	4.38829708283932e-05	0.000129802	0.943292507	4.086023313
KCNJ5	0.521957448	4.715924061	4.355242916	4.39524788285334e-05	0.000129978	0.946574718	4.085655888
VPS39	0.475294011	4.751723178	4.36233687	4.40149948553521e-05	0.000130133	0.973953406	4.085325893
MAN1A1	0.501821579	5.702721705	4.354197667	4.41334801396278e-05	0.000130454	0.930516998	4.084701679
HOXD4	0.490869906	4.595909299	4.352705368	4.41939654447755e-05	0.000130603	0.939453535	4.084383638
CYSTM1	0.404437158	5.36699909	4.355188647	4.43093713191812e-05	0.000130914	0.934243908	4.083777959
TSPY1	0.564978979	4.3251159	4.349383827	4.4619785705697e-05	0.000131801	0.922927932	4.082156223
ACR	0.52798427	4.697723613	4.353470937	4.46631124277459e-05	0.000131899	0.951725492	4.081930717
COPB2	-0.298949539	6.689702794	-4.350167787	4.48132769750064e-05	0.000132312	0.906240759	-4.081150748
PRDX6	-0.431027541	5.808167147	-4.345698495	4.53335156969279e-05	0.000133818	0.893709766	-4.078467614
RFX5	0.499916693	4.733055907	4.350022533	4.54177097719063e-05	0.000134036	0.954342459	4.078036131
ZNF689	0.541499546	4.514684508	4.346805478	4.57567292418743e-05	0.000135005	0.929727071	4.076306342
HIC2	0.446510481	4.910290997	4.345066769	4.59170394920027e-05	0.000135447	0.906518086	4.075492615
FCGBP	-0.669966675	4.467278431	-4.336427077	4.59470936035442e-05	0.000135505	0.892646978	-4.075340362
PPFIA3	-0.558162223	4.762839245	-4.343410484	4.60209330709748e-05	0.000135692	0.89076977	-4.074966694
MLXIP	0.391601767	6.11209611	4.342697384	4.62449431854001e-05	0.000136321	0.887081189	4.07383655
EDF1	-0.347564335	7.736179753	-4.341818567	4.65016775395059e-05	0.000137047	0.888827052	-4.072547676
NLRX1	-0.608324278	5.269460402	-4.330607629	4.65175743045878e-05	0.000137063	0.860600286	-4.072468092
NBPF12	0.303776038	7.477455975	4.340475682	4.65448668972395e-05	0.000137082	0.872472076	4.072331518
RAPGEF3	0.441885018	4.9124902	4.3411507	4.65453366117602e-05	0.000137082	0.889911318	4.072329168
TJP1	-0.463429036	5.117719929	-4.33673962	4.6593734577107e-05	0.000137193	0.863886641	-4.072087169
USH1G	0.516503011	4.730532506	4.339823787	4.66259625312489e-05	0.000137257	0.890332295	4.071926155
BAK1	-0.373879003	6.343059015	-4.339072671	4.66452289405869e-05	0.000137282	0.86700329	-4.071829949
HASPIN	0.481452771	4.678979829	4.338864716	4.66628602618185e-05	0.000137303	0.889936257	4.07174194
SNRPE	-0.377224636	6.182570685	-4.337982036	4.69853693058512e-05	0.000138221	0.863119982	-4.070137643
ASH1L	0.304955632	6.06637604	4.338508887	4.69972671182698e-05	0.000138224	0.869383417	4.070078658
HMCN1	0.64897386	5.015123196	4.339506515	4.70744557542983e-05	0.00013842	0.899755875	4.06969633
PPP1R13B	-0.444534653	4.685817482	-4.335802733	4.7096711835864e-05	0.000138454	0.860144236	-4.069586202
IPO4	-0.495239466	5.430800813	-4.335107016	4.71157959541273e-05	0.000138478	0.860898672	-4.069491809
PARP11	0.482742439	4.731967236	4.337549174	4.73284948737582e-05	0.000139072	0.884533164	4.068442215
NFATC2IP	0.366125678	5.976461291	4.333378396	4.76739225383075e-05	0.000140055	0.854389193	4.066747142
PID1	0.575747536	4.665938328	4.347128537	4.77756170767161e-05	0.000140322	0.952732837	4.066250328
C6orf141	-0.47119051	4.329189585	-4.331302164	4.78376647039755e-05	0.000140472	0.848727667	-4.065947696
PDX1	0.665933653	4.42065694	4.332722318	4.79501563566325e-05	0.000140771	0.891358818	4.065399975
SCLT1	0.474304524	5.073702458	4.333290404	4.80677233910385e-05	0.000141084	0.864800233	4.064828842
PNMA3	0.496807883	4.606423516	4.330214015	4.82698082810583e-05	0.000141645	0.857765615	4.063850214
OR2S2	0.491960178	4.532930067	4.327691456	4.85693597458619e-05	0.000142491	0.850426397	4.062406712
CACUL1	-0.34248715	5.751510339	-4.326116789	4.86511741415647e-05	0.000142699	0.827448728	-4.062013926
GSKIP	-0.363075233	4.970148014	-4.327337853	4.86963767647195e-05	0.000142799	0.829746032	-4.061797179
RBM3	-0.337525894	8.823665437	-4.32538647	4.87528361885466e-05	0.000142932	0.823333913	-4.061526724
NOL3	-0.574563781	4.68502958	-4.300629491	4.89964287790631e-05	0.000143614	0.805949924	-4.060363245
SLC22A31	0.526158988	4.55409087	4.32658757	4.90202385363993e-05	0.000143651	0.846732983	4.060249816
SGK3	0.430776755	5.65776014	4.333145167	4.90660872103645e-05	0.000143725	0.864875787	4.060031542
MAT2B	0.367917285	6.217641158	4.324136212	4.90676683526996e-05	0.000143725	0.820729021	4.060024018
BCAT1	0.557552571	4.648290884	4.327509521	4.91401351795475e-05	0.000143905	0.864987308	4.059679425
ZNF541	0.485684121	4.511510505	4.326213291	4.92119750167018e-05	0.000144083	0.851100491	4.059338289
SELENON	0.368936091	6.078409485	4.32468627	4.9418900518465e-05	0.000144656	0.823022516	4.058358322
NETO2	-0.513200253	4.911259051	-4.321154662	4.9432790256246e-05	0.000144664	0.814129711	-4.058292682
SAA2	-0.733777553	6.233395067	-4.320350215	4.95796507614142e-05	0.000145061	0.803629054	-4.057599715
MVB12A	-0.401995606	5.525207664	-4.297151091	4.96209009575064e-05	0.000145148	0.788178379	-4.057405424
CPM	0.518978177	5.221323748	4.319318859	4.99776111123918e-05	0.000146159	0.820435328	4.055731657
NRSN2	0.471915025	5.376850117	4.320338267	5.00764979997405e-05	0.000146415	0.818189809	4.055269661
AACS	-0.419486128	5.847495326	-4.319122625	5.0102950663974e-05	0.000146459	0.800142569	-4.055146222
DMRTC1B	0.509002223	4.609174796	4.31893894	5.01320689507331e-05	0.0001465	0.817288416	4.055010415
NOP53	0.550714535	7.855092934	4.318625739	5.01394958540204e-05	0.0001465	0.799871507	4.054975789
CHDH	0.445316636	4.704418141	4.31930472	5.0210364713896e-05	0.000146674	0.818169876	4.054645617
TUSC3	-0.712844214	5.267320791	-4.319812961	5.03031333736419e-05	0.000146911	0.802566746	-4.054214083
TCF12	0.420975014	5.330471812	4.320624583	5.03240455786577e-05	0.000146939	0.817728825	4.05411691
UBR1	0.424879858	5.426669918	4.319233314	5.04020130791723e-05	0.000147134	0.82235244	4.053754953
WAC	0.30173998	6.710932065	4.318253262	5.06087416768574e-05	0.000147704	0.797686862	4.052797796
MLH1	0.389511937	5.394810177	4.313257697	5.09886376381022e-05	0.000148779	0.801750797	4.051048494
MUC20	0.521044829	4.956263688	4.314632793	5.10172778935121e-05	0.000148829	0.80550451	4.050917116
CLEC18C	0.45769234	5.051643336	4.314000109	5.11004174447908e-05	0.000149038	0.79734614	4.050536135
OAF	0.535516983	4.867981575	4.308675426	5.14263659670454e-05	0.000149955	0.824033632	4.049048144
PIK3R6	0.502780306	4.486792001	4.314053146	5.14450338414941e-05	0.000149976	0.807929496	4.048963194
MRPL15	-0.403937111	5.215604072	-4.309464636	5.14666105495481e-05	0.000150005	0.774143768	-4.048865043
OMP	0.55560088	4.414566933	4.314639031	5.15087611039158e-05	0.000150094	0.806287901	4.048673416
AVPR1B	0.373865195	5.128035017	4.310721321	5.17593574677151e-05	0.00015079	0.779259094	4.047537202
EHD1	0.461375742	6.048676509	4.28488383	5.18851862381622e-05	0.000151122	0.752203594	4.046968654
GGTLC1	0.518017259	4.911876462	4.309129583	5.18971254845453e-05	0.000151123	0.782196909	4.046914775
FABP4	0.625267137	4.566998047	4.304067229	5.2982029866752e-05	0.000154248	0.779713609	4.042067258
BORCS6	0.494084737	4.743789825	4.294944231	5.30180539317559e-05	0.000154318	0.759771778	4.041907915
THADA	0.383073795	5.108383186	4.300879598	5.32655226878378e-05	0.000155003	0.749367767	4.040816072
DPP8	0.371483516	5.9273857	4.3020616	5.34609392508784e-05	0.000155537	0.744827975	4.039957276
OPA3	0.457229722	4.399997644	4.30576436	5.35372129046301e-05	0.000155724	0.771807516	4.039622883
AREG	-0.684108799	4.625002588	-4.296999679	5.3577976563122e-05	0.000155807	0.745769782	-4.039444356
FREM1	0.448875948	4.93586192	4.301114868	5.37198206872965e-05	0.000156185	0.751440895	4.03882414
CPT1A	0.496450037	5.148647205	4.303717333	5.37603616712069e-05	0.000156267	0.765191514	4.038647159
GAD1	0.42562744	4.627179401	4.301335677	5.39484905772916e-05	0.000156757	0.754423514	4.037827537
SYT15	0.49794745	4.645846613	4.296969617	5.39528438715846e-05	0.000156757	0.746979859	4.037808603
KCNN4	0.554544548	4.801964256	4.302975842	5.39777308973417e-05	0.000156794	0.763994287	4.037700389
MAPKAP1	-0.391455737	5.05629023	-4.298005202	5.40783154259339e-05	0.000157047	0.727011541	-4.037263506
CCDC183	0.508162897	4.468151378	4.298169582	5.40893260556195e-05	0.000157047	0.747920052	4.037215729
CST4	0.498375581	4.534899576	4.29767145	5.41096811378547e-05	0.000157071	0.746140931	4.037127428
ZNF705B	0.420701091	4.740114558	4.297411926	5.43446233117915e-05	0.000157718	0.735487852	4.036110521
ARHGEF12	-0.400612091	5.638343029	-4.297280435	5.44592018309885e-05	0.000158015	0.725503392	-4.035616098
OXCT2	0.480090709	4.598544992	4.295216782	5.4529623735359e-05	0.000158184	0.737538642	4.035312705
QPCTL	0.488313503	5.285370311	4.270604621	5.46466154406887e-05	0.000158487	0.709176455	4.0348095
SPAAR	0.526115244	4.714475631	4.295359873	5.47572569758412e-05	0.000158773	0.739409747	4.034334546
CD300LB	0.54460075	4.37052445	4.298389109	5.54225106477203e-05	0.000160666	0.757845581	4.03149782
C1QTNF4	0.484016159	4.461267291	4.290280937	5.54441562907022e-05	0.000160692	0.719286291	4.031406063
MRPL58	-0.371909069	5.324730285	-4.289413475	5.54734325671081e-05	0.000160741	0.703255315	-4.031282014
CCDC61	0.379238674	6.000288325	4.28873539	5.60802732501759e-05	0.000162463	0.699744991	4.028724575
ALDH1B1	0.542144763	4.530936828	4.289786062	5.61675161700225e-05	0.00016268	0.724710199	4.02835906
UQCRC1	-0.416422917	7.288369791	-4.289341388	5.61830501205188e-05	0.000162688	0.698454757	-4.028294035
SARDH	0.352507898	6.262162578	4.286516635	5.62629436828857e-05	0.000162883	0.689825808	4.027959871
CIB2	-0.530950434	4.948379245	-4.291148663	5.64975528553386e-05	0.000163526	0.705946782	-4.02698118
HLX	0.51738572	4.764450541	4.28622138	5.65637137660263e-05	0.00016368	0.708155097	4.02670588
ARMC9	0.469433638	4.898178314	4.279698627	5.68514099522344e-05	0.000164476	0.686827923	4.025512294
PLAAT4	0.498165613	5.53400042	4.295959575	5.70504466070464e-05	0.000165015	0.757145864	4.02468988
STMN1	-0.717618398	6.773834072	-4.281295834	5.71583161402998e-05	0.00016529	0.670467043	-4.024245301
MAP4K3	-0.442054811	5.115313392	-4.281778268	5.73637429282936e-05	0.000165847	0.672318398	-4.023400837
KRTAP10-9	0.548212953	4.570299439	4.283723926	5.74968657973031e-05	0.000166195	0.701992848	4.022855127
FOXL3	0.499598001	4.646393777	4.283354355	5.75258332835674e-05	0.000166241	0.695112732	4.02273654
SQOR	-0.468451409	5.967490227	-4.277366461	5.77956037684204e-05	0.000166984	0.654990665	-4.021634855
SAP25	0.659677667	5.741474683	4.278572368	5.78406571412765e-05	0.000167077	0.67563823	4.021451342
BOLL	0.427800298	4.805321002	4.276998418	5.8171806210358e-05	0.000167996	0.666407428	4.020106629
RPS13	-0.494900777	9.286789153	-4.271889922	5.82496047124421e-05	0.000168183	0.647579123	-4.019791761
CRYGA	0.576706732	4.499813189	4.276784967	5.84127594307159e-05	0.000168616	0.683923015	4.019132728
MAP4	-0.364036573	6.216464868	-4.27799538	5.84985687733027e-05	0.000168826	0.659068845	-4.018786817
SLC35E1	-0.314234217	5.80373437	-4.273604254	5.8546263366605e-05	0.000168926	0.679165958	-4.01859476
IRGC	0.461642547	4.832022296	4.275550791	5.8796218783607e-05	0.00016961	0.669899358	4.017590654
PLEKHF2	-0.429322541	5.439028069	-4.272000694	5.90009008824718e-05	0.000170162	0.638297948	-4.016771424
AKAP13	0.447153984	5.586081744	4.278663816	5.91322522328917e-05	0.000170503	0.670184405	4.016247113
HPN	0.471218424	4.76689879	4.271507354	5.94245251382734e-05	0.000171307	0.652601656	4.015084403
PDIA4	0.438377662	6.992288135	4.274771997	5.95172103028577e-05	0.000171536	0.655533511	4.014716817
DRAM2	0.49741659	4.959473764	4.276209307	5.97290141831649e-05	0.000172108	0.680304027	4.01387884
TXNDC16	0.518749038	4.810509601	4.272813149	5.98806683918169e-05	0.000172507	0.660193865	4.013280566
MAGED4	0.598891779	4.325469669	4.267796207	5.99626965553837e-05	0.000172705	0.657942385	4.012957563
THBS1	0.898904545	5.268196506	4.263815532	6.03299171563661e-05	0.000173724	0.640330156	4.011516666
OR9Q2	0.56737033	4.923356841	4.265097942	6.0611979652545e-05	0.000174497	0.632800619	4.01041554
CALCRL	0.569443103	4.692395839	4.256396127	6.06254052511623e-05	0.000174497	0.630581862	4.01036325
PPA2	-0.374611348	5.329730645	-4.266355148	6.07678208280213e-05	0.000174868	0.617474199	-4.009809241
MGAT1	0.339868957	5.661689894	4.25926977	6.12924749855788e-05	0.000176339	0.612748352	4.007778842
SLC25A20	0.444351568	4.912440675	4.265462208	6.13462793495066e-05	0.000176454	0.634325446	4.007571551
ADCY5	0.508640603	4.440081851	4.263710915	6.14842219353074e-05	0.000176812	0.641543539	4.007040889
UBE2H	-0.382052869	5.938930432	-4.259878446	6.17051666511154e-05	0.000177407	0.637696024	-4.006193264
GREB1	0.522016897	4.505300178	4.259447895	6.18114282865721e-05	0.000177674	0.616509461	4.005786629
LILRA5	0.560350456	4.59892971	4.256820401	6.19773273908024e-05	0.000178111	0.631951699	4.005153097
FAM71C	0.505916689	4.538463961	4.25297651	6.32858978312013e-05	0.000181831	0.598285479	4.000211498
CCDC157	0.423734297	4.686231372	4.252181242	6.39597778840886e-05	0.000183726	0.588034849	3.997704312
CEP295NL	0.503606193	5.099072089	4.248549933	6.41380709760179e-05	0.000184198	0.576635322	3.997045152
NME4	0.484558267	5.225835224	4.25432162	6.41651032251102e-05	0.000184234	0.589743093	3.996945363
COQ10A	0.378143844	5.111883724	4.251523169	6.42980448263107e-05	0.000184575	0.57889358	3.996455193
YY1	-0.361207387	6.537698961	-4.248959585	6.43268330433815e-05	0.000184617	0.557813878	-3.996349174
SLC22A23	-0.478026417	6.553234573	-4.248407744	6.43511195798586e-05	0.000184645	0.562600781	-3.996259769
GHITM	-0.401018704	6.109851171	-4.246413593	6.44376245754466e-05	0.000184853	0.557908309	-3.995941579
PPP4C	-0.31093228	6.325088047	-4.247154417	6.46290397243363e-05	0.000185361	0.551285101	-3.995238934
DAPK2	-0.586136208	5.178072554	-4.246531883	6.49694742691177e-05	0.000186296	0.551495403	-3.993994124
MMP7	-1.132994321	5.373862621	-4.242379186	6.52954214443169e-05	0.000187189	0.545495876	-3.992808058
TTC34	0.519449493	4.456170487	4.245844338	6.54361441862788e-05	0.000187551	0.567314286	3.992297724
IGFBP6	-0.840886386	4.513963615	-4.244766942	6.54703257158067e-05	0.000187607	0.550629072	-3.99217392
VPS26C	0.410836983	5.583154369	4.251917893	6.55207820506478e-05	0.00018771	0.593504205	3.991991282
GRAP2	0.434938177	4.936411477	4.243170821	6.58869489771981e-05	0.000188717	0.551986261	3.990669833
ITFG2	0.38949536	5.848630822	4.244464083	6.60159842288609e-05	0.000189045	0.549875207	3.990205817
RIPK3	0.437616757	5.243555081	4.236327219	6.61400562005616e-05	0.000189358	0.556764942	3.989760459
C5AR1	0.456310154	4.797658933	4.240617457	6.61645274605243e-05	0.000189387	0.550146467	3.989672712
FAS	0.479242856	4.803167815	4.242753529	6.64399168984444e-05	0.000190133	0.563136553	3.988687358
MRPL45	-0.482152758	4.579765038	-4.235322696	6.66470444872586e-05	0.000190683	0.538046441	-3.987948792
WASL	-0.422094213	5.328530645	-4.2349103	6.67610267070749e-05	0.000190967	0.529949696	-3.987543285
PSMC4	-0.332805248	5.918101607	-4.233072167	6.71607843857492e-05	0.000192068	0.506909888	-3.986126254
TRPM4	-0.415620749	5.409444967	-4.238851124	6.73900964600119e-05	0.000192681	0.52250201	-3.985317004
TAX1BP1	-0.393339639	6.068543281	-4.237993454	6.74626160727312e-05	0.000192846	0.522684372	-3.985061622
GPT2	-0.515978883	5.368855734	-4.233562772	6.75096455022486e-05	0.000192938	0.50489398	-3.984896144
POLG2	0.498996657	4.606082902	4.23838954	6.76927089674713e-05	0.000193418	0.547320398	3.984253053
PRTN3	0.566885353	4.562361936	4.234176252	6.78425899966678e-05	0.000193804	0.540760172	3.983727754
GATAD1	0.386722098	5.271955396	4.234030872	6.80104771429062e-05	0.000194241	0.522236254	3.98314065
CCDC197	0.512031811	4.496169808	4.231375073	6.82830238604058e-05	0.000194976	0.51593956	3.982190464
LSM4	-0.461703701	5.613549162	-4.235915157	6.85157110292253e-05	0.000195572	0.516518148	-3.981382077
MID1	-0.630803369	4.359949852	-4.244322142	6.85220256602296e-05	0.000195572	0.56916141	-3.981360175
CLTC	-0.309074877	7.385112034	-4.229803634	6.87704142031448e-05	0.000196238	0.494689296	-3.980500175
OR5H15	0.628600117	4.534677068	4.230229619	6.90368395138893e-05	0.000196954	0.535069272	3.979580987
ZNF25	0.401519216	4.769434412	4.229469118	6.96443709635682e-05	0.000198615	0.507369797	3.977497445
DGLUCY	0.386268523	5.681324543	4.229940496	6.96496529977311e-05	0.000198615	0.499927866	3.977479406
PTP4A2	0.326159761	7.427380272	4.227611247	6.96844281797887e-05	0.000198671	0.484806364	3.977360673
DSC1	-1.259643684	5.361848499	-4.225239313	6.97844083075639e-05	0.000198912	0.496751391	-3.977019623
C1orf194	0.479483866	4.471880519	4.226549985	6.99069211026044e-05	0.000199217	0.512384456	3.97660234
ZBTB2	0.367932907	5.259977637	4.225621667	6.9999932976672e-05	0.00019941	0.488373819	3.976286
TACR2	0.494503662	4.450057777	4.224598446	7.00055692050192e-05	0.00019941	0.498897705	3.976266844
SGPP1	0.374447144	5.217407843	4.22629575	7.01560441753644e-05	0.000199795	0.494879355	3.975755948
NEDD8	-0.348665794	7.104019214	-4.223174856	7.0221858939228e-05	0.000199938	0.470509537	-3.975532818
C1QBP	-0.426683329	6.894681542	-4.227171175	7.04124990754312e-05	0.000200437	0.488191189	-3.974887611
RPS2	-0.458850208	10.28132397	-4.222277964	7.04407520631631e-05	0.000200473	0.479309838	-3.974792131
DENND2B	-0.538571838	4.502178449	-4.199796556	7.05730587969437e-05	0.000200806	0.453769679	-3.974345489
ZBTB14	0.564421404	4.485856637	4.226592634	7.08165969295258e-05	0.000201454	0.563095442	3.973525418
YIPF2	-0.443273074	5.410527759	-4.216927483	7.10438019490013e-05	0.000202056	0.455232932	-3.972762748
TCAP	0.452030663	4.563735761	4.221661632	7.11802584610525e-05	0.0002024	0.484076329	3.972305807
C9orf47	0.496112092	4.826428858	4.222236625	7.12602248950259e-05	0.000202583	0.490519015	3.972038414
SP3	0.328142883	6.546300353	4.220537481	7.12855160932205e-05	0.00020261	0.462231449	3.971953904
BHLHE40	-0.565667993	6.277764031	-4.219882007	7.14097952587131e-05	0.000202919	0.458478555	-3.97153904
TPGS1	0.536368546	4.521113643	4.215404124	7.1456663822961e-05	0.000203007	0.476886118	3.971382762
APBA2	0.60589862	4.527308779	4.225817321	7.15244267621447e-05	0.000203155	0.530277682	3.971156986
ARL8B	-0.420658213	6.152028456	-4.217508178	7.19468982426856e-05	0.00020431	0.44949413	-3.96975392
AFG3L2	-0.341311822	5.975476901	-4.219776321	7.20640923297106e-05	0.000204598	0.456534172	-3.969366089
SPSB3	0.3356644	6.049866783	4.216629856	7.24586065523352e-05	0.000205673	0.451088729	3.968064889
FBXO28	-0.383566188	5.38438125	-4.215425587	7.25493170837877e-05	0.000205885	0.44648552	-3.967766653
H1-3	0.535568448	7.228119241	4.212885703	7.27007506669089e-05	0.00020627	0.44133961	3.967269557
CHRAC1	-0.448852706	5.165287792	-4.212437891	7.28024403543603e-05	0.000206513	0.435811165	-3.9669363
PRSS27	-0.964208072	4.651819419	-4.208918888	7.283884939198e-05	0.000206571	0.440168883	-3.966817087
PDILT	0.484361454	4.647073383	4.214130203	7.30911679288127e-05	0.000207241	0.458291737	3.965992476
AKAP11	0.347341089	5.633982436	4.213329265	7.31285843404129e-05	0.000207302	0.443066261	3.965870424
SPSB2	0.5505196	4.575217395	4.211845011	7.33090748434956e-05	0.000207768	0.462527102	3.965282491
TAS2R45	0.477000777	4.649713078	4.221361492	7.37468180800261e-05	0.000208963	0.490254085	3.963862247
ADA	0.465128719	5.223103014	4.207753199	7.38363494116841e-05	0.000209171	0.437197734	3.963572747
GTF3C4	-0.488620245	5.050241336	-4.214450784	7.43153368618354e-05	0.000210481	0.445887946	-3.96202956
PSMA1	-0.367499651	7.077325004	-4.209265911	7.58461432420594e-05	0.00021477	0.433045561	-3.957159961
SLC37A2	-0.475040939	4.940122905	-4.201830537	7.58930019157845e-05	0.000214856	0.40230819	-3.957012371
DENND1B	0.375266488	6.090860419	4.196378015	7.59232018282203e-05	0.000214894	0.407915395	3.956917296
RAB27B	-0.530375289	4.455608181	-4.201261739	7.61502700391574e-05	0.00021549	0.406425444	-3.95620359
CHMP4B	-0.363100527	6.286549755	-4.198704583	7.67204250108022e-05	0.000217056	0.386052294	-3.954420347
DHRS12	0.497637641	5.155442674	4.176408969	7.67549070677991e-05	0.000217106	0.383819018	3.954312902
DUSP8	0.45070486	5.174620027	4.198981733	7.69516363919417e-05	0.000217615	0.403153355	3.953700769
ASTE1	0.503080433	4.775336147	4.201972727	7.69915317253089e-05	0.00021768	0.419783809	3.953576813
ABHD14B	0.447198397	5.418275543	4.202109216	7.7272968944923e-05	0.000218428	0.419487994	3.952704102
MYBPC3	0.526268376	4.42038055	4.199391466	7.76860273698743e-05	0.000219547	0.421336521	3.951428672
MLEC	0.338985482	5.738046802	4.195253124	7.77373355808636e-05	0.000219644	0.380223101	3.951270692
EIF2AK1	-0.370112936	6.890453569	-4.19423528	7.78014774579736e-05	0.000219778	0.374844995	-3.951073335
TASOR	0.419451321	5.663146066	4.196212384	7.81209202186986e-05	0.000220632	0.387735076	3.950092733
TRAPPC5	-0.33000769	6.297642861	-4.190560018	7.86578776497678e-05	0.0002221	0.359904815	-3.94845293
MYOCD	0.594757981	4.538621933	4.190404159	7.88517508213654e-05	0.000222593	0.395724841	3.947863465
FAF2	-0.314816019	5.472413823	-4.195772318	7.88670117822286e-05	0.000222593	0.375675563	-3.947817122
IRF2BP2	-0.375641546	7.248232339	-4.191194484	7.90551568310978e-05	0.000223076	0.362366843	-3.947246486
ATP5MJ	-0.353401943	7.239004705	-4.190989241	7.9122807851043e-05	0.000223218	0.365569346	-3.947041616
S100P	-1.030270039	4.8186593	-4.193620885	7.9273927883226e-05	0.000223595	0.396728613	-3.946584574
TDRD9	0.453545008	4.976202557	4.19012872	7.94696525782021e-05	0.000224099	0.36943258	3.945993852
AVPR1A	0.575303575	4.620687787	4.185808089	7.96426474682081e-05	0.000224537	0.371128881	3.945472876
ZBTB37	0.532314227	5.414228166	4.192339163	8.00297658243807e-05	0.00022558	0.388875317	3.94431093
TAS2R43	0.414749288	4.574467716	4.189659415	8.03858123943724e-05	0.000226534	0.371397065	3.943246927
NAE1	-0.496468373	4.380485644	-4.184960884	8.04686490248267e-05	0.000226672	0.35537924	-3.943000019
GAL3ST2	0.591049868	4.822491992	4.163212799	8.04699005276629e-05	0.000226672	0.348327442	3.942996291
SNX12	-0.412437192	5.677671664	-4.196178208	8.05172833445076e-05	0.000226756	0.397913456	-3.942855168
G3BP1	-0.349642917	7.027822441	-4.195626554	8.05752447787854e-05	0.00022687	0.382337884	-3.942682646
CELA2A	0.491479583	4.829011072	4.183916719	8.08916477674253e-05	0.000227711	0.35367123	3.941742934
ARIH2	0.407529801	5.935834285	4.183404119	8.17918445330702e-05	0.000230195	0.344646554	3.939088245
MXI1	-0.438228819	5.22263283	-4.181187523	8.18635333605114e-05	0.000230347	0.332892797	-3.938878023
UBE2G1	-0.374124738	5.588623225	-4.175470857	8.22129608775827e-05	0.00023128	0.315568603	-3.937855837
JMJD1C	0.418986792	5.785206765	4.180617436	8.23116170805692e-05	0.000231507	0.332206985	3.93756798
TGOLN2	0.376801893	6.43299745	4.17804424	8.25366128759419e-05	0.000232089	0.3196756	3.936912709
PRKCQ	0.512027963	4.629799056	4.179328828	8.281517358906e-05	0.000232822	0.342638467	3.936103773
ACTR8	0.446625321	4.621945265	4.178545557	8.29447298622336e-05	0.000233136	0.340467901	3.935728419
RHOBTB2	0.501291662	5.005095218	4.185293378	8.30415723963675e-05	0.000233357	0.366034765	3.935448206
RALA	-0.358881012	6.176318938	-4.177561982	8.32219031446903e-05	0.000233813	0.313733056	-3.934927243
OFD1	0.43393178	5.75759923	4.178857989	8.32526525343197e-05	0.000233849	0.328105495	3.934838516
PML	-0.431581498	7.014838356	-4.172746174	8.34430664208661e-05	0.000234333	0.30149594	-3.934289772
SOX3	0.501586958	4.629650721	4.173945076	8.37383808728797e-05	0.000235111	0.322909445	3.933441055
ATP2A1	0.422824399	4.743833481	4.173633149	8.40426316864337e-05	0.000235914	0.316541647	3.93256961
KBTBD2	0.349417155	5.698380979	4.17830377	8.42551222882814e-05	0.000236459	0.326149788	3.931962753
GALK1	0.521576447	5.047366197	4.172548428	8.44012100585354e-05	0.000236818	0.328461579	3.931546377
SMAD6	0.611684734	4.323391693	4.177192586	8.46675076993756e-05	0.000237513	0.348061428	3.930789129
IRAK1	-0.288686219	7.013702107	-4.170104221	8.51741508426515e-05	0.000238883	0.290118214	-3.929354625
CAMK2N1	0.482564224	5.738123627	4.174649226	8.53174665542088e-05	0.000239233	0.314764454	3.928950306
DNAJC18	0.48964416	4.583658645	4.169731697	8.53509864682987e-05	0.000239275	0.311836143	3.928855833
TEX2	-0.369996988	5.254485374	-4.167844484	8.55203297822009e-05	0.000239698	0.281780517	-3.928379088
PPWD1	0.402728009	5.261637311	4.168956126	8.57477821451997e-05	0.000240283	0.301708811	3.927740153
STK16	0.448981312	5.451665628	4.177457555	8.58544379682466e-05	0.00024053	0.341551881	3.927441098
PEAK3	0.56851787	4.451224812	4.166270223	8.64620938363551e-05	0.00024218	0.334698454	3.925743945
HPS6	0.429014872	5.385315408	4.165889873	8.64935471029532e-05	0.000242192	0.286310928	3.925656404
MAGEA4	-0.723044577	5.768287054	-4.164720871	8.65039617133807e-05	0.000242192	0.27115376	-3.925627425
ZNF419	0.389608566	5.6537763	4.166680695	8.66626015286255e-05	0.000242584	0.286489873	3.925186409
WFDC5	-0.801941039	4.588756149	-4.16046155	8.68744504767814e-05	0.000243124	0.276055061	-3.92459866
APCDD1	0.776830436	7.417651836	4.165006048	8.69265571688651e-05	0.000243218	0.270887038	3.924454303
GARRE1	0.431821201	5.149469979	4.165413143	8.69885976444566e-05	0.000243339	0.287699444	3.924282533
GLG1	0.326884803	6.102939689	4.163495476	8.7480668912129e-05	0.000244662	0.270130773	3.922924232
TYSND1	-0.42765615	5.897021347	-4.159107262	8.80483691829286e-05	0.000246197	0.251224281	-3.921366105
CKS1B	-0.439574606	7.061223867	-4.160789907	8.80930464657698e-05	0.000246268	0.258366215	-3.921243886
USP4	0.368695431	6.254248763	4.160429621	8.8158544837488e-05	0.000246398	0.260464807	3.921064814
PPP1R14A	0.484770978	4.487392221	4.160459663	8.84225291766853e-05	0.000247083	0.279528913	3.920344355
FGF17	0.522161218	4.753875557	4.159548395	8.8525415549005e-05	0.000247317	0.274398309	3.920064111
C12orf57	0.424947601	7.104110249	4.159818867	8.85721827587469e-05	0.000247394	0.256604445	3.919936827
UBA2	-0.354653308	6.094492021	-4.159215125	8.88843733251864e-05	0.000248212	0.251948156	-3.919088777
IRF2	0.419704411	5.100033076	4.153500865	8.91473889973781e-05	0.000248893	0.253987563	3.918376489
C1orf21	-0.469319619	4.669944661	-4.15230254	8.9745471443412e-05	0.000250509	0.240119787	-3.916764149
CLEC12B	0.521447552	4.691656128	4.153532026	8.99475331687971e-05	0.000251019	0.253260979	3.916221715
SOX13	0.498909443	4.89327136	4.157931998	9.01349427193141e-05	0.000251487	0.271473516	3.915719642
PPP2R3C	0.375282187	5.501771587	4.15151634	9.02014068346678e-05	0.000251606	0.238310796	3.91554182
ZNF445	0.497509775	4.83410096	4.156443491	9.02162347523071e-05	0.000251606	0.274093792	3.915502166
HCCS	-0.391018282	4.992886517	-4.154342047	9.04911004084093e-05	0.000252318	0.238817824	-3.914768202
NMU	-0.475109856	4.435932571	-4.155694352	9.05547864929672e-05	0.000252441	0.259575197	-3.914598444
GGTLC2	0.606138795	4.303428482	4.151278069	9.06905747107385e-05	0.000252765	0.257995251	3.91423687
GAGE10	0.603123624	6.017912858	4.150216944	9.09712401239274e-05	0.000253493	0.231651517	3.913491139
MFAP5	0.60154778	4.283663663	4.152621249	9.10013145910736e-05	0.000253522	0.259610144	3.91341136
HBEGF	-0.59240469	5.052337314	-4.145926927	9.11087456281844e-05	0.000253766	0.2436348	-3.913126579
FANCF	0.362609693	4.989780249	4.152107106	9.12026017974563e-05	0.000253973	0.238637953	3.912878041
SNX8	0.469961057	4.452668014	4.1508275	9.12548375039041e-05	0.000254018	0.249959588	3.912739822
FEM1A	-0.364716994	5.643959219	-4.150163063	9.12578130014261e-05	0.000254018	0.220821377	-3.912731951
GRINA	0.409643203	6.646894704	4.147795266	9.13458370651793e-05	0.000254155	0.221344141	3.91249921
ATP5MGL	0.423730866	4.922996289	4.152462632	9.13463478973646e-05	0.000254155	0.2449819	3.91249786
KRT19	-0.849013277	4.389777772	-4.145026044	9.14183003012255e-05	0.0002543	0.208878341	-3.912307772
WDR72	-0.633517766	4.349895217	-4.149163223	9.14440425834606e-05	0.000254317	0.225326703	-3.912239799
SPDYE2	0.404137095	4.753848797	4.14740319	9.26098945047168e-05	0.000257504	0.228500932	3.909180123
CLYBL	0.401501142	4.777761498	4.144241184	9.31655861301527e-05	0.000258994	0.217181183	3.907734541
KAT6B	0.46687131	4.955117765	4.14807183	9.3328222096492e-05	0.00025939	0.237081205	3.907312998
RBM5	0.446596238	5.707127806	4.143365036	9.34513365631179e-05	0.000259676	0.207292914	3.906994354
ACSS3	0.499692263	4.470868459	4.141791165	9.42433134429768e-05	0.000261728	0.219493692	3.904953991
IL27RA	0.483077494	5.297570807	4.148254396	9.42453045693063e-05	0.000261728	0.234905791	3.904948882
HPS3	0.420598618	4.933122226	4.141884442	9.42503239946408e-05	0.000261728	0.212152138	3.904936002
TOMM22	-0.366454843	6.359190767	-4.143692056	9.42946525593945e-05	0.000261795	0.203571957	-3.904822286
LSM5	-0.47987529	5.188619733	-4.139709898	9.43178210212409e-05	0.000261803	0.195727162	-3.904762872
NFAM1	0.383494002	5.620199337	4.142344173	9.48108882624735e-05	0.000263115	0.205478158	3.903501689
EOLA1	0.343837531	5.943262104	4.140091707	9.51559866173568e-05	0.000264016	0.197118449	3.902622665
PSMB4	-0.31225216	7.635585158	-4.139466514	9.58976644249298e-05	0.000266017	0.192704991	-3.900743628
MRPL22	-0.462254446	5.267952923	-4.134239964	9.59396862265966e-05	0.000266076	0.181771178	-3.900637577
FAM110A	-0.371310632	6.347392224	-4.137381257	9.69445379536782e-05	0.000268805	0.183263595	-3.898114601
METTL23	0.389462128	5.324959144	4.13234503	9.72931264744742e-05	0.000269714	0.174806326	3.897245133
EIF4EBP2	-0.322988897	5.583182322	-4.132402898	9.74144808766588e-05	0.000269993	0.161015428	-3.896943134
TSTD1	-0.374893147	6.227180511	-4.129491263	9.77520459464911e-05	0.00027087	0.154663881	-3.896104945
FOXK1	-0.427872613	5.538424272	-4.131222681	9.78311769879319e-05	0.000271032	0.157670191	-3.895908855
KIT	0.579054002	4.532544289	4.145833311	9.80165856070211e-05	0.000271487	0.259018168	3.895449989
RAB6C	0.501729146	4.801229305	4.129468363	9.81821985824421e-05	0.000271888	0.17212827	3.895040808
ZBTB10	0.53595058	4.682840554	4.134366015	9.83763282266032e-05	0.000272367	0.208479755	3.894561999
PSMC3	-0.373119194	5.575208914	-4.125459762	9.84806749998774e-05	0.000272597	0.139820184	-3.894305003
ZNF879	0.418858603	4.574435257	4.128034894	9.86093232119722e-05	0.000272895	0.165947004	3.893988508
H3-3A	-0.28699198	8.887426055	-4.129498019	9.88462502394942e-05	0.000273492	0.155345372	-3.893406649
TPX2	-0.553842621	4.561579827	-4.125819237	9.92335677887723e-05	0.000274505	0.16032912	-3.892458281
KCNAB3	0.413306886	5.758696791	4.127330206	9.92983227022769e-05	0.000274626	0.154009284	3.892300067
SCD	-0.713316836	5.738365535	-4.126030889	9.93878753130175e-05	0.000274814	0.143160761	-3.892081424
CENATAC	0.405111423	5.447898925	4.131317138	9.9479419064656e-05	0.000275009	0.171753743	3.891858113
CLEC12A	0.484068298	4.252803461	4.124220406	9.96729444878735e-05	0.000275485	0.153487714	3.891386666
MID1IP1	-0.508073943	5.021324445	-4.102995636	9.9736072132612e-05	0.000275601	0.118376757	-3.891233067
CSTF2T	0.401300808	5.068955823	4.125168677	0.0001004	0.000277375	0.154746192	3.889623812
ADGRL1	-0.482021695	5.159795362	-4.122463441	0.00010104	0.000279083	0.131051503	-3.888081602
UMPS	-0.382037221	5.387446037	-4.11972384	0.000101163	0.000279364	0.120386566	-3.887785624
B3GNT2	0.415319253	5.407935974	4.097139783	0.00010183	0.000281148	0.108227502	3.886188589
MBLAC1	0.62973967	4.597324404	4.095754848	0.000102332	0.000282427	0.127866845	3.884995269
TCF25	0.331347914	6.250192065	4.11809587	0.000102338	0.000282427	0.116873783	3.884981712
NOVA2	0.528244642	4.361732284	4.120033208	0.000102402	0.000282544	0.158776461	3.88482962
C2CD2L	0.436173993	4.852366497	4.116783404	0.000102889	0.000283827	0.131519558	3.883676534
SYTL4	0.477354511	4.569336041	4.113816876	0.000103363	0.000285075	0.124522737	3.882558859
NUDT17	0.536846331	4.58398855	4.115596599	0.000103547	0.000285521	0.151254291	3.882127147
ZFYVE21	-0.381393452	5.789843423	-4.112651569	0.000103577	0.000285544	0.096664211	-3.882055597
FBXO45	-0.473027569	5.314999723	-4.113162913	0.000103677	0.000285758	0.097474897	-3.881821668
ASMTL	0.369239927	5.451345783	4.118995668	0.000104013	0.000286623	0.129523775	3.881034482
FSCN1	-0.57083855	7.907058496	-4.114021786	0.000104037	0.000286629	0.104663609	-3.880977598
BAG2	0.610853589	4.725244964	4.112172833	0.000104588	0.000288085	0.12413558	3.879693959
PF4V1	0.433403479	4.629018465	4.110380573	0.000104688	0.0002883	0.106274363	3.879460284
RPL36	-0.416127061	9.279498826	-4.10915433	0.000104863	0.000288718	0.090859657	-3.879056162
RINL	0.541442952	4.424909775	4.11169803	0.000104903	0.000288769	0.140626907	3.878961427
AHSA1	-0.404717466	5.024367258	-4.111311949	0.000105337	0.000289901	0.095306906	-3.877957514
MYCBP	-0.375122801	5.641117906	-4.106001522	0.00010573	0.000290921	0.074590246	-3.877050814
ACSL3	-0.503794923	4.86364866	-4.102807074	0.000105785	0.000291009	0.07156366	-3.876925713
MAN1A2	0.400918435	5.521842502	4.10715697	0.000106595	0.000293175	0.093693292	3.875068566
BRSK2	0.416498001	4.799140823	4.106209928	0.000106949	0.000294087	0.087805476	3.874260134
LGALS8	-0.406292997	5.542200983	-4.099355784	0.000107104	0.000294435	0.069611519	-3.873906725
OCSTAMP	0.467740849	4.699898578	4.104669083	0.000107121	0.000294435	0.086112263	3.87386874
TMEM151B	0.400195175	4.801338368	4.102441159	0.000107927	0.000296587	0.076756084	3.872042635
POLM	0.484300832	4.582989468	4.099300201	0.000107995	0.000296711	0.082875192	3.871889635
TAL1	0.426345893	4.985377558	4.103065679	0.000108027	0.000296735	0.076353826	3.87181756
RNF4	0.413385191	6.044988734	4.104294253	0.000108242	0.000297262	0.075060261	3.871333459
SLC1A6	0.5230317	4.36326237	4.100431117	0.000108305	0.000297374	0.083745029	3.871189841
SORL1	0.498827358	5.876854244	4.106982504	0.00010838	0.000297517	0.09470498	3.871021041
FBL	-0.52688949	6.611187416	-4.105201703	0.000108683	0.000298241	0.077858362	-3.870341633
MRC2	0.647133276	5.867225191	4.105526266	0.00010869	0.000298241	0.089022257	3.870324926
DXO	0.446153956	5.266493014	4.103847278	0.000109523	0.000300463	0.082025319	3.86846388
VPS26A	-0.406638462	5.487273112	-4.09748721	0.000109801	0.00030116	0.045205681	-3.86784684
SLC26A1	0.478025304	4.746691718	4.097407489	0.000110005	0.000301657	0.066841932	3.867393312
NOS1	0.617545741	4.338475489	4.09448368	0.000110048	0.00030171	0.073696335	3.867298012
RAP2A	0.389523402	5.579129819	4.095962737	0.0001102	0.000302062	0.048376987	3.866962108
OR1E1	0.521952241	4.562565279	4.095615088	0.000110388	0.000302516	0.062466651	3.866544312
SHISA4	0.463416568	4.592386979	4.100193648	0.000110541	0.00030287	0.084648155	3.866207042
HTRA4	0.439658335	4.531316061	4.094082313	0.000110833	0.000303607	0.055536568	3.865562422
RPL22	-0.396425512	9.564103597	-4.100235418	0.000111213	0.000304582	0.067641237	-3.86472819
RNF150	0.570583035	4.601582385	4.097255425	0.000111424	0.000305095	0.084839853	3.86426551
FGF4	0.510644189	4.455360692	4.091511389	0.00011157	0.00030538	0.052424724	3.86394501
CDC25C	0.474263313	4.717780641	4.092584554	0.000111575	0.00030538	0.047560875	3.863934063
HMGN4	0.354865498	5.667741351	4.094357643	0.000111664	0.000305557	0.042628851	3.863741123
EFTUD2	-0.315403336	6.492892756	-4.093275425	0.000111846	0.000305991	0.030180004	-3.863343
MTMR1	-0.38457821	5.892822683	-4.09219256	0.000112678	0.000308204	0.027388796	-3.861531782
EXD3	0.557222639	4.32433322	4.090892721	0.00011272	0.000308253	0.045037931	3.861440935
GMPS	-0.359057183	6.314845797	-4.094746033	0.000113163	0.000309366	0.036109345	-3.860484088
NAP1L1	0.504264001	7.834982865	4.089085947	0.000113175	0.000309366	0.016916876	3.86045743
OCIAD2	-0.499540022	5.948096965	-4.084897686	0.00011339	0.000309888	0.007154254	-3.859993723
ADRA2A	0.579291002	4.34976334	4.085087412	0.000114784	0.00031363	0.036622457	3.857007473
PHF8	0.379880382	5.3895031	4.085667119	0.000115568	0.000315707	0.031525908	3.855341517
EI24	-0.355362882	6.008492974	-4.082613184	0.000115919	0.000316599	-0.004420884	-3.854600124
POLE3	-0.342376278	5.456035641	-4.082018601	0.000116054	0.0003169	-0.008325684	-3.854315664
FAM111A	0.343620122	5.750062259	4.080824043	0.000116084	0.000316915	-0.004301895	3.854252611
IFRD2	-0.436982879	5.426126654	-4.084078293	0.000116311	0.000317468	0.001833767	-3.853774547
FAM86B1	0.482970108	4.649911754	4.081385197	0.00011635	0.000317507	0.015499457	3.853692825
NPAT	0.445569058	4.833700846	4.059382254	0.000116386	0.000317538	-0.01499759	3.853617112
SNTB1	0.48034529	4.884320768	4.077435358	0.000116757	0.000318483	0.002508561	3.852838262
ALDH3B1	0.606189552	4.094376146	4.080723537	0.000117064	0.000319256	0.035217511	3.852193452
P2RY6	0.567361399	4.855201683	4.075037004	0.000117373	0.000320031	0.010693711	3.851548045
ZNF385C	0.449119719	4.948081012	4.077811877	0.000117451	0.000320175	-0.002024876	3.851386146
SEPTIN2	0.27842135	7.310497275	4.077407491	0.000117829	0.000321138	-0.02237477	3.85059898
SLC13A2	0.504432324	4.457251218	4.0751071	0.000118009	0.000321561	-0.007842094	3.850225504
SPTLC1	-0.391907511	5.377089004	-4.085418177	0.000118556	0.000322982	0.016175363	-3.849093811
DHX16	0.372986185	5.311487576	4.075531689	0.000118925	0.00032392	-0.012357938	3.848331527
MMP11	0.82363242	5.507003715	4.070639173	0.000119066	0.000324235	-0.003654977	3.848041689
MIS18BP1	0.369368315	4.75862417	4.076692704	0.000119164	0.000324435	-0.010956891	3.847838634
MACC1	-0.548842013	4.495896648	-4.070725837	0.000119503	0.000325263	-0.030931169	-3.847143958
BAG5	-0.350227666	5.756343628	-4.074392095	0.000119519	0.000325263	-0.031529197	-3.847111524
BIRC6	0.365970951	5.954434752	4.070393223	0.000119851	0.000326099	-0.027802432	3.846430348
CCDC103	0.507960481	4.43372886	4.075900059	0.000120043	0.000326553	0.00872354	3.846037775
CELF6	0.463229782	4.809190066	4.077302733	0.000120216	0.000326893	-0.000770612	3.845685578
PSEN1	0.320880436	5.966406666	4.073757126	0.000120219	0.000326893	-0.029395834	3.845679885
TMCC1	-0.479968718	5.467413098	-4.068059048	0.000120311	0.000327075	-0.047957134	-3.845491687
GDPD1	0.539144831	4.429582827	4.071148267	0.000120496	0.00032751	-0.00199526	3.845114428
DAOA	0.393471298	4.84897494	4.069275578	0.00012075	0.000328131	-0.033632339	3.844597908
PLCH1	0.5539006	4.424747634	4.070264741	0.000121074	0.000328942	-0.018359189	3.843940796
CHIC1	0.422927792	4.868728937	4.07112671	0.000121295	0.000329474	-0.025804979	3.843493142
RTN3	-0.284190762	6.425426448	-4.065183955	0.000121986	0.000331281	-0.060632852	-3.842099492
METTL5	-0.349352652	5.265139713	-4.07006792	0.000122188	0.000331758	-0.045156793	-3.84169488
CLCC1	0.456228955	4.659552937	4.045195844	0.000122355	0.000332094	-0.060908825	3.841358879
SORBS1	0.524443202	4.698234546	4.067710615	0.000122362	0.000332094	-0.020599105	3.841344053
KRT75	-0.788173674	5.50757836	-4.066684564	0.000122479	0.000332339	-0.055631547	-3.841111378
SH3GLB2	-0.469447322	6.227283279	-4.067982544	0.00012254	0.000332435	-0.047574599	-3.840989159
BTN3A2	0.403465016	4.973367998	4.062297553	0.000122586	0.000332492	-0.059142769	3.84089538
CAVIN3	0.556205467	5.8049887	4.070339974	0.000122617	0.000332506	-0.034707374	3.840833302
RPS5	-0.507202724	9.326631977	-4.060479529	0.000122992	0.000333451	-0.056874036	-3.840085431
PIGA	-0.434104298	5.005012601	-4.063881533	0.000123115	0.000333716	-0.056894119	-3.839839366
ZBTB33	-0.361452908	5.45815595	-4.065036577	0.000123304	0.000334157	-0.05985041	-3.839463034
EMC10	-0.330602187	7.059029988	-4.064320685	0.000123384	0.000334291	-0.065944004	-3.839303045
TSPAN6	-0.547412076	4.245382394	-4.061395272	0.000123405	0.000334291	-0.055250159	-3.839262059
RELA	0.33991168	6.315844574	4.061870811	0.000123531	0.000334563	-0.06079342	3.839010983
DPPA3	0.419364883	4.541429924	4.063114817	0.000123888	0.000335459	-0.051131824	3.838302858
DIXDC1	0.483973821	4.489385346	4.067100091	0.000123989	0.000335664	-0.024526691	3.838101384
PDCD11	-0.426710906	4.552534883	-4.067049492	0.000124096	0.000335882	-0.052928073	-3.837890058
KRTAP2-3	0.494215453	4.793993464	4.062925509	0.000124526	0.000336976	-0.052888858	3.83703992
RAB20	0.421695474	4.632922159	4.062237226	0.000124599	0.000337103	-0.055126926	3.836896211
SLC2A11	0.408735461	4.831438328	4.061567051	0.000124638	0.000337123	-0.061781244	3.836820303
OR4N5	0.516695512	4.649843596	4.061437137	0.000124659	0.000337123	-0.052943083	3.836778781
ASB6	-0.445392137	5.615289365	-4.062089086	0.000124884	0.000337662	-0.071491671	-3.836334908
ASL	0.339250524	5.809736246	4.060847376	0.000124985	0.000337865	-0.061891164	3.836136067
APBB1	0.531027411	5.335250137	4.060522178	0.000125267	0.000338556	-0.059840265	3.835582179
PRPF19	-0.425313708	5.909684403	-4.061664614	0.000125581	0.000339335	-0.07530775	-3.834966675
SIRT2	-0.316418589	5.694453623	-4.058574754	0.000125761	0.000339749	-0.085980455	-3.834615631
SGCD	0.533172114	4.490721123	4.056993305	0.000126063	0.000340495	-0.053101855	3.834024699
ATP5F1E	0.50998559	4.830282512	4.055296762	0.000126131	0.000340606	-0.064065797	3.833893606
ENPEP	0.587775558	4.446357802	4.055587875	0.000126621	0.000341858	-0.070919039	3.832939555
CHRNE	0.481482509	4.980993687	4.056290782	0.000126852	0.00034241	-0.072659276	3.83249154
LTC4S	0.48245291	4.655445518	4.061612518	0.000127032	0.000342825	-0.050130168	3.832142491
PLOD1	0.371114367	6.088655643	4.058373634	0.00012713	0.000343017	-0.080587167	3.831953297
IL15RA	0.418996073	5.657637112	4.061271366	0.000127237	0.000343207	-0.056978564	3.831745171
TIRAP	0.454656931	4.67135974	4.054595511	0.000127253	0.000343207	-0.070580025	3.831714722
PYY	0.450001971	4.702192266	4.053421054	0.00012798	0.000345051	-0.083943248	3.830312774
CDK6	-0.428625412	5.812128362	-4.052429909	0.00012799	0.000345051	-0.105788602	-3.830293877
SLC6A14	-0.879864755	4.088019296	-4.051315051	0.000128335	0.000345908	-0.089094117	-3.829632256
LY6H	0.450902641	4.46622736	4.053657937	0.000128532	0.000346367	-0.079305122	3.829254873
CCNDBP1	0.321843399	5.454605967	4.054421228	0.000128753	0.000346889	-0.089330574	3.82883244
ERAP1	0.381283795	5.368102027	4.050130019	0.000129115	0.000347794	-0.100976931	3.828139647
OR4A5	0.448959565	4.467148019	4.050671768	0.000129318	0.000348266	-0.090640267	3.827754547
FKBP1B	0.432426539	4.7479976	4.052404597	0.000129537	0.000348783	-0.076552635	3.827338062
MAEA	-0.338660195	6.456185061	-4.046817054	0.000130739	0.000351948	-0.124731936	-3.825061882
TEDC2	0.350592814	5.453287032	4.047716679	0.000130962	0.000352474	-0.114820765	3.82464275
METTL18	0.438497688	4.898492653	4.047044813	0.000131341	0.000353422	-0.097608358	3.823930174
UBFD1	0.359465155	5.465031412	4.042983061	0.000132297	0.000355919	-0.124916736	3.822143667
EFEMP1	0.74914941	5.55858592	4.042820774	0.000132752	0.000357069	-0.103838101	3.821297008
PLA2G4B	-0.539709602	4.217708974	-4.045771594	0.000133089	0.000357903	-0.117740828	-3.820670305
SMN1	0.301632551	6.486985053	4.042401269	0.000133401	0.000358666	-0.135177702	3.820093971
ZNF621	0.500104216	4.47608936	4.044928559	0.00013362	0.000359179	-0.100258188	3.819689913
SCEL	-0.820521933	5.071812147	-4.040638914	0.000133713	0.000359355	-0.121985506	-3.819517519
NEUROG2	0.355013787	4.747915611	4.03969284	0.000134247	0.000360715	-0.137668108	3.818534525
TSKU	-0.529111282	5.281773404	-4.040139952	0.000134352	0.000360923	-0.144901194	-3.818341186
PCGF5	0.391003973	6.093681701	4.040829708	0.000134459	0.000361137	-0.125280648	3.818143909
MOB1B	0.415456187	5.015437114	4.037320423	0.000134913	0.000362279	-0.14036463	3.817312922
RAB22A	-0.437461456	5.063066276	-4.036153773	0.000135212	0.000363008	-0.156664921	-3.816766015
MARCHF4	0.568580491	4.215944744	4.037794549	0.000135742	0.000364353	-0.11487324	3.815801324
FAM169B	0.460567427	4.71831192	4.03735054	0.000135787	0.000364399	-0.134904929	3.815719234
RTBDN	0.450654338	4.677913089	4.036985256	0.000136347	0.000365828	-0.142211245	3.814701773
NAB1	-0.460102887	6.09399081	-4.037245751	0.000136693	0.000366679	-0.154953493	-3.814076324
NAXD	0.34825236	5.784595214	4.035128674	0.000136884	0.000367114	-0.155802683	3.813732503
EIF3H	-0.407318159	6.396476332	-4.030625747	0.000137776	0.000369429	-0.17709628	-3.81212792
SON	0.368981847	6.758786083	4.031164861	0.00013816	0.000370383	-0.174480495	3.811439768
SREK1IP1	-0.355136127	5.404096665	-4.0295178	0.000138743	0.00037187	-0.181393495	-3.810397943
ASPN	0.720165852	4.33257086	4.034673274	0.000139283	0.00037324	-0.1243024	3.809437609
MOB2	-0.348607129	5.325620513	-4.028365799	0.000139523	0.000373804	-0.186631615	-3.809012678
PRH2	0.410412003	5.186346457	4.028750527	0.000140231	0.000375623	-0.172262989	3.807761148
CALD1	0.609288459	5.435084983	4.028182202	0.000142129	0.000380628	-0.1671885	3.804434282
OAZ1	-0.302630682	9.179060131	-4.020147601	0.000143195	0.000383403	-0.210183788	-3.802584316
NTF4	-0.471251103	4.198075424	-4.017990764	0.000143621	0.000384467	-0.211358401	-3.801847102
MYLIP	0.438741095	4.976491198	4.026703944	0.000143982	0.000385352	-0.16829695	3.801226205
ITGB7	0.472200181	4.544647799	4.017436704	0.000144083	0.000385489	-0.185119044	3.801051559
RUSC1	-0.364983943	5.181241162	-4.019701191	0.000144093	0.000385489	-0.191640294	-3.801035155
ZNF146	-0.383150543	6.158579038	-4.017576805	0.000144944	0.000387687	-0.222481895	-3.799575344
ABCG1	0.455840631	5.846053991	4.0184924	0.000145424	0.000388891	-0.208328108	3.798755477
KCNE2	0.518076699	4.414665233	4.01518884	0.000145497	0.000389003	-0.203502426	3.798632615
MED10	-0.327189168	5.978075961	-4.017470596	0.000145814	0.000389772	-0.220759137	-3.798091936
DYNLRB1	-0.303178045	6.238729344	-4.013708306	0.000146455	0.000391404	-0.233588996	-3.797004551
MANSC4	0.459021476	4.560094072	4.014519159	0.000147103	0.000393055	-0.20829932	3.795909626
MORN3	0.422130325	4.996575491	4.013897768	0.00014745	0.0003939	-0.219256235	3.795325524
PIEZO2	0.552988035	4.478927974	4.013155403	0.000147807	0.000394774	-0.191683066	3.794724599
IAH1	0.327969741	5.577495383	4.01410847	0.000147844	0.000394789	-0.226147389	3.794663614
AFAP1	0.403156668	4.897835464	4.011264453	0.000147876	0.000394793	-0.228152126	3.79461008
MEGF9	-0.370340128	5.639846746	-4.011412864	0.000149098	0.000397975	-0.240743771	-3.792566354
NDUFV1	-0.322157046	6.33067694	-4.009648861	0.0001493	0.000398432	-0.247232783	-3.792230622
PRR32	0.467155516	4.661250003	4.008653281	0.000149798	0.000399677	-0.233295021	3.791404492
NRCAM	0.473030586	4.439828111	4.005603472	0.000150273	0.000400863	-0.230454748	3.790617694
DISP3	0.386600106	4.736280914	4.00624905	0.000150695	0.000401906	-0.245250759	3.789920648
STUM	0.538464162	4.51214602	3.985594387	0.000150807	0.00040212	-0.250197799	3.789737273
RILP	0.400639341	4.699029923	4.006981756	0.000151104	0.000402831	-0.240483563	3.789247205
GOLGA1	0.36891157	5.239210483	4.006707901	0.000151323	0.000403331	-0.246386025	3.788887813
SASH1	0.469251995	5.141949563	4.009064643	0.000151377	0.000403392	-0.221184088	3.788799049
PDZD2	-0.423303866	6.256792513	-4.004499522	0.00015148	0.000403583	-0.266314417	-3.788630609
LDB1	-0.366695663	6.743941005	-4.004712231	0.000151965	0.000404792	-0.263908686	-3.787835647
MAPKAPK2	0.316863575	7.02039085	4.004679169	0.000152127	0.000405139	-0.256972216	3.787571902
DAG1	-0.450688186	5.075448824	-4.003207957	0.000152473	0.000405977	-0.266171297	-3.78700713
DIP2A	0.397637649	5.143171309	4.001194803	0.000153031	0.00040738	-0.263638619	3.786098192
CR1	0.551570563	4.455236848	4.000608131	0.000153342	0.000408123	-0.248591288	3.785594188
ARPP19	-0.296470875	6.228927621	-3.999420422	0.000154147	0.000410182	-0.282143452	-3.784291371
ZNF81	0.406233866	4.579627737	3.998345377	0.000154408	0.000410793	-0.263004183	3.783870058
MINDY3	0.375618396	5.637534676	4.00245856	0.000155715	0.000414184	-0.253515133	3.781773314
NUP155	-0.464940186	5.35754261	-3.997359639	0.00015577	0.000414245	-0.279923673	-3.781685376
LPCAT1	0.431390832	5.197007392	3.999758259	0.000155831	0.000414297	-0.260411297	3.781588456
POTEE	-0.69516015	4.617819057	-3.993978557	0.000155854	0.000414297	-0.2970634	-3.781551774
PANX1	-0.411235512	4.640581577	-3.995216342	0.000156766	0.000416635	-0.290475773	-3.780099612
TMEM181	0.368886782	5.421754376	3.994040198	0.000157051	0.000417307	-0.290349097	3.779647297
NFKBIA	0.388322374	7.246707354	3.985875062	0.000157644	0.000418797	-0.310100303	3.778708595
RFX2	0.306069181	6.369513344	3.991680462	0.000158294	0.000420438	-0.304212947	3.777683408
PRPF38B	0.313596625	5.873094163	3.99256614	0.000159097	0.000422483	-0.298679211	3.776423292
BEX4	0.43589256	4.934898992	3.992693815	0.000159453	0.000423343	-0.282928285	3.775865
NDC1	-0.357742112	5.080542724	-3.99133722	0.000159554	0.000423525	-0.306801581	-3.775707235
LEPROTL1	0.382007417	5.942290986	3.990383794	0.000160403	0.00042569	-0.301161438	3.774384747
RPL39L	-0.48958795	4.724608024	-3.987904101	0.000160941	0.000427031	-0.306959635	-3.773549694
ATP6V0A2	0.458020206	4.960116583	3.98931968	0.000161262	0.000427794	-0.291550523	3.773053017
TMEM170A	0.341123661	5.32650241	3.98483512	0.000161296	0.000427796	-0.319292042	3.773000944
PRR5	0.382533212	5.454025711	3.991638389	0.000161707	0.000428799	-0.29557099	3.772365709
SLC39A7	0.34187957	6.009758185	3.981971865	0.00016227	0.000430204	-0.32285803	3.771498076
UCK2	-0.371807615	5.652673659	-3.985938567	0.000162939	0.000431887	-0.326131585	-3.770472793
OR6C74	0.522439878	4.563417667	3.983379444	0.000163203	0.000432501	-0.314148352	3.770067476
AHRR	0.579345842	4.338996475	3.984588876	0.000163255	0.000432548	-0.284237295	3.76998886
ATP5F1D	-0.320776862	6.916426081	-3.979817905	0.000163486	0.000433073	-0.343107922	-3.769635408
VPS35	-0.333262021	6.212937563	-3.983461251	0.000163696	0.000433528	-0.333459288	-3.769315319
ZSWIM5	-0.458611823	4.663904372	-3.984807593	0.000163725	0.000433528	-0.325089705	-3.769271008
ERLIN2	-0.431607306	5.379956914	-3.982993512	0.000163895	0.00043389	-0.335320011	-3.769011521
XRN1	0.369998304	6.031083313	3.977279541	0.000164364	0.000435041	-0.34548394	3.768299111
MANEAL	0.528601093	4.56910599	3.981346066	0.000164928	0.000436444	-0.312873321	3.767443795
ISG20	0.556687378	6.438631041	3.97887196	0.000165034	0.000436635	-0.341744474	3.767283408
SPEF2	0.546698505	4.447958217	3.980162682	0.000165079	0.000436666	-0.304502431	3.767214729
TTC16	0.431307999	4.646551324	3.97912695	0.000165136	0.000436727	-0.331269548	3.767128524
CHAC1	0.502112242	4.709160739	3.980951092	0.000165534	0.000437692	-0.321812029	3.766526582
COQ9	-0.316559998	5.674157885	-3.97554738	0.000165606	0.000437791	-0.355358376	-3.76641873
ADAT3	0.422575431	5.463521924	3.978231422	0.000166256	0.000439391	-0.336511043	3.765439508
KAT7	0.329229619	6.202042826	3.978897194	0.000166279	0.000439391	-0.345023877	3.765405621
MGRN1	0.397901899	5.05654405	3.984518325	0.000166775	0.00044061	-0.289987035	3.764661963
NUB1	0.380285252	6.898148918	3.976314345	0.000168418	0.000444861	-0.322157163	3.762210825
TK2	0.389359286	5.230744158	3.974692799	0.000169705	0.000448169	-0.351478099	3.76030698
ZNF524	0.359004099	5.522423544	3.976319761	0.000170141	0.000449229	-0.34059189	3.759665291
TPD52	-0.392768332	5.437747448	-3.96654858	0.000171127	0.000451741	-0.386794751	-3.758218781
NISCH	0.495593376	5.504322344	3.970245087	0.000171381	0.000452318	-0.355875189	3.757848343
CALM2	-0.404818281	7.773666233	-3.967600028	0.000171807	0.000453303	-0.382026173	-3.757226032
LCA5L	0.343016114	4.720254112	3.968350797	0.000171824	0.000453303	-0.373809239	3.757201303
STRIT1	0.457059956	4.671941975	3.96819558	0.000172546	0.000455115	-0.365990375	3.756151598
N4BP2L2	0.342875917	5.895989249	3.965490611	0.000172867	0.000455867	-0.387468503	3.755686982
TBC1D14	-0.430666193	5.834377952	-3.965866228	0.000172922	0.00045592	-0.393218934	-3.755606843
ZNF100	0.352561221	5.290253987	3.968487805	0.000173505	0.000457365	-0.373468881	3.754763616
YARS1	-0.402554285	5.438973364	-3.965264163	0.000173664	0.00045769	-0.391824278	-3.754534611
IRX1	-0.640914091	4.874043588	-3.963616086	0.000174246	0.000459132	-0.396503043	-3.753695547
NELL2	-0.710932981	5.585550959	-3.967637364	0.000174736	0.000460327	-0.38578741	-3.752993307
HSD17B10	-0.387527315	5.907413341	-3.958721345	0.000174857	0.000460552	-0.407836004	-3.752819615
SEMA3F	-0.527801122	5.022664028	-3.962273951	0.000175153	0.000461239	-0.400376472	-3.752395138
PIAS1	0.337448966	5.828251144	3.963636472	0.000175227	0.000461246	-0.393750279	3.752290101
C10orf95	0.502462159	4.843896132	3.962545546	0.000175227	0.000461246	-0.381936712	3.752289068
BIRC5	-0.354676979	6.672140115	-3.960938585	0.000175609	0.000462157	-0.407818773	-3.751743482
CHMP2A	-0.389790084	5.268685166	-3.958477924	0.000176142	0.000463466	-0.4144723	-3.750983533
CST6	-0.90122855	4.408225261	-3.960857903	0.000176402	0.000464056	-0.390891795	-3.750613488
OR7C1	0.39661962	4.880602313	3.960355894	0.000176631	0.000464563	-0.395532662	3.75028915
RAB33B	0.530844716	4.476491396	3.960031461	0.000177945	0.000467925	-0.375607975	3.74842939
AP1M1	0.330614644	6.269500394	3.974661476	0.000179739	0.000472546	-0.335376442	3.745912364
PPIE	-0.387217478	5.23512211	-3.954848906	0.000179961	0.000473034	-0.427666777	-3.745602467
LUZP6	-0.320651034	6.218647605	-3.953081298	0.000181032	0.000475751	-0.434068703	-3.744113756
GPX4	0.488328626	7.907401476	3.953200967	0.000181545	0.000477002	-0.432709098	3.743403198
EID3	0.45172279	4.715666572	3.949936088	0.000181751	0.000477446	-0.423179405	3.743118134
CEP20	-0.427830107	4.288711602	-3.951719654	0.000181899	0.000477739	-0.43073348	-3.74291323
MSRA	0.443033252	5.448796189	3.952421268	0.000182111	0.000478198	-0.417621239	3.742620881
C1orf74	-0.548255062	4.804643264	-3.947214187	0.000182793	0.000479892	-0.444448001	-3.741681676
GNRH1	0.433668975	4.67561682	3.948319722	0.000183744	0.00048229	-0.43029374	3.740378074
ITM2B	-0.491424729	9.157823251	-3.945124938	0.000184705	0.000484716	-0.454570244	-3.739065913
GXYLT2	0.54571978	4.495475756	3.948239038	0.000184845	0.000484984	-0.423621702	3.73887562
SURF6	-0.372197245	5.834772405	-3.942800874	0.000188266	0.000493859	-0.468075564	-3.734262968
KCNN1	0.515735409	4.352358265	3.939279397	0.000188485	0.000494335	-0.442215173	3.733969392
UBE2L3	-0.295616228	6.310986453	-3.938931183	0.000188802	0.000495064	-0.478504983	-3.733547062
SHFL	0.350052582	6.677179249	3.938445546	0.000188895	0.000495209	-0.477392173	3.733422688
AK8	0.40184498	4.806984171	3.941118109	0.000188988	0.000495351	-0.458361074	3.733299177
MRPL18	-0.381226518	5.001567651	-3.937576713	0.000189279	0.000496013	-0.467657836	-3.73291181
APRT	-0.271969654	6.695363147	-3.938679835	0.000190067	0.000497977	-0.480374942	-3.73186587
CST2	0.523073685	4.337776	3.942634076	0.000190162	0.000498126	-0.436801168	3.731739325
ISL2	0.508909081	4.383170606	3.938484768	0.000190254	0.00049817	-0.455302888	3.731617813
EEF2K	-0.412466527	5.722402196	-3.939220476	0.000190256	0.00049817	-0.479650296	-3.731615453
NDUFA11	-0.301217091	6.769712772	-3.93663443	0.00019054	0.000498814	-0.485943199	-3.731239022
OR2T35	0.44674637	4.955871797	3.937723387	0.000190785	0.000499354	-0.471555147	3.730915373
NFKBIZ	-0.441596376	6.602049847	-3.936347403	0.000190859	0.000499447	-0.488113368	-3.730817543
WNT9B	0.457940342	4.73981675	3.93678366	0.000191803	0.000501816	-0.468670088	3.729574599
IRAK2	0.502702333	4.655337877	3.937758079	0.000192682	0.000504014	-0.416084485	3.728422093
NOP10	-0.321558577	6.904455051	-3.933634037	0.000192841	0.000504274	-0.496973396	-3.728214218
CARD14	-0.498927344	4.373633139	-3.925138917	0.00019286	0.000504274	-0.484099349	-3.728190188
TCF7L2	-0.589624649	5.95046277	-3.93186425	0.000193113	0.000504834	-0.500191996	-3.727859123
IL7	0.497609068	4.888348454	3.929041763	0.00019416	0.000507468	-0.486258783	3.726496027
KLHL41	0.504807287	4.693210119	3.931401714	0.000194432	0.000508076	-0.483619543	3.726143398
HSPD1	-0.390121533	6.594498235	-3.936918598	0.000194662	0.000508575	-0.478668196	-3.725844574
POLR2K	-0.309568872	6.260333228	-3.931963618	0.000194769	0.000508746	-0.503061964	-3.725705983
PDCD6IP	-0.370222995	5.924476467	-3.930890558	0.000194806	0.000508746	-0.506314506	-3.725658041
PPRC1	-0.357209676	5.155280335	-3.932943493	0.000195944	0.000511613	-0.50010218	-3.724189741
MERTK	0.54835961	4.295556482	3.924160736	0.000197441	0.000515417	-0.47483788	3.722268954
GNB4	0.36679759	5.734859919	3.926091798	0.000197598	0.000515724	-0.511697535	3.722068003
SMOX	-0.537287262	4.487740253	-3.907643356	0.000197706	0.000515903	-0.532842156	-3.721929254
HAGH	0.328500053	5.424713718	3.924263438	0.000197996	0.000516556	-0.51437153	3.721559128
RPS6KA4	-0.327898989	6.247415239	-3.927600305	0.000198151	0.000516854	-0.515410393	-3.721362433
FKBP5	0.439958748	5.851602757	3.927163231	0.000199404	0.000520017	-0.509518234	3.719770906
MYPOP	0.329389498	4.919278337	3.925798588	0.000199628	0.000520498	-0.511010231	3.719486327
GSAP	0.42651393	5.510168437	3.92236447	0.0001998	0.00052084	-0.522885603	3.719269575
CLEC7A	0.559955225	6.05439598	3.920128195	0.000200163	0.000521682	-0.526946913	3.718810867
OR51D1	0.451975608	4.834560953	3.922948807	0.00020082	0.00052329	-0.512318703	3.717982261
ST8SIA2	0.435930199	4.587133261	3.92276156	0.000201096	0.000523902	-0.514348482	3.717636026
OR10AD1	0.460781772	4.768235717	3.923172002	0.000201542	0.000524959	-0.503553235	3.717075632
DNAJC3	0.391226269	5.440598258	3.919938329	0.000201736	0.000525357	-0.526023048	3.716833179
DLGAP3	0.441178373	4.836387315	3.918335599	0.000202242	0.000526483	-0.528782135	3.716198879
NCF2	0.509722603	5.148669939	3.919596988	0.000202249	0.000526483	-0.52017096	3.716190144
ACY3	0.422949863	4.649305488	3.92136141	0.000202652	0.000527426	-0.521527846	3.715686892
NDUFS2	-0.343503476	5.341868152	-3.92433335	0.000202741	0.00052755	-0.525952588	-3.71557682
CES2	-0.360893708	5.426983545	-3.917109359	0.000203567	0.000529594	-0.547644719	-3.714548033
ZNF736	0.387949254	5.271528675	3.919007734	0.000204116	0.000530915	-0.53492958	3.713867353
RIOX1	0.402117175	5.197639178	3.919036237	0.000204695	0.000532314	-0.531682636	3.713150395
ACBD3	-0.300961604	5.978058648	-3.915976387	0.000205073	0.00053319	-0.554767668	-3.712683507
WDR54	0.405054685	4.713402403	3.915820469	0.000205349	0.0005338	-0.538933854	3.712343672
BDH2	0.349602487	5.408401279	3.916546696	0.000205677	0.000534546	-0.544246097	3.711939164
ADRA1D	0.436961555	4.773459034	3.915029088	0.000205793	0.000534739	-0.539986021	3.711797067
PLCG1	0.327699949	6.249934462	3.916808238	0.000206255	0.000535832	-0.547602814	3.711229445
HNRNPR	-0.36836052	6.803953455	-3.914436689	0.000206946	0.000537457	-0.559042218	-3.710382943
TMEM30A	0.221390074	9.900658716	3.913294538	0.000206963	0.000537457	-0.56310412	3.710361689
MKRN3	0.46972752	5.033811112	3.91342592	0.00020735	0.000538352	-0.549274485	3.709889324
RDH16	-0.478643244	4.921809837	-3.909477157	0.00020776	0.000539308	-0.573476628	-3.709389364
MAT2A	-0.365537176	7.171763679	-3.912767547	0.000208038	0.000539921	-0.563244203	-3.709050783
ERAP2	0.425640085	5.984830442	3.911126484	0.000208871	0.000541974	-0.562841793	3.70803873
VPS13A	-0.405389692	5.409133485	-3.91201513	0.000209123	0.000542519	-0.566897341	-3.707733449
NCOA5	0.316655335	5.872856155	3.913138609	0.000209311	0.0005429	-0.55029548	3.70750498
SWSAP1	0.37669641	4.858520914	3.912311122	0.000210433	0.0005457	-0.550420041	3.706150764
COL8A1	0.582701272	4.853265628	3.91144416	0.000210478	0.000545708	-0.546714473	3.706096381
IDE	-0.435217431	5.153471365	-3.90637822	0.000210988	0.000546921	-0.578523843	-3.705482874
PSMD12	-0.329422661	5.632786499	-3.905202062	0.00021191	0.0005492	-0.584078592	-3.704377744
NR1D1	-0.570099895	5.27881136	-3.908451877	0.000212242	0.000549951	-0.577798919	-3.70398082
CEACAM16	0.403327957	4.759867853	3.905623109	0.000212583	0.000550723	-0.574108762	3.703574484
MTIF3	0.336308733	5.921910251	3.903335829	0.000213109	0.000551975	-0.589928386	3.702947486
ACAA2	0.426632635	5.696636564	3.903442057	0.000213543	0.000552988	-0.585245879	3.702431863
WRNIP1	-0.350332781	6.265244612	-3.90434911	0.00021377	0.000553466	-0.592751589	-3.702161844
CLCA4	-0.65923983	4.681443581	-3.903288717	0.000214132	0.000554292	-0.590525943	-3.701732915
HSD3B1	0.452911019	4.787894085	3.903611693	0.000214561	0.000555291	-0.577646659	3.701225149
S100A12	-0.789306961	4.636950587	-3.896711482	0.000216548	0.000560323	-0.604926519	-3.698885388
OR4B1	0.44418483	4.572598417	3.903236881	0.00021662	0.000560395	-0.575971707	3.698801938
KLK2	0.455246435	4.86584694	3.897160523	0.000218523	0.000565205	-0.600914396	3.696580751
ZCCHC3	0.393770601	5.477167397	3.894771364	0.000219316	0.000567145	-0.599603456	3.695659867
MFSD13A	0.369205131	4.908024141	3.896396591	0.000219724	0.000568084	-0.605867928	3.695188466
LETM1	-0.310323886	5.411599364	-3.89597594	0.000220204	0.000569211	-0.620796623	-3.694634213
SYT12	0.509634143	4.519344372	3.894894847	0.000220633	0.000570194	-0.591467056	3.694138864
OR2AG1	0.435382396	4.554510449	3.895047564	0.000220672	0.000570194	-0.604409893	3.694094276
MRPS2	-0.394334084	5.369932394	-3.894734547	0.00022118	0.000571393	-0.621580538	-3.69350961
CEP68	0.392641478	5.789800246	3.895064616	0.000221895	0.000573124	-0.615895558	3.692689923
PLBD1	-0.630957986	5.209452868	-3.891139915	0.000222423	0.000574375	-0.629965144	-3.692084904
TLK1	0.362746368	5.451472558	3.891506353	0.0002225	0.000574458	-0.606882815	3.691997196
RARA	0.398505513	5.340341996	3.894148175	0.000222839	0.00057522	-0.615526183	3.691609664
EFCAB13	0.616396657	4.342565531	3.89431122	0.000222961	0.000575366	-0.577044615	3.691471004
REELD1	0.455233302	4.509529687	3.893712015	0.000222985	0.000575366	-0.605468386	3.691443535
PLG	0.432651647	4.90012504	3.888879418	0.000224131	0.000578207	-0.627154334	3.690140176
GPR27	0.407021956	4.715997689	3.889993232	0.000224422	0.000578843	-0.625470038	3.689809663
C7orf31	0.38838981	5.122711316	3.891987808	0.000224553	0.000579067	-0.621921611	3.689660589
HNRNPF	-0.307605611	7.050625947	-3.889242382	0.000225083	0.000580317	-0.638410223	-3.689061163
TRIT1	-0.387143649	5.353998998	-3.891416561	0.000225243	0.000580613	-0.631889202	-3.688880743
ZMAT3	0.42850382	4.492505591	3.887982807	0.000225433	0.000580988	-0.622102834	3.688665743
CUL5	0.359353107	5.720147029	3.887681995	0.000226914	0.000584687	-0.639110211	3.686999613
SNCB	0.534905891	4.563638004	3.890593323	0.000226995	0.000584779	-0.603260374	3.686908931
AKT2	-0.387259777	5.964196419	-3.887307657	0.000227696	0.000586468	-0.632992607	-3.686123776
MRPL52	-0.338799137	6.18584015	-3.882521585	0.000228586	0.000588645	-0.663417246	-3.685129434
TST	-0.408155184	5.178639146	-3.884907011	0.000228787	0.000589045	-0.641814978	-3.684906033
TWSG1	0.360971662	6.109868127	3.88658795	0.000229248	0.000590113	-0.644589685	3.684393741
SRSF1	-0.343209242	7.852903002	-3.883052599	0.00022952	0.000590591	-0.658077039	-3.684090835
POGZ	0.38038503	5.731830644	3.885017234	0.000229525	0.000590591	-0.643000106	3.68408625
KHDRBS3	0.397985696	4.956051447	3.882327113	0.000230362	0.000592627	-0.64955407	3.683158614
GPNMB	-0.589964946	6.99385904	-3.882452383	0.000230489	0.000592836	-0.659575359	-3.683018148
ZFAND5	0.37458131	5.876364676	3.881459619	0.000230712	0.000593292	-0.660598623	3.682771584
HEXB	0.368730968	6.287158196	3.892115694	0.000232234	0.000597087	-0.592472335	3.68109575
KDM4C	0.357454548	6.204225081	3.875655655	0.000232433	0.00059748	-0.675637745	3.680877133
MAMLD1	0.462594902	4.813786942	3.883207798	0.000232483	0.000597489	-0.641985713	3.680822675
ASB1	0.433110798	5.142055419	3.885040053	0.000232605	0.000597589	-0.631855931	3.680688526
CRYZL1	0.497565895	4.960892418	3.881333237	0.000232614	0.000597589	-0.64993721	3.680678921
PGPEP1	0.364670495	5.261847356	3.878262392	0.000232824	0.000598009	-0.667831861	3.680448951
INTS5	0.347556525	5.611607643	3.880588852	0.000233535	0.000599717	-0.657518679	3.679671195
SIRT6	0.266504454	7.164924831	3.876658218	0.000234313	0.000601561	-0.681137851	3.678823109
DDX17	0.300946483	8.394433086	3.877430019	0.000234346	0.000601561	-0.679715618	3.678786703
ERG28	-0.475149204	4.879216846	-3.873254116	0.00023545	0.000604274	-0.688568353	-3.677588133
PSAT1	-0.437703615	5.54525827	-3.883224323	0.000235684	0.000604756	-0.65612837	-3.677334328
HEATR5A	0.361049684	5.464283757	3.87158521	0.000236177	0.0006059	-0.685443039	3.676801245
THBD	-0.508275849	5.066328612	-3.869882435	0.000239251	0.000613666	-0.70348871	-3.67349921
NAA50	-0.433034108	5.052594177	-3.871618189	0.000239349	0.000613795	-0.6884495	-3.673394731
FAHD2B	0.357548906	5.662224368	3.874098901	0.000239549	0.000614186	-0.68288485	3.673181411
HACL1	0.529491032	4.999524689	3.850862845	0.00024035	0.000616117	-0.706180162	3.67232893
FAM210B	-0.459462124	5.749402218	-3.870066076	0.000240827	0.000617218	-0.701570835	-3.671822067
LUC7L3	0.309694156	6.863840541	3.869051744	0.000241849	0.000619715	-0.704641954	3.670739895
NOP56	-0.408476829	5.583642567	-3.868525077	0.000243594	0.000623991	-0.707816163	-3.668902411
ACAD8	0.394235109	5.452678611	3.864654283	0.000243614	0.000623991	-0.701866554	3.668881034
RETN	0.520333148	4.433121501	3.865391909	0.000243907	0.000624615	-0.694193496	3.668574501
PTCRA	0.463777907	4.452654836	3.865957451	0.000244205	0.000625257	-0.698790019	3.668261517
GPHB5	0.430901476	5.090997356	3.863275692	0.000245219	0.000627728	-0.711987634	3.667201874
FHIP2B	-0.311105845	6.13325369	-3.866984413	0.000245767	0.000629006	-0.713102309	-3.666631152
HSD17B12	-0.334680674	6.108591196	-3.862341283	0.000246065	0.000629644	-0.728714225	-3.666321234
KIR2DS1	0.51593195	4.450196771	3.86527214	0.00024634	0.000630223	-0.69267801	3.666035365
CAMKK2	0.321449948	5.596605411	3.864815474	0.000246533	0.000630591	-0.713683355	3.665835306
GLMP	0.404220183	5.606263791	3.86293383	0.000247573	0.000633127	-0.712856766	3.664757653
NAGPA	0.387765177	4.558219739	3.862932935	0.000247777	0.000633523	-0.709960738	3.664547063
ADGRG3	0.54734988	4.618284479	3.860850695	0.000248019	0.000634018	-0.702716765	3.664296441
NT5C3A	-0.433828815	5.268391204	-3.861368125	0.000248877	0.000636085	-0.729334621	-3.663412666
CTF1	0.456098833	4.419120013	3.858918775	0.000248938	0.000636116	-0.719414366	3.663349571
NPM3	-0.433238423	5.278300287	-3.865279062	0.000249419	0.000637218	-0.716993922	-3.662855734
SAP30	0.373095024	4.714375541	3.859282551	0.000249784	0.000638023	-0.725377154	3.662481774
SLC15A4	0.375082118	5.413201273	3.854125194	0.000251279	0.000641717	-0.742613302	3.66095273
EXO5	0.368158971	4.825953172	3.858108249	0.000252488	0.000644675	-0.728116666	3.659723527
VAV2	-0.473791991	5.760911113	-3.853460749	0.000253771	0.000647775	-0.756836148	-3.658423781
ZBTB47	0.437988337	5.029568686	3.856452838	0.000253801	0.000647775	-0.731808089	3.658393187
NME6	0.385185763	4.475558774	3.849971559	0.000254768	0.000650112	-0.744327496	3.657419207
RNASEL	0.465281636	4.660783292	3.850283155	0.000254932	0.000650405	-0.728777716	3.657253265
FXR1	-0.325964723	6.072251941	-3.852805368	0.000255229	0.000651032	-0.759807425	-3.6569554
ZC3H7A	0.340489943	6.296014541	3.852292568	0.000255867	0.000652533	-0.751411716	3.656314442
GASK1A	0.427082984	4.413314518	3.851171319	0.000256062	0.000652901	-0.748048464	3.65611905
SIRPD	0.519668909	4.542072816	3.849511579	0.000256957	0.000655004	-0.745625069	3.655224798
CAVIN1	0.487055733	5.576156786	3.862232193	0.000256988	0.000655004	-0.696696588	3.655193192
LDHAL6B	0.432530167	4.396386688	3.848997693	0.000257092	0.000655065	-0.753008184	3.655090235
IQCN	0.511889073	4.965712566	3.847820922	0.000257113	0.000655065	-0.752833291	3.655068348
FEM1B	-0.286468173	6.2005486	-3.848418492	0.000258143	0.000657559	-0.772776108	-3.654042645
TRIM56	0.375875399	6.475831269	3.849567911	0.000258386	0.000658048	-0.759723107	3.653801183
AKAP17A	0.321080313	5.669127017	3.847173745	0.000258697	0.000658709	-0.760542735	3.65349333
PKNOX1	0.430080972	5.285572071	3.844829447	0.000259265	0.000660025	-0.772537546	3.65293024
TOP1MT	-0.497532957	4.619042495	-3.844893147	0.000260059	0.000661917	-0.778252874	-3.652145073
MARCHF3	0.490236658	4.619439577	3.843719214	0.000260333	0.000662483	-0.757786564	3.651874977
RNF138	0.411104848	5.20669034	3.845000676	0.000261014	0.000664086	-0.765515497	3.651204047
NUP188	-0.369515178	5.64404702	-3.845231445	0.000261768	0.000665873	-0.783222004	-3.650463449
ZNF35	0.357725347	4.925545895	3.847249038	0.000262641	0.000667963	-0.759850652	3.6496081
TRAFD1	0.481661225	5.709429104	3.838149669	0.000263833	0.000670863	-0.793343635	3.648444519
FGF6	0.397435577	4.555000491	3.840859033	0.000263913	0.000670935	-0.779435695	3.648366334
GRK3	0.486927293	5.393514732	3.840325355	0.000264806	0.000673072	-0.773596732	3.647498348
TTF2	0.42861143	5.273422168	3.841224342	0.000265078	0.000673631	-0.784123289	3.647234466
BRICD5	0.495588373	4.504834306	3.843278124	0.000265348	0.000674184	-0.763898064	3.646973279
DTD1	-0.319865697	5.719552793	-3.841790439	0.000266193	0.000676199	-0.794418769	-3.646155705
ZBTB7A	-0.325723382	6.957053525	-3.838316253	0.000266585	0.000677061	-0.80396048	-3.645777408
ZNF730	0.460671257	4.745802505	3.840288829	0.000266768	0.000677394	-0.779979162	3.645600439
DYNC2I2	-0.468760672	4.712103357	-3.838904453	0.000267265	0.000678522	-0.801265602	-3.645122364
OR2D2	0.450059044	4.3160301	3.838081009	0.000267444	0.000678844	-0.780012328	3.644949701
PLEKHA7	-0.546495479	4.675452056	-3.81940857	0.000267624	0.000679166	-0.822018948	-3.644777153
MORC2	-0.324900842	5.538348264	-3.838620466	0.000267734	0.000679312	-0.805434931	-3.644671394
EIF2AK3	0.457479825	4.809469259	3.835720925	0.00026815	0.000680236	-0.788727687	3.644271534
FAAH2	-0.430966325	4.448879957	-3.835541324	0.000268297	0.000680474	-0.808317071	-3.64413121
LILRA3	0.442341967	4.549504064	3.832654576	0.000269602	0.000683544	-0.796869141	3.642882574
OR7C2	0.482294957	4.648211279	3.836089613	0.000269613	0.000683544	-0.787545757	3.642872064
GUCA1A	0.447389286	4.536362061	3.83728362	0.0002698	0.000683885	-0.790995019	3.642693232
ZKSCAN3	0.458489302	4.522839746	3.83383217	0.000270037	0.00068435	-0.79930484	3.642467888
MRPL27	-0.364044649	5.92060488	-3.832796376	0.000270416	0.000685176	-0.816466176	-3.642107098
FAM229A	0.428730397	4.76937111	3.83610933	0.000270704	0.000685773	-0.798754081	3.641832821
MAPT	0.578822672	4.575112584	3.81595023	0.000270797	0.000685873	-0.805614624	3.641744631
MFN1	-0.358486153	6.0808665	-3.831786013	0.000271519	0.000687569	-0.825449389	-3.641058723
CHMP7	0.291867828	5.691016658	3.833660088	0.000271878	0.000688343	-0.812665203	3.640718493
GLIS3	0.601249581	5.100081021	3.83520677	0.00027356	0.000692465	-0.7878744	3.63913096
RPN1	-0.35981241	6.213607065	-3.829848456	0.00027366	0.000692582	-0.832403925	-3.639036917
SEC22B	0.352592891	5.445241669	3.83239198	0.000273771	0.00069273	-0.812305448	3.638931626
UBOX5	0.508238539	4.521922325	3.833071007	0.000275136	0.000696047	-0.792788155	3.637650652
TMEM59L	0.436937528	4.59963856	3.828501017	0.000275494	0.000696815	-0.818625153	3.63731619
HYAL3	0.471081141	4.792581733	3.831932231	0.000275615	0.000696986	-0.788810182	3.63720242
DYNLRB2	0.437893431	4.77845457	3.830355553	0.000275848	0.000697437	-0.809501125	3.636985349
ZNF214	0.430976483	4.884458509	3.828691039	0.000276065	0.000697851	-0.821231299	3.636782261
NACAD	0.510345228	4.501312318	3.8300202	0.000276145	0.000697917	-0.807513189	3.636707474
NEO1	-0.420496437	4.867109777	-3.829051957	0.000276381	0.000698377	-0.834084735	-3.636487249
BARHL2	0.268811551	6.511979969	3.827578954	0.000276493	0.000698522	-0.83806697	3.636383531
FUT11	0.399924313	4.346594779	3.823135159	0.000277451	0.000700806	-0.831126085	3.635491632
ARRDC5	0.51176742	4.530530664	3.825386049	0.000278466	0.000703232	-0.820671874	3.634550392
SLMAP	-0.371671606	5.740558188	-3.825066431	0.000279006	0.00070446	-0.847563272	-3.634050392
SLC26A11	0.427819692	4.859653773	3.826323798	0.000279139	0.000704656	-0.828372616	3.633928221
VPS33B	0.330373867	5.239552803	3.824604987	0.000279195	0.000704661	-0.84039642	3.63387611
MTA3	-0.362734066	5.122918456	-3.823973089	0.000279316	0.000704829	-0.846797298	-3.633764379
MDC1	0.403955031	5.117518384	3.826267856	0.000279489	0.000705127	-0.8324308	3.63360511
RNF216	0.381064386	6.345052163	3.827809187	0.000279828	0.000705847	-0.833763696	3.633291591
TRIM61	0.390609804	5.288414552	3.825399441	0.000280292	0.000706878	-0.836665514	3.632864683
ABI2	0.502369464	5.021628749	3.82806879	0.000281381	0.000709487	-0.812437662	3.631864184
RTN4RL2	0.52627943	4.895241133	3.823147833	0.000281591	0.000709876	-0.832694921	3.631672256
TOMM40	-0.380142697	6.153066158	-3.822601155	0.000282426	0.000711844	-0.856828061	-3.630907469
CADPS2	0.501314873	4.522578011	3.819520748	0.000282886	0.000712864	-0.832600579	3.630487713
CLIC3	-0.805905157	5.159682123	-3.827532077	0.00028301	0.000713038	-0.827209259	-3.630374559
PEX10	-0.35750441	5.586164796	-3.820616272	0.000283935	0.000715229	-0.862414332	-3.629532307
RP2	0.375332253	4.826542203	3.815630067	0.000283999	0.000715251	-0.832923356	3.629474113
KATNAL1	0.453732183	4.782240301	3.820696957	0.000284248	0.000715737	-0.841855345	3.629248443
INTS6L	0.38379274	5.550461172	3.822753894	0.000284919	0.000717289	-0.846166532	3.628639201
PRRC2C	-0.335351564	5.972895784	-3.818829386	0.000285232	0.000717936	-0.869057005	-3.628356122
CD1B	0.426189459	4.688839366	3.822715616	0.000285465	0.000718383	-0.830858518	3.628144999
TRIM46	0.398907235	4.725933978	3.819901018	0.000285721	0.000718767	-0.849546958	3.627913553
KIAA0319	0.511404087	4.639725567	3.817257692	0.000285729	0.000718767	-0.8482928	3.627906477
PIAS2	0.358079728	6.336358763	3.817241728	0.000288709	0.000726002	-0.869799955	3.625225964
GPR155	0.503582782	5.560920431	3.81513222	0.000288717	0.000726002	-0.867426126	3.625218669
ST3GAL3	0.405344076	5.050300681	3.818658516	0.000289047	0.00072669	-0.855683246	3.62492377
SLC43A3	0.367866186	4.848277575	3.814954374	0.000289512	0.000727717	-0.868753284	3.624508457
GCNT1	0.472165673	4.632124723	3.81411609	0.000290109	0.000729077	-0.858497635	3.623975797
PAXX	0.305540675	6.138710836	3.814476449	0.00029018	0.000729114	-0.878654319	3.623912266
AKAP5	0.478706257	4.583889472	3.810898993	0.000290671	0.000730205	-0.867491204	3.623475436
DDX25	0.438407646	4.813530668	3.816096189	0.00029148	0.000732095	-0.857896985	3.622757102
SIL1	0.314708885	5.483947291	3.809968398	0.000291661	0.000732407	-0.862864872	3.622596558
ATP5PO	-0.343962375	7.161178626	-3.811456433	0.000292127	0.000733436	-0.886906989	-3.622183271
PA2G4	-0.381012584	5.553121343	-3.812293445	0.000294456	0.000739141	-0.889527684	-3.620128818
MRPL49	-0.288005333	5.862257679	-3.808114708	0.000295338	0.000741209	-0.902732951	-3.619355543
ATP4A	0.41107462	4.796727686	3.810373814	0.000295679	0.000741923	-0.878212257	3.619056367
ADGRA3	-0.517703226	5.010784576	-3.80842572	0.00029629	0.000743243	-0.898353732	-3.618522473
ANGEL2	0.381436434	4.565615946	3.807562373	0.000296327	0.000743243	-0.889726686	3.61849
GAB1	-0.364518625	5.021544442	-3.805773309	0.000296378	0.000743243	-0.907099112	-3.618445613
ALYREF	-0.338050161	6.683077702	-3.806009353	0.000298076	0.000747356	-0.904609897	-3.616966728
DHX30	0.426466706	5.092971661	3.807628762	0.000298713	0.000748809	-0.886258662	3.616413394
ALG10	0.375472166	4.982849188	3.807500711	0.000299399	0.0007502	-0.890156384	3.615819524
ADRB2	-0.585555965	5.162149216	-3.804400044	0.000299421	0.0007502	-0.912743717	-3.615800639
OR2V1	0.413798185	4.738221152	3.807585121	0.000299456	0.0007502	-0.885308883	3.615770402
ZNF438	0.425811096	4.766612186	3.786315316	0.0002995	0.0007502	-0.916736643	3.615732234
BPGM	-0.419168955	6.075174566	-3.803878613	0.000300592	0.00075279	-0.916764513	-3.614788947
MARVELD2	-0.402594292	5.108184775	-3.80308523	0.000301186	0.000754067	-0.911472105	-3.614277586
DEPDC4	0.429636987	4.481667415	3.802501409	0.000301241	0.000754067	-0.90313795	3.614230438
EIF3E	-0.479680365	6.025782025	-3.798364044	0.000301277	0.000754067	-0.920660315	-3.614199624
EPHA4	-0.519763963	5.639084931	-3.802366084	0.000301569	0.000754651	-0.921285668	-3.613948742
PPP1R12C	0.287057639	6.492429636	3.802266165	0.00030239	0.00075656	-0.918893334	3.613243846
EXOC3	-0.387970478	5.829023106	-3.799861034	0.000304619	0.00076199	-0.929584696	-3.61133984
SLC25A38	0.478761014	4.756014539	3.802148148	0.000305326	0.000763611	-0.900655264	3.610738462
ZNF20	0.400769466	4.42519712	3.797344624	0.000305831	0.000764725	-0.918812777	3.610310377
KIF5B	-0.403593222	5.919409569	-3.796542488	0.00030666	0.00076665	-0.939769225	-3.609608192
ZNF609	0.319809483	6.316545399	3.795198446	0.000307685	0.000769064	-0.938832632	3.608742165
LCE2D	-0.467350396	5.03749354	-3.796181432	0.000309101	0.000772454	-0.938632002	-3.607550835
SPIN1	-0.371439752	6.098743788	-3.794813604	0.000309302	0.000772807	-0.944686088	-3.607381928
BCL2L14	0.463610081	5.583352034	3.793881042	0.000310217	0.000774944	-0.935872316	3.606615108
IDH3B	-0.27731093	6.341670586	-3.796344136	0.000310289	0.000774973	-0.939556688	-3.606555157
APOM	0.411248071	4.755923747	3.793207712	0.000310673	0.000775782	-0.933833738	3.606234251
LGR4	-0.54857825	5.155237695	-3.789660538	0.000312397	0.000779937	-0.95546378	-3.604797127
CRYBB1	0.446102429	4.630670282	3.791824002	0.000312797	0.000780785	-0.933841888	3.604464775
CDC42EP5	0.403211269	5.548292905	3.790714618	0.00031366	0.000782787	-0.944770454	3.603749332
PREB	0.301683289	5.729992873	3.787580311	0.000313953	0.000783368	-0.961993583	3.603506597
NEK9	0.382629174	5.469120499	3.790828382	0.000314072	0.000783515	-0.943681708	3.603407573
HTATIP2	-0.349822567	5.512433784	-3.790120578	0.000314988	0.000785647	-0.958848867	-3.602651403
LENG8	0.319845095	7.749819909	3.789065229	0.000315518	0.000786819	-0.963337793	3.602213969
CMTM1	0.407768201	5.258805164	3.789661486	0.000316462	0.00078902	-0.948016651	3.601438068
ZNF573	0.431187059	4.444706149	3.768389833	0.000318248	0.000793319	-0.971663463	3.599975051
ZBTB16	0.560187778	4.506649195	3.783691519	0.000318879	0.000794739	-0.944993966	3.599459877
GGCX	0.321038589	5.486324686	3.784408732	0.000319805	0.000796895	-0.971066488	3.598705206
SRF	0.311601615	6.164305401	3.787438519	0.000320182	0.000797679	-0.963904596	3.598399361
PAFAH1B3	-0.527386214	4.868435727	-3.781214027	0.000323239	0.000805084	-0.981408017	-3.595926812
TFPT	0.345448193	4.561662291	3.781581122	0.000323278	0.000805084	-0.974717431	3.595894893
ZNF483	0.434840458	4.779890215	3.782597199	0.000323837	0.000806321	-0.966499774	3.595445182
TOMM34	0.317898766	6.092393279	3.779934962	0.000324625	0.000807963	-0.988014259	3.59481304
NPTX2	0.500277972	4.710371614	3.762496908	0.000324652	0.000807963	-0.987875682	3.594791187
ADH5	-0.3425939	6.858042743	-3.780571327	0.000324684	0.000807963	-0.98950296	-3.594765117
D2HGDH	0.391918957	5.655963974	3.781184	0.000325279	0.000809288	-0.979419131	3.594288493
PDSS1	0.453725509	4.682274395	3.780499881	0.0003261	0.000811173	-0.967250171	3.593632363
UQCR10	-0.357563274	5.837530583	-3.778538866	0.000326649	0.000812384	-0.985285472	-3.593193907
ATR	0.294915947	5.937214396	3.777725288	0.000328105	0.000815848	-0.995314804	3.592035325
MACROD1	-0.412056285	5.195453178	-3.777846937	0.000328508	0.000816693	-0.997599511	-3.591715734
EHD4	0.291009764	6.196011499	3.775625559	0.000329006	0.000817773	-1.002756352	3.591321157
KRBOX1	0.474520896	4.387497153	3.773258368	0.000329748	0.000819459	-0.981918968	3.590734306
ATXN7L1	0.417922158	5.152856087	3.777788918	0.000331535	0.000823743	-0.980215033	3.589325051
BOD1	-0.417704475	5.41173621	-3.775872686	0.000331856	0.000824382	-1.002475453	-3.589072981
TRIM68	0.374333458	4.806116238	3.774670449	0.0003321	0.000824829	-0.987093622	3.588881542
EFNA4	-0.470226118	4.63861185	-3.773186818	0.00033416	0.000829788	-1.006632241	-3.587268393
RUNX3	0.526039889	6.221164533	3.770232946	0.000334921	0.000831517	-1.017095759	3.586675133
LAMTOR3	-0.377438302	5.295747512	-3.768941768	0.000335653	0.000833175	-1.027333912	-3.586105565
DNAJC1	0.319960141	5.702284287	3.763711052	0.000336834	0.000835945	-1.014420773	3.585189275
LLCFC1	0.445138739	4.497142969	3.767033487	0.000337661	0.000837837	-1.015254206	3.584549034
CDC37	-0.349931871	8.069296946	-3.776674762	0.000338239	0.00083911	-0.988101097	-3.584102944
SSU72	-0.341591737	5.353471232	-3.764775634	0.000338758	0.000840238	-1.033065271	-3.583702186
DIPK2A	0.34980343	5.46692482	3.774761228	0.000339282	0.000841374	-0.994272723	3.583299252
PDXDC1	0.2850139	7.088125761	3.766708992	0.000339719	0.000842298	-1.033084022	3.582962676
TNFRSF18	0.373444031	5.264839641	3.766097573	0.00034079	0.000844657	-1.024728192	3.582140681
DDX1	-0.355734116	6.236045638	-3.764618846	0.000340801	0.000844657	-1.041418586	-3.582132086
HOXB9	0.405752768	4.523066653	3.763197721	0.000344872	0.000854582	-1.028393458	3.579029954
DHODH	0.437528487	4.742632493	3.75931258	0.00034647	0.000858376	-1.042103973	3.577821819
RBL2	0.399988424	5.482747175	3.76055356	0.00034792	0.000861806	-1.043605445	3.576729184
KIRREL1	0.433565689	5.274377367	3.761390795	0.000348112	0.000862115	-1.038354644	3.576585388
FRRS1	-0.460788898	4.25919622	-3.758809129	0.000349049	0.000864271	-1.045742198	-3.575881837
B4GALT3	0.294708489	5.670934503	3.758260878	0.00034971	0.000865743	-1.050710993	3.575386805
MRFAP1	-0.351054299	7.494588393	-3.755795207	0.00035151	0.000870031	-1.066893243	-3.57404391
ZNF665	0.411419727	4.630065871	3.755733785	0.000352146	0.000871438	-1.051688977	3.573570969
CCSER1	0.518864682	4.308527795	3.756791109	0.000352432	0.00087198	-1.02691739	3.573358002
TMEM117	-0.412193788	4.280956764	-3.755769957	0.000353124	0.000873524	-1.057361107	-3.572844892
WDR83OS	-0.312205152	6.200510827	-3.761883885	0.0003534	0.000874041	-1.042850544	-3.572640124
MIF4GD	0.451066048	5.290237403	3.753957999	0.000353602	0.000874372	-1.059531968	3.572490751
S100B	0.486484395	5.361762646	3.752804378	0.000354155	0.000875571	-1.065563148	3.572081948
HM13	0.286329147	6.251538483	3.752765308	0.000354928	0.000877316	-1.074533079	3.571510537
ARGLU1	0.31152454	7.085540199	3.753062535	0.000355004	0.000877336	-1.076471047	3.5714547
COX20	-0.324670519	5.925161713	-3.752388379	0.000355717	0.000878929	-1.080302674	-3.570929516
HOXB2	0.49558275	4.648466749	3.758583972	0.000356041	0.000879563	-1.032424348	3.570690683
LIN7B	0.416338375	4.923488885	3.752338774	0.000356451	0.000880406	-1.066452858	3.570389687
LRRN2	0.367669088	4.550262207	3.753306623	0.000356925	0.00088141	-1.062825052	3.570041171
MTMR3	-0.35987592	6.096999219	-3.752083398	0.000357541	0.000882762	-1.079722857	-3.569589726
ETHE1	-0.523871499	5.248684446	-3.744462694	0.000359673	0.000887856	-1.091427879	-3.568032055
IL4I1	0.360990976	5.575120275	3.747983631	0.000360072	0.000888673	-1.086718863	3.567740895
KCNK1	-0.443042228	5.171605698	-3.748250147	0.00036131	0.000891559	-1.091046146	-3.566841052
ATP5PB	-0.347040085	4.882251806	-3.750309242	0.000362026	0.000893155	-1.08589415	-3.566322063
SECISBP2L	0.389189311	4.938859118	3.746185821	0.000362678	0.000894591	-1.058854839	3.565850705
CREB3L1	0.618308182	4.126313864	3.746839543	0.000362957	0.00089511	-1.06659365	3.565648628
RNASE4	0.379425027	4.977788729	3.744166391	0.000364258	0.000898147	-1.092536737	3.564710332
NPLOC4	-0.297889228	6.280481973	-3.744805367	0.000364655	0.000898954	-1.104014938	-3.564424905
CALM3	0.360825933	7.641841336	3.744533452	0.000366539	0.000903426	-1.093749998	3.56307289
TMEM219	0.344018859	6.395543867	3.741674198	0.000368026	0.000906919	-1.110076587	3.562010095
SOAT2	0.559424794	4.269260026	3.742719395	0.000369	0.000909146	-1.076634516	3.561316456
UBB	-0.295169034	5.859859158	-3.74089951	0.000369436	0.000910046	-1.116299052	-3.561006602
MSTO1	0.317582611	6.186798235	3.742858169	0.000370902	0.000913483	-1.105125111	3.559966708
WDTC1	-0.381895435	5.544586743	-3.738781303	0.000371636	0.000915117	-1.120942453	-3.559447465
ZDHHC1	-0.354936861	5.399614756	-3.740278458	0.000372057	0.000915869	-1.118260456	-3.559150263
STRN	-0.379663175	4.289168021	-3.738751413	0.000372083	0.000915869	-1.116455038	-3.559131657
CYP4F12	0.41768083	4.624861836	3.739475285	0.000372236	0.000916073	-1.106697932	3.559023332
RNF34	0.385432888	5.329221754	3.737128712	0.000372975	0.000917715	-1.116596233	3.558502878
CFAP126	0.366523185	4.758493962	3.739141638	0.000373545	0.000918945	-1.114252467	3.558101148
FBXO24	0.372935829	4.644601372	3.737841924	0.000373823	0.000919453	-1.110864449	3.557905976
IFNA16	0.49259823	4.780618701	3.736632089	0.000374839	0.000921777	-1.107954637	3.557192646
C1orf216	0.448851724	4.990604492	3.718676856	0.000376278	0.00092514	-1.136409728	3.55618556
ZSWIM4	0.498192986	4.413254178	3.733758946	0.000377061	0.000926889	-1.105585874	3.555639041
CCR10	0.470869461	4.523231104	3.736524058	0.000378459	0.000930148	-1.100222963	3.55466622
ZRSR2	0.358492999	5.014411249	3.730283865	0.000379757	0.00093316	-1.138441272	3.55376623
OR5D16	0.498793841	4.440324464	3.731515765	0.000379836	0.000933176	-1.123101161	3.553711497
ADGRG5	0.542962194	4.287449657	3.731384615	0.00038025	0.000934017	-1.104109811	3.553424829
OR7A10	0.365733926	4.949983596	3.731301197	0.000382859	0.000940246	-1.133372816	3.551626014
ACOT1	0.440840464	5.024284583	3.724557674	0.000383461	0.000941547	-1.12845566	3.551212158
DDX31	-0.4804433	4.716936208	-3.728367161	0.000383974	0.000942626	-1.149311872	-3.550860729
TMPPE	0.388127546	4.655461353	3.733348307	0.000386322	0.00094821	-1.106541421	3.549255842
ARMC2	0.357416345	4.956340247	3.728252734	0.000387183	0.000950076	-1.143159433	3.548669164
PRSS22	-0.644649965	5.109613424	-3.725897384	0.000387229	0.000950076	-1.14295464	-3.548638272
PHF2	0.339798235	5.845039244	3.730919601	0.000387376	0.000950257	-1.140435529	3.548538346
PHYHIPL	0.523206873	4.418227327	3.725750166	0.000388334	0.000952427	-1.131050867	3.547887597
WNT10B	0.353840714	4.920547984	3.726464501	0.000389468	0.000955027	-1.151052394	3.547119495
SLC27A3	0.438772674	5.127540017	3.736715247	0.000389964	0.000956061	-1.079466494	3.546784442
SLC2A4	0.452332503	4.360256252	3.727053143	0.0003901	0.000956214	-1.135931729	3.546692458
PLEKHB2	0.312906445	5.878482046	3.723016202	0.000391364	0.000959131	-1.167249091	3.545839861
LIF	0.503520179	4.603126566	3.72377152	0.000391648	0.000959646	-1.144446731	3.545648562
PSMD13	-0.32230021	5.84685092	-3.72248464	0.000392355	0.000961195	-1.173698974	-3.545173368
MICALCL	-0.47959994	4.29511031	-3.719976389	0.000392857	0.000962244	-1.166510766	-3.544835964
CLDND1	0.421693009	6.350087413	3.726450059	0.000392952	0.000962293	-1.14007272	3.544772656
DAPL1	-0.601123474	4.782318317	-3.723173727	0.000393061	0.000962363	-1.167419036	-3.544699167
TJP3	0.515599074	4.499774867	3.722282256	0.000393129	0.000962363	-1.143495423	3.544653778
ADAP1	0.379504948	5.008885	3.722845235	0.000394215	0.000964838	-1.15947969	3.543926794
ZNF532	-0.388344925	6.32590841	-3.720559176	0.000395379	0.000967504	-1.180291116	-3.54314923
RAPGEF2	0.389198513	5.395723467	3.721199977	0.000395855	0.000968485	-1.166908654	3.542832122
MYOT	0.390147546	4.737969052	3.720500115	0.00039613	0.00096884	-1.165650256	3.542649013
TCFL5	-0.348222218	5.073889393	-3.721862225	0.000396149	0.00096884	-1.1766539	-3.542635751
PPP1R10	-0.354265454	5.661147842	-3.719409228	0.000396769	0.000970172	-1.184266019	-3.542223473
FAHD1	-0.297811065	5.187041748	-3.71888078	0.000396875	0.000970247	-1.186211907	-3.542153318
LRRC27	0.408335335	4.949602653	3.72020161	0.000397187	0.000970827	-1.160911749	3.541945798
RHOBTB3	0.486416235	4.742879602	3.725210235	0.000397556	0.000971546	-1.141203223	3.541700713
GNAQ	0.367679709	5.94444619	3.718765055	0.000399032	0.00097491	-1.180237461	3.54072348
DNAJA2	-0.320011631	5.824165951	-3.719618483	0.000399084	0.00097491	-1.182140296	-3.540688958
MCRS1	0.348862097	5.255099418	3.719627171	0.000400402	0.000977945	-1.166711553	3.539818989
UQCRB	-0.327149064	7.020108198	-3.715407374	0.000400928	0.000979045	-1.18142817	-3.539472341
SNX9	0.326869087	5.776011533	3.71875118	0.000401824	0.000981049	-1.178056761	3.538882618
MUC17	0.498334545	4.618113457	3.717732728	0.000402136	0.000981625	-1.167624005	3.538677899
HBQ1	0.415279913	4.570066705	3.714264645	0.00040378	0.000985452	-1.182588934	3.537600716
NONO	-0.350241978	7.037993342	-3.713419022	0.000405405	0.00098923	-1.201677177	-3.536540327
MTHFD1	-0.3943422	6.008653441	-3.712460769	0.000405556	0.000989413	-1.206642021	-3.536441684
STOML2	-0.369495384	6.114758221	-3.710246751	0.000406873	0.000992439	-1.208218034	-3.535585129
LRP5	-0.414789544	4.899480191	-3.716913243	0.000407699	0.000994266	-1.184114679	-3.535049354
CLK3	0.316769303	5.277780749	3.712544643	0.000409519	0.000998517	-1.197472119	3.533871919
CLIC4	-0.38648313	6.784403278	-3.70777768	0.000409894	0.000999241	-1.219683709	-3.533630599
ATG7	0.477324172	5.033609972	3.711869442	0.000410021	0.000999364	-1.178533134	3.533548208
PRR16	0.51552423	4.505687261	3.708341048	0.000410291	0.000999834	-1.184129093	3.533374272
PSD4	0.401851585	5.802896962	3.705651255	0.000411632	0.001002913	-1.215348647	3.532511478
ZBTB40	0.390153171	4.886920085	3.708773087	0.000412007	0.001003637	-1.201152206	3.532270927
UBALD1	0.325472239	6.204655729	3.708035601	0.000412256	0.001004053	-1.214527415	3.532111433
MRPL40	-0.368454888	4.882601802	-3.707290169	0.00041252	0.001004508	-1.220848486	-3.531941789
CRAT	0.409761581	5.101228107	3.707174266	0.000414659	0.001009526	-1.210249121	3.530574247
SSRP1	-0.325436635	6.524046644	-3.707101977	0.000415231	0.00101073	-1.222564641	-3.530209063
LMF1	0.453329299	4.735459992	3.711725982	0.000416391	0.001013236	-1.166210441	3.529471285
GRIK5	0.429531696	4.531565954	3.707253239	0.000416418	0.001013236	-1.198718228	3.529454261
NTPCR	-0.385407775	5.032153283	-3.706462845	0.000417189	0.001014923	-1.224238657	-3.528964264
OGFOD2	0.367740775	4.493342464	3.706336873	0.000417381	0.001015197	-1.204389038	3.528842982
SPATA6L	0.43938794	4.723599901	3.706974842	0.00041746	0.0010152	-1.20049219	3.52879262
PHF14	-0.320629944	5.942211154	-3.708179037	0.000417597	0.001015341	-1.217608055	-3.528706029
LAMTOR4	0.325752752	6.735523556	3.704272059	0.000417844	0.00101575	-1.228388908	3.528549677
CRACR2A	0.416426713	4.498070301	3.704249954	0.000418412	0.001016941	-1.212873529	3.528189727
TMEM191B	0.377652315	4.904586958	3.70223663	0.00041933	0.00101898	-1.224401953	3.52760994
DDX41	-0.379526706	5.676562737	-3.701305443	0.000419913	0.001020205	-1.232851718	-3.527241999
TNNC1	0.374259152	4.762465115	3.702858299	0.000422297	0.001025805	-1.214307771	3.525742717
GNPTG	0.306686754	5.703317019	3.701651645	0.000423022	0.001027266	-1.233729592	3.525288319
CCDC163	0.35626803	4.62177636	3.700200822	0.000423057	0.001027266	-1.232592496	3.525266272
GNG3	0.475511191	4.611137614	3.698139153	0.00042415	0.001029727	-1.230356557	3.52458279
NXT2	-0.372155224	5.002220658	-3.696040424	0.000425994	0.001034009	-1.256973225	-3.523433341
SLC11A1	0.447812436	4.757422229	3.697977828	0.000426482	0.001035	-1.233880269	3.523129904
CYP51A1	-0.382508454	5.343966938	-3.690383139	0.000428808	0.001040449	-1.252768282	-3.521688203
ZNF383	0.306482022	5.555047052	3.695536272	0.000430396	0.001044107	-1.25243448	3.520707878
TMEM131L	0.396116044	5.694984334	3.695799546	0.00043082	0.001044938	-1.249589297	3.520447161
SFRP4	0.73227522	4.019651447	3.694216987	0.000431917	0.001047402	-1.225018006	3.519772795
TXNRD1	0.388802611	5.286007124	3.693062641	0.00043233	0.001048207	-1.253892456	3.519519304
ZP1	0.515063754	4.37525468	3.693907576	0.000432517	0.001048466	-1.236435285	3.519404057
ARMC10	-0.348349603	5.302267816	-3.691110137	0.000433655	0.001051026	-1.270466801	-3.518707287
TMA16	-0.368672351	4.957080825	-3.691107139	0.000433769	0.001051105	-1.272870265	-3.51863754
CCNQ	0.40567423	4.935217033	3.689316551	0.000433999	0.001051466	-1.242987556	3.51849694
NIFK	-0.345070819	6.396580434	-3.691191921	0.000435684	0.00105535	-1.272563905	-3.517468825
MARCHF5	-0.380221631	5.079517677	-3.688941381	0.000436572	0.001057303	-1.272730308	-3.516928384
COX17	0.303777607	6.408318603	3.689643697	0.000437553	0.001059481	-1.272102781	3.516332294
TOE1	0.330966878	4.966836731	3.689523901	0.000438348	0.001061206	-1.267416974	3.515850631
ABHD15	0.394163819	4.309252504	3.689100415	0.000438658	0.001061759	-1.263189149	3.5156626
HAT1	-0.334856598	5.776440841	-3.690371589	0.000438936	0.001062233	-1.273991602	-3.515494564
FGFR4	0.430992808	5.121973081	3.688057904	0.000439399	0.001063154	-1.26878654	3.515214562
TMPRSS3	0.49992276	4.553695574	3.688156627	0.000440293	0.001065118	-1.260265112	3.514674871
C19orf25	0.380774016	5.197352304	3.693086885	0.000440597	0.001065656	-1.246185138	3.5144911
NRG1	-0.61467617	5.004481689	-3.686196844	0.0004419	0.001068608	-1.280907006	-3.513706736
GRIN2B	0.399918018	5.008837042	3.686647575	0.00044207	0.001068819	-1.274071705	3.513604552
ZNF350	0.38852416	4.877382819	3.68637206	0.000442327	0.001069239	-1.273871751	3.513450436
IL18	-0.520780674	4.960320478	-3.683366433	0.00044516	0.001075887	-1.29389175	-3.511753695
SLC25A47	0.396125698	4.665832444	3.683272365	0.00044628	0.001078393	-1.280589015	3.511085762
OSGEPL1	0.391760253	4.636843434	3.690589173	0.000446904	0.001079698	-1.254943709	3.51071447
TNFRSF10D	0.501795647	4.61221154	3.682622008	0.000447887	0.00108187	-1.262937851	3.51013064
SUCLA2	-0.372357255	4.809036673	-3.681728915	0.000448448	0.001083024	-1.300018207	-3.509797569
SGSM3	0.294433765	5.883470701	3.679473402	0.000450855	0.001088633	-1.302986343	3.508373937
SLC46A3	0.471100924	4.654050964	3.682040298	0.000453635	0.001095142	-1.275904984	3.506738298
ETV2	0.485046295	4.507404491	3.678456641	0.000454881	0.001097945	-1.288419213	3.506008174
EPS15	0.302793569	6.313950064	3.677292869	0.000455755	0.001099678	-1.312905875	3.505497402
KLHDC1	0.450486031	4.676617442	3.677800828	0.000455769	0.001099678	-1.290667462	3.505489099
NSMF	-0.359430215	6.223285454	-3.678842248	0.00045601	0.001100055	-1.311452274	-3.505348338
NUP107	-0.361189011	5.733258386	-3.677658471	0.000457288	0.001102931	-1.315048094	-3.504603511
ZNF444	0.345178119	5.25893946	3.673680981	0.000459057	0.001106992	-1.315027353	3.503575015
PRICKLE3	-0.338969184	5.247257253	-3.671584042	0.000462919	0.001116097	-1.328461763	-3.501343241
TSEN2	0.407745224	5.056503292	3.655752258	0.000464264	0.001119131	-1.336807398	3.500570189
RAB40B	-0.437782811	5.089236061	-3.672833891	0.000464861	0.001120361	-1.328273514	-3.50022762
ID3	0.446218555	5.553386703	3.67316558	0.000465251	0.001121091	-1.31718068	3.5000043
THTPA	0.328459906	5.505179865	3.672001771	0.0004662	0.001123169	-1.323725105	3.499460979
DDIT4	-0.578275778	7.030209707	-3.667463981	0.000466499	0.001123681	-1.342929765	-3.499289725
THYN1	0.420999012	5.430092832	3.668375182	0.000468221	0.001127618	-1.302189364	3.498307542
MON2	0.292004216	6.21891592	3.668945374	0.000468595	0.001128308	-1.337973004	3.498094693
IPO13	-0.382834864	5.162089752	-3.667419125	0.000470734	0.001133234	-1.341448877	-3.496879575
SLC22A1	0.339535956	4.885102372	3.668240188	0.000470815	0.001133234	-1.334201152	3.496833578
CRYGS	0.419197229	4.820223535	3.665910346	0.000471093	0.00113369	-1.335962558	3.496676455
IGSF5	0.49846176	4.66065698	3.667181015	0.000472216	0.001136182	-1.324459112	3.496041035
SMCP	0.332512663	4.844640809	3.666330777	0.00047238	0.001136364	-1.341102288	3.495948589
BROX	-0.307128747	6.139389779	-3.667632136	0.000473365	0.001138522	-1.341783467	-3.495392658
CIR1	0.393723196	5.616477744	3.668819515	0.000473893	0.001139581	-1.331693116	3.495094928
TOR4A	0.382831692	5.014888137	3.665469323	0.000474745	0.001141417	-1.338588012	3.494615738
DHX37	0.440203693	5.250318582	3.666336241	0.000476983	0.001146586	-1.331214922	3.493359745
TLNRD1	0.421390066	4.652873468	3.668653755	0.00047741	0.001147398	-1.325880904	3.493121181
PSMG3	-0.288955912	6.71040935	-3.663198478	0.000477878	0.00114831	-1.359986429	-3.492859448
DARS1	-0.280998119	6.781970281	-3.66163273	0.000480817	0.001155158	-1.363896481	-3.491221594
FAM110D	0.513414831	4.414164315	3.660467916	0.000481673	0.001156999	-1.338351081	3.490746482
GTF2A2	-0.301880813	5.723845445	-3.658814531	0.000482191	0.001158028	-1.372878039	-3.490459292
UBE2Q2	-0.346665431	5.456753454	-3.659440682	0.000483073	0.00115993	-1.372227377	-3.489971207
RNF145	-0.314593224	6.185410224	-3.658965889	0.000483756	0.001161356	-1.373016387	-3.489593347
SHMT2	-0.347828067	5.650250817	-3.660290947	0.000483893	0.001161469	-1.365995341	-3.489517574
NRP2	0.489636902	5.449129305	3.65968572	0.000484563	0.00116286	-1.356078714	3.489148104
CDK2AP1	-0.356334648	7.408224201	-3.65839486	0.000485324	0.001164472	-1.372757016	-3.48872828
TMEM60	0.41166602	4.999287435	3.656038542	0.000485545	0.001164786	-1.356599139	3.488606556
B2M	0.47586393	10.22802373	3.654126624	0.000486745	0.001167448	-1.385935344	3.487946797
PAM16	0.343936813	5.350807476	3.654421837	0.000487664	0.001169436	-1.361603403	3.487442241
KCNIP1	0.395719514	4.754617074	3.656864096	0.000488603	0.001171395	-1.363839437	3.486928164
AQP11	0.531271738	4.575959925	3.658626597	0.000488662	0.001171395	-1.341411459	3.486895441
NEMP2	0.400020225	4.55710376	3.654433259	0.000489259	0.001172608	-1.3670231	3.486569007
EMC1	-0.314127308	5.286845843	-3.655252291	0.000490948	0.001176437	-1.385113158	-3.485647411
MAP9	0.475173283	4.484621975	3.653609497	0.0004948	0.00118545	-1.361053865	3.483555602
SGF29	0.314844291	5.521976237	3.652921719	0.00049528	0.001186379	-1.383693706	3.483296185
FAM25A	-0.880947759	4.830843789	-3.646697814	0.00049584	0.001187501	-1.39876545	-3.482993645
DNAJB14	0.425094231	5.116096963	3.654548594	0.000496931	0.001189893	-1.353223912	3.482405324
SEC14L2	-0.505248851	4.822252491	-3.652311834	0.000497257	0.001190454	-1.388530407	-3.482229441
SLC6A5	0.478798858	4.333318707	3.650389398	0.000499324	0.001195181	-1.374195666	3.481118763
ZGRF1	0.426650229	4.579487931	3.648677569	0.000501113	0.001199242	-1.38291295	3.480160529
GORAB	0.390995722	4.932373031	3.649344888	0.00050191	0.001200926	-1.387797816	3.479734942
PHC1	0.361335152	5.496501087	3.630884397	0.000504166	0.001205894	-1.418926102	3.478533219
SYNGAP1	0.456463213	5.120451128	3.646902742	0.000504173	0.001205894	-1.396344317	3.478529645
SPP1	-0.947615088	5.041958375	-3.646752756	0.00050486	0.001207315	-1.401346342	-3.478164361
ERV3-1	-0.515577492	5.46896564	-3.644877409	0.000505924	0.001209634	-1.402149737	-3.477600339
UQCR11	-0.256566493	7.250269042	-3.645111561	0.000506237	0.00121016	-1.413860741	-3.477434379
PATZ1	0.459197145	5.223552276	3.647341213	0.000508231	0.001214703	-1.393791163	3.476380182
USP6	0.493413764	4.56531262	3.646449628	0.000508475	0.001215061	-1.376816795	3.476251558
ATP11B	-0.333626464	5.642232679	-3.641823555	0.000509436	0.001217132	-1.426736898	-3.475745264
ATP6AP1L	0.385624003	4.924982148	3.64357461	0.000511782	0.001222497	-1.408497335	3.474512578
XPA	0.364145827	5.502345033	3.642546346	0.00051187	0.001222497	-1.411872842	3.474466409
OR13A1	0.415655096	4.444900311	3.640667429	0.000512949	0.001224847	-1.411106986	3.473901643
GPR32	0.466637055	4.626101576	3.640368826	0.000516296	0.001232557	-1.411582082	3.472156371
TMEM41A	-0.317800173	5.485567584	-3.623652528	0.000516368	0.001232557	-1.450740026	-3.472118494
ZNF319	0.379748395	4.608719404	3.641293318	0.000518079	0.001236411	-1.409786473	3.471230757
APOF	0.444711326	4.548927284	3.637183152	0.000520249	0.001241362	-1.42372593	3.470108025
AGFG1	-0.324495197	5.776314841	-3.635313918	0.000524309	0.001250819	-1.44658965	-3.468019487
SMIM26	-0.329601754	5.450260002	-3.631699455	0.000526746	0.001256401	-1.455938801	-3.466773236
NXPH4	-0.39283924	4.857311307	-3.634749147	0.000526995	0.001256764	-1.447442934	-3.466645988
PTTG1IP	0.386590586	5.417282375	3.632723104	0.000527778	0.001258397	-1.444006694	3.46624719
RBM8A	-0.304129386	7.035435457	-3.633086717	0.000528058	0.001258833	-1.452408688	-3.466104669
RNASEK	0.278251857	7.102309157	3.631705351	0.000529472	0.001261972	-1.455528358	3.465385299
KCTD11	0.435538801	5.632282888	3.629060484	0.000531842	0.001267386	-1.454639808	3.464184478
TAF15	-0.350982854	6.754155558	-3.62814557	0.000536074	0.001277238	-1.468059175	-3.462051575
SH3D19	-0.363739745	5.106146363	-3.628126482	0.00053719	0.00127966	-1.468054894	-3.461491913
MED8	-0.330692401	5.78253439	-3.62561194	0.000537327	0.00127975	-1.476221043	-3.461423423
MED23	0.329879138	5.204349079	3.628817996	0.00053763	0.001280236	-1.453562355	3.461271663
CCR8	0.404880506	4.412011928	3.630732609	0.000538302	0.001281601	-1.439413637	3.460935238
CPSF2	-0.302073421	5.938872344	-3.62443188	0.00053984	0.001285026	-1.480384906	-3.460167273
PBX4	0.444838112	4.664318348	3.630639839	0.000541076	0.001287731	-1.438259753	3.459551351
HSD11B2	-0.597648904	4.441404747	-3.623040909	0.000542019	0.001289739	-1.477460777	-3.459082228
MPST	-0.309310346	5.802917571	-3.627768192	0.00054313	0.001292143	-1.463949249	-3.458531049
CHMP5	-0.339247507	5.255037931	-3.620220497	0.000544002	0.001293982	-1.489353607	-3.458098506
LPAR2	0.286022627	6.078915991	3.623677724	0.000544694	0.001295205	-1.47882853	3.457756371
BTBD3	-0.394672626	5.108474971	-3.624840565	0.000544717	0.001295205	-1.478029285	-3.457744875
MAP3K13	0.295678927	6.220377858	3.621691414	0.00054774	0.001302155	-1.484953371	3.456253233
GJD4	0.449809061	4.622970555	3.620539404	0.000548408	0.001303456	-1.472310843	3.455925024
JHY	0.39321159	4.723846841	3.619636615	0.000548489	0.001303456	-1.476582374	3.455884943
SERGEF	0.353024997	5.856192855	3.623054031	0.00054972	0.00130614	-1.47553965	3.455280863
ZNF142	0.393396395	5.125151748	3.620490053	0.000550011	0.001306593	-1.475731274	3.455137869
SEPSECS	0.369418038	4.70993342	3.61938621	0.000551823	0.001310657	-1.478242966	3.454251043
COLCA2	0.516718221	4.670739277	3.620674602	0.000553392	0.001314142	-1.465481911	3.453485307
SPRR2G	-1.070246703	5.013484177	-3.610035613	0.000558774	0.001326677	-1.50945295	-3.45087436
PRPF3	0.270960043	5.971749314	3.615269555	0.000559453	0.001328046	-1.504504783	3.450546392
NAXE	-0.327838212	5.618926614	-3.613268978	0.000559958	0.001329001	-1.513195513	-3.450302941
KLHL7	-0.3480536	4.555250327	-3.616101679	0.000560162	0.001329241	-1.499814678	-3.450204639
TMOD3	-0.337872969	5.830212731	-3.613128513	0.000562238	0.001333924	-1.515386771	-3.449205705
CD276	0.386905407	6.469985863	3.613520508	0.000563204	0.00133597	-1.510846578	3.448742203
PINX1	-0.342612488	4.914657104	-3.614713365	0.0005634	0.001336189	-1.510097656	-3.448648457
SBK1	0.535920986	4.572271528	3.611008249	0.000571279	0.001354629	-1.480048761	3.444895893
UBXN2A	-0.307797464	5.452702274	-3.608068755	0.00057369	0.001360095	-1.52987785	-3.443757572
MROH8	0.482971538	4.477729049	3.607852062	0.000577832	0.001369663	-1.510971439	3.441811992
TCTE1	0.490330483	4.515342408	3.604970085	0.000578448	0.001370874	-1.512610178	3.441523465
PKIB	0.404414827	5.049105425	3.607716121	0.000578652	0.001371106	-1.51414896	3.44142814
IQCJ	0.362874295	4.598613413	3.604045617	0.000580198	0.001374517	-1.528420155	3.440706206
APOL1	-0.465577768	6.962543639	-3.600872383	0.000582167	0.001378929	-1.551394688	-3.439789364
RHBDF2	0.396055622	5.801189219	3.600450636	0.000583574	0.001382008	-1.544954034	3.439136142
DCHS2	0.501533281	4.337920297	3.600526941	0.00058387	0.001382455	-1.527833446	3.438998889
PCNA	-0.45093913	5.9087975	-3.599770454	0.000585724	0.001386593	-1.555574521	-3.438140173
PI4KA	0.320012722	6.22201632	3.605193746	0.000586333	0.001387779	-1.532343322	3.437859193
FBXW8	0.423672911	4.618474906	3.605901685	0.000586508	0.001387941	-1.503864304	3.437777979
ASAH1	0.339722115	6.754334684	3.600616564	0.000587737	0.001390594	-1.550611739	3.437211254
SPOP	0.311874701	5.367531892	3.595825513	0.000589328	0.001393964	-1.552130744	3.436479018
QRICH1	0.288111104	5.779879853	3.599518042	0.000589377	0.001393964	-1.552111703	3.4364566
STRN4	-0.448265002	5.044684153	-3.597987392	0.000590417	0.00139617	-1.559160578	-3.435978651
SEC61A2	0.383226795	4.715668994	3.598102064	0.000592786	0.001401515	-1.544711262	3.434893823
UBXN7	-0.357667968	5.847024705	-3.597035388	0.000593269	0.001402401	-1.564727793	-3.434672983
BORCS8	0.398985947	4.848060995	3.596512464	0.000595253	0.001406832	-1.5501861	3.433768363
GSTT2	0.383988979	4.841687315	3.596349182	0.000596579	0.001409709	-1.555385857	3.433165075
STAMBP	-0.377863704	5.885425786	-3.593852467	0.000597281	0.001411111	-1.574773476	-3.432846073
RPS8	-0.45140947	10.22768026	-3.593423736	0.000597834	0.001412158	-1.567487824	-3.432595399
SECISBP2	0.307058895	6.061888147	3.595673799	0.000597995	0.001412281	-1.564521575	3.432522298
SLCO5A1	0.450095591	4.51396731	3.589680442	0.000598384	0.001412942	-1.556114195	3.432345945
ISOC2	-0.338229056	5.795582995	-3.594970784	0.000598859	0.001413806	-1.570517218	-3.432130655
UBE2D3	-0.263297725	6.934353732	-3.593232752	0.000599464	0.001414976	-1.575517744	-3.431856733
FADS3	0.441266162	5.315804722	3.59338006	0.00059968	0.001415081	-1.557462486	3.431758898
CTBP1	0.29357453	7.12586301	3.593530461	0.000599727	0.001415081	-1.5735989	3.431737634
C11orf58	-0.225595429	7.983535426	-3.591981723	0.000602119	0.001420465	-1.576798471	-3.430658075
SLC25A44	0.420496334	5.27271301	3.596239725	0.000602772	0.001421746	-1.551153066	3.430364115
VPS37D	0.397083969	5.283910278	3.590210537	0.000606012	0.001429128	-1.574801588	3.428909245
TTC3	0.359177289	6.241548749	3.58832701	0.000609342	0.001436719	-1.587083289	3.427421728
MEIOSIN	0.419514326	4.58626299	3.585240792	0.000616184	0.001452587	-1.582195757	3.424388626
PODXL2	-0.467192254	4.694106892	-3.589199574	0.000616401	0.001452833	-1.576665094	-3.424293071
TAMM41	0.435051838	4.919691388	3.58727781	0.000619019	0.001458737	-1.573550735	3.423141389
EIF3G	-0.355378913	6.996550142	-3.589173968	0.000619526	0.001459667	-1.582930769	-3.422918525
FFAR4	0.417613948	4.958997915	3.582249959	0.000622345	0.001466041	-1.594642097	3.42168453
TMEM175	0.396199406	4.771973998	3.598424482	0.000622909	0.001467103	-1.523884217	3.42143807
PTPN21	-0.336930728	5.026905891	-3.582111117	0.000623523	0.001468282	-1.610076533	-3.421170067
KLHL22	0.345550537	5.260773261	3.584652016	0.000625164	0.001471877	-1.591119013	3.420455538
SLC16A7	0.445862778	4.700246479	3.579776304	0.000626363	0.001474432	-1.594776534	3.419934219
RING1	-0.301245411	6.257126269	-3.580376687	0.000627398	0.0014766	-1.615769627	-3.41948498
TUBA3E	0.340955455	4.947072306	3.578693489	0.000627676	0.001476985	-1.611492046	3.419364532
CFB	-0.503675129	5.718626175	-3.577422174	0.000629149	0.001480181	-1.624551935	-3.418726829
UBA3	0.334287296	6.258904466	3.578271302	0.000631991	0.001486599	-1.617136603	3.417499824
EGLN3	-0.566100494	4.725797892	-3.561912132	0.000632589	0.001487734	-1.638787889	-3.41724261
DIS3L2	0.349171691	5.430678456	3.578882675	0.000633506	0.00148962	-1.610168338	3.416848236
CSAD	-0.406518807	4.661181031	-3.574217371	0.000633864	0.00149019	-1.633518807	-3.416694502
CYP3A5	-0.602042952	4.00261821	-3.57212596	0.000635825	0.001494529	-1.625237655	-3.415853344
FARSA	-0.385161067	5.652060811	-3.575599864	0.000638227	0.001499903	-1.626617085	-3.414826242
FBXO32	-0.653307654	5.411452054	-3.572973481	0.000639864	0.001503476	-1.636867814	-3.414128578
F8A1	0.336476049	6.162049625	3.573686852	0.00064117	0.001506273	-1.630800264	3.413572724
PLEKHG1	0.515711921	4.76529105	3.568932484	0.000645182	0.001515422	-1.622496403	3.411872931
FLG	-1.405704932	5.68430676	-3.562700069	0.000649325	0.001524875	-1.654196007	-3.41012776
NPM1	-0.358458728	8.699365463	-3.571233688	0.000650443	0.001527224	-1.63783864	-3.409658495
MDM2	0.314536903	5.056419631	3.568782834	0.000650641	0.001527411	-1.6419026	3.409575527
DYNC1H1	-0.265149051	8.115700302	-3.568153265	0.00065259	0.00153171	-1.649676515	-3.408759424
CRIP2	0.437424476	6.218608414	3.566596771	0.000654257	0.001535343	-1.653240513	3.408063434
ZBTB18	0.374649026	5.076950364	3.568214174	0.000657263	0.001542117	-1.635075324	3.406812499
LTA4H	-0.38460456	4.577456314	-3.564264836	0.0006574	0.001542159	-1.646819493	-3.406755532
ILRUN	-0.288915288	6.029585274	-3.563919718	0.000658424	0.001544282	-1.665786971	-3.406330639
PTGS2	0.446356334	4.731163471	3.54917055	0.00065948	0.001546479	-1.662750526	3.405892887
ARHGEF25	0.453329845	4.557242794	3.565280905	0.000660724	0.001549115	-1.640454913	3.405378481
MBOAT1	0.485896628	4.561327695	3.562776843	0.000662552	0.001553119	-1.635647177	3.404624056
RFX7	0.382837905	4.768344115	3.564326272	0.000664704	0.001557881	-1.631256437	3.403738321
MAGEA8	0.387999062	4.737581829	3.561953931	0.000665794	0.001560045	-1.657737844	3.403290737
RRP1	-0.353707552	5.829683167	-3.56244558	0.000665868	0.001560045	-1.670524644	-3.403260156
OAS3	-0.475369817	5.406269253	-3.56016916	0.000666452	0.001561128	-1.678190437	-3.403021006
ASTN2	0.431381326	4.531246046	3.560152254	0.000668651	0.001565997	-1.655959313	3.402120624
NEU2	0.400550692	4.712189384	3.556363259	0.000670412	0.001569837	-1.66686572	3.401401843
SLC13A3	0.54688279	4.388692722	3.560163985	0.000670648	0.001570105	-1.642316347	3.401305778
CYBRD1	0.480968974	4.524865847	3.560490719	0.000672328	0.001573754	-1.645183874	3.40062158
DPPA5	0.424786737	4.796226324	3.557864215	0.000673653	0.001576561	-1.672340557	3.400083326
LZIC	-0.351603923	5.116639273	-3.557275209	0.000673771	0.001576561	-1.684328554	-3.400035435
MXD4	0.295554709	6.868188991	3.557430209	0.0006743	0.001577512	-1.683954938	3.399821048
ANO1	-0.539017612	5.544500607	-3.556705005	0.000675187	0.001579302	-1.687721774	-3.399461574
COG8	0.328787503	5.192588516	3.558096911	0.000675763	0.001580365	-1.668687653	3.399228114
CACFD1	-0.40399044	5.221406237	-3.561509612	0.000678755	0.001586887	-1.663853869	-3.398019892
CDK16	-0.284506512	6.12532469	-3.555670322	0.000678798	0.001586887	-1.691616657	-3.398002659
BTBD10	-0.295180661	5.476576872	-3.55398975	0.000679044	0.001587177	-1.694583451	-3.397903279
CRIM1	-0.460831997	5.971395491	-3.553161497	0.000680513	0.001590106	-1.697684752	-3.397312171
PRAMEF10	0.503337917	4.351293381	3.55272686	0.000680543	0.001590106	-1.672951039	3.397300025
TNN	0.442090475	4.472259558	3.554673529	0.000682775	0.001594743	-1.675305761	3.3964039
USP9X	-0.280047627	5.981036584	-3.553771787	0.000682801	0.001594743	-1.696785833	-3.396393729
MAN2C1	0.366300039	5.597936011	3.554204159	0.000682898	0.001594743	-1.686114903	3.396354777
TTI2	0.291479	4.976479318	3.550588091	0.000686765	0.001603486	-1.697942284	3.394808784
ZHX2	0.403675965	4.72556475	3.549179497	0.000687592	0.001605125	-1.67981613	3.394479601
TMEM69	-0.36613457	5.260683873	-3.55110601	0.000688414	0.001606755	-1.704672541	-3.394152327
BZW1	-0.34196736	6.524694954	-3.550204133	0.000688926	0.001607661	-1.7073668	-3.393948497
LRRC58	-0.279147433	5.080157361	-3.550524459	0.000689338	0.00160833	-1.707023313	-3.393785048
RPL18A	-0.440751413	10.28847851	-3.545624717	0.000694186	0.001619349	-1.715851679	-3.391865268
ZBTB48	0.396926108	5.176591297	3.546147561	0.000694629	0.001620092	-1.708176582	3.391690202
RIC1	0.314985072	5.485347974	3.542323829	0.000695948	0.001622876	-1.714809508	3.391170365
TXNIP	0.418653965	8.42719357	3.547686361	0.000696211	0.001623195	-1.715100662	3.391067008
SMAD5	-0.318158535	5.650606821	-3.547612629	0.000702077	0.001636578	-1.714934423	-3.388766678
ARSA	0.341958498	5.451063656	3.537669196	0.000704247	0.00164134	-1.715277183	3.387920393
WIPF3	0.515670211	5.003663139	3.543866257	0.000705056	0.001642929	-1.708225594	3.387605434
ZNF549	0.386438727	4.637649881	3.544056654	0.000705708	0.001644153	-1.706502878	3.387351797
SMARCE1	0.254616596	7.115005147	3.54420916	0.000708129	0.001649495	-1.724236725	3.386412356
SMG8	0.327233693	4.964180491	3.542065718	0.000709366	0.00165208	-1.722800384	3.385933303
REEP2	0.398949222	4.856454961	3.540612543	0.000710694	0.001654873	-1.721575353	3.385420251
PLCB1	0.423050191	4.897580781	3.540238388	0.00071194	0.001657478	-1.719582507	3.384939209
HAUS1	0.380566853	5.395454288	3.539861058	0.000712998	0.001659641	-1.72933493	3.384531777
KRTAP10-12	0.445593144	4.533754724	3.538470312	0.000715689	0.001665605	-1.726975211	3.383497462
PIP5K1C	0.35815458	4.92197264	3.538493702	0.000717537	0.001669606	-1.730360248	3.382789257
LRRC36	0.430311943	4.461088757	3.537256724	0.000718703	0.001672018	-1.727408736	3.382343341
EHBP1L1	0.311403994	6.371226166	3.533479419	0.00072479	0.001685875	-1.754958059	3.380026047
CCT7	-0.305182193	6.241831088	-3.533355431	0.000725461	0.001687133	-1.758319119	-3.379771712
DEDD2	0.257379753	6.019713879	3.533212235	0.000726051	0.001688201	-1.754117578	3.379548245
PRR23D2	0.426848534	4.650942821	3.532233299	0.00072676	0.001689548	-1.740729277	3.379279711
TM4SF1	-0.546980252	5.63462907	-3.531117121	0.00073221	0.001701912	-1.765749658	-3.377225303
NT5C2	-0.409435827	5.401931402	-3.527592073	0.000734192	0.001706211	-1.773337353	-3.376482018
ARHGAP29	0.465281455	4.53330555	3.528935868	0.000736207	0.001710587	-1.740423549	3.375727856
CASP4	-0.288373895	6.849756008	-3.528611482	0.000736653	0.001711315	-1.773037166	-3.375561334
PLD6	0.425091971	4.557545489	3.527918083	0.000740426	0.001719772	-1.758521151	3.374155236
SULF2	-0.514242667	7.09487958	-3.513501506	0.000740641	0.001719962	-1.78958873	-3.374075361
WDCP	0.360612394	4.954863051	3.529182199	0.000741609	0.001721902	-1.759378405	3.373715625
SNTB2	0.339834968	5.499736999	3.526303125	0.000744871	0.001729165	-1.77221879	3.372507254
PTOV1	-0.29744949	6.778436323	-3.526165916	0.000747377	0.001734671	-1.780550954	-3.371582358
CHST15	0.368474187	5.889191555	3.521376858	0.000754268	0.001750351	-1.788491679	3.369053528
CETN2	-0.402664485	5.00496374	-3.516971702	0.000757676	0.001757945	-1.801326923	-3.367810556
ANKRD49	0.365038701	5.303088793	3.506426989	0.000757824	0.001757972	-1.803133358	3.367756907
ATP10B	-0.540718665	4.324533391	-3.516635749	0.000759943	0.001762571	-1.800378443	-3.366986969
CCL28	-0.551410274	5.024403971	-3.517132804	0.000764602	0.00177298	-1.80737777	-3.365301059
CHPF2	0.253159187	6.067657239	3.51869568	0.000764705	0.00177298	-1.799638502	3.365263873
CTRL	0.450478151	4.545160338	3.517283596	0.000768635	0.001781773	-1.78601062	3.363849355
TTC31	0.307005657	5.617657504	3.515534533	0.000769022	0.001782351	-1.807193949	3.363710285
ARHGEF10L	0.46143752	5.507890501	3.516311931	0.000772595	0.001790311	-1.786926788	3.362430735
UBA52	-0.361191685	8.872022765	-3.511430367	0.00077291	0.00179072	-1.817408811	-3.362318161
PROSER1	0.328517313	5.632547448	3.514463084	0.000774524	0.001794139	-1.808963617	3.361742052
DACT3	0.493154504	4.312727348	3.499530368	0.000774937	0.001794774	-1.808550405	3.361594844
PARL	-0.30486788	5.941319447	-3.512708242	0.000775442	0.001795621	-1.821685591	-3.361415159
ANGEL1	0.316534039	5.225091185	3.517486441	0.000776978	0.001798717	-1.790059677	3.360868388
OR4F17	0.441023759	4.527432269	3.51261012	0.000777057	0.001798717	-1.804358712	3.360840543
GGT6	-0.577342395	4.205428787	-3.506428299	0.000779793	0.001804726	-1.823778301	-3.359869665
PCBP1	-0.275879665	8.435395156	-3.511024321	0.000780759	0.001806415	-1.823761671	-3.359527327
GBP4	0.458062274	5.742592143	3.510891713	0.000780802	0.001806415	-1.815954448	3.359512374
APOC1	0.626613571	5.427441757	3.518919788	0.000789581	0.001826401	-1.78853217	3.356421538
LLGL1	-0.277621697	5.633551783	-3.508520487	0.000790901	0.001829127	-1.833966411	-3.355959664
HPCAL1	0.3678376	5.590943258	3.505821526	0.000794712	0.001837612	-1.83395388	3.354629933
PROX1	0.533422451	4.296033846	3.508353267	0.000795387	0.001838844	-1.811666244	3.354395089
COX4I1	-0.289385929	7.276003578	-3.505706838	0.000795553	0.001838899	-1.840215007	-3.35433736
RXRB	0.341768494	5.3854769	3.506516563	0.00079883	0.001846143	-1.826969864	3.35319992
STAT6	-0.356312816	6.316706213	-3.504357925	0.000799131	0.001846509	-1.846261259	-3.353095614
RTL8A	-0.327935782	5.239028691	-3.500982751	0.000801451	0.001851538	-1.831922892	-3.352293342
ACVR1B	-0.375357654	5.45349468	-3.504948882	0.000801671	0.001851716	-1.844843208	-3.352217291
ASPDH	0.40063224	4.533258758	3.500728782	0.000806993	0.001863676	-1.842206214	3.350385167
CMTM6	0.335099547	6.654133035	3.500258437	0.00080853	0.001866894	-1.857124402	3.349857886
TRADD	0.287385653	5.615404832	3.497511817	0.000811111	0.00187252	-1.853879233	3.348974884
ZBTB49	0.477059483	4.537710888	3.500432009	0.000811437	0.001872936	-1.83201095	3.348863792
TMEM59	-0.244715064	7.206847696	-3.49639572	0.000815462	0.001881891	-1.865815824	-3.347492561
UBQLN2	-0.36438302	5.942161488	-3.496587574	0.000820203	0.001892495	-1.869856024	-3.345885384
SRPK1	-0.353912876	5.67943612	-3.496541692	0.000822611	0.001897712	-1.868051972	-3.34507242
PUM1	-0.316384753	6.235154084	-3.500588595	0.000823621	0.001899703	-1.8541418	-3.344732137
KHNYN	-0.285417338	5.319807973	-3.493558165	0.000825187	0.001902976	-1.879852104	-3.344205092
NUDT8	-0.330341785	5.425419602	-3.492393762	0.000828466	0.001910197	-1.884438058	-3.343104946
CGNL1	0.437128957	4.483642025	3.494594125	0.000829118	0.00191136	-1.850174153	3.342886463
COL7A1	-0.524442183	6.081306173	-3.492263011	0.000830644	0.001914536	-1.883104414	-3.342376262
ABCB10	0.34768254	5.603476116	3.499312948	0.000830918	0.001914826	-1.850915261	3.342284817
NUBP1	0.295146645	5.622685902	3.49434967	0.000831361	0.001915506	-1.87085074	3.34213684
IKBKE	0.365857479	4.996455857	3.491378168	0.00083223	0.001917168	-1.874942238	3.341846625
POTEG	-0.693281732	4.887255732	-3.489138525	0.000834441	0.001921919	-1.892533581	-3.341110061
MTX2	-0.304058936	5.770743373	-3.489626429	0.000837672	0.001929017	-1.891167481	-3.340037033
PDZD11	-0.285498021	5.481171063	-3.487775898	0.000839387	0.001932623	-1.897040489	-3.339468915
ACTL9	0.469696991	4.882444642	3.490589689	0.000839751	0.001933115	-1.871129703	3.339348798
HSBP1	-0.263187337	6.34940051	-3.487969837	0.000841864	0.001937635	-1.89670982	-3.338650577
BANF1	-0.337141955	6.496326096	-3.488357239	0.000843343	0.001940693	-1.8953505	-3.338162979
TCEAL2	0.517716223	4.435537848	3.488819557	0.00084403	0.001941929	-1.868552362	3.337936739
DEPDC5	0.327113605	5.325716755	3.492450946	0.000844501	0.001942669	-1.864057691	3.337781455
AXDND1	0.454873189	4.330286975	3.486274743	0.000847525	0.001949278	-1.882184472	3.336788174
PRSS8	-0.474485847	4.161278499	-3.48227397	0.000849487	0.001953443	-1.900760748	-3.336145381
CSNK2A2	0.392679763	4.70661878	3.484412175	0.000850167	0.001954658	-1.88815176	3.335923085
FCRL3	0.569478517	4.099121738	3.483942429	0.000854137	0.001963437	-1.885373378	3.334627691
PEX14	-0.367660021	4.777572872	-3.479958332	0.000854425	0.001963751	-1.904121594	-3.334533737
OCRL	-0.42586025	4.422922198	-3.469112391	0.000854875	0.001964436	-1.924560483	-3.334387391
STAT3	-0.297922954	7.382698936	-3.483124113	0.000855629	0.001965819	-1.908537296	-3.334142247
CHKB	0.334309237	6.697660191	3.481292896	0.00085809	0.001971123	-1.912710879	3.333343289
GJA9	0.343156274	4.688475009	3.481353645	0.000858752	0.001972294	-1.905314502	3.333128708
PARVA	0.370449682	6.071650531	3.485225272	0.000859455	0.001973559	-1.899438051	3.332900934
ALOX15	0.37957165	4.728393018	3.482356783	0.000859855	0.001974125	-1.898432263	3.332771716
DLGAP4	-0.383913288	6.516305027	-3.4838866	0.000863643	0.001982471	-1.88228644	-3.331548339
OR6B1	0.509969057	4.328420961	3.479252299	0.000867036	0.001989907	-1.894799554	3.330456742
ZC2HC1A	0.436349458	4.451769298	3.478630931	0.000868351	0.001992571	-1.899509109	3.330034803
TRIM47	-0.331902132	6.408356876	-3.476003437	0.000876222	0.002010276	-1.931834617	-3.327521446
ZBTB24	0.335676056	5.516746626	3.477598268	0.000877006	0.002011718	-1.919808633	3.327272321
NARF	0.286422602	6.028381047	3.474132025	0.000878347	0.002014435	-1.933683919	3.326846774
ZMAT2	-0.283187982	6.019952259	-3.473501199	0.000881619	0.002021582	-1.939099415	-3.325810335
HDAC5	0.38022874	5.295067629	3.46963464	0.000882489	0.002023218	-1.917301726	3.325535374
NDRG2	-0.606773356	5.382253807	-3.472599308	0.00088288	0.002023756	-1.938090131	-3.325411861
PPP6R1	0.29375212	6.340033252	3.473900975	0.000883428	0.002024652	-1.935279087	3.325238995
TMEM44	0.391644826	4.561757498	3.465575441	0.000884562	0.002026893	-1.934472231	3.324881286
ZNRF2	-0.327850964	6.258723922	-3.472252084	0.00088483	0.002027147	-1.941375867	-3.324796865
RCBTB1	0.354778717	5.359202843	3.479194657	0.000887944	0.002033922	-1.90583237	3.323817078
DNAJA4	-0.36427115	5.128900762	-3.471393044	0.00088919	0.002036415	-1.945598763	-3.323426027
TBC1D13	0.276363833	6.092543479	3.471295464	0.000889988	0.002037883	-1.942691491	3.32317568
TNFRSF10B	-0.317937335	6.172699139	-3.471529219	0.000890826	0.002039127	-1.946042441	-3.322913367
HYLS1	0.319621352	4.791084118	3.470871011	0.000890944	0.002039127	-1.936263312	3.322876492
RTL6	0.345392829	5.125603559	3.470862465	0.000891005	0.002039127	-1.937936475	3.322857312
N6AMT1	0.446301788	4.841864249	3.468279029	0.000891367	0.002039595	-1.929497476	3.322743948
COPS6	-0.281092233	5.984519862	-3.469070005	0.000894417	0.002046212	-1.952443901	-3.321790924
CNNM2	0.320407465	4.925294376	3.46954143	0.000894885	0.002046921	-1.942392102	3.321644871
TMA7	0.221794453	10.26242379	3.466881285	0.000899739	0.002057661	-1.958999775	3.320134958
FSCN2	0.397165293	4.685838011	3.464723078	0.000900531	0.002059106	-1.946137448	3.31988954
MPZL3	-0.495903123	4.889932142	-3.463553829	0.000902992	0.00206437	-1.960180046	-3.319127338
EEA1	-0.397337589	4.573602187	-3.45954169	0.000903231	0.002064552	-1.969148744	-3.319053468
ZSCAN18	0.510160848	4.285804894	3.463295798	0.000904614	0.002067348	-1.938447296	3.318626188
ACSM3	0.456687818	4.624110079	3.463614646	0.000905713	0.002069493	-1.949917522	3.318287107
ANKRD33	0.397066402	4.49576257	3.463762542	0.000911069	0.002081362	-1.953122327	3.316640159
FCRL4	0.476786122	4.51798893	3.463526839	0.000911257	0.002081425	-1.946269406	3.316582442
RWDD2B	0.337829929	5.207023395	3.462752137	0.000912085	0.002082722	-1.963296106	3.316328716
APP	-0.392505074	8.344928507	-3.462996976	0.000912147	0.002082722	-1.966796482	-3.316309619
CLCNKB	0.454475312	4.59528133	3.463616202	0.00091334	0.002085079	-1.950881086	3.315944295
C11orf71	0.393872387	4.838648188	3.471479439	0.000915264	0.002089103	-1.918145751	3.315356104
KLK13	-0.978856321	4.967778432	-3.460923915	0.000915925	0.002090242	-1.971163656	-3.31515438
EFNA3	-0.498872842	4.507704661	-3.461224459	0.000921	0.002101452	-1.968875438	-3.313609653
TOP2A	-0.497668947	4.889962154	-3.456617644	0.000925479	0.002111301	-1.989411941	-3.312252591
HPGD	0.505553724	4.440472786	3.457555227	0.000925871	0.002111623	-1.955822294	3.312134124
INMT	0.319794878	4.903335157	3.457803592	0.000925947	0.002111623	-1.976175871	3.312111211
AP4E1	-0.373486939	5.133326614	-3.456650231	0.000926602	0.002112744	-1.98967815	-3.311913466
MXD3	0.370594421	4.582182143	3.454889293	0.000934874	0.00213123	-1.982565298	3.309426077
AHCYL1	-0.285819334	6.17410481	-3.455659652	0.00093535	0.002131938	-1.99305063	-3.309283766
GRWD1	-0.373069403	5.167970676	-3.455721168	0.000938391	0.002138493	-1.992993608	-3.308374935
ORC2	0.386009192	4.940425145	3.451214911	0.000951807	0.002168686	-1.993161	3.304397603
BID	0.330990063	5.228419817	3.457534286	0.000953002	0.002171025	-1.968066002	3.304046006
MXD1	-0.530426569	6.450982763	-3.445118695	0.0009534	0.002171549	-2.020385766	-3.303928998
CCNL2	-0.34910656	6.838749488	-3.44768431	0.000955324	0.002175549	-2.015282298	-3.303363616
MBIP	-0.377975481	4.732484376	-3.448027737	0.000957463	0.002180036	-2.014842708	-3.30273648
RDH12	-0.510506494	4.239929648	-3.445585894	0.000960716	0.002187057	-2.017674095	-3.301785339
USP5	-0.333920699	5.979034832	-3.450137852	0.000965638	0.002197875	-2.004025248	-3.300351585
ANXA5	0.419586636	7.603490389	3.443859247	0.000968413	0.002203803	-2.028185538	3.299546228
ALG13	0.328675241	5.516538577	3.445240399	0.000973239	0.002214396	-2.012658714	3.298150794
PDCD10	-0.330585498	5.395715259	-3.441400501	0.000978992	0.002227096	-2.034939348	-3.296495316
ZNF440	-0.325479733	5.323049702	-3.439934539	0.000979646	0.00222819	-2.038653361	-3.296307937
ZNF346	0.227233388	7.029919865	3.439540699	0.000980109	0.002228851	-2.039710388	3.296175245
MAS1	0.430454841	4.480187983	3.440555988	0.000984289	0.002237963	-2.012743653	3.294979496
C5orf63	0.416924787	4.63923606	3.43519433	0.00099197	0.002255032	-2.035572647	3.292794294
EXT1	-0.389982172	5.877540923	-3.436574395	0.000993982	0.002259209	-2.050341665	-3.292224515
HLA-G	0.33745317	5.20883916	3.434716589	0.000995327	0.002261869	-2.046797995	3.291844187
TUBGCP6	0.42033381	5.499418137	3.44026755	0.000995549	0.002261975	-2.027005025	3.291781583
IFI16	-0.318824662	7.881085527	-3.432671239	0.00100034	0.002272463	-2.058318238	-3.290431003
CDSN	-0.972256507	4.835162015	-3.427007054	0.001002503	0.002276977	-2.065749168	-3.289823213
ATP1A3	0.365647794	4.795973027	3.432876117	0.00100472	0.00228161	-2.04882657	3.289201759
SLC16A14	0.401832346	4.463931927	3.435091905	0.001005018	0.002281888	-2.034118542	3.289118095
CEP57	0.345623218	5.915864611	3.432367948	0.001009097	0.002290746	-2.056961424	3.287978057
LRSAM1	-0.332364617	4.545999799	-3.431103623	0.001011599	0.002296023	-2.065049776	-3.287280776
COPZ1	-0.331742843	6.215129911	-3.429277079	0.001012298	0.002297206	-2.071679681	-3.287086292
ZNF302	0.3619617	5.156998846	3.428802429	0.001012922	0.00229822	-2.062640069	3.286912709
PCNX3	0.357158145	4.701971217	3.42926631	0.001015833	0.002304419	-2.058934452	3.286104607
ZMYND11	0.359119901	5.591234326	3.428812728	0.00101627	0.002305007	-2.064721424	3.285983332
SMPD2	-0.310555933	4.503657707	-3.426086875	0.001018098	0.002308748	-2.080297064	-3.285477164
HSPBAP1	0.344906491	4.79328045	3.431695349	0.001018821	0.002309784	-2.051386726	3.285277077
RORC	0.457290305	4.41755286	3.431091394	0.001018912	0.002309784	-2.039957057	3.285251978
TMTC4	0.449604464	4.978977946	3.428740179	0.00102099	0.002314089	-2.051493696	3.284677915
POMGNT2	0.413554259	4.734946904	3.431730347	0.001021592	0.002315048	-2.043723301	3.284511877
KIF7	0.403012178	4.881947411	3.428031596	0.001027285	0.00232754	-2.060733974	3.282945695
SLIT3	0.709150529	4.797365018	3.424598266	0.001027897	0.00232852	-2.047167853	3.282777663
ITPRIPL2	0.35382584	5.386198082	3.424385592	0.001029894	0.002332634	-2.078186491	3.282230562
ABCG8	0.337780185	4.586567166	3.424140872	0.001030162	0.002332833	-2.075357572	3.282157207
BCCIP	-0.251875061	6.042984881	-3.423181823	0.001035308	0.002343936	-2.090337503	-3.280751916
ALPK3	0.468618659	4.477644527	3.423002539	0.001035427	0.002343936	-2.067131926	3.280719366
STBD1	0.292884873	5.932163017	3.421610095	0.001037835	0.002348499	-2.089590684	3.280064139
PPP2R5E	-0.341253266	5.217097168	-3.420746288	0.001038087	0.002348499	-2.096450257	-3.279995702
TSTD2	0.378867157	4.951420658	3.421353691	0.001038142	0.002348499	-2.074916605	3.279980581
RPL21	0.321405589	9.551414457	3.420956055	0.001038169	0.002348499	-2.09423656	3.279973298
OR10G9	0.374011008	4.549935924	3.42176076	0.001038917	0.002349779	-2.080241693	3.279770254
BCL2L11	0.367750076	6.033911876	3.422871041	0.001041553	0.00235533	-2.084892911	3.279055129
ZSCAN9	0.31359546	4.742242524	3.42190882	0.001042709	0.002357532	-2.080407015	3.278742053
ARMC7	0.329699016	5.484868509	3.420491361	0.00104435	0.002360829	-2.089087718	3.278298325
PPCS	-0.275256433	5.534009035	-3.419158009	0.001045815	0.002363729	-2.102635586	-3.277902489
KRTAP8-1	0.377617778	4.685003895	3.417697639	0.001052486	0.002378391	-2.092029637	3.276107118
GDF11	0.463893391	4.672214185	3.415471355	0.001059723	0.002393969	-2.08179072	3.274171417
FBXO33	0.299505829	5.212770197	3.416394576	0.00105975	0.002393969	-2.102506554	3.27416424
ERRFI1	-0.573312879	5.575993343	-3.41147926	0.001066538	0.002408883	-2.124278764	-3.272359586
PAIP2B	0.415711108	4.73685981	3.414972218	0.001066884	0.002409243	-2.098654001	3.272267963
SLC29A4	0.441504777	4.790787221	3.413447771	0.00106754	0.002410303	-2.094946665	3.272094328
CARD10	-0.379778368	5.48248624	-3.411001706	0.001071794	0.002419487	-2.126773154	-3.270969584
POLH	0.414843357	4.541777252	3.40741426	0.00107373	0.002423434	-2.106076826	3.270459225
CA9	-0.565361708	4.90146098	-3.409568349	0.001075368	0.002426707	-2.128109137	-3.270028071
DYNLL2	-0.270594256	6.249300405	-3.410987378	0.001075786	0.002427228	-2.125854065	-3.269918057
NUDT22	0.275382691	6.127198567	3.408555574	0.001078295	0.002432463	-2.128424659	3.269259171
PUS7	-0.396828855	4.851514223	-3.411798599	0.001082509	0.002441544	-2.121333407	-3.268155454
SEC62	0.263079381	6.212924546	3.406088513	0.001085832	0.002448611	-2.130734183	3.267287982
NTN4	-0.400951205	5.104358276	-3.406415637	0.001086927	0.002450654	-2.138677729	-3.267002524
OR52E2	0.451762974	4.508930991	3.408941639	0.001088474	0.002453714	-2.111633471	3.266599869
G6PC3	0.395937531	4.40148003	3.41191075	0.00109022	0.002457221	-2.090930212	3.266146094
PRIMPOL	0.371565853	5.190405493	3.405927078	0.001090847	0.002458206	-2.12892946	3.265983274
C8orf82	-0.379942751	5.863472916	-3.406227572	0.001093033	0.002462703	-2.140219959	-3.265416381
CDHR1	-0.567754076	4.704137944	-3.406042173	0.001093631	0.002463622	-2.128557568	-3.26526139
DMTF1	0.34794931	4.871521987	3.400769522	0.001098446	0.002474039	-2.140013387	3.264016837
ITGA10	0.401838549	4.609714965	3.403607937	0.00110212	0.002481879	-2.133885041	3.263070884
PMPCA	-0.348201603	5.847315616	-3.402957604	0.001103987	0.002485652	-2.149475777	-3.262591053
ACRV1	0.425278053	4.457408041	3.401654398	0.001104365	0.00248607	-2.133880996	3.262494069
FAM83C	-0.365352283	5.202154613	-3.402226048	0.001105311	0.002487766	-2.150178847	-3.262251439
MAOA	-0.398778937	4.666731894	-3.400318682	0.001106379	0.002489737	-2.155212157	-3.261977619
ETV3	0.290304496	7.548187267	3.401672678	0.001107426	0.00249166	-2.152960185	3.261709449
PURB	-0.280210152	5.704327274	-3.401730253	0.001108542	0.002493582	-2.154018396	-3.261423814
CDIN1	-0.407787114	4.33689229	-3.397279042	0.001108666	0.002493582	-2.160196203	-3.261392193
CHPT1	0.511100192	4.530178125	3.402207013	0.001110095	0.002496364	-2.123656	3.261026809
OR14A16	0.389849153	4.323591952	3.400429368	0.001110722	0.002497339	-2.143897919	3.260866747
WDR89	0.340643998	4.676503747	3.399470811	0.001112721	0.002501399	-2.146331736	3.260356863
APOL3	0.429026417	5.681161185	3.394992122	0.001119093	0.002515286	-2.161802496	3.258737045
ZNF460	-0.264615544	5.964109209	-3.398902901	0.001119657	0.002516117	-2.162435678	-3.258594095
TMEM205	0.321239579	5.955647508	3.396360126	0.001121064	0.00251884	-2.162368546	3.258237826
RTL1	0.369430189	4.557130148	3.397263591	0.00112197	0.002520438	-2.151031465	3.258008647
SFT2D2	0.261135018	6.530535064	3.397218624	0.001123914	0.002524368	-2.163801563	3.257517196
C16orf70	-0.339575974	5.474989	-3.396389392	0.001127099	0.002531081	-2.168609851	-3.25671401
BTC	0.357777293	4.764763157	3.39409156	0.001133043	0.002543988	-2.164978585	3.255220537
LRP3	0.329979034	4.968477065	3.396075773	0.001133927	0.002545531	-2.15995095	3.254999047
TBX19	0.423348424	4.52993986	3.394209452	0.001134217	0.002545739	-2.153231295	3.254926624
ZNF280D	0.288380256	5.233305912	3.395722164	0.001140405	0.00255899	-2.163087981	3.253380965
CCND3	0.41729175	4.71536839	3.394420312	0.001140516	0.00255899	-2.158241012	3.253353255
COX16	-0.23879188	6.712243156	-3.392468403	0.001141384	0.002560493	-2.179489361	-3.25313717
TMEM37	0.394601091	5.182368387	3.391900248	0.001142231	0.002561496	-2.169604028	3.25292644
UNKL	0.375832007	4.489086229	3.389315752	0.001142242	0.002561496	-2.16774863	3.252923614
UGT2B15	0.351186566	4.656497674	3.391628766	0.001142425	0.002561496	-2.169254158	3.252878014
CD72	0.359695818	4.928041006	3.389228666	0.001148811	0.002575366	-2.178508072	3.251293856
LRRC37B	0.38633662	5.120067244	3.393036919	0.001152034	0.002582146	-2.154124116	3.250497105
DYNC1LI2	-0.246510184	6.936909192	-3.387891792	0.001155109	0.00258859	-2.193979626	-3.249739049
CPEB2	-0.482656689	5.605440233	-3.386005342	0.0011558	0.002589689	-2.196416699	-3.249569057
STARD3	0.267821003	6.156030576	3.386096675	0.001158164	0.002594536	-2.196018921	3.248987869
ZC3H7B	0.329945694	6.137450851	3.387025758	0.00115949	0.002597056	-2.192175289	3.24866248
PRAMEF8	0.348794472	4.613925548	3.385703944	0.001160992	0.002599971	-2.188245826	3.248294096
CHMP3	-0.23310223	6.536536958	-3.386384361	0.001161429	0.002600499	-2.19912501	-3.248187088
RAI14	0.480754686	4.464292637	3.387408789	0.001162227	0.002601836	-2.171654329	3.247991596
MAD1L1	0.337736322	4.955634717	3.387149544	0.001163995	0.002605342	-2.182712573	3.247559146
PDE4DIP	0.338544383	5.347994522	3.383328953	0.001170347	0.002619108	-2.199222383	3.246009964
NOB1	-0.295786281	5.589335933	-3.384012414	0.001173226	0.002625096	-2.20625761	-3.24531054
ADORA2B	-0.50384587	4.775290758	-3.407799492	0.00117781	0.002634897	-2.11773474	-3.244200016
OLIG2	0.390620999	4.558056547	3.381972893	0.001179903	0.002639122	-2.195863705	3.243694412
MDP1	0.417406588	5.09258849	3.382835811	0.001180382	0.002639738	-2.194768392	3.243578612
KEAP1	-0.325321291	5.119888599	-3.380469008	0.001181648	0.002642112	-2.215721981	-3.243273302
GK5	-0.343397933	5.24311294	-3.38141049	0.001182316	0.002643149	-2.208292852	-3.243112214
ZNF791	0.320158515	5.182706016	3.378381353	0.001186228	0.002651435	-2.211283572	3.242171173
LZTS1	0.342140604	4.816974084	3.378623843	0.001189506	0.002658303	-2.209598402	3.241384569
ACSS1	0.350460776	5.171319167	3.376907369	0.001193746	0.002667317	-2.216999359	3.240370324
TMEM120A	0.261129635	5.595769946	3.376811868	0.001195441	0.002670645	-2.221183442	3.239965557
GEMIN4	-0.262378344	5.538809826	-3.378318483	0.001196494	0.002672535	-2.222851711	-3.239714598
IL6	0.513766367	4.109605808	3.374713758	0.001197709	0.002674787	-2.208931892	3.239425161
RITA1	0.357372733	5.28779673	3.374724812	0.001198015	0.002675008	-2.220881596	3.239352378
OR7D2	0.380125352	4.54619309	3.375439659	0.001200263	0.002679565	-2.218414368	3.238817696
NLN	-0.354742161	5.521857117	-3.37714714	0.00120057	0.002679789	-2.225619531	-3.238744605
FECH	0.312008743	5.49418235	3.374526902	0.001202307	0.002683202	-2.225949255	3.23833233
PRDX2	-0.421193776	7.040310028	-3.372824756	0.001206723	0.002692592	-2.236925046	-3.237286318
KMT5A	-0.300706616	5.335777167	-3.372304748	0.001209311	0.002697903	-2.240671667	-3.236674822
ZRANB2	0.293269276	6.131893423	3.373737456	0.001210807	0.002700775	-2.232202742	3.23632196
MCM7	-0.395691117	5.632614907	-3.373146901	0.00121523	0.002710171	-2.237449209	-3.235281273
OXLD1	0.301672822	5.090812124	3.375070332	0.001216758	0.002713113	-2.221827039	3.234922317
LARP4	-0.287455882	5.661066791	-3.373403861	0.001217463	0.002714217	-2.234561795	-3.234756913
UBE3B	0.315645502	4.592911063	3.372644813	0.001218439	0.002715923	-2.221417381	3.234528259
HADHB	-0.319305269	6.051003193	-3.372422957	0.001218885	0.002716451	-2.238078218	-3.234423593
MECOM	0.381690514	4.680203098	3.375570958	0.001220404	0.002719367	-2.212239859	3.234067942
FPR2	0.464380838	4.332091274	3.370540752	0.001225147	0.002729465	-2.227176449	3.232960092
DLL1	-0.454838269	5.524626148	-3.36915779	0.001227107	0.002733361	-2.249566333	-3.232503389
SLC35B2	0.405666559	5.071310532	3.354075658	0.001233304	0.002746691	-2.259531132	3.231063897
GPR25	0.458212879	4.66339788	3.366476338	0.001236131	0.002752513	-2.232711217	3.230409419
WFDC3	0.406779753	4.543857507	3.366226291	0.001239198	0.002758869	-2.238360875	3.229700802
KCNIP3	0.371692229	4.86994795	3.364781791	0.001243169	0.002767233	-2.24954372	3.228785998
LMTK2	-0.308685873	4.661893642	-3.361396595	0.00124573	0.002772457	-2.269430912	-3.228197282
ANKS1A	-0.361136666	4.831609679	-3.364670027	0.00124708	0.002774983	-2.26018613	-3.227887551
SRBD1	0.420098127	4.56083134	3.364631236	0.001247754	0.002776007	-2.242190669	3.22773286
SHANK2	-0.51992978	4.254434938	-3.36415135	0.001249693	0.002779841	-2.257238524	-3.227288725
IL24	0.293367025	6.531011241	3.360794817	0.001257948	0.002797723	-2.271447379	3.225404522
PTPN20	-0.352211566	4.248095147	-3.361397341	0.001260121	0.002802075	-2.269374317	-3.224910345
CTBS	0.309980654	5.621847402	3.357388756	0.001261878	0.002805153	-2.272836296	3.224511525
DCAF13	-0.334319064	5.355260664	-3.36175544	0.001261939	0.002805153	-2.270995536	-3.224497564
ZNF641	0.382690987	4.776630997	3.362210855	0.001267082	0.0028161	-2.250701009	3.223332939
COBLL1	-0.371957647	5.176671929	-3.357527939	0.00126862	0.002819036	-2.282337294	-3.22298534
AMZ2	0.267581298	6.366436142	3.356739641	0.001273491	0.002829372	-2.283017814	3.221887553
TINAGL1	-0.496772901	4.592926681	-3.356026756	0.001273941	0.002829886	-2.287375776	-3.221786357
ADNP	-0.249781763	6.748230125	-3.354624125	0.001284079	0.002851916	-2.291760621	-3.219514484
IER2	-0.320384059	7.06366024	-3.351602189	0.00128613	0.002855981	-2.296972268	-3.21905689
NT5C3B	-0.306825293	5.686460616	-3.353640181	0.001286367	0.002856017	-2.295584113	-3.219003997
LY6G6C	-0.678606149	4.652456202	-3.349206168	0.001289296	0.002862028	-2.299603361	-3.218351854
WDR55	0.344245725	5.680642923	3.352580321	0.001290752	0.002864769	-2.287173076	3.218028136
TBX6	0.358909503	4.701653541	3.350930015	0.00129341	0.002870175	-2.291501742	3.217438048
FNIP1	0.299927506	5.4483004	3.352645015	0.001294507	0.002872117	-2.291029665	3.217194803
EPYC	0.436618973	4.332279639	3.350222266	0.001302105	0.002888481	-2.286169461	3.215515332
GOLGA8F	0.385977375	4.664441939	3.34640986	0.001311077	0.002907884	-2.3020493	3.213544007
SART3	0.287095905	5.861626315	3.349374421	0.001311832	0.002909059	-2.302027856	3.213378784
TMEM154	-0.442917965	6.122523183	-3.344967003	0.001312393	0.002909805	-2.320227525	-3.213255965
TBC1D31	0.308853055	4.824071015	3.34573621	0.001315525	0.002916249	-2.308132554	3.212571335
PSMA5	-0.283558349	6.06633078	-3.341686673	0.001321506	0.002929006	-2.32746395	-3.211268055
DOK4	-0.427356276	4.731097747	-3.345975815	0.001323327	0.00293254	-2.310805757	-3.21087236
ZNF503	0.432357183	4.775784516	3.344636382	0.001325679	0.00293725	-2.30423802	3.210361914
ZNF692	-0.331755669	5.61357215	-3.342045452	0.001327079	0.002939848	-2.329013139	-3.210058571
LYRM4	0.30709824	5.582515846	3.344378058	0.001327684	0.002940683	-2.315874627	3.209927656
AQP10	0.503940543	4.55591806	3.342697131	0.001328009	0.0029409	-2.300465854	3.209857289
LARP1B	0.302035323	4.856262455	3.340930393	0.001330715	0.002946388	-2.319734434	3.209272105
DDX56	-0.308524512	5.330523264	-3.342903744	0.001335221	0.00295586	-2.327206236	-3.208300008
LDAH	0.351577021	4.692107218	3.342344578	0.001336759	0.002958757	-2.309548121	3.207969082
PATE2	0.331394779	4.783022424	3.340805188	0.001338117	0.002961257	-2.323130886	3.207676883
SLC17A2	0.406478627	4.664814545	3.339569877	0.001341796	0.002968891	-2.319663349	3.206887099
PRPF40B	-0.382510186	5.08366132	-3.343192939	0.001348149	0.002982437	-2.308973354	-3.205528054
ZNF655	0.260131628	6.192795463	3.337379448	0.001350437	0.002986986	-2.339134811	3.205040124
FRAT2	0.385163393	5.520886467	3.336878414	0.001353478	0.002993202	-2.335761785	3.204392555
LMBR1L	0.305298917	5.140139567	3.336519941	0.001354252	0.002994402	-2.335442222	3.204227966
RBM39	0.21714783	7.909123287	3.337181459	0.001355511	0.002996673	-2.342392674	3.203960482
HDDC3	0.321511832	5.127821904	3.323952051	0.001355812	0.002996826	-2.3512455	3.203896556
UPK3A	0.33439358	5.523999135	3.335662655	0.001358655	0.003002501	-2.340566962	3.203293426
SAT1	-0.492302824	8.796022502	-3.335601292	0.001358843	0.003002501	-2.342655004	-3.203253446
STC2	0.463151206	4.441509485	3.337754768	0.001360165	0.003004907	-2.312701415	3.202973556
ZNF276	0.387121523	5.722208899	3.334995772	0.001363568	0.003011775	-2.34102661	3.20225374
KRT36	0.428735182	4.508643375	3.334411751	0.001363739	0.003011775	-2.333939074	3.202217615
TMEM9	-0.312368235	5.909042485	-3.335920729	0.001365012	0.003014071	-2.346901401	-3.201948997
EHD2	-0.413213289	5.56570319	-3.331614751	0.001369536	0.003023545	-2.358988891	-3.200995601
RUVBL2	-0.286541729	7.115316299	-3.333108221	0.001371652	0.003027699	-2.35354248	-3.200550792
MPPE1	0.305272932	5.805404421	3.331206066	0.001378157	0.00304154	-2.354737629	3.199186994
ANKLE2	-0.293454206	7.069162968	-3.328826272	0.00138869	0.003064263	-2.366219015	-3.19699146
BOLA3	-0.326703058	5.371017334	-3.327275029	0.00139307	0.003073402	-2.37339155	-3.196083103
BPIFB2	0.426103827	4.741808671	3.328156387	0.001394277	0.003075542	-2.349913005	3.195833089
ANO4	0.338185612	4.584928981	3.326641518	0.001396072	0.003078976	-2.364627937	3.195461863
SHISA6	0.464637871	4.423907748	3.327075429	0.001398371	0.003083519	-2.350415431	3.19498718
SPHK1	0.36538757	5.153000404	3.327320187	0.001399484	0.003085449	-2.360564879	3.194757412
LYSMD3	0.307702997	5.354038043	3.322990492	0.001406689	0.003100804	-2.376203056	3.193275087
ZNF420	0.388045496	4.407716731	3.322397843	0.001412504	0.003112669	-2.369400026	3.192083716
FBXO41	0.475111907	4.840470774	3.310858578	0.001412552	0.003112669	-2.381553331	3.19207381
SMARCA2	0.377489272	5.649193075	3.320478161	0.001426336	0.003142508	-2.383389619	3.189267855
ANAPC7	-0.326915567	6.422643344	-3.317670998	0.001435782	0.003162261	-2.400335267	-3.18735959
CCDC102A	0.389239557	5.150570016	3.320974349	0.001435791	0.003162261	-2.374400056	3.187357649
SLC31A1	-0.354046305	5.803727207	-3.315773938	0.001444421	0.003180727	-2.403588149	-3.185624108
EDEM3	0.296079191	5.735040227	3.313502972	0.001445587	0.003182752	-2.405267472	3.185390716
SMIM30	-0.299097583	5.882168464	-3.315287314	0.001447444	0.003186299	-2.407211537	-3.18501916
MRPL14	-0.301809283	6.241574813	-3.312240608	0.001455086	0.003202576	-2.414479877	-3.183495002
C16orf91	0.271166909	5.191871264	3.31329379	0.001457421	0.003207169	-2.405148381	3.183030833
GALNT4	0.294550835	4.946274968	3.312580765	0.001468202	0.003230344	-2.405372513	3.180896291
DCXR	-0.339030751	5.696941625	-3.310460907	0.001469057	0.003231675	-2.418487886	-3.180727617
MAPK8IP3	0.302555438	6.185855811	3.310707571	0.0014735	0.003240899	-2.416260523	3.17985251
VWA5A	0.346614642	4.948954941	3.309539992	0.001474283	0.00324207	-2.407373479	3.179698524
RIC8B	0.351195481	4.845208295	3.305965213	0.001484987	0.003265052	-2.422008342	3.177601586
SPDYC	0.442475611	4.523244546	3.306974286	0.001485839	0.003266371	-2.410922071	3.177435226
CBX2	0.249747522	5.360738667	3.306339462	0.00148673	0.003267774	-2.427514744	3.177261395
HMGXB4	-0.326768896	5.418029755	-3.30532484	0.001494557	0.003284419	-2.435868028	-3.175738349
VHLL	0.360420464	4.651872344	3.304772014	0.001496639	0.003288437	-2.421795592	3.175334387
LDOC1	-0.423926239	4.86266241	-3.304144668	0.001504273	0.003304648	-2.438150719	-3.173857972
PSMA3	-0.330538089	6.361470151	-3.299887988	0.001506885	0.003309825	-2.450200281	-3.173354315
CROT	-0.444237221	4.575739544	-3.300690293	0.001509729	0.003315509	-2.43269779	-3.172806851
RBBP6	0.259840571	6.224433294	3.30370266	0.001510095	0.00331575	-2.43635787	3.172736495
NUP85	-0.301646363	5.687318238	-3.300631601	0.00151274	0.003320994	-2.44891165	-3.172228326
SLC7A6OS	0.400660234	4.787796505	3.296463521	0.001518325	0.00333269	-2.442070808	3.171157981
PCNP	-0.23093773	6.827551645	-3.297817767	0.001527963	0.003353275	-2.45667883	-3.169319578
WDR6	0.295889911	4.990863681	3.298652196	0.0015311	0.003359588	-2.446352513	3.168723551
USP32	-0.287727892	5.372452735	-3.296416519	0.001531359	0.003359588	-2.460601363	-3.16867429
CXorf38	0.429356656	4.780345138	3.295349734	0.001534908	0.003366802	-2.435850099	3.168001446
RBSN	0.32799371	5.355632415	3.294490752	0.001536928	0.003370661	-2.456477947	3.167619057
FZD7	-0.723360761	5.461233795	-3.293057759	0.001544687	0.003387104	-2.469650028	-3.166154537
DYNLT2B	-0.346840948	5.25129414	-3.293976924	0.001544949	0.003387105	-2.467278779	-3.166105149
CLN3	0.304552235	5.997213425	3.294488043	0.001547404	0.003391912	-2.462459001	3.165643289
FAM32A	-0.260753181	6.164940382	-3.294093607	0.001550363	0.003397433	-2.467975552	-3.1650876
CNOT8	0.30413675	6.216224046	3.295685588	0.001550448	0.003397433	-2.458796621	3.165071597
G2E3	0.281795877	5.443682617	3.294494291	0.001551597	0.003399375	-2.460288956	3.164856007
AAGAB	-0.332525749	5.852826495	-3.291659331	0.001555463	0.003407268	-2.474815217	-3.164131816
H2AC21	0.392220384	6.292171244	3.292712235	0.001556547	0.003409064	-2.46498977	3.163929199
STAM	0.339603568	5.35823662	3.290705333	0.001561354	0.003419014	-2.467642487	3.163031564
BTN3A3	0.345361011	5.393541187	3.285810396	0.001570424	0.003438294	-2.480615776	3.161344893
MGME1	-0.382925583	5.177579923	-3.288305918	0.001571103	0.003439197	-2.481610222	-3.161219084
PRKAG3	0.451103776	4.509833098	3.28759068	0.001572683	0.003442074	-2.461247185	3.160926192
ZMYND19	-0.35013878	4.904482128	-3.286637404	0.001576935	0.003450796	-2.486623575	-3.160139726
NELFCD	-0.268635148	5.977623798	-3.28803733	0.001579658	0.00345617	-2.486075246	-3.159637005
CWF19L2	0.428226922	5.19555838	3.288929525	0.001581754	0.003460171	-2.46905535	3.159250589
DGCR6L	-0.315784231	6.115663221	-3.285568859	0.001586721	0.003470449	-2.49239925	-3.158336821
EDC4	0.272110098	5.235576934	3.288561098	0.001589319	0.003475543	-2.476574021	3.15785997
WBP1L	0.340863457	6.16950172	3.284160485	0.001589936	0.003476305	-2.490099806	3.157746773
AHDC1	-0.39946867	5.061892874	-3.282592477	0.00159453	0.00348576	-2.500699109	-3.156905613
TRIM77	0.375323082	4.427688037	3.282424191	0.001601597	0.003500619	-2.485914054	3.155615692
IFITM1	0.487113403	8.412928991	3.279721284	0.001605933	0.003509502	-2.505716794	3.154827039
ACOT11	-0.401432288	5.033786585	-3.279441678	0.001607747	0.003512874	-2.510225094	-3.154497525
HSF1	-0.323484701	5.365840679	-3.280339346	0.001610174	0.003517581	-2.508094102	-3.154057513
VKORC1	-0.364072334	5.433787514	-3.28005377	0.00161153	0.003519949	-2.508657167	-3.153811805
GOLGA7	-0.26620005	6.654391346	-3.280201393	0.00161607	0.003529269	-2.507486212	-3.152990706
ERC1	-0.280978893	4.864802289	-3.279031652	0.001616481	0.003529572	-2.510165941	-3.15291632
C1orf226	-0.473466552	4.290055931	-3.27779866	0.00162167	0.003540305	-2.512792844	-3.151980597
H2BC10	0.419909794	6.289427041	3.276266975	0.001627329	0.003552059	-2.513563968	3.150963318
KRTAP9-4	0.374753477	4.992980122	3.279762771	0.001627689	0.003552245	-2.497235641	3.150898764
ING3	0.262662705	5.064494838	3.278616087	0.001636875	0.003571689	-2.504568314	3.149254708
GCM2	0.350750966	4.441273962	3.275296331	0.001638388	0.003574389	-2.511936685	3.148984569
ZNF618	0.385567284	5.060875949	3.276006691	0.001642165	0.003582024	-2.505922024	3.148311661
TMEM95	0.36787543	4.722563638	3.273389015	0.001648345	0.003594898	-2.514805274	3.14721365
B3GALNT2	-0.315115058	4.754342353	-3.274539858	0.001651726	0.003601665	-2.523463392	-3.146614431
POGLUT1	0.320881827	4.856181961	3.272241575	0.001652267	0.003602236	-2.519707366	3.146518755
LURAP1L	-0.423776281	5.349440395	-3.269992139	0.001662283	0.003623462	-2.538562573	-3.144750976
TMEM150B	0.313839956	4.526644648	3.27074384	0.001664804	0.003628348	-2.523641515	3.144307432
KDELR3	0.403812772	4.74736975	3.267675513	0.0016662	0.003630779	-2.527474345	3.144062164
AMBRA1	0.310906883	5.242674028	3.269459075	0.00166794	0.003633957	-2.529698042	3.143756779
ANG	0.358357966	4.945904721	3.268532921	0.001668284	0.003634094	-2.530408853	3.143696447
GLB1L	0.37898903	4.666751188	3.267691473	0.00166907	0.003635195	-2.529027988	3.143558566
SMIM2	0.391749092	4.578489821	3.269113912	0.00167222	0.003641442	-2.522758766	3.143006691
VCPIP1	0.378771061	5.047461422	3.255886031	0.001676017	0.003648717	-2.54698742	3.14234273
EDEM2	0.281990251	5.462445272	3.268665646	0.001676125	0.003648717	-2.532455231	3.142323941
ADNP2	-0.26596566	5.607352128	-3.26703996	0.001679868	0.003656249	-2.546491716	-3.141670851
CWF19L1	0.283201067	5.623260264	3.263054358	0.001702575	0.003705049	-2.55161555	3.137737066
NMD3	-0.24687954	5.811047824	-3.268991946	0.001703602	0.003706515	-2.537479587	-3.137560334
MYO5B	0.488247802	4.63996809	3.261012249	0.001703822	0.003706515	-2.544923127	3.137522493
CCDC14	-0.29270747	6.27461804	-3.263174125	0.001704878	0.003708189	-2.556414975	-3.137340846
SLC4A4	0.331419096	4.651232615	3.262293017	0.001706987	0.003712152	-2.546741136	3.136978346
MIS12	0.385193546	4.506365478	3.26768419	0.001710568	0.003719314	-2.518449925	3.136363891
ALG1L2	0.447568999	4.669032317	3.259365066	0.001717199	0.003733104	-2.548675192	3.135229157
ASF1A	0.349917836	5.498752712	3.259981167	0.001721584	0.003742009	-2.556833588	3.13448093
B4GAT1	0.306952061	4.842868097	3.256084893	0.001737995	0.003777044	-2.564870455	3.13169638
CARD19	0.270296059	5.613052877	3.255451473	0.001741939	0.00378498	-2.573810728	3.131030737
ZNF248	0.37639634	5.20270042	3.251458082	0.0017469	0.00379512	-2.574788893	3.130195556
TTC19	0.295331287	6.257740623	3.253620008	0.001751313	0.003804068	-2.581125136	3.129454396
GSTCD	-0.326231954	4.287871418	-3.251331104	0.001752857	0.003806784	-2.588576273	-3.129195411
AMIGO2	0.445041636	5.116432366	3.253281613	0.001757554	0.003816344	-2.570368657	3.128409051
SPRR3	-0.849468717	4.741537676	-3.246513797	0.001768564	0.003839607	-2.599868509	-3.126573305
SPIN2B	0.323198961	5.968879309	3.250482757	0.001769517	0.003841031	-2.588404808	3.126414937
CHD2	0.279411956	6.784365491	3.249556875	0.001781568	0.00386654	-2.592985948	3.12441867
APOB	0.354047415	4.549633996	3.247420006	0.00178234	0.003867567	-2.590141055	3.124291132
MOB4	-0.342859911	4.99072655	-3.243530982	0.001786208	0.003875311	-2.611375971	-3.123653218
HIGD2A	0.376965424	6.685079569	3.246050496	0.001790448	0.003883858	-2.601374219	3.122955511
PAQR5	-0.37651693	5.178549597	-3.246230377	0.001791241	0.003884926	-2.605369493	-3.122825233
UBE2C	-0.519470415	4.907219138	-3.245420617	0.001794868	0.003891846	-2.606376042	-3.12222973
OBP2A	-0.336528655	4.312308542	-3.245093048	0.001795033	0.003891846	-2.607367218	-3.122202673
WDR33	0.246962545	6.016052371	3.245694868	0.001798488	0.003898684	-2.603233581	3.121636545
PRC1	-0.414637614	5.050819668	-3.243400927	0.00180239	0.003906021	-2.613349315	-3.120998473
BDKRB2	-0.353037108	4.682180347	-3.243263507	0.001802477	0.003906021	-2.612024303	-3.120984228
ADAMTSL5	0.418348117	4.351869174	3.244101456	0.001803346	0.003907249	-2.591940118	3.120842313
TMED8	0.325240309	4.985462752	3.244002282	0.001804753	0.003909643	-2.602116652	3.120612589
RPS25	0.356849239	9.131184265	3.241921424	0.001805796	0.003911249	-2.617328513	3.120442353
HADHA	-0.277315982	6.210022063	-3.244296206	0.001808792	0.003917081	-2.609505151	-3.119954153
PASK	0.354271155	4.691297138	3.244137036	0.001809929	0.003918886	-2.598235019	3.119769075
ZNHIT1	-0.250984571	6.63530453	-3.241577474	0.001819682	0.003939345	-2.618397395	-3.118185593
IFNL4	0.339633659	4.759790099	3.239727208	0.001827784	0.003955938	-2.612627759	3.116875991
PLPBP	0.314428001	5.797183479	3.24201499	0.001827958	0.003955938	-2.611595263	3.116847957
PDE12	0.369903001	5.064013518	3.242297861	0.001828864	0.003957189	-2.596878506	3.116701966
COMTD1	-0.349308078	5.173440655	-3.237529062	0.001829148	0.003957189	-2.623292736	-3.116656108
TEX264	0.371367279	5.341256592	3.227186147	0.001831237	0.003961046	-2.631657087	3.116319529
WIPI2	-0.305307497	5.804229415	-3.233051617	0.001843778	0.003987504	-2.635862716	-3.114306641
ARAP3	0.392597594	4.960370792	3.238040408	0.001844489	0.003988375	-2.613111709	3.114192908
NDUFAF6	-0.33212146	4.883800902	-3.236346345	0.001846635	0.00399235	-2.633081237	-3.113849707
VBP1	-0.285257879	4.964516038	-3.23520197	0.00185628	0.00401253	-2.636660844	-3.112312321
RAMAC	-0.265957099	6.020008823	-3.231338277	0.001861948	0.00402411	-2.645227718	-3.111412208
ATP5F1A	-0.256682679	7.245115296	-3.231434994	0.001864015	0.004027905	-2.645179008	-3.111084569
SCFD2	0.308110168	5.432824935	3.236034836	0.001865969	0.004031453	-2.623825849	3.110775278
ARF4	0.298420166	7.19150056	3.232054902	0.001866713	0.004032387	-2.644614906	3.110657491
TOR1A	0.332300901	5.48191	3.230452779	0.001873498	0.004046367	-2.640205772	3.109585926
MRGPRX4	0.371620686	4.635615176	3.230319885	0.001874796	0.004048495	-2.636126916	3.109381279
TMX3	0.234890187	7.55867024	3.229413533	0.0018818	0.004062942	-2.652402328	3.108279493
PDK3	0.324536626	4.601764044	3.227812652	0.001891177	0.004082505	-2.643787112	3.106810346
SCOC	-0.439524634	4.79222871	-3.22644363	0.001892644	0.00408499	-2.656476335	-3.106581135
DRD2	0.374264463	4.727980528	3.229151553	0.001894931	0.004089245	-2.639022802	3.106223959
SEPHS1	0.307268964	5.633361016	3.233677133	0.001899231	0.00409784	-2.629689664	3.105553763
RPS4Y1	-0.30353658	6.608050109	-3.226193618	0.001901578	0.00410222	-2.659956074	-3.105188487
RHOBTB1	0.413867773	4.844147987	3.239320848	0.001906551	0.004112261	-2.599937659	3.104415993
POLR1A	-0.288228469	5.582867265	-3.225630597	0.001907308	0.004113209	-2.664832519	-3.104298524
S100Z	0.358677969	4.665818983	3.226871755	0.001908599	0.004115308	-2.645590864	3.104098241
CILP	0.374765498	4.607915007	3.226267605	0.001910182	0.004118035	-2.644301741	3.103852949
CD2AP	-0.358879454	5.01541886	-3.225769624	0.001913034	0.004123495	-2.660391265	-3.103411587
ZNF771	0.286121542	5.29564886	3.223662613	0.001918122	0.004133773	-2.663240572	3.102625525
ATP13A2	-0.280869	5.499644449	-3.223334573	0.001919078	0.004135145	-2.671220551	-3.102477987
RACK1	-0.371139616	8.805161036	-3.221927693	0.001919529	0.004135427	-2.667048534	-3.102408489
CDKL3	0.362072204	4.471715537	3.223519746	0.001920721	0.004137307	-2.655858463	3.102224679
SPRED1	0.350453334	5.739371552	3.223112869	0.001921767	0.004138871	-2.665443029	3.102063538
EMC4	-0.222425679	6.564233321	-3.221607892	0.001923795	0.004142214	-2.675340432	-3.101751369
OR52J3	0.404737276	4.545522453	3.221989022	0.00192396	0.004142214	-2.656354681	3.10172592
CCDC188	0.374970246	4.721069558	3.220814258	0.001930323	0.004155222	-2.665193696	3.100748252
NUF2	0.350476785	5.033318813	3.220264229	0.001936212	0.004167205	-2.667835157	3.099846117
IDNK	0.406684199	4.666746421	3.226712577	0.001936938	0.004168074	-2.637367304	3.099735117
PHYH	0.382485847	4.662053284	3.220129987	0.00193877	0.004171322	-2.661206869	3.099455077
PLEKHH3	-0.368256466	5.315258393	-3.216656147	0.001947397	0.004189188	-2.689156332	-3.098139487
TTBK1	0.378664171	4.448248507	3.218479251	0.00194938	0.004192754	-2.669885744	3.09783801
MED7	0.269011551	4.997569236	3.218063954	0.001950184	0.004193788	-2.678023408	3.097715652
DOCK4	0.336480513	4.943344575	3.217989261	0.001952786	0.004198557	-2.675029429	3.097320466
CCDC85A	0.372526365	4.66885195	3.218055107	0.001953051	0.004198557	-2.670857938	3.097280285
PTCH1	0.4492574	4.819364954	3.219830401	0.001960571	0.004213968	-2.65961014	3.096140997
PRMT3	-0.264932057	5.431637504	-3.217321047	0.001960872	0.004213968	-2.688558896	-3.096095566
CTSC	0.410469377	7.226973176	3.21426807	0.001962769	0.004217345	-2.694905791	3.095808768
TNFRSF11A	0.501081937	4.373003277	3.215387424	0.001963904	0.004219082	-2.663029775	3.095637404
DDX5	0.265825763	9.31037807	3.215065491	0.001968338	0.004227906	-2.693763619	3.094968525
PPIL4	0.272298801	5.450076286	3.220151158	0.001969729	0.004230192	-2.670103817	3.094758908
TCN2	0.427392548	4.696197839	3.212223604	0.00197606	0.004243084	-2.683439278	3.093806936
RMND5A	-0.352558651	5.484508593	-3.214435362	0.001981839	0.004254786	-2.691569022	-3.0929405
PKN2	-0.343791147	5.233455958	-3.210252166	0.002000471	0.004294074	-2.707757529	-3.090162395
HDHD5	-0.291701347	5.283674868	-3.210343508	0.002006093	0.004305427	-2.707036013	-3.089328805
LCE3D	-1.057290005	4.719108679	-3.204046557	0.002006735	0.004306091	-2.715498719	-3.089233709
MED12	0.302443534	5.465436896	3.211005658	0.002012423	0.00431758	-2.696623505	3.088392785
NPTN	-0.27560995	5.865274527	-3.207258741	0.002016656	0.004325944	-2.716599077	-3.087768413
ABCA10	0.472876072	4.373206559	3.208366218	0.002019154	0.004330586	-2.680185913	3.087400372
AQP9	0.384641909	4.586107779	3.202559583	0.002020565	0.004332892	-2.709953953	3.087192851
OR2A7	-0.378160632	4.704272375	-3.202599269	0.002025998	0.004343823	-2.721687412	-3.086394543
PTDSS2	0.329497502	5.371044629	3.204688334	0.002029708	0.004351056	-2.715475958	3.085850604
RPL18	-0.369499928	9.366469092	-3.2026201	0.002033943	0.004359412	-2.724800397	-3.085230775
CYP2A7	0.344771182	4.737347075	3.204107803	0.002038228	0.004367872	-2.713583272	3.084604811
AKIP1	-0.344862934	5.451686285	-3.201178968	0.00204908	0.004390402	-2.733183149	-3.083024844
LRTOMT	0.398680195	4.420326503	3.202368034	0.002052537	0.00439708	-2.711712275	3.08252318
POGK	-0.266186143	5.403558603	-3.200575015	0.00205521	0.004402076	-2.735921165	-3.082135932
POMP	-0.291631498	7.369666835	-3.199398632	0.00205897	0.004409401	-2.736809594	-3.081591727
UNC5B	0.464174506	6.021696968	3.200597816	0.002066093	0.004423922	-2.728021602	3.080563509
NDFIP1	0.348988535	4.700205638	3.198802079	0.002076489	0.004445446	-2.725976698	3.079068579
GALNT1	-0.305992238	6.206765557	-3.196455251	0.00208284	0.004458305	-2.746834714	-3.078158598
TPGS2	-0.316504815	5.475431739	-3.194994799	0.002088388	0.00446944	-2.751136989	-3.077365885
CD207	-0.580822205	4.215584965	-3.194320694	0.002092296	0.004477063	-2.750958805	-3.076808647
COBL	-0.475091772	4.879150593	-3.193512292	0.002093222	0.004478305	-2.75529008	-3.076676669
PHLDB3	-0.369708382	5.133511001	-3.193228811	0.002097913	0.004487597	-2.75428186	-3.076009345
MAPK11	0.366061737	4.794920289	3.194428098	0.002106194	0.004504566	-2.737126345	3.074834553
DRAP1	-0.295081228	7.132567906	-3.190044964	0.002109512	0.004510917	-2.762784775	-3.074364955
HNRNPC	-0.260557113	6.09548208	-3.191484472	0.002111306	0.004513789	-2.761100303	-3.074111415
PTTG1	-0.413894744	6.13252471	-3.190595999	0.002111553	0.004513789	-2.764143364	-3.074076481
PRKAG2	0.326895072	4.930635031	3.191281279	0.002112536	0.004515144	-2.748251545	3.073937611
TRPC4AP	0.25634208	5.967663864	3.19240737	0.002114376	0.00451833	-2.754500756	3.073677899
HELQ	0.357882514	4.940207104	3.205498725	0.002116113	0.004521296	-2.692189616	3.073432814
NEPRO	0.309021809	5.665992047	3.194889574	0.002119075	0.004526876	-2.743890938	3.073015493
SLC17A4	0.41496021	4.492203561	3.190344257	0.002119708	0.00452748	-2.750990913	3.072926392
S100A13	0.35599959	6.485368075	3.190665651	0.002124946	0.004537378	-2.759350656	3.072189743
LRATD2	-0.313992022	5.589953574	-3.189205227	0.002125044	0.004537378	-2.768212202	-3.072176048
BCL11A	-0.360999231	4.957428501	-3.190056712	0.002127659	0.004542214	-2.763437405	-3.071808836
AVPR2	0.373439443	4.435877729	3.189432958	0.002129668	0.004545095	-2.750283446	3.071527108
COQ4	-0.27928771	5.542600078	-3.188114354	0.002129712	0.004545095	-2.769965995	-3.071521009
SLC44A2	0.410451614	6.477570043	3.188455164	0.002130978	0.004547046	-2.760413323	3.071343625
NDUFA9	-0.359605041	5.431524711	-3.187630867	0.002133269	0.004550954	-2.771475467	-3.071022678
APOE	0.583868724	6.753921574	3.189927747	0.002133512	0.004550954	-2.76233982	3.07098867
TOP3A	0.318179767	4.968146487	3.184899437	0.002138404	0.004560086	-2.767021298	3.070304767
HS6ST1	-0.404621709	5.915511245	-3.186450712	0.002138499	0.004560086	-2.775032012	-3.070291576
TBCD	0.29030678	5.318821926	3.182884937	0.002161485	0.004608341	-2.776924388	3.06709731
CAPN7	0.373699571	5.458743294	3.191179999	0.002167985	0.004621421	-2.74432537	3.066199626
MTRFR	0.318973314	4.842037895	3.182328112	0.002168334	0.004621421	-2.775992824	3.066151504
SPRYD7	-0.364075475	5.253512914	-3.178874459	0.002177726	0.004640673	-2.795173635	-3.064859033
GSDME	-0.420582155	4.058713358	-3.180437126	0.002180394	0.004645594	-2.786741535	-3.064492785
RAD51B	0.304372729	5.525539447	3.180393501	0.00218338	0.004651188	-2.786688921	3.064083498
AP1AR	-0.395027766	4.719540721	-3.177292511	0.002188202	0.004660693	-2.795347693	-3.06342347
DCAF6	-0.26751604	5.694070783	-3.181333975	0.002193759	0.004671761	-2.789995389	-3.062664391
ABAT	0.379823675	4.443191777	3.181046213	0.002197317	0.004678566	-2.771568306	3.062179468
IDO1	0.660126583	5.516106096	3.180264705	0.00219834	0.004679974	-2.770523673	3.062040136
UBAP2L	-0.24957867	6.592955591	-3.177370587	0.002211605	0.00470744	-2.800164358	-3.06023891
XAGE2	0.317092909	5.090631882	3.175998691	0.00221233	0.004708208	-2.7974336	3.060140762
C7orf33	0.351298316	4.578143702	3.17550668	0.002219086	0.004721808	-2.79335189	3.059227502
CD44	-0.3337767	9.1391465	-3.177915451	0.002219806	0.004722564	-2.789887402	-3.059130298
AGTPBP1	0.327616146	4.94968668	3.186539637	0.002221382	0.004725141	-2.755289938	3.058917597
REXO1	0.31639799	5.85304735	3.173462699	0.0022322	0.00474737	-2.806809566	3.057461938
ADAM15	0.189322882	11.98346999	3.171687	0.002242199	0.004767224	-2.815572213	3.056122181
MPG	0.268646591	5.448312037	3.160907779	0.002242609	0.004767224	-2.824069327	3.056067298
UTP15	-0.299489969	5.043448452	-3.172812269	0.002242641	0.004767224	-2.814225289	-3.056063068
LDLRAD1	0.35929582	4.761458696	3.169885007	0.0022554	0.004793559	-2.807450246	3.054361657
TRAPPC12	0.239857405	6.267781422	3.170050999	0.002262105	0.004806262	-2.817617879	3.053471075
H2BC9	-0.52061873	6.01932249	-3.167434317	0.00226212	0.004806262	-2.828709328	-3.053469093
MRM3	0.293262565	5.373524711	3.168854516	0.002263976	0.004809415	-2.815671474	3.053223029
KIAA1143	0.299898813	5.52642225	3.168307871	0.00226814	0.004817469	-2.820025446	3.052671628
ZNF830	0.270244268	5.124636476	3.166737248	0.002270492	0.004821674	-2.82287664	3.052360514
OSBPL8	0.283491281	5.262800778	3.16922405	0.002273555	0.004827385	-2.81592353	3.051955921
LRRTM2	0.423674606	4.51574338	3.166450865	0.002277381	0.004834716	-2.813429474	3.051451168
KDM4E	0.333343917	4.715034091	3.16649634	0.002278636	0.004836587	-2.820669853	3.051285696
STAT1	0.328657341	8.325802317	3.164113724	0.002287052	0.004853653	-2.835648045	3.050178769
DKK4	0.393148551	4.536998125	3.165644506	0.002290948	0.004861041	-2.816632785	3.04966761
ARID4A	0.355688107	4.775373019	3.188988531	0.002291284	0.004861041	-2.741240415	3.04962345
LRWD1	0.353209949	5.077866697	3.16529658	0.002292163	0.004862108	-2.826650004	3.049508261
MPND	0.334159628	4.75719783	3.16161826	0.002292908	0.00486289	-2.830387917	3.04941065
ATP6V1F	-0.283602025	6.523272317	-3.15789971	0.002314399	0.004907664	-2.849989213	-3.046607261
GRIPAP1	0.268275769	5.808652748	3.162231341	0.002315584	0.004909372	-2.829362204	3.046453359
RNF123	0.399151764	5.489347671	3.16340718	0.002316874	0.004911301	-2.819081233	3.046285977
SLC25A28	-0.285803318	5.848755818	-3.160496116	0.00231935	0.004915746	-2.848363998	-3.045964735
POLR2A	-0.264980963	7.144535873	-3.159535478	0.002321758	0.004920043	-2.848777043	-3.045652734
MED28	0.276601898	5.775102483	3.159188335	0.00232977	0.004936213	-2.846889067	3.04461667
ATF3	0.275295942	4.875378074	3.15758297	0.00233825	0.004953367	-2.846835778	3.043523788
PLRG1	-0.294109189	5.624468831	-3.157121317	0.00234104	0.004958466	-2.857365274	-3.043164936
TBCK	0.397778699	4.794074264	3.15730421	0.002341672	0.004958495	-2.841342283	3.043083653
LSMEM1	0.394658386	4.608797308	3.156381815	0.00234182	0.004958495	-2.843205122	3.04306465
SERPINB2	-0.531122094	4.67154534	-3.160074912	0.002343173	0.004960547	-2.841373053	-3.042890881
ZNF799	0.356412014	4.550871579	3.159045811	0.002344809	0.004963199	-2.837113783	3.04268076
TM2D3	0.298809998	5.444202516	3.156412264	0.002346966	0.004966952	-2.851864926	3.042404032
KLC2	0.315969245	5.872269767	3.155970944	0.002359473	0.004992604	-2.854724913	3.040804034
H3C6	-0.397087745	4.738394602	-3.153164154	0.002362034	0.004996572	-2.868837712	-3.040477457
LYPD6	0.370966129	4.566432013	3.154786893	0.002362121	0.004996572	-2.849323832	3.040466309
CEBPZOS	0.319599702	5.132346266	3.154115573	0.002369771	0.005011933	-2.857398299	3.039492554
SLC43A2	0.286107686	5.823284701	3.152305732	0.002370367	0.005012374	-2.865664561	3.039416802
TOM1L2	-0.427939225	4.432816351	-3.151431664	0.002371777	0.005014536	-2.863243521	-3.039237646
SSNA1	-0.277446959	6.281666115	-3.151562151	0.002379629	0.005030315	-2.87352536	-3.0382419
ANAPC2	0.27875684	5.449676628	3.15276386	0.002384006	0.005038745	-2.863583815	3.03768806
SLC41A1	0.272280519	5.164962875	3.153721441	0.002387669	0.005045663	-2.859575098	3.037225266
AIDA	0.277955187	5.911910983	3.150331702	0.002390885	0.005051633	-2.872171162	3.036819618
EIF2AK2	-0.298585688	6.121006374	-3.147880858	0.002400681	0.005071502	-2.883920445	-3.03558686
ZNF699	0.342312646	4.593489391	3.149051713	0.0024039	0.005077473	-2.865226296	3.03518275
NFKB1	0.304317363	6.090958692	3.146643717	0.002415526	0.005101197	-2.882395584	3.033727382
C15orf61	0.29786044	4.936233716	3.145540037	0.002431786	0.005134247	-2.880484689	3.031702704
CDKL4	0.408215222	4.831399262	3.144616476	0.00243197	0.005134247	-2.878796097	3.031679828
UCKL1	-0.274919079	5.897249649	-3.144377087	0.002438376	0.005146517	-2.892337107	-3.030885561
TCEAL3	0.405930135	4.943610804	3.141807664	0.002438578	0.005146517	-2.875689361	3.030860634
KCNJ12	0.322732432	5.336195135	3.142296182	0.002446749	0.00516292	-2.889194846	3.029850366
H2BC21	-0.435730507	5.79779083	-3.139061352	0.00246827	0.005207482	-2.9091611	-3.027204383
PLA2G4D	-0.599665913	3.877514203	-3.135942222	0.00246916	0.005208511	-2.914233268	-3.027095404
TPRA1	-0.385393529	4.811704478	-3.136179737	0.002483339	0.00523721	-2.91015848	-3.025364173
SCML1	0.315018672	4.671418572	3.140335624	0.002483826	0.00523721	-2.89349599	3.025304941
CACHD1	-0.406403911	5.16492835	-3.136591955	0.00248398	0.00523721	-2.914351628	-3.0252861
COA7	-0.496124384	4.343434249	-3.135264231	0.00248541	0.005239371	-2.905697237	-3.025112066
KLHL3	0.337949497	4.682614321	3.126890799	0.002485841	0.005239425	-2.91330988	3.025059691
INA	0.359849474	4.540575764	3.137716116	0.002486444	0.005239843	-2.899238507	3.024986246
RRAS	0.300371778	6.14699943	3.137135736	0.002490456	0.005247441	-2.909625711	3.024498679
ACOX1	-0.311752039	5.262359348	-3.135425314	0.002496464	0.005259244	-2.918229251	-3.023769752
GORASP1	0.312449079	5.291252689	3.135514829	0.002498467	0.005262606	-2.908519047	3.023527093
GCDH	0.299533701	4.826911447	3.135262719	0.002500701	0.005266455	-2.909176197	3.023256626
C11orf16	0.370055975	4.507300676	3.134134454	0.002510638	0.005286522	-2.905624235	3.022056333
RHEB	-0.235165795	6.586071874	-3.13463334	0.002512582	0.005289753	-2.920040986	-3.021822099
CFAP251	-0.332414656	4.650000557	-3.131881493	0.002523643	0.005311464	-2.927296468	-3.02049203
MCEE	0.359037628	5.358972983	3.121875587	0.002523715	0.005311464	-2.931349857	3.020483398
ZBTB43	-0.285525833	5.441461512	-3.131836917	0.002527366	0.005318281	-2.928903491	-3.02004567
PIGX	-0.348429073	5.014690676	-3.130461151	0.002532513	0.005328246	-2.931371478	-3.019429396
CXCR2	0.379172814	4.83295037	3.129129797	0.002534214	0.005330959	-2.920448981	3.019225954
POLE4	-0.281662883	5.845895864	-3.130633718	0.002535873	0.005331951	-2.932502015	-3.019027751
NR4A2	0.415669526	4.479069424	3.129922714	0.002535908	0.005331951	-2.912697983	3.019023525
TAPBPL	0.303839785	5.030198376	3.129325908	0.002535923	0.005331951	-2.924644641	3.01902178
CGAS	0.327981225	5.152016506	3.128806585	0.002537362	0.005334111	-2.925494825	3.018849853
SORCS2	-0.522351553	4.749876451	-3.129237662	0.00253918	0.005337063	-2.930386017	-3.018632953
UBE2S	-0.462081809	5.854231556	-3.128690007	0.002543575	0.005345433	-2.936698438	-3.018108911
PAQR7	-0.37547552	4.815539228	-3.12848443	0.002544238	0.005345957	-2.936021909	-3.018029947
FLVCR1	0.300746641	4.951378592	3.130697429	0.002546481	0.005349618	-2.921960648	3.017762823
ATP6V0D1	-0.302380959	6.265031523	-3.128090701	0.002546807	0.005349618	-2.937842561	-3.017724034
ADPGK	0.229922395	5.976103356	3.128191903	0.002554399	0.005364695	-2.934836016	3.016821799
ZBTB1	0.308118968	5.967193355	3.12846072	0.002557335	0.005369988	-2.932845342	3.016473608
ZNF728	0.422256347	4.44446111	3.127174592	0.002570691	0.005397158	-2.919028958	3.014893971
TMLHE	0.346849669	4.738237877	3.132068591	0.002574182	0.00540361	-2.909244184	3.014482307
TXLNA	-0.277303005	6.212762142	-3.124879907	0.002575171	0.005404809	-2.947301285	-3.01436582
THAP4	-0.282489653	5.856948599	-3.125741992	0.002575612	0.005404857	-2.945426932	-3.014313895
FKBP6	0.362704257	4.598478464	3.124597461	0.002578445	0.005409925	-2.934615717	3.013980361
CEP135	0.335678069	4.716724523	3.123323563	0.002582695	0.005417963	-2.937281871	3.013480641
TMPO	0.386328505	5.681205491	3.123414611	0.002584409	0.005420679	-2.942070187	3.013279402
WDR3	-0.359717674	5.304999982	-3.140578669	0.002584921	0.005420874	-2.889499488	-3.013219287
PRKCE	0.483755611	4.513518613	3.125398776	0.002592004	0.005434127	-2.913434202	3.012388768
SLC6A3	0.365983582	4.415917701	3.123662665	0.002592081	0.005434127	-2.934667908	3.012379809
CDK14	0.382386311	4.631525183	3.121365129	0.002596012	0.005441487	-2.939356576	3.011919759
ZNF703	-0.501715381	6.294847248	-3.121978102	0.002600734	0.005450501	-2.954603162	-3.011368093
RUNX1	0.442051991	6.757951103	3.120410424	0.002615703	0.005480984	-2.956017487	3.009625162
ZCCHC4	0.26798736	5.26067856	3.120282898	0.002617514	0.00548389	-2.951999386	3.009414946
DPM1	-0.22492277	6.623439374	-3.120320098	0.002618147	0.005484328	-2.959629763	-3.009341493
EXOC6B	-0.318735104	5.963787131	-3.122399307	0.002618624	0.005484441	-2.952764638	-3.00928605
PCYOX1L	0.313451287	5.124850959	3.118695114	0.002624484	0.005495824	-2.949141329	3.008606926
FLYWCH1	0.34540479	5.032658267	3.117903547	0.002633034	0.005512836	-2.956312456	3.007618524
TGIF2	0.354619692	5.474036474	3.117857134	0.002633818	0.005513585	-2.947810092	3.007528039
FZD4	0.463175825	4.545135275	3.119385528	0.002634873	0.0055149	-2.936994953	3.007406325
SDHA	0.243817302	7.703337604	3.117315825	0.002639883	0.005524492	-2.967523908	3.006828899
PNPT1	-0.272752752	5.613935329	-3.117161875	0.002647418	0.005539364	-2.968934477	-3.00596237
MPV17	0.300974057	5.651171419	3.113402955	0.002651084	0.005546139	-2.970302124	3.005541478
AOPEP	-0.454465101	5.455225287	-3.115366968	0.00265255	0.005548307	-2.974632298	-3.005373402
DTD2	0.295789084	5.27443151	3.115357088	0.002654339	0.005551152	-2.96730407	3.005168325
ACADSB	0.305685501	5.050451556	3.115504219	0.002658256	0.005558445	-2.96337183	3.004719835
PCK2	0.352014962	4.243887463	3.116926447	0.002661057	0.005563403	-2.95646686	3.004399439
GMPR2	0.282769146	5.500341242	3.114661958	0.002663963	0.005568577	-2.969243876	3.004067441
ENKD1	0.343752298	4.927390665	3.113227021	0.002668208	0.00557655	-2.967111887	3.003582954
RAB3A	0.4221791	4.741617908	3.113307705	0.002671488	0.005582503	-2.958297143	3.003209164
SLC1A1	0.296067097	4.714628292	3.11231353	0.002678293	0.00559582	-2.971763668	3.002434835
OSR1	0.372669232	4.720545386	3.112350051	0.002680956	0.005600479	-2.965275282	3.002132325
LARGE1	0.34377396	4.688208678	3.111403812	0.002694551	0.005627401	-2.967863739	3.000592237
EML1	0.318185402	4.802481786	3.111019571	0.002694714	0.005627401	-2.97330042	3.000573878
RIPK1	0.265889715	5.752629934	3.111656805	0.002698967	0.005635374	-2.979294677	3.000093518
MCOLN1	0.288437762	5.15742226	3.099261095	0.002701277	0.005639287	-2.995739753	2.999832941
KCNJ11	0.324683501	4.760701725	3.111227774	0.002704627	0.005645368	-2.975771556	2.999455454
HOXA10	0.336764972	4.703209559	3.109220063	0.002709324	0.005654261	-2.978153644	2.998926738
PRPS2	-0.29228416	5.329454355	-3.112101578	0.002711284	0.005657438	-2.982024067	-2.998706475
TRIO	-0.272982869	6.781353682	-3.108836655	0.002712564	0.005659196	-2.991389545	-2.998562627
ABI3	0.355763776	4.846114027	3.106583987	0.0027254	0.005685058	-2.987280701	2.99712384
MPP1	0.343605963	4.780247141	3.105166073	0.002728143	0.005689255	-2.988224421	2.996817183
KCNK6	-0.254492909	5.730654182	-3.10524353	0.002728291	0.005689255	-3.002723262	-2.996800582
SVIL	-0.347867859	5.260831692	-3.105606514	0.002733265	0.005698708	-3.001258694	-2.996245256
MED1	0.273381942	5.606630035	3.106698674	0.002737558	0.00570674	-2.991743335	2.995766637
STOML1	0.289105623	5.260614732	3.104673395	0.002740337	0.005711611	-2.996615802	2.995457273
BET1L	0.225961272	6.022789077	3.104513547	0.002742262	0.005714702	-3.000029583	2.99524311
ZIM3	0.333021961	5.31813992	3.104056088	0.002742768	0.005714836	-2.996992859	2.995186824
NPPA	0.351062397	4.521987443	3.102275195	0.002766795	0.005763971	-2.993033441	2.992525551
ADPRM	0.366241996	4.887781008	3.104460249	0.002771676	0.00577321	-2.989144539	2.99198749
BCL9L	-0.303951317	6.294462128	-3.100618138	0.002774993	0.005779187	-3.014300919	-2.991622389
ZNF559	0.410520736	4.483248702	3.100217911	0.002785014	0.005799125	-2.993227717	2.990521588
RANGRF	0.303106393	5.320066196	3.095553899	0.002804896	0.005839474	-3.021239094	2.988348431
KRT28	0.239352642	7.390665966	3.09654395	0.002805295	0.005839474	-3.02472821	2.988304961
C19orf84	0.354544257	4.611433735	3.095709361	0.002815614	0.00586001	-3.016461736	2.987182723
TTC39C	0.299894001	5.152924575	3.095823808	0.002822576	0.005873555	-3.019790557	2.986427682
MT1A	0.439177739	4.893365645	3.092558814	0.002826641	0.005881069	-3.018971506	2.985987587
ATP5MG	0.237825268	8.247800587	3.093492004	0.002828106	0.005883169	-3.033597638	2.985829187
TAB1	0.280580269	5.198188103	3.094023832	0.002828653	0.005883361	-3.025596852	2.98577005
JADE2	0.331549832	5.405451217	3.09377359	0.002831866	0.005889097	-3.024623162	2.985422816
SH3BP4	-0.364202207	5.359819254	-3.093706401	0.002835481	0.005895667	-3.03419342	-2.985032624
DNHD1	0.321282799	5.231610872	3.093486107	0.002839323	0.005902707	-3.025644411	2.984618416
FERD3L	0.273484349	4.967123608	3.092054882	0.00284242	0.005908195	-3.030014664	2.9842849
GRTP1	-0.325270663	4.65968473	-3.09257748	0.00284366	0.005909825	-3.035794374	-2.984151377
POU2F3	-0.569600208	4.774923934	-3.090614362	0.002844374	0.005910359	-3.034573691	-2.984074566
PLAUR	0.447887545	4.774819622	3.091498914	0.002846129	0.005913055	-3.020409892	2.983885876
ZNF613	0.343880906	4.702428813	3.093614714	0.002850747	0.005921697	-3.017410997	2.983389804
FAM47B	0.254681302	5.986266218	3.090174294	0.00285789	0.005935583	-3.039536248	2.982623819
STXBP1	-0.294421202	5.490023116	-3.090368139	0.002858995	0.005936924	-3.04340014	-2.982505499
LHPP	-0.263426913	5.357450777	-3.09005066	0.002859887	0.005937823	-3.044322824	-2.982410031
OPRL1	0.343034178	4.732482285	3.090514145	0.002862374	0.005942032	-3.030836728	2.982143968
POC1B	0.295349161	4.93864186	3.088473783	0.002864194	0.005944857	-3.036139042	2.981949322
ARFGAP3	0.263502248	6.359471463	3.088346897	0.002869119	0.005954125	-3.045528035	2.981423259
PRSS3	-0.528977952	5.11178466	-3.085693755	0.002885037	0.005985625	-3.053296034	-2.979728768
ASAP3	-0.383531845	5.283779804	-3.085437271	0.002885224	0.005985625	-3.054920198	-2.979708932
CERS5	0.350608366	6.023234339	3.088257327	0.002896719	0.006008509	-3.04335042	2.978490589
S100A1	-0.33116723	4.637397982	-3.084817206	0.002907568	0.006030046	-3.058206563	-2.977344761
NOP9	-0.304720366	5.27972997	-3.083999944	0.002910921	0.006035746	-3.06110931	-2.976991497
PDLIM3	0.433422752	4.286840304	3.084400404	0.00291125	0.006035746	-3.039442903	2.976956822
CCL3L3	0.41699361	4.597512253	3.080053002	0.002918574	0.006049961	-3.049235024	2.976186396
ADHFE1	0.31632322	4.638731858	3.083622666	0.002922548	0.00605575	-3.04886952	2.975769102
EML2	-0.296123615	5.712095598	-3.084200385	0.002922578	0.00605575	-3.059563856	-2.975765934
NME3	0.276885781	5.57946736	3.08323114	0.002922771	0.00605575	-3.057081544	2.975745678
IGF2BP2	-0.494840025	5.207017795	-3.079953979	0.002928943	0.006067566	-3.065554137	-2.975098656
FARP1	0.561446109	5.592586473	3.082257424	0.00293196	0.006072843	-3.047981884	2.974782835
MFSD11	0.257642252	5.279404653	3.081954491	0.002939859	0.006088228	-3.059372476	2.973957402
TCEA2	0.395896907	5.45291981	3.081246624	0.002940625	0.006088841	-3.057326211	2.973877416
CHIC2	0.27488329	6.097318923	3.07980435	0.002941934	0.006090577	-3.067683254	2.973740827
GABRP	-0.779951205	4.60266409	-3.078376472	0.002944658	0.00609524	-3.075001437	-2.97345681
PHB2	-0.306086781	6.639747749	-3.077989512	0.002954839	0.006115335	-3.074355183	-2.972397421
STAU1	-0.271203387	5.594455179	-3.078858767	0.002963073	0.006131395	-3.074977554	-2.971543097
KIF2C	-0.377538978	4.88668066	-3.076077626	0.002973578	0.006152149	-3.082062874	-2.97045619
AIG1	-0.364387805	4.489695342	-3.075644509	0.002978043	0.0061604	-3.074840903	-2.969995346
ATP6V1B1	-0.541106705	4.313540304	-3.073901049	0.00298561	0.006175067	-3.087539946	-2.96921563
SYNRG	0.356024887	4.957129931	3.073585831	0.002993886	0.006191194	-3.076311138	2.968364982
CIAO3	0.321373356	4.714508413	3.074709376	0.003003356	0.006209784	-3.075933782	2.967394252
RGS20	-0.394951276	4.274763751	-3.072259331	0.003004214	0.006210352	-3.090151768	-2.96730638
GDE1	-0.28234271	5.853102692	-3.074009381	0.003004591	0.006210352	-3.088212651	-2.967267831
RPS12	-0.327627144	10.69282481	-3.072656122	0.003006779	0.006213882	-3.084073089	-2.967044011
TRAF6	0.333205292	4.978100782	3.075523045	0.0030097	0.006218924	-3.072033746	2.966745491
ANKRD33B	0.425738735	4.70119783	3.07448434	0.003019846	0.006238892	-3.067922749	2.965710556
ZNF207	-0.265677131	5.638919001	-3.071199832	0.003020457	0.006239158	-3.095866154	-2.965648332
DNAJC4	0.291694784	5.537016446	3.071980434	0.003027826	0.006253381	-3.086814322	2.964898724
CSRP2	-0.474207648	5.570338995	-3.070249243	0.003037513	0.006272388	-3.099090654	-2.963915848
WDR74	-0.29338352	5.751487705	-3.07102459	0.003045397	0.006287663	-3.09614535	-2.963118105
LY6G5B	0.299608349	5.465281621	3.064646042	0.00308506	0.006368537	-3.10659439	2.959132931
GIGYF1	0.282845207	5.97482428	3.064653061	0.003089754	0.006377209	-3.109639953	2.958664382
CHMP6	0.265904316	5.498777586	3.064915274	0.003098207	0.006393636	-3.106161976	2.957822242
ZNF841	0.287938012	5.796205581	3.061345073	0.003103247	0.006402929	-3.117428785	2.957321138
ZFP69B	0.295820337	5.288012491	3.063331787	0.0031037	0.006402929	-3.110247575	2.957276128
NUDT16	0.350452509	4.657155678	3.064660121	0.003113052	0.006421197	-3.096581376	2.956348438
CCDC28A	0.304780038	4.834456339	3.06632213	0.0031165	0.006427284	-3.09633432	2.956007043
ABHD16A	0.210438441	7.26180399	3.060267301	0.003123854	0.006441424	-3.123777658	2.95528
COMMD3	0.287944427	5.543201313	3.059591861	0.003125499	0.006443789	-3.119667725	2.955117588
SLC22A4	0.463694451	4.435668262	3.064353291	0.003137173	0.006466826	-3.08441836	2.95396723
B3GNT9	0.326745409	4.886852924	3.058562411	0.003139797	0.006471204	-3.119218983	2.953709187
MPV17L	0.351981826	4.799801448	3.060193508	0.003141963	0.006474635	-3.113190269	2.953496412
POLN	0.368135802	4.394566019	3.058201747	0.003142673	0.006475068	-3.120384192	2.953426603
CDK20	0.357807389	4.461069526	3.058769588	0.003150614	0.006490395	-3.115130129	2.952647607
SPEN	-0.238406689	5.850941359	-3.056360336	0.003163051	0.006514979	-3.136591815	-2.951431093
ZC3H18	0.28751359	5.872022049	3.05586373	0.003172216	0.006532816	-3.131264632	2.950537403
DPH2	-0.333875579	5.073878545	-3.059114478	0.003173335	0.00653408	-3.122330598	-2.950428472
RSL1D1	-0.288816982	5.874006632	-3.055415025	0.003179408	0.006545543	-3.139027177	-2.94983776
STRADB	0.281352062	4.753004062	3.054536688	0.003182015	0.006549868	-3.131261228	2.949584511
SUSD1	0.318350599	4.955924196	3.053050413	0.003183027	0.006550907	-3.134126827	2.949486294
CEP78	0.317472071	5.163403151	3.050155965	0.003221733	0.006629513	-3.145350494	2.945749378
SETD3	-0.283021596	5.543840398	-3.050262575	0.003225586	0.006636385	-3.152607336	-2.945379671
PRPF4	-0.291608779	5.118399037	-3.045736717	0.003254617	0.006695049	-3.16521601	-2.942606636
GET1	0.26838874	4.730680667	3.047873603	0.003255879	0.00669658	-3.150404792	2.942486606
LRRC74A	0.339151782	4.635322594	3.042810308	0.003280465	0.006746076	-3.157670437	2.940156481
ACO2	-0.271799929	5.346839126	-3.043549394	0.003289724	0.006764041	-3.171237966	-2.939283139
EGR3	0.381259079	5.058308204	3.043346315	0.003299227	0.006782292	-3.160258039	2.93838907
CCDC8	-0.453659204	4.315529422	-3.041381709	0.003299649	0.006782292	-3.175808857	-2.938349382
TBC1D24	0.330046703	4.89369256	3.04244265	0.003303072	0.006787604	-3.163758493	2.938028011
ENGASE	0.316799525	4.800222209	3.041495483	0.003303283	0.006787604	-3.166196257	2.93800819
NFKBIB	0.316177671	4.827143416	3.041579818	0.00330881	0.006797881	-3.161562634	2.93748986
RNF39	-0.483427119	4.257977388	-3.03787921	0.003318387	0.006816473	-3.181172457	-2.936593592
ARHGEF28	-0.34892816	4.831052601	-3.040936432	0.003320668	0.006820076	-3.176687315	-2.936380467
TMEM86B	0.389760834	4.870324805	3.04063089	0.003322435	0.006822622	-3.166537489	2.936215417
PDHB	0.285753691	5.438151549	3.038157573	0.003331385	0.006839914	-3.177139351	2.935380902
TSSK6	0.324011499	5.144392578	3.03662327	0.003346885	0.006869814	-3.18193585	2.933940356
CRCT1	-0.698242899	4.57482605	-3.033726155	0.003347359	0.006869814	-3.192719	-2.933896416
FBP1	0.369244641	4.317450789	3.035887697	0.003347541	0.006869814	-3.176123203	2.933879563
UFD1	-0.19936358	6.90096533	-3.036896407	0.003350398	0.006874587	-3.188380015	-2.933614732
PCLAF	-0.387472082	4.528898113	-3.035810062	0.003352517	0.006877845	-3.191340096	-2.93341844
FABP6	-0.377145917	4.464399465	-3.037982522	0.003355438	0.006882744	-3.183286614	-2.933148129
KRT72	0.329138506	4.327663517	3.035391486	0.003361492	0.006894071	-3.182180571	2.932588382
FKBP8	-0.219983544	6.957789638	-3.033444735	0.003379247	0.006929385	-3.197135183	-2.930952284
SLC23A3	0.383424909	4.574601287	3.032911193	0.003384515	0.006939088	-3.185252169	2.930468286
ITGB1	0.448988743	7.958572921	3.045839217	0.003387392	0.006943885	-3.160879671	2.93020434
UBE2F	-0.361694368	5.145044116	-3.031929955	0.003392821	0.006953913	-3.202962903	-2.929706656
ATP5MC3	-0.268807004	7.308888969	-3.029242047	0.003397197	0.006961778	-3.206227662	-2.929306089
SKA3	0.301951516	4.809205118	3.031214483	0.003400397	0.006967232	-3.194445104	2.92901344
RTF2	-0.206109303	6.609218239	-3.031254332	0.003404887	0.006975327	-3.203789607	-2.92860327
TNFRSF10C	0.410531394	5.006885716	3.027472482	0.003433092	0.007031995	-3.203010825	2.926037783
ZCCHC2	0.353393653	4.643625644	3.025069682	0.003435801	0.007036429	-3.197939956	2.925792436
SCAP	0.327016306	5.962996559	3.02829969	0.003436353	0.007036445	-3.205634972	2.925742469
ZFP36L2	0.323022516	7.655889903	3.027526421	0.003439995	0.007042787	-3.214102989	2.925412902
TMEM106C	0.17478859	9.857591018	3.026500235	0.003449065	0.00706024	-3.216309127	2.924593465
COA8	-0.325354542	4.996628021	-3.025502115	0.003452531	0.007066217	-3.220221513	-2.924280842
PAX6	0.344916923	4.48764278	3.025861253	0.003456501	0.007073224	-3.204612785	2.923923081
ASGR2	0.412894129	4.52852623	3.022551962	0.003468844	0.007097359	-3.205664593	2.922813305
USF1	0.337070996	5.516446317	3.014546622	0.003475045	0.00710892	-3.229160299	2.922257182
ZNF880	0.448207024	4.429551172	3.029711819	0.003481136	0.007120255	-3.174373722	2.921711701
CMTM4	-0.400161033	4.724166911	-3.025270738	0.003487936	0.007133036	-3.217563855	-2.921103783
TMED7	-0.226563736	5.709912691	-3.022329919	0.003492454	0.007141146	-3.229099932	-2.92070052
SLC24A3	-0.3394699	4.811352654	-3.02299544	0.003497183	0.007149686	-3.225699736	-2.920278852
AHI1	0.324417967	4.986961898	3.021452739	0.0035085	0.007171689	-3.222712619	2.91927195
RAB36	0.395781311	4.523795799	3.020999112	0.003512655	0.007179047	-3.213548644	2.91890305
IKBIP	0.320997922	4.679231626	3.020620739	0.003518019	0.007188875	-3.217055748	2.918427264
DBNDD2	-0.31933552	5.725019327	-3.021060786	0.003521339	0.007194523	-3.232304431	-2.918133165
GCSH	0.360445864	4.371531824	3.020062844	0.003524769	0.007200393	-3.217777831	2.917829592
RNF180	0.345159235	4.715698033	3.018259107	0.00352827	0.007206406	-3.223520992	2.917520039
TRAK2	0.454064375	4.681379046	3.016736733	0.003532767	0.007214452	-3.219326522	2.917122761
ADTRP	-0.381348584	4.434432924	-3.014972528	0.003534824	0.007217514	-3.243563786	-2.916941189
SIVA1	-0.301368117	6.112766578	-3.018229945	0.003539925	0.007225963	-3.240480713	-2.916491371
YPEL2	0.378400678	4.598577471	3.01925973	0.003540079	0.007225963	-3.216646849	2.916477787
TPM3	0.273568157	8.897368203	3.017969054	0.003542432	0.007229624	-3.238902889	2.916270526
ECHDC1	-0.256580876	6.26437804	-3.017152158	0.003544808	0.007233332	-3.242771261	-2.91606134
ATF5	0.312853367	5.725289087	3.017120955	0.003548436	0.007239593	-3.237287853	2.915742178
SLC35D1	-0.256618881	5.522493141	-3.016257186	0.003553604	0.007248994	-3.245787418	-2.915288034
ADAMTS13	0.36577102	4.826538753	3.016067406	0.003559344	0.007259558	-3.233910282	2.914784346
RIOK2	0.242758701	5.910895895	3.014234545	0.003573891	0.007288078	-3.246683892	2.913511156
MUL1	0.369097261	4.61313474	3.011695983	0.00358027	0.007299935	-3.24081478	2.912954325
ZPR1	-0.250700143	5.722369844	-3.014560776	0.003590293	0.007319219	-3.250160823	-2.912081162
NKX2-4	0.281219737	5.270099706	3.013095252	0.003591146	0.007319803	-3.247261081	2.912007011
PIGF	0.33157893	4.79423727	3.0100838	0.003592739	0.007321897	-3.24734781	2.911868454
STEAP3	-0.281666045	4.52177422	-3.014943389	0.003595528	0.007326427	-3.248148837	-2.911626021
AP3M1	0.266705674	5.279297306	3.008821729	0.003609626	0.007353995	-3.257180263	2.910403338
TMEM223	0.323865691	4.392897419	3.010342827	0.003616153	0.007366132	-3.242338575	2.909838716
HENMT1	0.332445871	4.976151832	3.011573838	0.003620024	0.007372856	-3.247712524	2.909504318
PRDX3	-0.258385266	5.631855953	-3.009157248	0.003628182	0.007388309	-3.264574744	-2.908800581
HBA1	0.237503746	5.730105981	3.009265411	0.003630725	0.007392322	-3.259779833	2.908581549
ALOX12B	-0.590044525	4.490427772	-3.01022167	0.00364191	0.00741393	-3.258612272	-2.907619618
USP14	-0.232189557	6.517791465	-3.007549732	0.003646013	0.007421114	-3.268648005	-2.907267456
PFN1	0.308012365	8.675225495	3.006285249	0.003647971	0.007423931	-3.270771741	2.907099552
ZNF253	0.408040214	4.449004413	3.006560148	0.003651561	0.007430069	-3.250765048	2.906791805
SRL	0.352584243	4.450704952	3.006357789	0.003662319	0.007450786	-3.255300487	2.90587141
AHCTF1	0.245963262	5.599524777	3.005653913	0.003667335	0.007459753	-3.268953175	2.905443122
RAD52	0.369129027	4.687932806	3.006198882	0.00366788	0.007459753	-3.256266078	2.905396599
CALU	0.367016522	6.579130794	3.004428487	0.003679226	0.007481652	-3.273731444	2.904429884
ZNF678	0.30168018	4.937651504	3.004185369	0.003685159	0.007492539	-3.268482777	2.903925439
SLC32A1	0.346040336	4.941063372	3.002725747	0.003691295	0.007503834	-3.271953206	2.903404548
OLFML2A	0.416859472	5.585383299	3.003212345	0.003710249	0.007540188	-3.270348722	2.901800363
ZDHHC16	0.266566569	5.312823686	3.001578006	0.003710344	0.007540188	-3.278195642	2.901792374
B3GALT4	0.368122875	4.614411918	2.999933509	0.003719718	0.00755805	-3.273928556	2.901001777
TTLL5	-0.284270588	4.892515226	-2.999395634	0.003721316	0.00756011	-3.289871263	-2.900867163
FUOM	0.267321346	5.348281184	3.000964966	0.003726233	0.00756891	-3.279541729	2.900453361
KAT2A	-0.345395962	5.31886582	-3.000156444	0.003731713	0.007578852	-3.289261361	-2.899992742
CHRNB1	0.30513436	5.189762036	2.996378493	0.003732714	0.007579694	-3.283594079	2.89990871
DPY19L4	-0.318517454	5.320807117	-3.001436937	0.003752727	0.007619137	-3.284091808	-2.898232174
ZNF134	0.26883674	5.238634295	2.997385236	0.003761938	0.007636639	-3.289368447	2.89746328
CKS2	-0.351861182	5.485522523	-2.996125016	0.003763817	0.007639255	-3.300143506	-2.897306633
CD1E	0.361329825	4.550237024	2.9987824	0.003769601	0.007649793	-3.275977751	2.896824929
MIDEAS	-0.262087362	6.660518038	-2.996694894	0.003770421	0.007650259	-3.297404152	-2.896756623
DESI2	-0.27047746	5.371158433	-2.996086128	0.003771505	0.007651257	-3.299929775	-2.896666461
NAF1	0.289292798	5.172121476	2.994188093	0.003789586	0.007686733	-3.296562524	2.895165546
SDK1	0.354903362	4.77155232	2.993767222	0.003800376	0.00770741	-3.293427828	2.894272994
CDCA7L	-0.393431297	4.676975936	-2.992050677	0.003806648	0.007718921	-3.309337875	-2.89375517
NCDN	0.353386856	4.957968865	2.993061762	0.003818521	0.007741781	-3.292650174	2.892777195
CNOT7	-0.251712913	6.116039704	-2.992721547	0.00382019	0.007743953	-3.308580604	-2.892639885
SART1	-0.452884775	6.147408372	-2.990486894	0.003823358	0.00774916	-3.314565734	-2.8923795
BTBD9	0.316374408	5.377953647	2.981280016	0.003831631	0.007764711	-3.31914541	2.891700402
MBD2	-0.230679672	7.592135622	-2.989689486	0.003837656	0.007775703	-3.313618083	-2.891206686
PTCH2	0.37151818	4.551092503	2.988078932	0.003845825	0.007791033	-3.303678911	2.890538428
GGPS1	-0.30304521	5.535935864	-2.989571533	0.003849686	0.007797634	-3.316716755	-2.890223
PNPLA4	-0.364439674	4.407836419	-2.988526761	0.003858021	0.007813294	-3.316950909	-2.889543075
GALNT2	-0.23302031	6.794646802	-2.987544931	0.003864057	0.007824293	-3.321813228	-2.889051528
CDC6	-0.32314422	4.946694268	-2.987830913	0.003869351	0.007833785	-3.321965529	-2.888621056
POLR3GL	0.296397068	5.424005499	2.985550656	0.003872559	0.007839053	-3.320472577	2.888360402
WDR47	-0.315161454	4.900622567	-2.98767037	0.003873424	0.007839577	-3.317112256	-2.888290164
ATP13A1	0.231333527	6.34846552	2.988282732	0.003884403	0.007860569	-3.316526815	2.887399783
ABHD13	0.387012041	4.637697797	2.98624901	0.003887591	0.007865788	-3.307142111	2.887141738
VILL	0.381359153	4.738823356	2.985299845	0.003891691	0.007872853	-3.312361298	2.886810061
RPS21	-0.369245838	9.687607868	-2.98412978	0.003892768	0.0078738	-3.327701487	-2.88672299
ASIC1	0.332504285	4.728910421	2.98573445	0.003893945	0.00787495	-3.315398653	2.886627853
MRM1	0.384840075	4.86615551	2.984628932	0.003909201	0.007904567	-3.317844647	2.885397207
TMEM214	0.229961895	6.46595275	2.982978827	0.003909915	0.007904775	-3.332313744	2.885339735
ZNF575	0.331854385	4.635506685	2.981741084	0.003920764	0.00792547	-3.327068239	2.884467375
SNAPC5	0.217733229	5.221299776	2.981266592	0.003934619	0.007952233	-3.334417934	2.883356511
RRNAD1	0.315983476	5.309607686	2.982288524	0.003937163	0.007956133	-3.326305527	2.883152855
EIF4G3	-0.238795219	6.597019133	-2.981106286	0.003946963	0.00797469	-3.339278363	-2.88236973
NPC1	0.283267701	5.511204041	2.979937214	0.003954291	0.007988248	-3.334790643	2.881785277
EIF4EBP3	0.309529565	5.067705853	2.979989947	0.003955174	0.007988784	-3.333717447	2.881714928
PLA2G2E	0.337341064	4.657313006	2.979286063	0.003957008	0.00799124	-3.333404996	2.881568851
HPCA	0.381669613	4.413585054	2.980134398	0.00396131	0.00799868	-3.328827672	2.881226394
SAFB2	0.279840766	5.36480887	2.979258221	0.003964676	0.008004227	-3.337751829	2.880958716
HOXC10	-0.319402079	5.491239214	-2.978498037	0.003971177	0.0080161	-3.347484212	-2.880442278
IGLON5	0.406071268	4.232667389	2.976453451	0.00398092	0.008034513	-3.331734964	2.879669732
C1RL	0.303273382	5.4710907	2.977425937	0.003986211	0.008042827	-3.341543082	2.879250862
CHAC2	0.360050597	4.5548397	2.97589995	0.003986283	0.008042827	-3.338569767	2.879245204
NPIPA1	0.256654587	7.96064736	2.97615607	0.003997922	0.008065054	-3.352330762	2.878325622
GATAD2B	0.292781351	5.774603019	2.975823396	0.004002062	0.008072145	-3.348699505	2.877999201
ZNF189	0.310072522	5.1018679	2.973301455	0.004022478	0.008112061	-3.351036943	2.876393551
SLC24A1	0.329989826	4.933859561	2.970060362	0.004052323	0.008170973	-3.354408447	2.874059767
MAP3K11	0.272537006	5.834359174	2.969009252	0.004061534	0.00818827	-3.366940479	2.873342599
STK26	-0.300151704	4.983767469	-2.970794733	0.004072364	0.008208824	-3.3673066	-2.872501341
ZNF597	0.397548496	4.605718098	2.964579119	0.004078577	0.008220067	-3.357801515	2.872019585
NBEAL2	0.309697146	5.147174723	2.967668559	0.00408254	0.008226772	-3.364531726	2.871712667
TFB1M	0.326903467	4.727899664	2.969899643	0.004086533	0.008233536	-3.354954299	2.871403679
RPL15	0.36249655	9.171210123	2.966578637	0.004090558	0.008240363	-3.37766272	2.871092482
SH3YL1	-0.35917642	5.934518604	-2.965874166	0.004095517	0.008246504	-3.373555863	-2.870709509
INO80C	-0.345758932	4.560394144	-2.968559548	0.004095518	0.008246504	-3.37258812	-2.870709419
PARP14	0.320765976	5.727553949	2.968226059	0.004095519	0.008246504	-3.369901416	2.870709331
AP2M1	-0.36508852	6.668836426	-2.966110802	0.004112568	0.008279543	-3.378754639	-2.869395815
TXNRD3	-0.331208502	4.616989139	-2.965170056	0.004131123	0.008315604	-3.381527504	-2.867971877
SMS	-0.319925725	5.218333983	-2.963100613	0.004157823	0.008368047	-3.38714502	-2.865932974
C2orf42	0.366332306	4.847517217	2.962179956	0.004160791	0.008372719	-3.378859179	2.865707001
ABCC8	0.383087761	4.478964249	2.962944402	0.004167887	0.008385693	-3.373630314	2.865167492
KIF21A	-0.274412183	5.309086609	-2.961236122	0.004171754	0.008392167	-3.393430545	-2.864873855
ESPN	-0.433998632	5.395207675	-2.959551992	0.004177138	0.008401691	-3.397063229	-2.864465404
TMEM161B	0.218277693	5.521018414	2.960065081	0.004178908	0.008403944	-3.391273978	2.864331236
C17orf58	0.295884805	5.095016758	2.959526938	0.004187091	0.008419092	-3.388962982	2.863711587
SORBS3	0.267625768	5.459649329	2.959997991	0.004188574	0.008420766	-3.389826061	2.863599359
FTSJ1	-0.328151679	5.239690913	-2.957963527	0.004196202	0.00843479	-3.399233807	-2.86302292
ECI1	-0.279951448	5.620827734	-2.958303218	0.004199212	0.008439529	-3.400288897	-2.862795713
OXSM	0.327089961	4.693703207	2.95797607	0.004205289	0.008450429	-3.389677716	2.862337483
ATMIN	-0.310949073	5.259866671	-2.957039825	0.00421551	0.008469652	-3.403965098	-2.861568043
UCHL5	-0.246055487	5.533532365	-2.947523925	0.004227859	0.008492385	-3.418309513	-2.860640684
NBL1	-0.315880005	7.217522405	-2.956041874	0.004228138	0.008492385	-3.405491651	-2.860619798
PRRC2A	-0.233095398	6.817537598	-2.955257713	0.004244779	0.008523612	-3.407713912	-2.859374089
RBM41	-0.321128439	4.410370297	-2.956385795	0.004245456	0.008523612	-3.403859889	-2.859323496
ZNRF3	-0.37412516	4.689809786	-2.955044193	0.004245661	0.008523612	-3.408455993	-2.859308151
BCAT2	-0.288020095	5.00500718	-2.954185964	0.004246395	0.008523762	-3.411963933	-2.859253323
EP300	0.242579751	5.74567652	2.954841426	0.00424961	0.008528892	-3.404830808	2.859013258
NPNT	-0.371534	4.502684944	-2.953924991	0.004251812	0.008531987	-3.411285544	-2.85884896
TUBG1	-0.251385754	5.612642666	-2.95360328	0.004256339	0.008539747	-3.413508172	-2.858511302
ZBTB34	0.264702635	4.778325159	2.956620474	0.004258971	0.008543703	-3.395494234	2.858315176
PPP5C	-0.352069975	5.261677857	-2.953687095	0.004264527	0.00855352	-3.413393525	-2.857901555
MFSD9	0.262456661	4.731087387	2.953208872	0.004266306	0.008555763	-3.405569575	2.857769178
ZNF626	0.359695087	4.776447812	2.950936231	0.00429476	0.00861149	-3.406850849	2.855659076
ZNF706	-0.225075452	6.595716987	-2.949773307	0.004306779	0.008634251	-3.422414973	-2.854771571
PNKD	0.26579099	5.02685119	2.948360982	0.004319855	0.008659124	-3.419228707	2.85380859
ANGPTL6	0.32008368	4.659912818	2.94808961	0.004326145	0.008670388	-3.41614555	2.853346323
MOB1A	0.278528408	7.303128363	2.94738116	0.004334827	0.008685224	-3.42802796	2.852709223
BECN1	-0.275101376	6.141012586	-2.946551079	0.00433489	0.008685224	-3.431193127	-2.852704556
SETD2	0.347090541	5.603562822	2.937924408	0.004347269	0.008708676	-3.436381053	2.851798202
FJX1	-0.381563139	4.916971873	-2.947278111	0.004366382	0.008745199	-3.429419578	-2.85040334
HEYL	0.417687526	4.57021914	2.93637336	0.004366853	0.008745199	-3.428326217	2.850369068
SUPT20H	0.290188407	5.03998914	2.945017616	0.004370023	0.008750042	-3.428005043	2.850138261
KHDRBS1	-0.281980366	6.309821058	-2.94764718	0.004370624	0.008750042	-3.428366435	-2.850094508
MAP2K2	0.231756279	6.24163423	2.943704267	0.004372603	0.008752649	-3.435024874	2.849950533
TESK1	0.310379031	4.892473501	2.945185896	0.004375785	0.008757663	-3.423425729	2.849719142
ADSS2	-0.273514124	7.095806039	-2.944628209	0.004380451	0.008765646	-3.43598407	-2.849380103
DOK7	0.43707437	4.441985921	2.94284599	0.004389821	0.008783037	-3.421999543	2.848700313
CDK4	-0.315576508	5.720921659	-2.944191275	0.004401033	0.008804108	-3.438818749	-2.84788857
SNX29	0.28895567	5.450487234	2.941131242	0.004403326	0.008807333	-3.438785393	2.847722802
H2AJ	-0.256444284	6.888573902	-2.939978513	0.004431792	0.0088629	-3.448323035	-2.84567124
IGFL3	-0.515934148	3.969980218	-2.938531813	0.004438701	0.008875343	-3.450226011	-2.845175159
C1GALT1C1	0.259845089	5.262175923	2.940049223	0.004445987	0.008888539	-3.441512733	2.844652672
WDR53	-0.327382854	4.412698857	-2.937885123	0.004453184	0.008901551	-3.451978516	-2.844137379
DFFA	-0.242826162	5.293510936	-2.938815579	0.004459692	0.008913182	-3.452233178	-2.843672095
TAS2R5	0.343441769	4.735899162	2.937985706	0.00446154	0.008915498	-3.441408366	2.843540075
PYM1	-0.22815764	5.756574143	-2.935800636	0.004471493	0.008934008	-3.460909522	-2.842829855
TWNK	0.358467887	4.797167307	2.937849842	0.004485305	0.008960219	-3.441087612	2.841846743
EIF5	-0.269687407	6.839350346	-2.935197811	0.00449254	0.008973287	-3.460842876	-2.841332802
LARP6	0.394501994	4.530348698	2.925487258	0.004506611	0.009000003	-3.459586888	2.84033547
ANKRD65	-0.295052548	5.131237376	-2.936540771	0.004514094	0.009012428	-3.458575	-2.839806238
NPL	0.347077822	4.592758366	2.930295335	0.004514227	0.009012428	-3.452036053	2.839796897
CEACAM19	0.32953532	4.922831348	2.932939591	0.004517354	0.009017279	-3.456373625	2.839575966
RBM15	0.26877059	5.238538656	2.934191192	0.004519127	0.009019427	-3.457885835	2.839450776
PRDM5	0.263638359	5.07926091	2.933420407	0.004527013	0.009033773	-3.460072629	2.838894435
KPNA2	-0.402507813	4.891418808	-2.930534869	0.004541492	0.009061268	-3.472378078	-2.837875314
VWA8	0.357287609	4.485444105	2.927990919	0.004552397	0.009081624	-3.462392426	2.837109717
NNT	0.293117367	5.513840254	2.921133255	0.004563657	0.009102683	-3.48173401	2.836320888
ZNF174	0.299417453	5.251110291	2.929825477	0.004574188	0.009122282	-3.468146136	2.835584743
ECSIT	-0.386649331	4.682074228	-2.927400902	0.004598107	0.00916857	-3.480705404	-2.833918412
FBXL20	0.277811458	5.037176538	2.928052038	0.004603025	0.009176963	-3.472582655	2.833576745
WDR77	-0.248223202	5.510207845	-2.926007002	0.004613369	0.009196168	-3.486536205	-2.832859253
MMP15	0.348090278	4.577380946	2.928259788	0.004619366	0.009206702	-3.462436523	2.832443999
ASPSCR1	0.258008892	5.933128641	2.925964197	0.004625867	0.009218239	-3.482425183	2.831994313
RAVER2	-0.341244372	4.678174961	-2.924071973	0.004634865	0.009234746	-3.490346908	-2.831372927
ADGRG6	-0.332621295	4.578622518	-2.923814064	0.004644498	0.009252516	-3.491558516	-2.830708805
OR2AP1	0.428483995	4.337388085	2.922499671	0.00466091	0.009283017	-3.471680828	2.829580322
RASD1	0.409819985	4.451251058	2.921624732	0.004661244	0.009283017	-3.477529857	2.829557375
APOL6	0.334034985	6.13373858	2.922470711	0.004665138	0.009289341	-3.490648953	2.82929017
VPS36	-0.32365859	5.157269033	-2.921091913	0.004666804	0.009291229	-3.49899757	-2.829175889
MICALL2	0.205594996	7.407298006	2.921642224	0.004670566	0.009297286	-3.496238651	2.828918059
ASNS	0.296992603	5.466755082	2.920939438	0.004673562	0.009301819	-3.491998863	2.828712818
SAPCD1	0.323712327	4.860982629	2.923051071	0.004678262	0.009309	-3.482903618	2.828391057
CYP2U1	0.284741547	4.600293574	2.921387118	0.004678609	0.009309	-3.487432386	2.828367305
CDKL2	0.380779411	4.66998551	2.92075307	0.004681652	0.009313621	-3.485870284	2.828159216
CALB2	-0.463171313	4.476019194	-2.919536018	0.004706363	0.009360021	-3.502743578	-2.826473544
ISG20L2	-0.232186579	5.467889367	-2.919931764	0.004706423	0.009360021	-3.50277131	-2.826469492
WSB2	-0.276002108	5.692873737	-2.918627195	0.004709011	0.009363326	-3.505921557	-2.826293422
COPS8	0.251109584	6.250702878	2.919260312	0.004709532	0.009363326	-3.500962429	2.826257942
PTCHD4	0.359152001	4.300117482	2.917753177	0.004717058	0.009376848	-3.488367124	2.825746477
E2F6	0.303466059	5.485443816	2.917432695	0.00472339	0.009387991	-3.502361105	2.825316761
RASSF3	0.418848303	4.504783367	2.915923043	0.004733301	0.009406244	-3.491419446	2.824645133
LYPD6B	-0.400243493	4.50886823	-2.917681682	0.00474015	0.009418409	-3.505848549	-2.8241817
CARS2	0.253845205	5.719649908	2.917979796	0.004741596	0.009419834	-3.502580626	2.824083986
FBXL12	0.31013146	5.066020435	2.915931907	0.004753099	0.009440382	-3.503722378	2.823307285
UBL7	0.315421715	5.244924941	2.920127647	0.004753398	0.009440382	-3.491304283	2.823287112
SLFNL1	0.2300535	6.172971843	2.915190838	0.004755862	0.009443826	-3.511630004	2.823120966
GOLGA6L9	-0.371084725	4.446199169	-2.916529284	0.004757709	0.009446043	-3.508644583	-2.822996494
ZDHHC18	0.306780502	5.783444547	2.916154084	0.004758501	0.009446165	-3.505334436	2.822943137
ASTL	0.363058858	4.478255786	2.914886827	0.004767711	0.009462995	-3.499407284	2.82232318
HNRNPUL2	-0.230169976	6.911954474	-2.913955428	0.00478193	0.00948976	-3.516314327	-2.821368117
NADSYN1	-0.317678787	5.240106181	-2.911896051	0.004803868	0.009531835	-3.522552149	-2.81989958
SLC2A4RG	-0.26704043	6.638295939	-2.914270615	0.004806196	0.009534991	-3.516167212	-2.819744119
MAPK12	0.342502258	5.02175486	2.911324849	0.004814834	0.00954955	-3.509701928	2.819167801
TPCN2	0.357980849	4.757584423	2.913206984	0.004815011	0.00954955	-3.502404458	2.819156
ZNF544	-0.306446535	5.114393779	-2.91192494	0.004824265	0.009566438	-3.522967175	-2.818539637
ZNF540	0.35558448	4.97154231	2.905190806	0.004851115	0.009618205	-3.525409505	2.816757445
TERF1	0.253322698	5.468830253	2.910063884	0.004862558	0.009639416	-3.522277341	2.816000569
ZC3H6	0.362899361	4.726552091	2.908066716	0.004868697	0.009650106	-3.519774882	2.81559523
VWA1	0.31529464	4.691166966	2.906191974	0.004879303	0.009669646	-3.528179856	2.814895975
OR1M1	0.4112189	4.502141148	2.90568032	0.004889204	0.009687784	-3.524607897	2.814244415
RWDD4	-0.346736788	5.485426228	-2.903794133	0.004904963	0.009717521	-3.544882636	-2.813209851
CANX	-0.268502021	7.941829439	-2.904480287	0.004906072	0.00971823	-3.538629118	-2.813137156
ZNF821	0.308049963	5.189289326	2.903903773	0.004914481	0.009733395	-3.536634736	2.81258649
KCTD9	-0.264757831	5.463621498	-2.900176434	0.004964273	0.009830507	-3.554425796	-2.809342952
EFR3B	0.318624423	4.77769984	2.901639131	0.004969246	0.009838849	-3.538317586	2.809020613
TMPRSS11F	-0.424747242	4.04676407	-2.901603747	0.0049711	0.009840262	-3.54889991	-2.80890054
BMP4	0.344322048	4.876638606	2.901392053	0.004971482	0.009840262	-3.537584668	2.80887584
ALKBH4	0.293228967	4.668886063	2.900071009	0.0049746	0.009844929	-3.543772806	2.808673936
UBAP2	-0.29066638	4.966231815	-2.897852621	0.004997444	0.009888624	-3.560187176	-2.8071985
MARCHF7	-0.250343023	6.457455279	-2.897691246	0.004999743	0.009891661	-3.560255857	-2.807050296
CLK1	0.267322447	6.66090413	2.897236276	0.005004488	0.009899535	-3.559330902	2.806744712
P2RY11	0.352568328	5.191055161	2.896467706	0.005009607	0.009908144	-3.55499902	2.806415387
CNST	0.295088893	5.331387907	2.898965073	0.005017556	0.00992235	-3.549712215	2.805904476
RFFL	0.264602531	5.181711466	2.895408734	0.005035307	0.00995593	-3.560495107	2.80476632
ZNF322	0.33184381	4.812014631	2.895521008	0.005041662	0.009966973	-3.554228693	2.804359698
GSC	0.25380562	5.018770946	2.89290658	0.005071876	0.01002517	-3.567171433	2.802432958
LDLRAD3	0.305692487	4.649195943	2.894854257	0.005077576	0.010034904	-3.556522808	2.802070594
DET1	0.358510199	4.752437685	2.890914628	0.005090863	0.010059626	-3.563383856	2.801227416
KAZALD1	0.375097842	4.669534926	2.891599172	0.005092265	0.01006086	-3.560468951	2.801138545
SLC35A2	-0.323016397	5.242417498	-2.889550385	0.005095579	0.01006587	-3.574213482	-2.800928592
GCH1	0.374870393	4.797878862	2.893883327	0.00509754	0.010068205	-3.553261912	2.800804464
TRAPPC9	0.265936086	6.2455914	2.891099197	0.005104117	0.010079657	-3.5747878	2.800388307
YIPF4	0.255852546	5.953483714	2.891419766	0.005114299	0.010098222	-3.571212362	2.799745021
CILP2	0.383994936	4.495902437	2.889323539	0.005117926	0.010103841	-3.567770857	2.799516157
TYW1	0.245009086	5.260992067	2.891128796	0.005119499	0.010105405	-3.571494578	2.799416929
CYP4A22	0.328113299	4.727909685	2.888873422	0.005129393	0.010123389	-3.57385591	2.798793518
RPL5	-0.333047535	9.450524996	-2.888793889	0.005130604	0.010124236	-3.579870856	-2.798717246
ABL1	0.278986132	6.118813536	2.890488097	0.005142605	0.010146369	-3.57532109	2.797962704
ADSS1	-0.383497968	4.50570613	-2.886737449	0.005151957	0.010162063	-3.588312545	-2.797375822
MCTS1	-0.247756702	5.658774176	-2.885767403	0.005152131	0.010162063	-3.588869126	-2.797364908
USP1	-0.296482687	5.436150393	-2.886178051	0.005160458	0.010175623	-3.591224787	-2.796843152
FLRT1	0.370449402	4.54154472	2.887432651	0.005160579	0.010175623	-3.575026028	2.796835565
TBCCD1	0.304282134	5.119438659	2.885462324	0.005165883	0.01018453	-3.583514335	2.796503608
DAPK3	-0.227940058	6.27014538	-2.885014862	0.005183448	0.010217601	-3.59323741	-2.795406585
CASP7	-0.349677133	4.489603501	-2.885586598	0.005190872	0.010230675	-3.591382266	-2.794943944
IMPACT	-0.285882546	5.300959263	-2.884176805	0.00519896	0.010245056	-3.596004116	-2.794440546
BAX	0.249311497	5.787903788	2.885407152	0.005201063	0.010247639	-3.588174575	2.794309783
DHX40	-0.260865867	4.82085286	-2.883599485	0.00521792	0.010279287	-3.598025543	-2.793263291
SF3B3	-0.229914958	6.573547113	-2.883128076	0.005219337	0.010280513	-3.598458357	-2.79317545
PAIP2	0.289066039	4.910151071	2.885938424	0.005220672	0.010281576	-3.580080003	2.793092767
XKR6	0.283244789	5.417783389	2.882345291	0.00522373	0.010284977	-3.595231235	2.792903347
EIF3K	-0.29154697	7.709690146	-2.88340454	0.005223989	0.010284977	-3.593934528	-2.792887292
SMAD3	-0.356011284	4.931341891	-2.885327813	0.005225168	0.010285732	-3.592752817	-2.792814302
NUDCD3	-0.271719366	5.750913773	-2.883526884	0.005228151	0.010290039	-3.59787374	-2.79262963
CUL4A	-0.259305183	6.285490795	-2.881583594	0.005232949	0.010297914	-3.602796394	-2.792332913
SRA1	-0.269247467	5.500286791	-2.880097813	0.005242601	0.010315339	-3.606227794	-2.791736648
RHOA	0.241128956	5.946871415	2.880328073	0.00524464	0.010317783	-3.601348201	2.791610758
CAPZB	0.212792435	7.183248758	2.879524501	0.005251233	0.010329182	-3.606470364	2.791204192
SMIM24	0.297419736	4.623637798	2.879125415	0.005273027	0.010369634	-3.599394742	2.789863455
SIMC1	0.292225425	5.016779692	2.879938127	0.005273402	0.010369634	-3.598254538	2.789840457
TRIP12	0.214517883	7.548669754	2.878500977	0.005276673	0.010374488	-3.609197969	2.789639706
TLR3	-0.337269267	4.862085556	-2.87671288	0.005283709	0.010386745	-3.614116674	-2.789208155
CORO2A	-0.34581881	4.362730838	-2.878353349	0.005304034	0.010425115	-3.606863238	-2.787964583
CTU1	0.255760058	5.660140559	2.876292613	0.005314274	0.010443654	-3.611715954	2.787339717
LUZP1	-0.254018824	6.05057154	-2.876347602	0.005325763	0.010464642	-3.616572755	-2.786639884
FOXB1	0.337545263	4.62091239	2.8761386	0.005327296	0.010466066	-3.605458295	2.786546565
ZNF282	-0.248916149	5.654104422	-2.877999551	0.005329732	0.010468647	-3.611719931	-2.786398419
IDH3A	-0.284187572	6.002019139	-2.874427258	0.005330444	0.010468647	-3.622047898	-2.7863551
PCBP4	0.30369751	5.71189441	2.875835964	0.005331726	0.010468647	-3.611664698	2.786277191
H2BC8	-0.342425828	7.029724971	-2.874455251	0.005331848	0.010468647	-3.620158126	-2.786269784
NOSIP	-0.252519635	5.760686556	-2.874468822	0.005334354	0.010471978	-3.621255695	-2.78611747
ZAN	0.334523991	4.583102124	2.872394551	0.005368492	0.010537397	-3.614900196	2.784049024
ACAD10	0.249185773	5.255299303	2.873777476	0.00536965	0.010538071	-3.616986257	2.783979063
NECAB2	0.341403456	4.568483808	2.872478226	0.005374978	0.010546927	-3.61684936	2.783657348
FIGN	0.322175445	4.7099143	2.87098327	0.005397647	0.010589803	-3.619199258	2.782291866
CMTM8	0.46642648	4.5491856	2.868088588	0.005409364	0.01061118	-3.608790393	2.78158815
CHD1L	-0.237939283	5.163052599	-2.86772181	0.005442259	0.010674089	-3.63921899	-2.779619726
CAPZA2	-0.256319325	5.555420934	-2.867625855	0.005445415	0.01067866	-3.639564448	-2.779431417
FAM120A	-0.235636886	6.773159303	-2.868131823	0.005447948	0.010681217	-3.636173654	-2.779280363
COA5	0.284142458	5.471679067	2.867714331	0.00544837	0.010681217	-3.632104506	2.779255193
COL16A1	0.335240214	5.580049886	2.86807913	0.005451944	0.010686604	-3.631512913	2.779042194
DDX60	-0.353609759	6.273222455	-2.866273471	0.005456685	0.010694276	-3.643580634	-2.778759858
NATD1	0.262507772	4.996657889	2.866961198	0.00546535	0.010709635	-3.632941781	2.778244368
RTN2	0.334149734	4.518393738	2.866521534	0.005466914	0.010711078	-3.629424301	2.778151387
SLC35E3	0.298621407	5.116153378	2.866246931	0.005493266	0.010761079	-3.634107987	2.776588579
HOXC4	0.259171335	4.864889464	2.864767582	0.005500723	0.01077203	-3.638621095	2.776147627
SERF1A	0.267924968	5.539964821	2.863920345	0.005500786	0.01077203	-3.64198706	2.776143881
MRPS12	-0.275197296	5.464369771	-2.867773937	0.005501699	0.01077203	-3.635918469	-2.776089932
CAMTA2	0.248350152	5.224664743	2.864791371	0.005502267	0.01077203	-3.639940613	2.776056363
PABIR2	0.25755335	5.732982741	2.864816267	0.005503021	0.01077203	-3.64109914	2.77601183
ZNF93	0.363809259	4.749806144	2.866594318	0.005509125	0.010782348	-3.625034825	2.775651339
DPY30	-0.221068692	5.639537656	-2.864419523	0.005511059	0.010784501	-3.647369622	-2.775537214
PRAM1	0.321812717	4.727936653	2.863324342	0.005524045	0.010808277	-3.639428857	2.774771825
SHROOM1	0.314575981	4.741038929	2.86012869	0.005555793	0.010868752	-3.646870129	2.77290737
ELK4	0.253530641	6.915444256	2.86160772	0.005556747	0.010868974	-3.652955666	2.772851491
ARSD	-0.373656389	4.872241647	-2.859339026	0.005584547	0.010921699	-3.659651736	-2.771227058
MFSD14B	-0.273882709	5.959430014	-2.857132202	0.005598248	0.010946839	-3.6653587	-2.770429115
PAXBP1	0.343625714	5.413568245	2.859721954	0.005607237	0.010962758	-3.65039446	2.769906617
SUSD4	-0.348471392	4.525998843	-2.856891337	0.005621613	0.010989204	-3.663941011	-2.769072467
RGMA	0.276470606	4.580425326	2.856428155	0.005638165	0.011019896	-3.656458875	2.768114443
UBQLN4	-0.284351602	5.112625251	-2.857588678	0.005648476	0.01103838	-3.657736071	-2.767518973
GTF3A	0.286892416	6.634186266	2.854300941	0.005652428	0.011044435	-3.670884096	2.767290955
DDX24	0.235706179	5.752712474	2.855010807	0.005658523	0.011054674	-3.667837876	2.766939634
STK32C	0.274221932	4.682134833	2.854147865	0.005680544	0.011096018	-3.663463564	2.765673171
TPPP3	-0.501130901	4.876371845	-2.851867197	0.005702526	0.011137274	-3.678766652	-2.76441332
SLC33A1	0.323248279	5.084107984	2.850390997	0.005711264	0.011152657	-3.672843611	2.7639137
C17orf97	0.267275403	5.011437672	2.850677209	0.005712217	0.011152835	-3.675113907	2.763859256
MAPKAPK3	0.26840622	5.531495054	2.849992471	0.005718183	0.011162798	-3.678512768	2.763518604
PRIM1	-0.323204776	4.660030286	-2.850316539	0.005727549	0.011179394	-3.683669308	-2.762984502
KLF16	0.213527328	6.743581252	2.849921481	0.005733492	0.011189305	-3.683104338	2.762645974
NOX4	0.435078686	4.391215978	2.850481142	0.005737728	0.011195883	-3.654329458	2.762404867
REV3L	0.234053784	5.43945274	2.849075961	0.005754326	0.011226577	-3.68158867	2.761461737
NEU1	0.241174877	5.254493181	2.845628812	0.005755866	0.011227888	-3.688925085	2.761374346
TCTN3	0.337027381	4.770425652	2.848635939	0.005774833	0.011263188	-3.671171247	2.760299869
GNAS	0.223734987	8.336771658	2.84676744	0.005776058	0.011263879	-3.692260277	2.760230568
SEH1L	-0.24442914	5.672394642	-2.847810985	0.005777302	0.011264606	-3.691189174	-2.760160236
TP53BP2	0.266614194	5.620675911	2.847721071	0.005784206	0.011276369	-3.684908524	2.759770039
CREB1	0.281272007	5.486701311	2.844474152	0.005805476	0.011316129	-3.691347819	2.758570621
ABCA2	0.411885995	4.526913766	2.845317443	0.005809624	0.011322507	-3.676828763	2.758337197
SIAH2	-0.223175703	6.023063435	-2.844785571	0.005815453	0.011332161	-3.698207959	-2.758009387
RTTN	0.380847357	4.471063126	2.844895515	0.005818038	0.011335491	-3.674277624	2.7578641
DHDDS	-0.234462771	5.652216781	-2.842303986	0.005821915	0.011341336	-3.704259516	-2.757646312
GAL	0.562977933	3.819107861	2.845635096	0.005822945	0.011341634	-3.670973214	2.757588514
C2orf74	0.331892937	4.790167366	2.843103193	0.005836005	0.011362734	-3.690205102	2.756855988
PABPC4	-0.279891076	6.614210739	-2.843423135	0.005836024	0.011362734	-3.701412808	-2.756854931
TSHZ1	0.359187771	4.603776234	2.844512264	0.005836413	0.011362734	-3.683154248	2.756833111
HIPK1	0.267560178	5.319078832	2.842513216	0.005848289	0.011381633	-3.697363028	2.756168315
TM2D2	-0.238851346	5.917904387	-2.84086028	0.005848401	0.011381633	-3.70834787	-2.756162087
TAS2R46	0.330305284	4.492523018	2.842671415	0.00584876	0.011381633	-3.689853911	2.756141986
ACTR2	0.219567037	7.753745582	2.841148077	0.005866902	0.011415219	-3.70652664	2.755128901
LNPK	-0.303308629	5.372294389	-2.839219479	0.005868796	0.011417187	-3.71188905	-2.755023274
PIDD1	0.324464931	4.71913116	2.840731746	0.005879405	0.011436105	-3.697130494	2.75443234
CDK3	0.283075339	5.404475306	2.84558254	0.005887531	0.011450191	-3.686932997	2.753980286
RPL36AL	0.23204556	7.158732563	2.837066965	0.005894223	0.011461481	-3.713558684	2.753608505
SLC7A2	0.390370032	4.477739473	2.838504176	0.005919837	0.011509558	-3.694388335	2.752188871
FAM181A	0.291145696	4.564138361	2.83822474	0.005921455	0.011510975	-3.705828319	2.752099343
HMGA2	0.328582884	5.290410596	2.837645821	0.005924523	0.011515207	-3.707950476	2.75192975
PGP	0.241131022	5.597537729	2.836848237	0.005951865	0.011566613	-3.713645612	2.750421481
BRPF1	0.314708738	4.999787162	2.839677667	0.005962931	0.011586378	-3.698515678	2.749812842
AGO4	0.239771006	5.207131589	2.835703963	0.005970476	0.011599295	-3.71528307	2.749398442
DHTKD1	0.290148292	4.983477201	2.836131086	0.00597676	0.01160976	-3.713038633	2.74905366
TMOD2	0.34200066	4.582903515	2.834989728	0.005996942	0.011647214	-3.707465906	2.747948554
BCAS4	0.390902918	4.694410392	2.832922288	0.006011447	0.011673633	-3.709330606	2.747156348
KIAA0930	-0.240951756	6.180852707	-2.833854023	0.006013299	0.011675476	-3.725215884	-2.747055343
TSG101	-0.254572636	5.420057676	-2.828715849	0.006016947	0.011680806	-3.732003854	-2.746856419
GTPBP8	0.32311817	4.522828334	2.830272653	0.006030569	0.011705494	-3.716028531	2.746114613
CELF5	0.354806281	4.749348947	2.833279532	0.006032889	0.01170824	-3.714068814	2.745988439
ENTR1	-0.262102653	5.774722526	-2.83183448	0.006039625	0.011719554	-3.732447422	-2.745622318
PRKAG1	-0.250196037	5.510113562	-2.831243799	0.006049876	0.011737685	-3.733254216	-2.745065846
RNF139	0.249951972	5.794008424	2.830902208	0.006055155	0.011746166	-3.729635109	2.744779571
CDAN1	0.251438393	4.799585584	2.830127282	0.006058122	0.011750159	-3.728307922	2.744618814
ZNF330	0.218196942	5.964430495	2.829895379	0.006063413	0.011758657	-3.733111343	2.744332301
RAB11FIP4	0.297431463	4.959960567	2.830924893	0.006065937	0.011761789	-3.725243259	2.744195684
C1QL1	0.349468263	4.570890378	2.828981659	0.006072633	0.011773008	-3.726607297	2.743833506
NKX1-1	0.2937851	5.391110393	2.828167205	0.006083988	0.011793255	-3.734427849	2.743220136
ABCG4	0.347300141	4.374543367	2.827343756	0.006101445	0.011825321	-3.729615676	2.742279215
LCLAT1	-0.238545595	5.331151919	-2.828407421	0.006104144	0.01182878	-3.74081816	-2.742133965
CYP2A6	0.254035281	6.239639224	2.826585798	0.00610836	0.011835176	-3.742218497	2.741907184
SLC30A5	0.320850705	5.158695783	2.817856332	0.006128266	0.011871966	-3.75076825	2.7408383
MALSU1	-0.264887941	5.526676034	-2.825395398	0.006138142	0.011888297	-3.745762054	-2.740309158
APPL1	0.279836866	5.933892739	2.825293379	0.006138534	0.011888297	-3.744162036	2.740288159
AKAP1	-0.28971751	5.509150247	-2.825351479	0.006143475	0.011894611	-3.748860887	-2.740023726
UHRF1BP1L	0.333623765	4.703216155	2.82452949	0.00614426	0.011894611	-3.737001836	2.739981713
ATAD3C	0.306231241	4.748062617	2.823255943	0.006144553	0.011894611	-3.741900058	2.739966055
DDTL	0.379985135	4.524771512	2.823922149	0.00616727	0.0119368	-3.736121727	2.738752938
ZNF852	0.302649115	4.994714752	2.823642691	0.006181968	0.011963459	-3.744001684	2.737970163
H4C3	0.34134291	6.058385416	2.821507897	0.006194595	0.011986101	-3.752965353	2.737299063
USP6NL	-0.278274262	5.157469956	-2.820128858	0.006197583	0.011990089	-3.761306825	-2.737140427
GPR135	0.321185402	4.759594007	2.820303309	0.006214668	0.012021345	-3.750368657	2.736234718
RCN2	-0.275879087	5.921863201	-2.820837347	0.006219356	0.012028613	-3.760410777	-2.735986604
NUCKS1	0.249119991	7.6659606	2.820207007	0.006228571	0.012044635	-3.760532771	2.735499354
CLN5	0.283917024	4.526498167	2.819599923	0.006232931	0.01205065	-3.749806337	2.735269057
GPD1L	0.336208241	4.590178383	2.81857677	0.006233545	0.01205065	-3.751965985	2.735236637
ACP3	-0.392124894	5.061129987	-2.816803853	0.006240207	0.012061728	-3.769028716	-2.734884994
GCC2	0.236383771	5.532823439	2.819035382	0.006242468	0.012064295	-3.759883159	2.734765756
TM9SF4	-0.216319439	5.751081979	-2.820884797	0.006244337	0.012066103	-3.759709107	-2.734667229
ZUP1	0.24587091	5.318210506	2.820567061	0.006250707	0.012076609	-3.754378588	2.734331536
PIGP	0.291250635	4.748689081	2.81777412	0.006257397	0.012087728	-3.754927706	2.73397936
MRPL9	-0.235430312	5.775419653	-2.820098554	0.006259775	0.012090517	-3.761726061	-2.733854227
FNDC4	0.406381498	4.585221594	2.809964207	0.006266099	0.012100925	-3.760921144	2.73352171
BRD1	0.291043202	5.21563474	2.817553761	0.006284122	0.012133917	-3.760829096	2.732575772
JDP2	0.379303007	4.923363055	2.815292063	0.006291658	0.012146656	-3.76079371	2.732180928
GPATCH11	0.333092943	4.719917791	2.812012938	0.006312289	0.012184668	-3.765046232	2.731102199
BCAS2	-0.274627382	5.70202362	-2.815050742	0.006314967	0.012188019	-3.775289731	-2.730962421
COX7A1	0.471764723	4.732532979	2.816326944	0.006325007	0.012204223	-3.744705011	2.73043881
TRIM3	0.346545078	4.585177602	2.81542477	0.00632525	0.012204223	-3.761928696	2.73042616
GATD3A	0.287599626	5.577627418	2.816273223	0.006330289	0.012211029	-3.765148234	2.730163682
KLHL25	0.344243458	4.694899402	2.814090009	0.006330666	0.012211029	-3.762518105	2.730144037
SUPT4H1	-0.212553475	5.805092717	-2.813828578	0.00633337	0.012214185	-3.777970324	-2.730003252
TMEM187	0.299137986	4.612211117	2.814289859	0.006334191	0.012214185	-3.763667698	2.729960547
CALCB	0.348384264	4.425417794	2.813450139	0.006338652	0.012218865	-3.767152414	2.729728408
SLC35B1	0.20907529	5.628403594	2.813272449	0.006339289	0.012218865	-3.77474772	2.729695289
SPATS2L	0.329415915	5.86888656	2.814060064	0.006339452	0.012218865	-3.771404252	2.729686832
C12orf75	-0.375848658	5.486532368	-2.812873063	0.006351616	0.012240488	-3.779998547	-2.729054724
ZBTB39	0.268000845	4.862689605	2.813063369	0.006356354	0.012247793	-3.771592406	2.728808853
FAM200B	0.321727352	4.939687317	2.813398766	0.006359296	0.012251638	-3.768417195	2.728656221
SLC1A3	0.427232662	5.170891307	2.811858786	0.006373985	0.012278109	-3.766592761	2.727895214
TAZ	0.299938636	4.865288249	2.8120719	0.006377561	0.012283167	-3.773088101	2.727710213
BAD	0.274546708	5.412004763	2.812594373	0.006378657	0.01228345	-3.774528997	2.727653503
TMEM129	0.306188121	5.051281469	2.813460343	0.006389311	0.012302135	-3.769635459	2.727102894
MRNIP	0.322226235	4.512739665	2.809491082	0.006395418	0.012312061	-3.777326983	2.726787645
SLF2	0.266484449	5.485716159	2.811208631	0.006400512	0.012320033	-3.778594686	2.726524927
TRAPPC14	0.273084367	5.5312773	2.8101522	0.006416323	0.012348629	-3.780622948	2.725710616
STK17A	0.373397438	5.541636827	2.808055104	0.006431887	0.012376741	-3.782049748	2.724910765
C10orf62	0.328723068	4.439197487	2.810516302	0.006434644	0.012380205	-3.774759514	2.724769249
UNG	-0.260270136	5.382303265	-2.80782402	0.006444599	0.012397514	-3.793689331	-2.724258787
HMG20A	0.32746699	4.81677217	2.808993561	0.006452401	0.012410678	-3.7788413	2.723859175
RBM28	-0.247248701	5.628696731	-2.807847845	0.006454452	0.012412776	-3.793520726	-2.72375424
EXD2	-0.293621324	4.981418611	-2.806214986	0.006455419	0.012412791	-3.797253801	-2.723704742
NOL11	-0.284712168	5.535440864	-2.80568396	0.00649596	0.012488888	-3.797761254	-2.721636278
KLHL33	0.282884058	4.536380293	2.803882381	0.006516251	0.012526037	-3.792296943	2.720605335
RPL27	-0.239826277	9.942137711	-2.80292901	0.006518467	0.012528436	-3.802227444	-2.720492883
TIMM23B	0.191125554	6.576144653	2.803960218	0.006520008	0.012529536	-3.800898076	2.720414742
MYO6	-0.346013524	4.82373466	-2.804904868	0.006521878	0.012531267	-3.793508041	-2.720319952
CDK5RAP1	0.233854341	5.232041265	2.80372115	0.006530427	0.01254583	-3.79786898	2.719886796
KIAA1586	0.341924407	4.458576585	2.818694807	0.006539309	0.012561027	-3.743691658	2.719437317
SIRT3	0.311275281	5.215440192	2.805293479	0.006562654	0.012603999	-3.789840169	2.718258496
CELF1	-0.212431568	6.389319074	-2.801758787	0.006565678	0.012606669	-3.808586223	-2.718106102
APBB2	0.30985008	5.292581675	2.801689556	0.006565994	0.012606669	-3.801016657	2.718090185
LTN1	0.269156805	5.479193507	2.799811295	0.00658068	0.012632991	-3.807307764	2.71735091
GTF2H2C	0.273443348	5.634057645	2.800578575	0.006588402	0.012645514	-3.806184354	2.716962782
KLHL28	0.316042202	4.880751069	2.798749944	0.006589159	0.012645514	-3.805865228	2.716924752
NANOGP8	0.353491947	4.45043674	2.7999276	0.006600342	0.012663379	-3.798554145	2.716363431
MOGAT3	0.317507461	4.459033191	2.799108243	0.006600636	0.012663379	-3.800323411	2.716348678
HES4	-0.417452999	5.901134624	-2.798346893	0.006601404	0.012663379	-3.817566227	-2.716310148
ACBD5	0.220975916	5.624692313	2.799431347	0.006603158	0.012664866	-3.810142015	2.716222199
CHD3	0.285359141	6.267319966	2.799378803	0.006606234	0.012668887	-3.811405289	2.716068016
GTPBP6	0.275173335	5.706609776	2.799006672	0.00661035	0.0126749	-3.810460528	2.715861838
LEMD2	0.233614059	5.545984972	2.798604358	0.006612869	0.012677141	-3.811960741	2.715735667
UBE2R2	0.310952735	5.375513508	2.798735838	0.006613479	0.012677141	-3.808613706	2.715705162
ZNF296	0.368255741	4.218266042	2.797318609	0.00663284	0.012712273	-3.805897293	2.714737092
HBM	0.402842575	4.347008045	2.797781403	0.006633772	0.012712273	-3.798226333	2.714690574
HSFX1	0.348238375	4.531414504	2.797326746	0.006639527	0.012721417	-3.805708261	2.71440334
ZGPAT	0.248255959	5.406442425	2.794230673	0.006653781	0.012746805	-3.820172749	2.713692915
HNRNPL	-0.225329982	6.733784128	-2.796717297	0.006654749	0.012746805	-3.820705011	-2.713644759
DPH6	-0.278626009	5.029244857	-2.796079851	0.00665882	0.012752715	-3.823482507	-2.713442115
TLE3	-0.27363424	5.712050094	-2.795142564	0.006660773	0.012754566	-3.825397128	-2.713344973
CPSF3	-0.268499088	4.832760802	-2.795828947	0.006663931	0.012758726	-3.824058199	-2.713187878
SFXN1	-0.269002608	6.335432791	-2.795875492	0.006678391	0.012784517	-3.82357847	-2.712469603
ATXN1L	0.206457752	5.675835899	2.793690608	0.006712714	0.012848321	-3.825170334	2.71077016
ZNF608	0.296583009	4.654434505	2.792440282	0.006723312	0.012866702	-3.82454565	2.710247012
GRB10	0.340760286	4.472873494	2.794923205	0.006728507	0.012874583	-3.811120988	2.709990808
CDK5RAP2	0.359080452	4.480124905	2.790864269	0.006729421	0.012874583	-3.821456037	2.709945783
DOCK6	-0.329356935	4.912015915	-2.791033266	0.006737295	0.012887742	-3.83296216	-2.709557878
STKLD1	0.427092089	4.290549293	2.791116596	0.006763282	0.01293453	-3.813979605	2.708280581
POLR3B	-0.277066265	4.895251253	-2.789760245	0.006763754	0.01293453	-3.839560036	-2.708257393
SLC44A3	-0.347886977	4.264417071	-2.789980633	0.006772251	0.012948865	-3.836367801	-2.707840734
FIGNL2	0.412133306	4.33563792	2.790683125	0.006773608	0.012949544	-3.81712342	2.707774266
PDE7A	0.282861651	6.964562243	2.786607271	0.006835484	0.013065905	-3.845389382	2.704754745
TRIM27	0.335033339	5.453470949	2.785396162	0.006841955	0.013076343	-3.842268786	2.704440362
C11orf68	0.277603008	4.821420577	2.783550595	0.006852108	0.013093812	-3.840251805	2.70394768
FBXW7	-0.324214809	5.381084833	-2.777742191	0.006858863	0.013104785	-3.862432507	-2.703620232
NSMAF	0.338610906	5.484330422	2.787713919	0.006865999	0.013116481	-3.836006934	2.703274647
CABP2	0.297036748	4.85439897	2.784398898	0.006872604	0.013127162	-3.843572679	2.702955027
RELCH	-0.318629194	5.618974315	-2.783187494	0.006891695	0.013161682	-3.856161986	-2.702032881
TBC1D5	0.244581712	5.45422156	2.783093826	0.006908295	0.013191437	-3.850335923	2.701232866
SEC11A	0.252211452	6.590485917	2.781554197	0.006916882	0.013205885	-3.857472825	2.700819712
C1D	0.218058526	5.872509218	2.781899516	0.006922773	0.013215182	-3.85545484	2.700536533
POMZP3	0.196013107	6.628904133	2.782039376	0.006931087	0.0132291	-3.856831751	2.70013728
EFNA5	-0.275595837	4.948795613	-2.781729368	0.006939338	0.013241699	-3.860131512	-2.699741456
ZZEF1	0.254975632	5.612079285	2.781133205	0.006939735	0.013241699	-3.856036553	2.699722406
EDC3	0.209311116	6.158627649	2.780596699	0.006953875	0.013266722	-3.85966048	2.699045092
CHI3L1	0.528826932	5.398328513	2.780327221	0.006967722	0.013291179	-3.845275259	2.698383022
SLC6A7	0.302147679	4.76733143	2.779727189	0.006968756	0.013291191	-3.854568623	2.698333643
BEAN1	0.326310146	4.70703477	2.778597479	0.006980973	0.013312528	-3.856103879	2.697750571
CEMIP	0.404300909	4.75203693	2.777589329	0.006997669	0.013342402	-3.855599507	2.696955154
MECR	-0.340094471	5.051573019	-2.778223342	0.007004222	0.013352927	-3.869115178	-2.696643462
SLC38A11	0.370983493	4.5863957	2.776518258	0.007032107	0.013404112	-3.857406752	2.695319949
EMC6	-0.251939014	5.589414339	-2.777023677	0.007048781	0.013433806	-3.868635958	-2.694530804
ATRN	-0.257555519	5.291481728	-2.776046193	0.007049762	0.013433806	-3.874554635	-2.69448443
AZIN2	0.391996326	4.504749741	2.777160627	0.007055691	0.013443123	-3.854687039	2.694204268
TNRC6A	0.222438643	6.093682471	2.775686178	0.007058714	0.013446901	-3.871882449	2.694061514
MATN1	0.336204197	4.553715805	2.774897759	0.007063804	0.013454616	-3.863216854	2.693821255
KCNA6	0.333384653	4.587629125	2.7754095	0.00706707	0.013458855	-3.864262649	2.693667169
UBE2D4	0.248071446	5.1527969	2.774426349	0.007092162	0.013504654	-3.871622694	2.692485492
ATAD2B	0.279773106	5.163532571	2.773828152	0.007096091	0.013510146	-3.872112787	2.692300831
FUT5	0.390599817	4.440179116	2.772927795	0.007098243	0.013512255	-3.862208915	2.6921997
ZNF397	0.262833745	5.323801726	2.773618589	0.007108761	0.013530286	-3.873842674	2.691705861
RPS27A	-0.296677254	9.419819278	-2.771705989	0.007114613	0.013539433	-3.8817106	-2.691431371
TOX4	-0.259536598	6.041470479	-2.770769535	0.007121249	0.013550067	-3.88751139	-2.691120391
ZNF578	0.323182336	4.745967129	2.770688677	0.007130395	0.013565474	-3.876654413	2.69069221
CCNK	-0.231585355	5.601275624	-2.771365808	0.007138345	0.013578602	-3.886250336	-2.690320374
CRTAM	0.434937022	4.501881226	2.775862184	0.007141233	0.013582098	-3.844281689	2.690185418
KLHDC8A	0.299684158	4.491036313	2.770993164	0.007151383	0.013599402	-3.875348602	2.689711444
ZNF513	0.209832863	5.523457254	2.770642739	0.007152776	0.013600053	-3.882662997	2.68964642
DLD	-0.33198296	5.51089095	-2.771819808	0.007158944	0.013609779	-3.883856355	-2.689358741
TAF4B	-0.282016883	4.82029128	-2.77010929	0.007168499	0.013625942	-3.889090244	-2.688913504
PELO	0.220605136	5.406908358	2.767242598	0.007201392	0.013686454	-3.890635853	2.687384889
TNRC6B	0.311797554	4.775360296	2.76632451	0.007207207	0.013695493	-3.884838028	2.687115312
SLFN12	0.290377303	5.08599453	2.766054604	0.007222728	0.013722971	-3.889415971	2.686396686
ELOA	-0.294383443	5.293723301	-2.765455334	0.007226828	0.013728745	-3.900968652	-2.686207087
AGO1	-0.27223425	5.832505243	-2.765844449	0.00724477	0.013760807	-3.900593108	-2.685378562
GPBP1	0.283833421	4.750060812	2.763586239	0.007252077	0.013772664	-3.893836786	2.685041654
GMCL1	0.259581444	5.483632995	2.76529089	0.007266739	0.013798483	-3.895060412	2.684366545
HYI	0.322943529	5.270813369	2.76306793	0.007287575	0.013836017	-3.899419819	2.683409255
HP1BP3	-0.283433864	6.586086032	-2.763013115	0.007295056	0.013848188	-3.906708307	-2.683066135
ZNF611	0.283504113	4.514098181	2.763211085	0.00729847	0.013852635	-3.894371965	2.682909672
DDX19B	0.25498791	5.504644989	2.764136438	0.007316774	0.013885339	-3.898263701	2.682071857
SLC30A7	0.245979966	5.062961245	2.761527669	0.00732136	0.013892004	-3.903643877	2.681862242
DDX58	-0.313439604	6.037189234	-2.7609704	0.007325212	0.013897274	-3.913114974	-2.681686289
HSD3B7	-0.305481611	5.518829244	-2.761299557	0.007337234	0.013918041	-3.911605555	-2.681137584
RPL6	-0.250040124	9.376741032	-2.760319068	0.007343446	0.013927782	-3.910659584	-2.680854403
NOTCH2NLA	0.213084406	7.049399508	2.759116977	0.007372433	0.01398071	-3.915133445	2.679535752
ACTR10	-0.20521932	6.424929293	-2.759911884	0.007380288	0.013993555	-3.914310855	-2.679179199
FRZB	0.500437043	4.017880233	2.75893459	0.007386903	0.014004043	-3.893118412	2.678879244
PRIMA1	0.382577821	4.768533938	2.758128907	0.007399411	0.0140257	-3.905087194	2.678312683
THAP5	0.270625889	5.144771324	2.758154055	0.007411751	0.014047033	-3.911853766	2.677754537
SUPT5H	-0.19536208	6.144084845	-2.75680421	0.007414833	0.014050816	-3.922135959	-2.677615277
BET1	0.25362261	4.861329905	2.756595353	0.007421352	0.014061108	-3.914265488	2.677320895
OXR1	-0.267265046	5.421541314	-2.752102032	0.007450997	0.014115208	-3.931246906	-2.675985065
PCMT1	-0.258356953	5.456436444	-2.755671277	0.007453094	0.014117114	-3.926114064	-2.675890734
ZXDB	0.253162923	4.780739085	2.755639445	0.007459401	0.014126992	-3.91713242	2.675607198
C11orf24	0.283929879	5.19773098	2.752431513	0.00746296	0.01413133	-3.923916621	2.675447324
ERCC6L2	0.268435248	5.061841834	2.75588192	0.007463964	0.01413133	-3.917410745	2.675402227
APOO	-0.261660182	5.055109142	-2.75442422	0.007464969	0.01413133	-3.929106412	-2.67535708
CDK1	-0.353363963	4.812961846	-2.753743355	0.007480168	0.014158029	-3.930610384	-2.674675215
H2BC18	0.378201995	5.588205394	2.753009574	0.007485575	0.014166191	-3.923691573	2.674432918
USO1	-0.264736428	6.098903505	-2.75255413	0.007502767	0.014196648	-3.933399475	-2.673663616
WHRN	0.303186781	5.174688201	2.752036343	0.007513571	0.014215012	-3.927095708	2.67318096
ZFP91	-0.244568511	5.217998948	-2.751945016	0.007530818	0.014245559	-3.934022301	-2.672411743
DUSP11	-0.239367951	5.907985441	-2.748667018	0.007575758	0.014328473	-3.943571206	-2.670414868
NAGS	0.321228521	4.537356939	2.74908963	0.00758086	0.014336027	-3.928430875	2.670188836
TAS2R14	0.304648744	4.548636655	2.749275534	0.007603325	0.014376193	-3.929123518	2.669195206
MNT	0.255955408	5.477682111	2.748662659	0.007605068	0.014376193	-3.937430926	2.669118193
CAPZA3	0.420126459	4.516670805	2.747519434	0.007605434	0.014376193	-3.928108419	2.669102049
NUDT21	-0.248437448	6.199914598	-2.746309359	0.007635654	0.014431208	-3.948152984	-2.667769858
MFSD8	0.281119591	4.960126373	2.74686463	0.00763973	0.014436801	-3.939294015	2.667590561
DHX29	-0.227785112	5.357158081	-2.746435761	0.007654845	0.014463252	-3.949347266	-2.666926326
PPIC	-0.324860627	5.573606774	-2.747232325	0.007660787	0.014472365	-3.946790241	-2.666665529
ZKSCAN1	-0.268222611	5.478908098	-2.74388985	0.007681109	0.014508636	-3.955613132	-2.665774971
SRSF9	-0.180278741	7.717947081	-2.743786147	0.00768923	0.014521856	-3.952747062	-2.66541966
ZNF337	0.27524931	4.92793581	2.743946345	0.007703729	0.014547115	-3.945938457	2.66478617
PAFAH1B2	-0.233468478	7.21835079	-2.743057335	0.00772204	0.014579563	-3.955372882	-2.663987645
CRLF3	0.289515697	4.82415586	2.734909901	0.007726341	0.014585555	-3.960377261	2.663800308
FOXJ2	0.270812162	5.060545384	2.741985053	0.007728389	0.014586427	-3.952236792	2.663711176
RBM34	-0.278981318	5.0399256	-2.743469683	0.007729058	0.014586427	-3.956173825	-2.663682022
TM4SF4	0.215134064	6.147179143	2.741415662	0.007740041	0.014605022	-3.958051378	2.66320429
SPRED2	0.302549748	4.820431872	2.741346197	0.007742755	0.014608013	-3.950185769	2.663086321
SLC25A22	0.257496677	5.361746724	2.739916665	0.007771083	0.01465932	-3.959914405	2.661857243
SHTN1	-0.266137515	5.727554496	-2.74039638	0.007772766	0.014660356	-3.964244352	-2.661784356
SEC61G	-0.210263733	7.51661232	-2.739743863	0.00777921	0.014670373	-3.962957858	-2.661505357
CDKN1A	-0.352714407	6.712191102	-2.738499445	0.007799285	0.014706087	-3.967329643	-2.6606376
PPM1D	0.293158473	4.514912126	2.740573527	0.007813508	0.014730758	-3.953098021	2.660023998
NEK4	0.265397101	5.416736743	2.73473414	0.007852769	0.014802618	-3.971719545	2.658335443
HILPDA	-0.339535275	5.253827423	-2.735430415	0.007883646	0.014858657	-3.976615003	-2.657012739
TTC33	0.209760727	6.592810842	2.73404269	0.007894159	0.014876303	-3.977396116	2.656563469
DDX47	-0.219263034	6.097324311	-2.734122608	0.007909507	0.014903054	-3.979919441	-2.655908522
ARRDC1	-0.21858044	6.391251278	-2.732727326	0.007931269	0.014941883	-3.982987795	-2.654981781
CCDC9B	0.368465536	5.004246196	2.733899603	0.007940045	0.014956237	-3.964468714	2.654608712
SFMBT1	0.311517676	5.183417164	2.733630123	0.007948036	0.01496911	-3.968939211	2.654269314
KRT85	0.373367279	4.43080814	2.731518868	0.007955322	0.014978512	-3.96950459	2.653960176
MMP1	0.922266505	6.923831478	2.73253494	0.007955344	0.014978512	-3.980013402	2.653959202
INPPL1	0.313933643	6.62848835	2.733603623	0.007965733	0.01499589	-3.977857168	2.653518799
DIAPH1	-0.219247409	5.962273191	-2.73130741	0.007969515	0.015000825	-3.986487376	-2.653358636
CYTH2	-0.226463007	6.520599701	-2.730704519	0.007971008	0.015001453	-3.9876404	-2.653295397
PRPF31	-0.273717545	6.280562067	-2.730141599	0.007989779	0.015034592	-3.989528797	-2.652501437
SHPRH	0.298464446	5.172074415	2.731931462	0.007993076	0.015038609	-3.976916366	2.652362148
SLC25A37	-0.325568495	4.72734164	-2.728820923	0.008019248	0.015085656	-3.991873954	-2.651258344
ANKIB1	-0.264868308	5.206060084	-2.728599936	0.008020569	0.015085947	-3.993913043	-2.651202705
FAM185A	0.239789795	5.660320669	2.727370681	0.008031504	0.015104319	-3.991478782	2.650742532
CNOT2	-0.206720373	6.359179083	-2.728255064	0.008035951	0.015110485	-3.994175377	-2.650555563
EFCAB2	0.325493101	4.364869926	2.726042367	0.0080795	0.015190164	-3.98377107	2.648729382
GAGE1	0.393070716	5.340780558	2.722845921	0.008133582	0.015289622	-3.994451751	2.646473723
HAX1	-0.204942513	6.162881183	-2.721198987	0.008151665	0.015321388	-4.011299079	-2.645722519
MYO5A	0.227991053	5.285081599	2.722202744	0.008159665	0.015332689	-4.003487084	2.645390675
SAT2	0.275282225	5.045164782	2.722100775	0.008160049	0.015332689	-3.999729542	2.645374766
LSG1	-0.264174489	5.34378984	-2.721807457	0.008171072	0.015351172	-4.011021426	-2.644917968
SLC25A43	-0.317598291	5.241985449	-2.717584205	0.008199034	0.015401467	-4.016450329	-2.643761771
NSUN5	0.246811058	5.21965038	2.720188982	0.008214344	0.015427986	-4.008883412	2.643130199
ITGB3BP	-0.265926889	4.674683413	-2.720035361	0.008218028	0.015432664	-4.014836689	-2.642978402
COPE	-0.228580764	6.300606838	-2.714968493	0.008220828	0.015435682	-4.020283312	-2.642863046
TFAM	0.332978617	4.844137879	2.72036705	0.008223422	0.015438311	-4.001313769	2.642756224
DNAJB5	0.270740217	5.097079355	2.720947642	0.008224891	0.015438829	-4.005102635	2.642695725
XKR4	0.341732371	4.561175872	2.720155633	0.008232434	0.015450745	-3.998156105	2.642385304
SIPA1L3	-0.255000566	6.052890485	-2.721495276	0.008234019	0.015451478	-4.010842543	-2.642320116
OR52W1	0.422227598	4.220512921	2.722675262	0.008235755	0.015452494	-3.981037105	2.642248715
ZDHHC13	-0.311016138	4.762021036	-2.718869064	0.008239957	0.015458135	-4.016890439	-2.642075976
ITCH	0.197498556	6.54278817	2.718799379	0.008276168	0.015523816	-4.015453179	2.640590508
RERE	0.247222483	5.483760248	2.718365383	0.008281147	0.015530902	-4.013320845	2.640386734
EFNA2	0.329645383	4.570837949	2.717005893	0.008282658	0.015531485	-4.010761744	2.640324886
ZNF211	0.297611783	4.915206705	2.715752788	0.0082842	0.015532124	-4.015400813	2.64026184
TBRG4	-0.278860284	5.638637848	-2.716713361	0.008288504	0.015537943	-4.023079564	-2.640085784
PIGL	0.279237402	5.445778572	2.718501617	0.008290063	0.015538612	-4.010986809	2.640022076
ETNPPL	0.354429204	4.449172727	2.716648399	0.008301613	0.015558006	-4.009147024	2.639550209
STK3	-0.305277105	4.706023617	-2.715894219	0.008306552	0.015565007	-4.02439956	-2.639348604
CCDC43	-0.2293312	5.13106274	-2.715125434	0.008319866	0.015587699	-4.027319688	-2.638805643
CCDC71	0.272897943	5.016951241	2.715659693	0.00834944	0.01564084	-4.015965865	2.637602469
NRG4	0.325406188	4.397253313	2.713910017	0.008350877	0.015641268	-4.015636298	2.63754407
COQ8B	0.239006131	5.635707845	2.713028413	0.008383427	0.015699961	-4.027548086	2.636224386
GMPR	0.320871553	4.572317762	2.714493858	0.008393193	0.015715975	-4.01326846	2.635829345
FOXRED2	-0.24494751	5.265414086	-2.708937431	0.008459208	0.015837294	-4.042889052	-2.63316964
CALCOCO2	-0.210190495	5.625565413	-2.708416624	0.00846743	0.015850393	-4.04414801	-2.632839684
NF1	-0.234206265	6.107503087	-2.709717487	0.008469076	0.015851179	-4.040259546	-2.632773688
CRK	-0.24118253	5.554779205	-2.70845937	0.008472803	0.015855861	-4.043873953	-2.632624214
TKT	-0.2963658	5.905463204	-2.706002137	0.008518187	0.015938485	-4.049708956	-2.63080911
LRRC8E	-0.405337069	4.45606247	-2.708914395	0.008526925	0.015952527	-4.038626456	-2.630460616
WDSUB1	0.325212478	4.790178199	2.705374689	0.008552986	0.01599897	-4.03964875	2.629423147
KPNA3	0.272865388	6.021114413	2.704846879	0.008579727	0.016046669	-4.048035953	2.628361579
BAIAP3	0.37154671	4.334260812	2.704435153	0.00859204	0.016067377	-4.035483135	2.62787372
DERL1	0.217884405	5.956095887	2.702140933	0.008602197	0.016084045	-4.055599571	2.627471799
CCL20	0.330790444	4.631294896	2.703303215	0.008608557	0.016093609	-4.04374578	2.62722036
RPS17	-0.284674329	10.92402505	-2.701510664	0.008637457	0.016145305	-4.056818688	-2.626079776
GAREM1	-0.271766213	4.511357456	-2.702045446	0.008642709	0.016152788	-4.059023783	-2.625872863
HOXD11	-0.391947594	4.920075418	-2.700808861	0.008649298	0.016162766	-4.062775181	-2.625613467
RBM42	-0.226806613	6.009795446	-2.700325109	0.00866435	0.016186587	-4.063330981	-2.625021499
EP400	0.294503827	4.550520319	2.702048499	0.008664548	0.016186587	-4.051994669	2.625013711
SNX19	0.221362912	5.828549209	2.699750081	0.008683984	0.016220554	-4.061127364	2.62425069
OR11H6	0.331923261	4.525155817	2.699295084	0.008691169	0.016231631	-4.051341635	2.623969013
TMED6	0.294880497	4.86165534	2.699219435	0.008704646	0.016254454	-4.056793149	2.62344122
ARFIP1	-0.253957822	4.659384463	-2.698563792	0.008715348	0.016272088	-4.06788821	-2.623022643
IPO5	-0.27224863	6.0473465	-2.697630821	0.008736754	0.016309699	-4.070411591	-2.622186776
SAMD4B	-0.202260828	6.438628011	-2.695877365	0.008773152	0.016375285	-4.074282131	-2.620769636
PACC1	0.264272926	4.821230949	2.693659914	0.008802222	0.016427174	-4.070560498	2.6196416
PSTK	0.311258495	4.625957119	2.695280074	0.008808899	0.016437262	-4.065045145	2.619382996
TRPV6	0.330175879	4.509159389	2.693831651	0.008811276	0.016439327	-4.066333149	2.619290957
MT1E	-0.460717688	6.530715319	-2.693569809	0.008824792	0.016462169	-4.079981025	-2.618768104
AHCYL2	-0.292744325	5.055912724	-2.693991924	0.008826874	0.016463679	-4.079487713	-2.618687621
SETX	0.278544944	5.654769914	2.69326537	0.008833266	0.016473226	-4.0751312	2.618440631
DOLPP1	-0.256810768	5.361473189	-2.692598046	0.008843523	0.016489977	-4.083874965	-2.618044662
POMT1	0.291262482	5.561813806	2.693671893	0.008845467	0.016490513	-4.073577206	2.617969655
RBM7	-0.314559048	5.183579511	-2.692860402	0.00884636	0.016490513	-4.081183062	-2.617935194
CCDC194	0.286999173	4.702619927	2.692361273	0.008849306	0.016493627	-4.072362494	2.617821587
BCL9	0.275607956	4.830626423	2.692108288	0.008856927	0.016505453	-4.074827145	2.617527825
DAPK1	0.37875685	5.215727439	2.690991332	0.008889252	0.016563307	-4.074408471	2.616284255
GPS2	0.202003538	6.345240182	2.689575767	0.008910995	0.016601429	-4.087633882	2.615450071
DTX3L	-0.261257936	6.772343159	-2.688991421	0.008927124	0.016629083	-4.090896915	-2.614832418
BABAM2	0.209678616	6.002966873	2.68790962	0.00896639	0.016699821	-4.091093358	2.61333296
COL27A1	-0.368900532	5.955941329	-2.686577478	0.00898095	0.016724531	-4.097796589	-2.612778447
CARD18	-0.522660877	4.458167241	-2.686247164	0.008984504	0.016728398	-4.09330731	-2.612643218
PI15	0.543145922	5.018021554	2.685583298	0.008986351	0.016728398	-4.074450306	2.612572947
TUT7	-0.265491817	5.611959186	-2.686316937	0.008986907	0.016728398	-4.098435139	-2.612551826
SRSF10	-0.2430779	6.764545544	-2.687086602	0.008995562	0.0167421	-4.095749441	-2.612222754
ZBED3	0.316880666	4.607737231	2.685915663	0.00900923	0.016765125	-4.083691115	2.611703706
AP4S1	0.310416614	4.531676128	2.685197372	0.009011495	0.016766929	-4.088588051	2.611617738
TBC1D2	-0.297958987	5.139557374	-2.688311821	0.009013451	0.016768156	-4.093080171	-2.611543541
EGLN1	-0.297064857	5.50396847	-2.685251272	0.009015058	0.016768733	-4.100933795	-2.611482594
FRYL	0.253340586	5.843858542	2.68306684	0.009055201	0.016840982	-4.101720603	2.609963006
GSTK1	0.266666047	6.407400383	2.682876383	0.009058416	0.016844539	-4.103762978	2.609841579
SLC25A25	0.308533165	5.022776377	2.683132683	0.009065662	0.016855198	-4.095339421	2.609568005
NELFB	-0.274091013	5.683079924	-2.684995692	0.009066754	0.016855198	-4.101597662	-2.609526801
SDCCAG8	0.237897871	5.479646488	2.682607956	0.009084169	0.016883816	-4.102339515	2.60887021
ZNF865	0.296080008	4.808992092	2.683201309	0.009085309	0.016883816	-4.095916197	2.608827266
ZCCHC17	-0.23683618	5.426654958	-2.683264475	0.009086064	0.016883816	-4.104906383	-2.608798821
TRIR	-0.238772094	6.865320989	-2.684451522	0.009100109	0.016907486	-4.100960235	-2.608270186
PTK6	0.280133852	5.462109128	2.681751219	0.009104287	0.016912817	-4.104251605	2.60811311
CIBAR1	0.292593591	5.088912491	2.682349736	0.009113345	0.016927215	-4.098704155	2.607772678
MRPS23	-0.257127951	6.031573231	-2.683576116	0.009122403	0.016941606	-4.103812787	-2.607432579
PLK3	0.283557803	5.548456015	2.682461851	0.009127646	0.01694891	-4.101409148	2.607235861
CRIPT	-0.262347563	5.265260404	-2.680653015	0.009130612	0.016951984	-4.112612569	-2.607124612
PCNX2	0.292931744	5.026537094	2.681735225	0.009135769	0.016959123	-4.101446606	2.606931304
ARV1	-0.283729178	5.165365946	-2.679981811	0.009149545	0.01698226	-4.113878491	-2.606415288
PLIN4	0.293002486	4.90035871	2.680229241	0.009151669	0.016983722	-4.103630491	2.606335807
BEND6	0.321541941	4.589226937	2.680051292	0.009152959	0.016983722	-4.099105142	2.606287519
P2RX7	0.286386327	4.643992061	2.678446752	0.009178172	0.017028063	-4.106918955	2.605345272
UCP3	0.249802551	4.823357161	2.679770229	0.009181074	0.017030509	-4.106699937	2.605236941
GJB4	-0.346311611	4.447157767	-2.678320585	0.009182123	0.017030509	-4.116011563	-2.605197799
BPY2	0.339041955	4.402602058	2.678314117	0.009190698	0.017043968	-4.104214969	2.604878004
FBXO42	-0.245629586	5.419095121	-2.677615257	0.009211516	0.017080126	-4.119896206	-2.604102669
CDH23	0.376127447	4.679750488	2.677170548	0.009224805	0.017102315	-4.101160182	2.603608545
FUZ	0.282111609	4.797080213	2.677548488	0.00924574	0.017138671	-4.110421212	2.602831433
KRTAP5-2	0.29692773	4.515114233	2.675816021	0.009259705	0.017162099	-4.113497728	2.602313902
WWP2	0.256389549	5.330371452	2.676012082	0.00927957	0.017195235	-4.116017201	2.601578961
HECTD4	0.268057755	4.989505296	2.674290907	0.009280242	0.017195235	-4.120314359	2.601554112
EYA3	-0.205214478	5.561094456	-2.674286674	0.009291916	0.017213256	-4.128060019	-2.601122896
TSSK2	0.322390127	4.4463834	2.674925447	0.00929263	0.017213256	-4.112207967	2.601096536
VPS9D1	0.34149789	5.09352193	2.673795836	0.009310645	0.017244157	-4.118851578	2.600432076
PSG5	-0.483619263	4.433611621	-2.672312506	0.009315591	0.017250847	-4.130237325	-2.600249857
TMEM185B	-0.248365877	5.092289583	-2.673109797	0.009335098	0.017283511	-4.131211088	-2.599531997
OR51E2	0.280874094	4.525632581	2.67272785	0.009335902	0.017283511	-4.121794887	2.599502416
CAPRIN2	0.30722251	4.884654391	2.67227635	0.009350455	0.017307976	-4.123304861	2.598967767
BBS4	0.325688714	4.96814638	2.67173713	0.009353026	0.017310257	-4.123696516	2.598873411
KLHL42	0.324765231	4.710292182	2.673182537	0.009354458	0.017310431	-4.118057929	2.59882085
CCDC137	-0.205955042	7.2977741	-2.670151834	0.009397955	0.017388436	-4.135434488	-2.597227874
FAM102A	0.289552168	6.905928357	2.671337774	0.009400241	0.017390177	-4.132739531	2.597144351
AP3M2	0.276530135	4.86156314	2.6701776	0.009404486	0.017395541	-4.129651888	2.596989291
ZNF761	0.217902301	6.63045982	2.668889937	0.00943266	0.017445161	-4.138722929	2.595961625
KIF2A	0.264198345	5.265518068	2.668618317	0.009439096	0.017454569	-4.135278873	2.595727242
RAD51C	0.260507326	5.190749587	2.669368104	0.009445484	0.017463885	-4.132890201	2.595494768
SRSF8	-0.254917633	5.647959198	-2.666507291	0.009503401	0.017568457	-4.14716249	-2.59339334
KLHDC2	-0.256657752	5.659852457	-2.665587892	0.009512544	0.017582845	-4.149718415	-2.593062669
OGFR	0.227753953	6.47944222	2.668177097	0.009538702	0.017628677	-4.138754465	2.592118096
METRNL	0.319079547	5.865544421	2.667013714	0.009550312	0.017647613	-4.135248742	2.591699594
CARD9	0.292889532	5.11620487	2.663714161	0.009560212	0.017663382	-4.145891008	2.59134313
DDHD2	0.245181099	5.221895345	2.664588636	0.009569545	0.017678101	-4.145479033	2.591007353
SLC7A10	0.267393418	4.851790098	2.66350488	0.009574206	0.017684186	-4.146406442	2.590839766
INTS12	-0.246213661	5.103029619	-2.663005296	0.009591577	0.017713743	-4.154583044	-2.590215836
SSPN	0.363711486	4.583696075	2.666114879	0.009609624	0.017742713	-4.132869311	2.589568711
SDR39U1	0.28996826	5.371183718	2.662723343	0.009610008	0.017742713	-4.148714881	2.589554973
PNLDC1	-0.341549287	4.366310383	-2.661668366	0.009622012	0.017762341	-4.158275112	-2.589125155
TMEM120B	0.232542782	5.059757242	2.661306077	0.009624728	0.01776482	-4.153576851	2.589027962
NPAS3	0.424944921	4.501471051	2.661903553	0.009638665	0.017788006	-4.142799868	2.588529635
RAB39A	0.349388439	4.753126116	2.660746158	0.009656552	0.017818474	-4.147873161	2.587891036
KCNJ9	0.224024966	6.519978207	2.659358117	0.009677164	0.01785396	-4.16190485	2.587156474
RNPS1	-0.237986787	6.721948029	-2.657469229	0.009727971	0.017945138	-4.168929762	-2.585351691
PLA2G12A	-0.296040754	5.344441362	-2.65742333	0.009734696	0.017954982	-4.169692229	-2.585113466
NKAPD1	0.260241796	5.348738251	2.658982316	0.009741811	0.017965545	-4.158972199	2.584861525
HLA-E	0.253408342	10.42903854	2.655654207	0.009749985	0.017976481	-4.172553654	2.584572324
GOLGA4	0.264190187	5.374041387	2.655623612	0.009750521	0.017976481	-4.166272598	2.584553368
MRO	0.343932914	4.568682203	2.658235858	0.009760712	0.017992704	-4.152312426	2.584193147
CDKN1C	0.344365676	4.921778367	2.655373087	0.009777976	0.01802196	-4.162276348	2.583583633
ZNF592	0.246637751	5.736829453	2.655446851	0.009827603	0.018110849	-4.168985387	2.581836843
BPIFC	-0.399388759	4.216330078	-2.652127649	0.009860746	0.018169338	-4.180876232	-2.580674652
SHPK	-0.292032081	4.978496696	-2.650704098	0.009864934	0.018174464	-4.184447219	-2.580528073
ZMIZ2	0.226159384	6.960491403	2.652048122	0.009885751	0.018210223	-4.180417062	2.579800151
RNF185	-0.237484672	5.497614527	-2.650704998	0.009906483	0.018245816	-4.185386182	-2.57907654
ZNF446	0.285566944	5.077701314	2.650223711	0.009928146	0.018283111	-4.17933523	2.578321906
ELL	0.241821495	5.395493792	2.649279025	0.009948825	0.018318584	-4.181917004	2.57760291
LEPROT	-0.195251073	6.480373559	-2.649246238	0.009953374	0.018324351	-4.188514769	-2.577444943
KRT13	-0.660109617	4.487890286	-2.64872266	0.009959604	0.018333211	-4.184955756	-2.577228677
CLOCK	-0.322311716	4.831605438	-2.647513514	0.009973069	0.018355386	-4.193202182	-2.576761654
HRK	0.311317156	4.746664749	2.647311138	0.009988515	0.018381198	-4.183813312	2.576226654
FIG4	0.250581152	5.087368156	2.647066238	0.009995332	0.018391127	-4.187768336	2.575990736
CAMK1D	0.258755545	5.686926884	2.647465276	0.010001335	0.018399555	-4.187978253	2.57578313
FBXO34	-0.239492543	5.390598286	-2.647251576	0.010009207	0.018411419	-4.194681755	-2.575511054
BLOC1S1	0.235375871	5.973677202	2.647121498	0.01001648	0.018422176	-4.19062218	2.575259874
CCDC68	-0.258667004	4.697444202	-2.645892773	0.010034463	0.018452627	-4.197772592	-2.574639433
TTC1	-0.2541741	5.766529863	-2.644022991	0.01005866	0.018494495	-4.202140844	-2.57380618
PPM1F	0.282750348	5.125361873	2.643711243	0.01011135	0.018588732	-4.195066219	2.571997907
RAE1	-0.330487867	4.930458914	-2.642622723	0.010133219	0.018626287	-4.204873652	-2.571249872
SSPOP	0.368497079	4.444318166	2.641900283	0.010145983	0.018647101	-4.192093906	2.570813895
FGGY	0.306396788	4.644988743	2.64125399	0.010154251	0.018659645	-4.196224565	2.570531764
EIF5B	-0.233375292	5.050661798	-2.6401198	0.01019411	0.018730229	-4.211702661	-2.569174539
ANKRD60	0.357704174	4.419290282	2.640721858	0.010196336	0.018731659	-4.192241573	2.569098864
CCDC130	0.303871059	5.074797949	2.638470332	0.010228451	0.018787989	-4.207208006	2.568008954
TRAPPC2	0.312541041	4.605769846	2.636083624	0.010259324	0.018842021	-4.205294589	2.566964076
PRR7	0.273313582	5.409812036	2.637567638	0.010282627	0.018882138	-4.211470554	2.566177247
MYBL2	-0.297905293	5.420069565	-2.636714052	0.010285838	0.018885353	-4.220359852	-2.566068953
ITSN1	0.278363221	4.825552415	2.637100827	0.010307843	0.018923069	-4.209342029	2.565327617
OLR1	0.249690329	5.081127393	2.635231254	0.010328979	0.018959181	-4.216229091	2.56461685
PDXK	-0.224459254	6.787699163	-2.634244742	0.010351234	0.018997334	-4.224682848	-2.563869893
USP35	0.268019679	4.877708741	2.63373656	0.010375977	0.019040042	-4.217490455	2.563041091
SLC25A3	-0.201042059	6.859598382	-2.633094662	0.010381647	0.019047746	-4.227275711	-2.562851397
KIAA1614	0.299837077	4.542388697	2.634635051	0.010386056	0.019053132	-4.212438805	2.562703986
AADACL4	0.34660928	4.402002499	2.633071507	0.010387677	0.019053403	-4.211742427	2.562649793
NCOA1	0.277410524	4.812947584	2.633169219	0.010396863	0.019067549	-4.218012866	2.562342837
PLEKHF1	0.282189053	4.859990785	2.631185662	0.010433409	0.019131861	-4.223706634	2.561124052
SPG21	0.207396546	5.83957406	2.631017807	0.010447297	0.019154191	-4.229777484	2.560661908
CASP9	0.31475865	4.877219704	2.630492077	0.010448548	0.019154191	-4.22529129	2.5606203
MAP4K4	0.237830438	6.865066264	2.6303437	0.010452345	0.019158436	-4.232766602	2.560494069
MED21	-0.220018584	5.660341286	-2.631290697	0.010459297	0.019168463	-4.233162836	-2.560263016
RDM1	0.313619367	4.348667659	2.629828478	0.010470078	0.019185502	-4.223717755	2.559904993
TFB2M	0.23487364	5.453809928	2.63011915	0.010482959	0.019206385	-4.230703926	2.559477659
WTAP	0.191275795	7.122884859	2.629903628	0.01048956	0.019215758	-4.234683807	2.559258846
KIDINS220	-0.229621578	5.481261851	-2.628905045	0.010495391	0.019223716	-4.23902123	-2.559065674
BIK	-0.334545644	4.591897141	-2.626588136	0.010515631	0.019258062	-4.243162181	-2.558395852
SRSF5	-0.188085891	8.821526892	-2.627210323	0.010554946	0.019326145	-4.239797358	-2.557098071
ZNF407	0.256006178	5.390271291	2.627791445	0.010555795	0.019326145	-4.234727748	2.557070063
RBM47	-0.238082599	5.417819538	-2.624689313	0.010581659	0.019370756	-4.249272343	-2.556218694
RPL4	-0.299545375	9.343931756	-2.626265063	0.010591207	0.019385491	-4.241381794	-2.555904862
HNRNPUL1	-0.211763965	7.992785141	-2.625352377	0.01060863	0.019414633	-4.244018627	-2.555332862
EIF3J	-0.212190559	5.973369067	-2.623177255	0.010650164	0.019487886	-4.252767775	-2.553972595
SH3BP5L	0.291625419	4.883179941	2.621860176	0.010661787	0.019506395	-4.245623279	2.553592788
SLC16A6	0.350301158	4.347444771	2.623943484	0.010665317	0.019510093	-4.235660554	2.553477513
BMP1	0.354601082	5.678770696	2.622529886	0.010697238	0.019565721	-4.246802008	2.552436576
TMEM179B	0.20482011	5.983114194	2.622775447	0.010703851	0.019575047	-4.250191435	2.5522213
TBKBP1	0.300365402	4.66952785	2.620160326	0.010761375	0.019677465	-4.249072314	2.550353475
RPS7	-0.24902401	9.618026787	-2.619590582	0.010769974	0.019690405	-4.257415369	-2.550075027
ZNF506	0.333520216	4.763494581	2.618121856	0.01079885	0.019740408	-4.254255853	2.549141412
QPCT	0.302027791	5.469000565	2.616925694	0.010810782	0.019756981	-4.259235138	2.548756275
ZC3H15	-0.199472271	6.017934647	-2.618277602	0.010812222	0.019756981	-4.263873004	-2.548709832
RPL11	-0.280063893	8.695290476	-2.617235033	0.010812499	0.019756981	-4.2631498	-2.548700909
ALG5	0.249389278	5.607825614	2.615747285	0.010865348	0.019850746	-4.264946765	2.546999845
GABRA1	0.302595154	4.585093337	2.616784149	0.010875948	0.019867305	-4.255914975	2.546659547
FGD1	-0.337876552	4.587360258	-2.615008049	0.010887634	0.019885845	-4.27139512	-2.546284722
FANCG	0.302333984	5.059874008	2.615374296	0.010900719	0.019906933	-4.262341011	2.545865458
SMG6	0.227954972	5.510004049	2.613261502	0.010909629	0.019918286	-4.270446256	2.545580242
ARTN	-0.341483278	4.450346105	-2.615491742	0.010910016	0.019918286	-4.269411102	-2.54556785
OSCP1	0.3152938	4.412632228	2.613926902	0.010932565	0.019956637	-4.261302416	2.544846921
NAP1L4	-0.199856189	6.816700822	-2.612696346	0.010966715	0.020016151	-4.277247519	-2.54375763
NUP43	0.220514675	5.663984877	2.611214918	0.011010079	0.020092462	-4.277236589	2.542378765
IGIP	0.245559523	4.72604034	2.612160209	0.011016507	0.020101357	-4.270571003	2.542174767
BMPR2	0.267303355	6.104882135	2.610997181	0.011024401	0.020112923	-4.278304075	2.541924419
PDZD8	-0.231602563	5.9659267	-2.610409056	0.011040651	0.02013973	-4.283163667	-2.54140954
FBXO48	0.31128065	4.530609911	2.608796009	0.011058174	0.02016885	-4.276021255	2.540855081
TNFRSF1A	-0.232493256	6.051416548	-2.610486113	0.011061325	0.020171753	-4.28270175	-2.540755465
VPS11	0.310529571	5.061871992	2.602520707	0.011078616	0.020200437	-4.288258986	2.540209253
SPATA20	0.230612238	5.713055175	2.609239645	0.0110878	0.020214332	-4.281636365	2.539919466
KDM4A	-0.218136592	5.783839612	-2.608871725	0.01109906	0.02023201	-4.287306979	-2.539564432
CDKN2C	0.30961146	4.369611949	2.608326461	0.011106105	0.020239833	-4.275339216	2.53934247
PSMF1	-0.206941307	5.219272247	-2.608698335	0.011106481	0.020239833	-4.287890107	-2.539330617
KLHL20	0.222546218	5.279913294	2.607275657	0.011122267	0.020264681	-4.285597014	2.538833721
PCP2	0.263169126	4.602312516	2.607891825	0.01112325	0.020264681	-4.281534944	2.538802816
GFRA3	0.3265009	4.547145409	2.607537317	0.011131922	0.020277624	-4.277166619	2.538530136
PUF60	-0.236120313	6.734573305	-2.607171673	0.011138839	0.020287367	-4.290331632	-2.538312765
ANKAR	0.326187012	4.442572974	2.607468612	0.011147437	0.020300169	-4.275784363	2.538042731
PTPN9	0.25486308	4.898786984	2.607023525	0.011149864	0.020301731	-4.283784877	2.537966545
MKRN2	0.264128878	4.999214487	2.605307436	0.011185091	0.020363006	-4.287460358	2.536862379
RHOB	-0.297694354	5.882910447	-2.604470996	0.011210987	0.020407279	-4.297880322	-2.536052658
ARVCF	-0.359386714	4.796277652	-2.605081448	0.011218228	0.020417585	-4.295057876	-2.535826563
TRIM39	0.303113947	4.79042081	2.604312785	0.011222707	0.020422864	-4.288068212	2.535686759
UQCC1	-0.252698959	5.445811596	-2.604126098	0.011248243	0.020466454	-4.299005526	-2.534890664
UBXN6	-0.18938214	6.821070698	-2.602971257	0.011251192	0.02046894	-4.299622879	-2.534798837
OAZ3	0.413080457	4.408676066	2.604272071	0.011264428	0.020490139	-4.275978915	2.534386909
P3H4	0.298935744	4.902389713	2.602717573	0.011274311	0.020505232	-4.291078146	2.534079624
HOXD3	0.36474651	4.471164006	2.602971809	0.01127771	0.020508531	-4.286633174	2.533973987
PARP16	0.3396288	5.013858602	2.603535468	0.011279747	0.020509352	-4.2891343	2.533910697
C1QTNF12	-0.397677778	4.612228454	-2.601924982	0.011290596	0.020524276	-4.303529828	-2.533573805
USP17L7	0.332932003	4.472602182	2.602243821	0.011291129	0.020524276	-4.288791671	2.533557272
ARHGEF26	0.348921391	4.583904195	2.601557707	0.011310903	0.020557331	-4.291127824	2.532943982
WDR70	-0.259125377	4.418029211	-2.601622757	0.011318913	0.020569	-4.304321948	-2.532695809
DNAJC2	-0.30625169	4.869381536	-2.600145693	0.011346189	0.02061567	-4.308211789	-2.53185194
ZC3HAV1	0.273290091	5.408427968	2.597277385	0.011416437	0.020740396	-4.307122925	2.529686837
AZGP1	-0.506346538	4.028656418	-2.59559793	0.01142548	0.020753909	-4.316023207	-2.529408987
GAS2L1	-0.264581419	5.318329589	-2.599515639	0.011442486	0.020781881	-4.30990887	-2.528887
ARHGAP35	-0.276330207	5.438757207	-2.596191238	0.011470406	0.020829665	-4.31806143	-2.528031498
SCIN	0.32787796	4.467374209	2.595402758	0.011473756	0.020832823	-4.304916598	2.527928988
CHIT1	0.403297027	4.656111448	2.594094324	0.011524762	0.020922497	-4.306028021	2.526371264
ZMYM4	-0.26938504	5.380866768	-2.594697635	0.01152714	0.020923877	-4.320508822	-2.526298796
ELF1	0.259336203	6.003728701	2.592760184	0.011556044	0.020973401	-4.321509792	2.52541893
MAFG	0.233603994	5.443740099	2.59259458	0.011571968	0.020999356	-4.320413169	2.524935024
THAP6	0.287536224	4.764245192	2.591060831	0.011602313	0.021051469	-4.319314902	2.524014533
PLEKHJ1	-0.252086635	5.853300132	-2.590156625	0.011605979	0.021055167	-4.331772283	-2.523903473
RSPH4A	0.307891133	4.402111856	2.589984133	0.011638377	0.02111098	-4.319418608	2.522923351
GUSB	0.247497776	5.606373974	2.589879288	0.011641768	0.021114171	-4.327709977	2.522820888
OR1J4	0.326695914	4.356317573	2.589741372	0.011653961	0.021131961	-4.321685272	2.52245273
GALR2	0.389685591	4.493371925	2.592889686	0.011654844	0.021131961	-4.304814228	2.522426077
H1-1	-0.374909696	4.399095512	-2.588531791	0.011671424	0.021159057	-4.3341357	-2.521926049
PNPLA7	0.35151526	4.306326649	2.590608988	0.011684489	0.021179774	-4.314642648	2.521532463
PCSK1N	-0.380935912	4.379840462	-2.58732814	0.011728547	0.021256656	-4.338025031	-2.520208111
ZNF510	0.291044452	4.810895576	2.587329784	0.011778074	0.021343427	-4.329229219	2.518724612
ENDOG	-0.270696527	5.297037985	-2.584608472	0.011789082	0.021360383	-4.345817343	-2.518395627
GTF2H5	0.328914756	4.548353009	2.584789519	0.011809072	0.021393606	-4.331203054	2.517798917
ZC3H14	-0.21324732	5.877207029	-2.583331835	0.011881735	0.021522229	-4.348638577	-2.515637419
SMAD4	0.199457083	5.765382039	2.582543333	0.011899692	0.021551738	-4.346425908	2.515105052
TMEM8B	0.305604172	4.522144753	2.580285848	0.011962323	0.021662138	-4.342725477	2.513253825
GABBR1	0.294392989	5.929056809	2.580888431	0.011976258	0.021684336	-4.349267512	2.512843119
LATS2	0.354009567	4.581332324	2.579127634	0.011982403	0.021692427	-4.341394325	2.512662125
ANKLE1	0.288841464	4.622782119	2.578761719	0.01199476	0.021711758	-4.35033264	2.51229844
FAM83D	-0.308384495	4.742246608	-2.577500203	0.012028647	0.02177005	-4.362352302	-2.5113028
CREB3	0.275624141	5.227360393	2.57666068	0.012030976	0.021771219	-4.356833709	2.511234462
LIN7C	-0.314703002	4.563345667	-2.575193939	0.012051444	0.021805208	-4.365888285	-2.510634382
PAICS	-0.315565092	4.170103306	-2.578172603	0.012073603	0.021842245	-4.358244118	-2.50998576
LCORL	0.23776178	4.840074085	2.574126204	0.012116131	0.021913311	-4.361583489	2.508743851
RHNO1	0.213419066	5.419099548	2.576503972	0.012116274	0.021913311	-4.359544364	2.508739681
RNF24	0.294139788	5.846663419	2.57546538	0.012119709	0.02191646	-4.361352202	2.50863953
ZRANB3	0.356612453	4.434903734	2.574481959	0.012141003	0.021951897	-4.353884699	2.50801932
RBBP9	-0.244892889	5.111224995	-2.572348162	0.012187841	0.022033503	-4.374811015	-2.506658486
NFKBIL1	0.235762365	5.166574051	2.573307836	0.012199925	0.022052268	-4.36633194	2.506308127
INCENP	-0.241596213	5.749297346	-2.572689474	0.01220686	0.022056091	-4.37442099	-2.506107216
DIABLO	0.242710213	5.082095147	2.571845952	0.012208059	0.022056091	-4.369102385	2.506072479
CCDC146	-0.299950287	4.443697839	-2.572675222	0.012208078	0.022056091	-4.373367236	-2.506071927
KDM3B	0.219326126	5.504833077	2.573626729	0.012208861	0.022056091	-4.366386001	2.506049264
SLC9A8	0.242221178	5.225418548	2.573075512	0.012221067	0.022075059	-4.366123442	2.505695936
CLCN7	0.212671686	5.965785931	2.571513041	0.012233746	0.022094876	-4.372719817	2.50532923
NEDD4	-0.240978613	5.385592254	-2.569956509	0.012274841	0.022166001	-4.380485129	-2.504143005
ASPRV1	-0.681481033	5.045485847	-2.567973583	0.012280518	0.022173158	-4.383011219	-2.503979401
CRELD2	0.278564957	4.844759602	2.570185598	0.012282607	0.022173834	-4.37157357	2.503919226
DCAF7	0.279408874	4.979409499	2.563481219	0.012293033	0.022189559	-4.382897999	2.503619015
ECPAS	-0.223933915	5.94375884	-2.56792039	0.012339085	0.022269577	-4.385407167	-2.502295618
MTA2	-0.224424932	5.954939498	-2.567904795	0.012346269	0.022279436	-4.384899171	-2.502089543
WDR61	-0.229474496	5.775032772	-2.56717029	0.012365688	0.022311365	-4.386760375	-2.501533112
UBE2G2	0.245396281	6.033179956	2.56717872	0.012378966	0.022332206	-4.383291389	2.501153086
NOP14	0.24647084	5.260576365	2.566243284	0.012414545	0.02239327	-4.382801691	2.500136535
PWWP3A	-0.28602515	5.513616774	-2.56518213	0.012452937	0.022459389	-4.391862767	-2.499042513
ZNF780B	0.308901595	4.906400037	2.561567602	0.01251451	0.022567291	-4.391272689	2.497294162
AURKA	0.264804644	5.844138605	2.561557412	0.012548521	0.022625469	-4.395649074	2.496331681
NBPF26	0.188731193	5.72604384	2.560920824	0.012580276	0.022679563	-4.397757589	2.495435122
SPAG8	0.269809286	4.504032196	2.560714106	0.012589054	0.022692227	-4.391944318	2.495187624
PITPNM2	-0.332374791	4.646599547	-2.561055915	0.012592049	0.022694462	-4.400208628	-2.495103234
CYB5R4	0.213164075	5.552703856	2.559846065	0.012605125	0.022714865	-4.399301774	2.494734926
PHF24	0.395847931	4.384825899	2.560149611	0.012632483	0.022760993	-4.38171409	2.493965479
SPRR2F	-0.48313577	4.570105363	-2.557091811	0.012635121	0.022762576	-4.408780869	-2.493891349
NDUFA1	-0.20934812	6.675634204	-2.560351236	0.012647967	0.022782544	-4.402083461	-2.493530644
FAM241A	0.239276394	5.782594664	2.557157066	0.012706768	0.022885275	-4.405990826	2.491883569
TAF1A	0.293791307	4.496243608	2.5561838	0.012735353	0.022933565	-4.401898638	2.49108532
ZNF436	-0.248126595	5.582038054	-2.556077386	0.012743349	0.022944768	-4.413818088	-2.490862329
CAPN10	0.36245409	4.517712787	2.555795784	0.012745359	0.022945193	-4.396600734	2.490806291
GAS2L3	0.293872637	4.43970357	2.556587902	0.012779674	0.02300377	-4.39909582	2.489850764
ZMYM6	0.314833451	4.598546961	2.554463754	0.012798006	0.023030957	-4.402341762	2.48934124
CADM1	0.358302487	4.998381618	2.5542464	0.012798339	0.023030957	-4.402359397	2.489331985
COASY	-0.226658782	5.238678178	-2.55497748	0.012813562	0.023055143	-4.416043436	-2.488909392
GPATCH1	-0.286413069	4.56357775	-2.552991344	0.01281926	0.023062187	-4.419797949	-2.488751319
HTR7	-0.378033004	4.335035842	-2.553624048	0.012847254	0.023109336	-4.416981454	-2.487975612
TSR3	-0.179075218	6.341030553	-2.552413311	0.012866974	0.023141588	-4.421304913	-2.487430101
DLL3	0.324949916	4.571766437	2.552706666	0.012869051	0.023142107	-4.406085118	2.487372672
CHD7	-0.224438675	5.745475611	-2.552032676	0.012871787	0.02314381	-4.423025466	-2.487297052
POLR3K	0.250622186	5.398093376	2.549461707	0.012954187	0.02328873	-4.422833164	2.485026279
BCAR1	0.272263609	5.753633783	2.549881215	0.012964471	0.023303979	-4.422721927	2.484743773
TAB3	-0.308556777	4.655320386	-2.548765521	0.012977246	0.0233237	-4.429959839	-2.484393123
CHORDC1	-0.267034525	5.485221614	-2.548259905	0.013006113	0.023372335	-4.432313223	-2.48360187
CC2D1B	0.263281015	4.877268796	2.549568374	0.013012219	0.023378046	-4.419733446	2.483434684
IMPDH1	0.277779814	6.105185233	2.551792804	0.013012905	0.023378046	-4.418802302	2.48341591
CUL1	-0.188755058	6.646841124	-2.548100259	0.013027455	0.023400935	-4.431146463	-2.483017865
ENTPD2	-0.371956198	4.446137796	-2.548204547	0.013033909	0.023409276	-4.430083706	-2.48284145
LPL	0.336872171	4.383741358	2.547822411	0.013036209	0.023410157	-4.418079174	2.482778584
EPM2A	0.268542657	4.830611758	2.546773883	0.013051367	0.023434125	-4.427184826	2.482364564
PRR14	0.199603755	5.800158966	2.544849537	0.013118461	0.023551324	-4.435877805	2.48053711
MCL1	0.197991042	7.326177958	2.543333211	0.01315807	0.023619156	-4.441738943	2.479462137
PAGR1	0.240072446	5.675161572	2.543225367	0.013167235	0.023632328	-4.438697067	2.479213801
GAPVD1	-0.250365179	4.775556278	-2.54304755	0.013206136	0.023698858	-4.444161055	-2.47816148
SLC23A1	0.306928601	4.514079471	2.542125847	0.013210149	0.023702772	-4.434737049	2.478053073
HCFC2	0.279208183	4.85762805	2.543427036	0.01321344	0.023705388	-4.434392932	2.477964209
DDO	0.336945418	4.481781364	2.541709439	0.013220534	0.023714826	-4.43533217	2.477772684
SSX2IP	-0.322773404	4.896703388	-2.542717909	0.013224569	0.023718775	-4.444642627	-2.477663793
HELZ	0.22399962	5.285217801	2.542030988	0.01323147	0.023727861	-4.440456996	2.477477648
APOL4	0.332980769	5.127247615	2.540606355	0.013256243	0.023768992	-4.438380009	2.47681005
CXXC5	0.291335724	5.946781683	2.539094289	0.013266075	0.023783323	-4.447979639	2.476545415
ATP6V1B2	-0.206346793	7.29356649	-2.539828081	0.013283835	0.023811864	-4.449038527	-2.476067786
BTBD1	0.217192677	6.339585043	2.539423935	0.013314959	0.023864348	-4.449657	2.475232156
BUD31	-0.192105116	5.603417556	-2.537798738	0.013359796	0.023941391	-4.456431316	-2.474031383
MLLT3	0.322097889	5.000993038	2.537904308	0.013380631	0.023975406	-4.443959228	2.473474621
SH3GL1	-0.223155991	6.603681944	-2.535507614	0.013384175	0.023978436	-4.460484564	-2.473379974
SERPINE2	0.376810327	5.120884463	2.537963194	0.013399224	0.024002073	-4.443998414	2.472978396
SERTAD4	-0.387974134	4.138798406	-2.536483047	0.01341098	0.024019804	-4.458224573	-2.47266498
MIA3	0.197075925	6.188185002	2.53683425	0.013414397	0.024022597	-4.455782175	2.472573924
DDT	-0.237704966	5.672467459	-2.535968452	0.013429494	0.024046304	-4.46097928	-2.472171868
LRRFIP1	-0.2126671	6.836019179	-2.535714108	0.013439311	0.024060551	-4.459438517	-2.471910637
DEFB104A	0.345861553	4.424495338	2.533628322	0.013500898	0.024167467	-4.452213503	2.47027563
C16orf74	-0.273681994	4.830201563	-2.533879076	0.013508278	0.024177332	-4.46556299	-2.470080145
TMED3	-0.213237689	5.824820248	-2.532804827	0.013528547	0.02421019	-4.467950046	-2.469543774
TMEM132C	0.373737949	4.406980104	2.533195541	0.01353038	0.02421019	-4.451134124	2.4694953
NEDD4L	-0.313054442	4.3345624	-2.532450959	0.013551901	0.024245344	-4.467839019	-2.468926609
SNX13	-0.187210973	5.8151796	-2.532682181	0.013572663	0.024279131	-4.468223099	-2.468378735
CCSAP	0.244512779	4.753244299	2.530641272	0.013640369	0.024396143	-4.464165573	2.466597227
CASP3	0.226175331	4.991885679	2.530008864	0.013641848	0.024396143	-4.46795693	2.4665584
INTU	0.279375461	5.399086208	2.529421249	0.01364811	0.024403967	-4.470269635	2.466394053
FHOD1	0.221783291	6.050630433	2.529484366	0.013677955	0.024453952	-4.47241436	2.465611637
SLCO3A1	0.26256306	5.446559124	2.528903557	0.013682358	0.024458444	-4.47050881	2.465496325
SIAH1	-0.211397264	5.690610478	-2.528443693	0.013704355	0.024494381	-4.478452209	-2.464920766
PLAU	-0.35402168	6.885927391	-2.52721526	0.013733476	0.024543038	-4.479815506	-2.464160091
HCAR2	-0.372885749	4.885873403	-2.525710234	0.013751564	0.024567951	-4.484582776	-2.463688298
CROCC	0.252390955	4.641059933	2.526661286	0.01375164	0.024567951	-4.472771987	2.463686313
GEMIN2	0.234371986	5.011969172	2.526576313	0.013753114	0.024567951	-4.476141295	2.46364789
RPS29	0.24469507	11.03776609	2.525738391	0.013791893	0.024633821	-4.483540155	2.462638418
SETD4	0.30213044	5.051475712	2.525808074	0.013801321	0.024647258	-4.474890904	2.462393345
TMEM161A	-0.250985256	4.84473404	-2.525445143	0.013810038	0.02465942	-4.485575904	-2.462166919
SAE1	-0.241210515	5.960222242	-2.523671417	0.013855611	0.024737381	-4.48953639	-2.460985132
RPP25L	0.289782569	4.891178576	2.522533847	0.013885186	0.024786763	-4.482620743	2.460220025
MRPL17	-0.24465418	5.255646285	-2.516904195	0.013898374	0.024806881	-4.502045546	-2.459879323
ELOF1	-0.191339738	6.391787519	-2.522423347	0.013910478	0.02482506	-4.491872729	-2.459566864
IMMP1L	0.264262593	4.974543767	2.522034288	0.013913837	0.024827629	-4.486740683	2.459480197
SCGB3A1	0.309169903	4.50957177	2.52188673	0.013942055	0.024873224	-4.480632062	2.458752866
ELF2	0.253231202	5.301013224	2.521567899	0.013943235	0.024873224	-4.487802231	2.458722491
USE1	-0.266141813	4.923373259	-2.520547668	0.013973265	0.024923357	-4.497060581	-2.457949932
GTPBP2	0.228987713	5.925568046	2.519195309	0.013995181	0.024959005	-4.495880993	2.457387055
RNF223	0.306406872	4.890978108	2.519409383	0.014008989	0.024980186	-4.489618617	2.457032815
RNF31	0.233447284	6.02550931	2.5195039	0.014017274	0.024991515	-4.495704572	2.456820404
C4orf51	0.266763754	5.051292505	2.518977128	0.014020073	0.02499306	-4.493563175	2.456748681
RBFOX3	0.281313585	4.577779051	2.519424313	0.014027703	0.025003216	-4.48972135	2.456553196
HRH2	0.334536767	5.150425568	2.518750688	0.014043827	0.025028506	-4.489639461	2.456140425
CEP170	0.333453158	4.724929844	2.512673003	0.014053173	0.025041713	-4.499302454	2.455901349
FNDC10	-0.346205108	5.037592719	-2.519083771	0.014066179	0.025061435	-4.500480633	-2.455568896
RNF207	-0.294761558	4.746245719	-2.518950773	0.014073588	0.025071183	-4.500290713	-2.455379622
PNPLA3	-0.310299617	4.35297635	-2.511870494	0.014082707	0.025083974	-4.513395755	-2.455146782
RAPGEF6	0.237164556	5.216862617	2.51774797	0.01411699	0.025141576	-4.497284768	2.454272647
PARN	0.200818942	5.847123322	2.517234068	0.01412152	0.025146181	-4.500878002	2.454157288
NANS	0.254537626	5.557011898	2.515681997	0.01414071	0.025176888	-4.501985778	2.453668928
PLSCR3	-0.236745366	6.478845674	-2.514991759	0.014171615	0.02522844	-4.509184546	-2.452883685
KLHDC8B	0.275161095	5.573099653	2.515306851	0.014187292	0.025252873	-4.503121867	2.452485943
ANO8	0.287379682	4.782239522	2.50881771	0.014195568	0.025264127	-4.510264494	2.452276125
SLC49A4	-0.280757684	5.271022602	-2.512768575	0.014232825	0.025326949	-4.5151458	-2.451332907
HLCS	0.223783425	5.250317859	2.512767388	0.014258619	0.025369358	-4.508756222	2.450681172
MRPL44	0.272526431	5.465818571	2.506373329	0.014286522	0.025415509	-4.51970038	2.449977291
PAX1	0.359967754	4.476983894	2.510911573	0.014314633	0.025462016	-4.503401541	2.449269421
SLC25A34	0.282989782	4.733689843	2.511324132	0.014326872	0.025480282	-4.508482161	2.448961603
ZNF789	0.255190659	4.791921798	2.511653108	0.014333425	0.025488432	-4.509145236	2.44879689
JAKMIP2	0.256592098	4.793930171	2.510921276	0.014347806	0.025510498	-4.509739002	2.448435638
CUL7	0.249298227	5.403026433	2.508007806	0.014418563	0.025632782	-4.519421679	2.446662873
KPNB1	-0.234268096	7.146808071	-2.507940364	0.014438624	0.025663266	-4.52442284	-2.446161682
BTD	0.294018292	4.545615205	2.50228871	0.014439679	0.025663266	-4.523319971	2.446135328
SCD5	0.398668174	5.059256696	2.507480246	0.014447965	0.025674464	-4.514461751	2.445928505
SEMA4F	0.296587092	4.679254014	2.507581486	0.014469447	0.025709106	-4.517148489	2.445392773
PRDM13	0.306292116	4.598148537	2.508292861	0.014485107	0.025733396	-4.511430261	2.445002673
CTXN1	0.318454107	4.593610642	2.506696495	0.014490441	0.025739337	-4.518367137	2.444869883
PLEKHG4B	-0.360102274	5.152408134	-2.506288377	0.014492436	0.025739346	-4.53031405	-2.444820239
MTDH	-0.191657618	7.086569411	-2.506400608	0.014506677	0.025761102	-4.528147559	-2.444465962
FXR2	-0.233287894	5.837029751	-2.505476518	0.014530151	0.025798016	-4.53237289	-2.443882669
CRLS1	-0.238910326	5.606637992	-2.505961012	0.014531453	0.025798016	-4.531080745	-2.44385035
TMEM165	-0.195617523	7.139552558	-2.504637574	0.014556747	0.025839375	-4.531928428	-2.443222803
H2AZ2	0.237352695	5.96980653	2.50496662	0.01457407	0.025866575	-4.529554933	2.442793591
OSBPL9	0.225252936	5.602818467	2.50358572	0.014599979	0.025909004	-4.531604168	2.442152471
POU2F1	0.24990208	5.080463494	2.501994668	0.014626551	0.025952599	-4.532965307	2.441495972
CNEP1R1	0.264835863	4.557084228	2.501912282	0.014628794	0.025953017	-4.529251144	2.44144062
SLC5A5	0.292947071	4.905530665	2.502870795	0.014660367	0.026005465	-4.528949196	2.440662045
SEMA3A	0.351601391	4.780564022	2.502889324	0.014670003	0.026018989	-4.526654413	2.440424725
MMP17	0.283388282	4.539656648	2.500115738	0.014720275	0.026104572	-4.535135417	2.439188818
RSRC1	0.251020475	4.657393856	2.499971699	0.014724573	0.026108616	-4.535230196	2.439083308
ABHD17B	0.243382256	5.187638373	2.499704912	0.014729217	0.026111998	-4.53726806	2.438969365
IKBKB	0.239393854	5.232488347	2.500198783	0.014730518	0.026111998	-4.538405163	2.43893745
ARMC6	-0.247491674	4.970953344	-2.501272678	0.014734841	0.026116083	-4.541877841	-2.438831397
MARCKS	0.234856232	8.018876761	2.499773603	0.014741081	0.026123563	-4.544290049	2.43867838
ZNF714	0.262784929	5.319943152	2.499561094	0.01476947	0.026170286	-4.539680797	2.437982971
LATS1	0.219024348	5.659318525	2.499151314	0.014783317	0.026191235	-4.542236328	2.437644193
FUCA2	0.26408181	5.480234265	2.498968896	0.014806576	0.02622885	-4.540134507	2.437075777
DDX3X	-0.205510654	7.813754306	-2.500137688	0.014812859	0.026236387	-4.541128567	-2.436922359
UFSP1	0.313337357	4.550269822	2.497038024	0.014819544	0.026244342	-4.53782089	2.436759207
MTCL1	-0.337235614	5.173979538	-2.498628525	0.014821409	0.026244342	-4.547752303	-2.436713709
HYAL1	-0.312440433	4.838548313	-2.499222254	0.014831421	0.026258476	-4.546305696	-2.43646949
FAM161A	0.283507478	4.633479304	2.497438999	0.014839013	0.026268323	-4.540534648	2.43628438
EXOSC8	0.254869452	4.816414251	2.494651428	0.014927037	0.026420529	-4.548469358	2.434144436
AGAP9	0.230527018	6.337244262	2.494882238	0.014947215	0.026452624	-4.553601684	2.433655463
SPR	-0.291974796	4.961188231	-2.49496219	0.014959626	0.026470966	-4.555977951	-2.433354991
PTPRO	0.383353107	4.713517126	2.493927274	0.014965708	0.026478106	-4.543945604	2.433207833
SUMO3	0.228016571	6.920068589	2.494022929	0.014977509	0.02649536	-4.556698718	2.432922441
ZFC3H1	0.200523529	5.772251147	2.495708354	0.015007297	0.026544425	-4.55018533	2.432202931
STX11	0.284610424	4.619212773	2.491066919	0.015018812	0.026561162	-4.553175859	2.431925113
BICD1	0.24163609	5.605843457	2.492821174	0.015048583	0.026610174	-4.556223368	2.43120775
C19orf73	0.302870163	4.564072888	2.491563018	0.015057192	0.026621757	-4.552180947	2.431000549
TREM2	0.230211192	4.897500642	2.491419874	0.015064989	0.026631904	-4.557946912	2.430812956
ELAPOR2	0.337270125	4.630776896	2.485687754	0.015077448	0.026650285	-4.561104271	2.430513419
POLG	0.215188746	5.882714043	2.491536973	0.015097987	0.026682944	-4.560537721	2.43002006
ASB2	-0.325491131	4.44437352	-2.490317365	0.015119412	0.026717158	-4.566256494	-2.42950606
USP21	-0.246107861	5.165710469	-2.489987814	0.015127902	0.026728509	-4.568257392	-2.429302554
ZNF740	0.225149542	5.364231234	2.490623513	0.01513079	0.02672996	-4.560998387	2.429233355
QTRT1	-0.270970084	4.890975615	-2.490591217	0.015136085	0.026735663	-4.566877099	-2.429106504
INSR	0.349833414	5.55386653	2.484088552	0.015140201	0.026739283	-4.570832822	2.429007923
PTPN2	0.204192825	6.152589294	2.489667737	0.015179063	0.026804258	-4.565670832	2.428078356
MEA1	-0.183624883	5.498863285	-2.488832941	0.015182838	0.026807262	-4.57075304	-2.427988193
MMP3	0.57814357	5.243070657	2.487207315	0.015200527	0.026834833	-4.56264328	2.427565846
GTF3C1	-0.185029535	6.031092767	-2.487950892	0.015219488	0.026864639	-4.572427992	-2.427113642
PAK2	0.216488618	6.103372038	2.489419813	0.015221968	0.026865352	-4.565803929	2.427054514
TMCO4	0.225426466	5.186878615	2.486824207	0.015232603	0.026880452	-4.56929953	2.426801141
NECAP2	0.233983055	5.574905098	2.487167669	0.015245597	0.026899713	-4.569292672	2.426491752
BNIP2	0.214355541	5.944968049	2.48568998	0.015308189	0.027004048	-4.573998089	2.425004687
RPL38	-0.257643311	9.691019329	-2.486331764	0.015308905	0.027004048	-4.572692378	-2.424987708
GPX3	0.492726203	5.790407863	2.485382998	0.015326276	0.027031003	-4.566683108	2.424575982
LRAT	-0.31360186	5.334072192	-2.483097773	0.015397679	0.027153235	-4.584391724	-2.422887853
TMCC2	0.230606267	4.795147391	2.483026299	0.015409447	0.027170283	-4.577709226	2.422610308
NCSTN	-0.202932216	5.865037828	-2.482289184	0.01542785	0.027199024	-4.585580755	-2.422176621
OXT	0.252120015	4.807909019	2.481352491	0.015443515	0.027222932	-4.57854849	2.421807819
ZIC5	0.316556644	4.542255277	2.482317188	0.01544745	0.027226156	-4.572767113	2.421715249
VSIG10L2	0.335506915	4.371923623	2.480946175	0.015487591	0.027293187	-4.576315095	2.420771916
TMEM109	-0.196412026	6.62661686	-2.479749442	0.015537554	0.027375252	-4.590291065	-2.419600789
RRAGA	0.238068603	6.296336465	2.479365721	0.015538392	0.027375252	-4.589047878	2.419581178
EMC2	-0.207323158	6.418377236	-2.47907641	0.015545454	0.027383964	-4.592011069	-2.419415924
NTAN1	0.226140309	5.684967317	2.47847766	0.015566032	0.02741648	-4.590085068	2.418934749
PTS	-0.254706045	5.386015579	-2.479412459	0.015581827	0.027438545	-4.592645624	-2.418565808
CRYZ	-0.239242905	4.718414532	-2.478252303	0.015582803	0.027438545	-4.594878758	-2.418543025
PIAS3	-0.245235074	5.345220578	-2.479921016	0.015593119	0.027452973	-4.59176591	-2.418302248
LSM14B	-0.271390234	4.697975099	-2.478809107	0.015605604	0.027471215	-4.592797053	-2.41801103
JARID2	0.256540106	5.754129028	2.478003355	0.015612921	0.027480355	-4.590941942	2.417840455
RABL6	-0.202261671	6.148373482	-2.477977826	0.015618594	0.0274866	-4.595571675	-2.41770826
BYSL	-0.275209995	5.061808312	-2.478473745	0.015632865	0.027507972	-4.594820735	-2.417375879
MEN1	-0.214055074	5.781601463	-2.476888833	0.015637842	0.027512988	-4.598576497	-2.417260012
PIGR	0.277306483	4.516819901	2.475643219	0.015675374	0.027575271	-4.591893689	2.416387384
CATSPER4	0.337534148	4.484439608	2.477382423	0.015714144	0.027639714	-4.583903817	2.415487907
IL17RC	-0.266587629	5.309011867	-2.468900598	0.015747975	0.027695452	-4.613998423	-2.414704625
H2BC15	0.327972221	5.937160839	2.468681979	0.01575688	0.027707348	-4.608531994	2.41449867
GGT7	0.260991549	4.643066405	2.474809986	0.015759492	0.027708173	-4.594063925	2.414438299
SHCBP1	-0.338959012	5.265170221	-2.473368511	0.015789798	0.027757683	-4.607053969	-2.413738324
SPDEF	0.339444294	4.549294324	2.471105684	0.015869186	0.027893454	-4.600651069	2.411910272
NUDT1	-0.272053321	5.077680703	-2.470850908	0.015913959	0.02796835	-4.612646319	-2.410882865
SWI5	-0.216313873	4.905335087	-2.469080267	0.015952446	0.028030955	-4.61636586	-2.410001712
HIVEP1	0.275770595	5.207150565	2.47787808	0.015953915	0.028030955	-4.587750151	2.409968107
KATNIP	0.209183036	5.253549761	2.469476572	0.01598225	0.028076926	-4.609556089	2.409320631
SPG11	0.209730396	5.509587107	2.4680809	0.015992362	0.028090874	-4.613516669	2.409089819
TMEM150A	0.221793892	4.692576721	2.468676263	0.016002609	0.028105057	-4.609744788	2.408856044
TMEM216	0.264196452	4.509921669	2.467044644	0.016031327	0.028151673	-4.610538683	2.40820156
WDR48	0.285833258	5.211410153	2.461321914	0.016059356	0.028197064	-4.623568157	2.407563803
CERCAM	0.446349203	5.629761462	2.46536858	0.01610333	0.028270325	-4.614424703	2.406565187
BTAF1	0.214073386	6.32114272	2.467500536	0.016105452	0.028270325	-4.61690441	2.406517046
SIN3A	0.26410285	5.113813225	2.465997763	0.016135366	0.028318991	-4.616211031	2.40583917
EMC9	0.318692473	5.01164458	2.46461677	0.016145232	0.028332462	-4.616705528	2.405615852
NTN1	0.413801142	4.36051412	2.465091316	0.016148656	0.02833308	-4.604930816	2.405538376
VMA21	-0.254700861	5.189216544	-2.46446119	0.016149965	0.02833308	-4.627123663	-2.405508758
CIZ1	-0.224338759	5.619989446	-2.464670364	0.016167666	0.028360287	-4.626730191	-2.405108483
CENPO	-0.253904867	4.807148786	-2.463812225	0.016206286	0.028424177	-4.628398895	-2.404236477
RAB24	-0.240755364	5.622208461	-2.462520909	0.01621484	0.028435325	-4.631396602	-2.404043583
PRSS21	-0.366734848	4.400939088	-2.462161128	0.016228923	0.028456163	-4.63000655	-2.403726211
GCLC	-0.25864756	5.871947375	-2.463149682	0.016231502	0.028456828	-4.630199821	-2.403668114
PRKCA	0.281849929	5.137481714	2.462548416	0.016258438	0.028500189	-4.623188101	2.40306184
KPNA4	-0.201082897	5.073732374	-2.461376899	0.016329701	0.028621231	-4.634016389	-2.401462083
TUBD1	0.270908712	4.620122202	2.459482657	0.0163567	0.028664667	-4.627871156	2.400857613
GABARAP	0.198335195	6.519972778	2.4580218	0.016393314	0.028724942	-4.639015767	2.400039246
SRM	-0.23491304	5.607400354	-2.460401522	0.016396654	0.028726902	-4.636118439	-2.399964682
TCEAL4	-0.271885841	5.43322594	-2.45878958	0.016404425	0.028736625	-4.639973385	-2.399791229
TPRKB	-0.219038635	5.836967637	-2.45842933	0.016407411	0.028737964	-4.640963808	-2.399724597
TSPAN2	0.388031747	4.486488172	2.457558334	0.016446549	0.028802614	-4.620718213	2.39885226
KCND3	-0.315940598	4.458170891	-2.455091372	0.016453821	0.028810092	-4.64706628	-2.398690374
TBC1D28	0.301812247	4.570692687	2.457505645	0.016455273	0.028810092	-4.632006725	2.398658059
ZNF558	-0.240765094	4.779049056	-2.457986704	0.016486809	0.028861398	-4.641685228	-2.397956822
NEK1	0.319779016	4.533555898	2.456040893	0.016508334	0.028895169	-4.634823173	2.397478851
CEP57L1	0.269175785	4.580081844	2.456299656	0.016514056	0.028901275	-4.634550788	2.397351875
U2SURP	-0.201272977	6.439933235	-2.456798581	0.016522361	0.028911897	-4.643812649	-2.397167671
EEF1G	-0.313758306	9.788748962	-2.452920467	0.01661453	0.029069248	-4.649514595	-2.395128746
ECH1	0.224900605	5.874892803	2.453134175	0.016619365	0.029073774	-4.647840766	2.395022067
FYCO1	0.271062489	5.237820076	2.447717495	0.01663218	0.029092258	-4.654601744	2.394739436
SEC23A	0.218976057	5.733016293	2.452657269	0.016647	0.029111203	-4.649555886	2.394412818
ABCE1	-0.2353519	5.263815123	-2.452818732	0.016647512	0.029111203	-4.653826966	-2.394401548
PRORP	-0.311082005	5.435518102	-2.451594583	0.016676811	0.029158495	-4.656633607	-2.393756619
CGREF1	0.325330702	4.82098111	2.451519149	0.016714614	0.029220642	-4.644733873	2.392925961
FNTA	-0.200295171	6.07795572	-2.450700892	0.016727207	0.029238706	-4.65833711	-2.392649609
DDIT3	0.259847041	5.110164489	2.449374521	0.016736922	0.029251734	-4.654297035	2.392436546
GTPBP4	-0.25250423	5.318410866	-2.450472398	0.016762452	0.029292396	-4.659152649	-2.391877147
PDF	0.204255581	5.478612579	2.449224357	0.016803096	0.029358913	-4.656846814	2.390988133
SUZ12	0.217249791	5.575361956	2.449159447	0.016805055	0.029358913	-4.656994475	2.390945322
PRTG	0.35900524	4.311471125	2.449427719	0.016825008	0.029389801	-4.64501403	2.390509625
N4BP2	0.318448814	5.128239478	2.449132366	0.016844579	0.029420015	-4.652930647	2.390082704
ZBTB17	0.251925878	5.28249041	2.446520895	0.016890439	0.029496129	-4.661032791	2.389084023
RALB	-0.3149664	4.842448618	-2.444808577	0.01695585	0.029606361	-4.671810996	-2.38766369
LSM6	0.231752554	5.482670299	2.445124673	0.016973437	0.02963307	-4.665630496	2.387282619
TMEM11	-0.187516731	6.136506629	-2.445537474	0.016980126	0.029640747	-4.669949185	-2.387137778
LRIF1	-0.205726278	5.045453452	-2.44451536	0.01699862	0.029669026	-4.672850052	-2.386737581
ST6GALNAC4	0.322582415	4.384540681	2.444627099	0.017041875	0.02974051	-4.660435533	2.38580304
CCT6B	0.307606737	4.305551558	2.444817302	0.01704697	0.029745387	-4.658455451	2.385693114
EBLN2	0.264452343	4.8510479	2.442531681	0.017105969	0.02984431	-4.668903834	2.384422099
CDK8	-0.24061498	5.053450122	-2.442741065	0.017121743	0.029867802	-4.676169242	-2.384082931
IMMP2L	-0.271626335	4.996824747	-2.440806986	0.01716419	0.02993781	-4.681141564	-2.38317162
SYNC	0.25154556	5.184297644	2.441444247	0.017167709	0.02993991	-4.671970762	2.383096174
THNSL1	0.259583916	4.535477094	2.442137855	0.017191595	0.029977526	-4.667903906	2.382584296
ZWINT	-0.276584631	5.115638555	-2.438890871	0.017237541	0.030053592	-4.68569936	-2.381601465
SEMA3E	-0.409365337	3.955183695	-2.438414316	0.017240026	0.030053873	-4.68565189	-2.381548382
TMEM250	-0.208300115	6.318542452	-2.438914608	0.017247093	0.03006214	-4.685064438	-2.381397441
LTBP2	0.28267828	5.482969483	2.438035004	0.0172689	0.030096096	-4.681207589	2.38093198
H1-5	0.416759737	7.025512418	2.437928516	0.017272967	0.030099129	-4.68457441	2.380845234
EPRS1	-0.199428707	5.83716639	-2.436891287	0.017284943	0.03011594	-4.68929477	-2.380589896
XPOT	-0.204959016	5.453704921	-2.438236342	0.017289663	0.030120107	-4.687037266	-2.380489302
TBL3	-0.228267529	5.366734427	-2.435808691	0.017346847	0.030215657	-4.692050289	-2.379272502
CDKAL1	0.212613392	5.383257025	2.436770678	0.017362666	0.03023914	-4.684973393	2.378936506
CCNT2	0.21495583	5.324255739	2.439411397	0.017420929	0.030336526	-4.678055825	2.377701352
TRAK1	-0.24094947	5.581235625	-2.43297727	0.017508972	0.030485738	-4.698718998	-2.375841715
RNF26	-0.230033368	5.36848805	-2.434131448	0.017525869	0.030510957	-4.696369501	-2.375485744
CDC20	-0.354141289	5.10529024	-2.432506502	0.017528173	0.030510957	-4.700131701	-2.375437235
HMCES	-0.218397673	5.959416724	-2.430910476	0.01753639	0.030521152	-4.703019619	-2.375264265
HTATSF1	-0.213691167	5.786098682	-2.437129253	0.017541871	0.030526585	-4.688996269	-2.375148919
TBCC	0.235176877	5.151500943	2.431337746	0.017569477	0.030566112	-4.695868152	2.374568468
CA3	0.36090336	4.290086201	2.431071532	0.017570589	0.030566112	-4.68308148	2.37454512
ZNF653	0.276807793	4.968839653	2.431816265	0.017571674	0.030566112	-4.693576464	2.374522306
ATAD2	-0.247106233	5.484438796	-2.431128755	0.01761746	0.030641636	-4.70313628	-2.37356147
PABPN1L	0.26800542	4.689426903	2.428815934	0.017707983	0.030794939	-4.698953956	2.371668243
SLC18A3	0.296810797	4.490174934	2.428420737	0.017711488	0.030796894	-4.697458125	2.371595105
PALB2	-0.28734568	4.34078658	-2.427425117	0.017774828	0.030902877	-4.710592081	-2.37027564
CFAP99	0.303077335	4.527996372	2.42671422	0.017787497	0.030920747	-4.700176422	2.370012222
TFAP4	-0.265120857	5.234525274	-2.427948941	0.017807916	0.030952081	-4.710483129	-2.369588021
PRR20G	0.280794046	4.518681007	2.42659728	0.017810419	0.030952272	-4.701921753	2.369536053
PGM2L1	0.296102294	4.640319335	2.427230384	0.017845683	0.031009392	-4.700699763	2.368804512
DUSP16	0.297785828	4.947737465	2.4222989	0.017919767	0.03113394	-4.711159997	2.367271806
NUP133	-0.234058249	5.493371878	-2.424303866	0.01792869	0.031145259	-4.718699013	-2.367087578
KDM7A	0.284573554	5.299473778	2.423453615	0.017997147	0.031259983	-4.71249052	2.365676824
MPRIP	0.176357346	6.751652381	2.422031578	0.018015797	0.031288175	-4.721419402	2.365293305
PLXDC2	-0.288022144	4.998722443	-2.420264908	0.018048524	0.031340805	-4.727598869	-2.364621134
TUBGCP3	0.241011366	5.415370274	2.421274255	0.018062929	0.031361609	-4.719270354	2.364325607
ADAM17	-0.238191517	5.110674095	-2.419648387	0.018091928	0.031407743	-4.729377465	-2.363731314
CENPW	-0.314704103	4.630007636	-2.420005006	0.018113536	0.031438794	-4.727966209	-2.363289035
CD320	0.249573898	5.514546706	2.420662756	0.018114676	0.031438794	-4.720837617	2.363265723
CCNL1	0.222415149	6.994447223	2.419452073	0.018121354	0.031446165	-4.727331214	2.363129131
DERL2	0.235918537	5.523114363	2.416684805	0.018197108	0.031573386	-4.728468231	2.361582793
PEBP4	0.34628003	4.442146281	2.417296723	0.018220887	0.031610405	-4.716403848	2.361098556
PRODH	-0.341886579	4.327480462	-2.417644805	0.018235792	0.031632019	-4.733187813	-2.360795333
FBXO9	-0.28210148	4.454567795	-2.41526664	0.018277669	0.031700409	-4.738481405	-2.359944504
SPATA2L	0.178722875	6.978214872	2.415270313	0.018305984	0.031745262	-4.736519381	2.359370189
RC3H1	0.224390183	5.431551953	2.430301754	0.018325301	0.031774499	-4.698107519	2.358978837
SPINK7	-0.463296389	4.076889167	-2.414228031	0.018331496	0.031780982	-4.740393318	-2.358853394
PSPH	0.299293765	5.243597169	2.41338576	0.018393433	0.031884087	-4.735948365	2.357601364
ERI3	-0.237589915	5.629403933	-2.413789625	0.01842001	0.031925878	-4.742568582	-2.357065256
CAPN14	0.27856891	4.723977645	2.413155133	0.018435302	0.031946549	-4.734657244	2.356757091
RRM2	-0.358031284	5.042818619	-2.412334991	0.018436876	0.031946549	-4.745591626	-2.356725376
DCTN5	-0.163840579	6.260858702	-2.412673386	0.018443957	0.031954539	-4.744214884	-2.356582757
CHL1	-0.380381223	4.528650663	-2.41321378	0.018447269	0.031955997	-4.741240123	-2.356516076
ARRDC3	-0.299058005	6.095148695	-2.411073492	0.018456257	0.031967284	-4.747134254	-2.356335169
LPCAT2	-0.281735914	5.127903658	-2.41234714	0.018470408	0.031987512	-4.745340736	-2.356050474
LIG3	-0.23387194	5.074041388	-2.412290488	0.018475458	0.031991974	-4.745808444	-2.355948928
FHL3	0.290328322	5.228944048	2.412998897	0.018480939	0.031997182	-4.735783557	2.35583873
PEX5	-0.254008427	5.132949446	-2.411490084	0.018492855	0.032013527	-4.747777907	-2.355599277
NOP58	-0.216184633	6.44296644	-2.410078013	0.018563584	0.032131668	-4.749737375	-2.354180714
WDR91	-0.283785574	5.18441523	-2.410003182	0.018582399	0.032159932	-4.750974588	-2.353804149
RAB11FIP3	0.337819273	4.491466735	2.414981432	0.018593364	0.032174603	-4.726000697	2.353584851
DDIAS	0.258355567	4.717507656	2.409425652	0.018604518	0.032189598	-4.743852017	2.353361892
NDE1	-0.272683943	6.154785469	-2.408975397	0.018607174	0.032189889	-4.753120301	-2.3533088
NSUN3	0.253804291	5.192035526	2.408923578	0.0186122	0.032194278	-4.746631345	2.353208387
ARHGEF10	-0.270541822	5.409314004	-2.409525135	0.01861981	0.032203135	-4.752143426	-2.353056388
SZRD1	-0.20797641	6.17974547	-2.408795484	0.018656683	0.032259931	-4.752991926	-2.352320673
COL8A2	0.320066947	4.314395249	2.408496357	0.018657638	0.032259931	-4.742145444	2.352301641
SKI	0.221674099	7.260749282	2.407479356	0.018690124	0.032311782	-4.754990056	2.351654545
ISY1	-0.200597993	5.400790645	-2.407306164	0.018712545	0.032342127	-4.756953004	-2.3512085
NDUFB2	-0.196969449	5.981220666	-2.4015959	0.018712677	0.032342127	-4.766954907	-2.351205873
ANKRD34B	0.310058847	4.62329462	2.406091443	0.018735448	0.032377157	-4.747729402	2.350753356
FST	-0.444847426	5.115666246	-2.405136985	0.018738586	0.032378255	-4.76130873	-2.350691029
BRD9	-0.244240105	5.145063485	-2.406217066	0.018761483	0.032413488	-4.75971136	-2.350236564
PRKAA1	0.206230805	6.3175131	2.404998103	0.018813652	0.032499277	-4.759034907	2.349202902
TPMT	-0.194677038	5.654575154	-2.404089133	0.018832833	0.032528067	-4.763861717	-2.348823473
TBC1D9B	-0.181246611	6.661043023	-2.404142436	0.018849745	0.032552931	-4.762500398	-2.348489218
SOCS3	0.286366122	6.707201288	2.401462289	0.018918534	0.032667366	-4.767299335	2.34713233
PCGF2	-0.27283301	4.743021475	-2.402516729	0.018934	0.032689707	-4.767326345	-2.346827869
SLC41A3	0.224828453	5.353735465	2.400728622	0.018984191	0.032771989	-4.763909868	2.345841249
RPL7L1	-0.187385203	7.319156986	-2.399284691	0.019078209	0.032929895	-4.772845738	-2.343999266
RAB35	0.213835546	6.320950773	2.399524697	0.019095561	0.032955447	-4.77129373	2.343660179
CPNE3	-0.211072361	6.091603461	-2.39714801	0.019183308	0.033102466	-4.779043976	-2.341949555
VANGL2	-0.28767875	5.788006339	-2.39623122	0.019188211	0.033106511	-4.782293224	-2.341854155
SHLD1	0.281739538	4.895360743	2.394821591	0.019202213	0.03312625	-4.774637798	2.34158189
PSMB9	0.321763409	6.053404032	2.396093494	0.019218339	0.033149648	-4.776759944	2.341268528
NDRG4	-0.452349348	4.038028475	-2.391534758	0.019338251	0.033352038	-4.790113236	-2.338945555
RPRD1A	-0.179301501	5.730758659	-2.39240467	0.019413245	0.033476913	-4.78969258	-2.337499148
TMEM135	0.212077944	4.922426579	2.386038733	0.019465086	0.033561835	-4.796115346	2.336502142
PRKACA	-0.175154139	6.780701668	-2.391126882	0.019507111	0.033629811	-4.791933171	-2.335695627
OMA1	0.260374987	5.02384543	2.389228731	0.019554943	0.033707782	-4.789122632	2.334779484
GXYLT1	0.240157804	4.785103062	2.389350725	0.019561367	0.033714362	-4.788964036	2.334656596
SLC4A11	-0.376875292	4.806438679	-2.388464274	0.019574195	0.033731976	-4.798912457	-2.334411313
FLYWCH2	0.246340198	5.675253493	2.392498072	0.019621354	0.03380874	-4.784033497	2.333510767
IFT43	-0.265422917	5.205557249	-2.388627145	0.019631394	0.033821534	-4.799137382	-2.333319294
ALG9	0.204151711	5.361167892	2.38873347	0.019635191	0.033823572	-4.793272971	2.333246887
NDUFAF1	0.197333044	5.141350657	2.386413109	0.01968187	0.033899467	-4.798527363	2.332357908
SLC39A2	-0.451631883	5.083824314	-2.387006557	0.019692155	0.033912664	-4.80158126	-2.332162298
FAM50B	0.243992771	4.581607338	2.386781817	0.019704138	0.033928783	-4.794311291	2.331934492
PXDC1	-0.212878777	6.048445301	-2.386788017	0.019707609	0.033930244	-4.802318637	-2.331868524
TMEM33	-0.210667437	5.254522495	-2.388276989	0.019726537	0.033958312	-4.799556443	-2.331508986
PCGF1	-0.188601027	5.607602513	-2.384724544	0.019770809	0.034029994	-4.807679987	-2.330669218
RBMY1J	0.324132311	4.257996009	2.383318884	0.019786228	0.034051608	-4.79919029	2.330377127
FAM117B	-0.268801821	4.717430794	-2.38503865	0.019788631	0.034051608	-4.806613587	-2.330331622
RABGGTB	-0.220504348	6.045339569	-2.384331605	0.019809035	0.034082184	-4.808133549	-2.329945446
CCDC47	0.152497754	7.990025263	2.383780444	0.019827472	0.03410937	-4.807722224	2.32959679
NUCB1	0.204538012	7.576638487	2.382431922	0.019860922	0.03416237	-4.811321072	2.328964969
C6	0.269890116	4.768829099	2.384041219	0.019874905	0.034180699	-4.798420251	2.328701116
NPEPL1	0.217179633	5.563802219	2.382919773	0.019876862	0.034180699	-4.806350492	2.328664195
MSANTD4	0.266950384	4.688641106	2.382157786	0.019894402	0.034206313	-4.80240868	2.328333487
KIN	0.287737217	4.465735581	2.381820805	0.01990157	0.034213491	-4.802022339	2.328198422
HTRA2	0.196025671	5.432297761	2.381935843	0.019903867	0.034213491	-4.808919418	2.328155145
CACNB3	-0.25891616	5.197229117	-2.382644674	0.019908531	0.03421696	-4.812555639	-2.328067294
OR4N4	0.296999401	4.426704197	2.381189172	0.019933982	0.034256152	-4.803172836	2.327588176
BTNL3	0.265755297	4.786625844	2.380818094	0.01998551	0.034340139	-4.808384329	2.3266198
PCBP2	-0.219381688	7.240937286	-2.380629613	0.020011812	0.034380765	-4.814410163	-2.326126344
CAPN12	0.277301492	4.610348831	2.379860174	0.020032411	0.034411585	-4.807328534	2.325740271
STK35	-0.21667495	4.840549642	-2.379900661	0.020043002	0.034425206	-4.818122274	-2.325541912
RBBP7	-0.192011448	6.557735366	-2.380001558	0.020098126	0.034515302	-4.817064131	-2.324510942
PROKR2	0.296694723	4.258403432	2.378599494	0.020106249	0.034524669	-4.810114073	2.324359228
BRWD1	0.231684849	5.856218645	2.378365931	0.020146179	0.034588641	-4.817648415	2.323614238
ACP6	0.302444824	5.08499632	2.377312097	0.020165778	0.034617696	-4.81445156	2.32324903
SCRN2	0.212911648	5.183796513	2.375616704	0.020185925	0.034647684	-4.82244959	2.322873943
COMMD9	-0.211586591	4.8465117	-2.375348039	0.020291172	0.034823712	-4.828442218	-2.320919806
SERF2	0.183485455	7.575410148	2.373800186	0.020313442	0.034857305	-4.830043075	2.320507462
XYLT1	0.259076964	5.759603297	2.373939711	0.020371431	0.034952176	-4.826741392	2.31943557
TRMT112	-0.200603386	6.677687006	-2.372356281	0.020382351	0.034966275	-4.834107384	-2.319234016
PRR29	0.304819752	4.636084528	2.367218111	0.020411258	0.035011222	-4.832412185	2.318700928
RANBP3	0.21682027	6.294599306	2.373776249	0.020422905	0.035026554	-4.828835028	2.318486336
LAMTOR2	-0.192218676	6.008052367	-2.371150621	0.020448067	0.035063949	-4.837389165	-2.318023068
ESD	-0.21688788	6.128219622	-2.372000138	0.02045013	0.035063949	-4.835416094	-2.317985118
ME3	0.276733963	4.483976069	2.370481714	0.020458503	0.035073656	-4.826424271	2.317831083
SP6	0.232729033	4.573481466	2.370465311	0.02047083	0.035090138	-4.830497582	2.317604418
RAB11FIP5	0.219411386	5.762341939	2.370879597	0.020523896	0.03517644	-4.833499597	2.316629994
MCUB	-0.28879865	5.503681481	-2.369369545	0.020544133	0.03520646	-4.841922343	-2.316258975
VPS52	0.184106506	5.969931637	2.369758533	0.020555368	0.035221048	-4.837408061	2.316053121
CMTM2	0.324371576	4.603962175	2.369958651	0.020563964	0.035231109	-4.826627463	2.3158957
FPGT	-0.309037832	4.661009283	-2.369438935	0.020589447	0.035270096	-4.841149401	-2.31542935
SORT1	-0.428178801	5.140931974	-2.366727494	0.020614081	0.03530762	-4.846742573	-2.314978999
TMEM254	-0.243675098	5.351503136	-2.367061647	0.020624458	0.035320715	-4.847021534	-2.314789447
ODF2	-0.213030061	5.153312394	-2.367830103	0.020643167	0.035348075	-4.84510044	-2.314447889
PRRG3	0.287249751	4.992559723	2.366706137	0.02068979	0.035423221	-4.838922608	2.313597879
NAA60	0.231488275	5.269627891	2.366985959	0.020701715	0.035438948	-4.840460269	2.313380735
SLC39A3	0.202541577	5.392772884	2.365996095	0.020729894	0.03547883	-4.843793367	2.312868062
PASD1	-0.347829116	4.204729477	-2.365189262	0.020730498	0.03547883	-4.85019034	-2.312857079
SRSF6	-0.188206563	6.595395953	-2.365963863	0.020746407	0.035501359	-4.848318351	-2.31256792
BRI3	0.21342765	6.938748656	2.364455192	0.020834269	0.035646993	-4.850604863	2.310974403
METTL15	0.24211943	5.185572465	2.363896566	0.020850435	0.035669935	-4.847566708	2.310681833
RASSF7	-0.310292483	4.833009494	-2.363732428	0.020884456	0.035723411	-4.854096092	-2.310066806
SHISAL1	0.286708978	4.335646721	2.363236852	0.020896105	0.035738612	-4.841247353	2.309856407
TRIM17	-0.237152874	5.172332719	-2.361858642	0.020924729	0.035782836	-4.858533799	-2.309339864
COMMD4	-0.187833381	6.192528328	-2.36191768	0.020944005	0.035811064	-4.857311814	-2.308992371
FAM13A	0.271673652	4.637741755	2.362330969	0.020953	0.03582171	-4.847629483	2.3088303
IKZF2	0.319233799	4.887796283	2.359321526	0.020989458	0.035879297	-4.851310979	2.308174047
CCNB2	-0.276670906	4.989093817	-2.360234485	0.021029982	0.035943819	-4.861892844	-2.307445771
ADIPOR2	-0.297295438	4.32482312	-2.361211167	0.021042471	0.035960412	-4.858931646	-2.307221579
WNT7A	-0.26625447	4.403204013	-2.361261072	0.02104527	0.035960446	-4.859235113	-2.307171335
DNMT3A	0.25227832	5.228490698	2.356960007	0.021152802	0.036139412	-4.862461431	2.305245966
COPG2	-0.241750404	4.611404219	-2.357529431	0.021175991	0.036174254	-4.867783067	-2.304831871
SHQ1	0.271832722	4.725851592	2.358881559	0.021182705	0.036180944	-4.855069067	2.304712061
CREBZF	0.233607144	5.285347685	2.355958458	0.021225641	0.036249493	-4.865648941	2.303946614
LSS	0.239859696	5.407765896	2.349661485	0.021330524	0.036423308	-4.877734264	2.302082429
TMCO3	0.190305839	5.791210542	2.354295562	0.021333048	0.036423308	-4.871272272	2.302037663
EPS15L1	-0.176583388	5.418774968	-2.353983621	0.021356012	0.036457704	-4.875598559	-2.30163061
LARP4B	-0.234828106	5.507688514	-2.352959087	0.021369606	0.036473834	-4.878162492	-2.30138984
TEDC1	0.224957622	4.829095881	2.354087337	0.021373728	0.036473834	-4.868528116	2.301316845
MED13L	0.184302635	6.972780624	2.353751051	0.02137392	0.036473834	-4.874047078	2.301313443
CHCHD7	-0.242114717	5.047368127	-2.353134078	0.021424414	0.036555177	-4.877897714	-2.300420404
RRS1	-0.257158413	5.497752598	-2.354451709	0.021428157	0.036556741	-4.874907984	-2.300354272
GSDMB	0.266200116	5.180462684	2.352331539	0.021435359	0.036563855	-4.871736787	2.300227078
DDX20	0.267193957	5.184699484	2.351126299	0.02143798	0.036563855	-4.874289277	2.300180777
COL4A6	-0.287478339	4.544227121	-2.352612955	0.021455269	0.036588518	-4.878466654	-2.299875591
GPRC5C	-0.261059029	5.347705149	-2.353301679	0.021465974	0.036601948	-4.877056316	-2.299686731
NECAP1	0.206081477	5.179591417	2.350983585	0.021530322	0.036706829	-4.877646358	2.298553234
GFPT1	0.22841847	5.725692931	2.350002515	0.021543429	0.036724335	-4.880205815	2.298322709
HPGDS	0.224053352	4.900174743	2.349644009	0.021590626	0.03679994	-4.877702411	2.297493638
WNT3	-0.234590299	6.005189291	-2.349606596	0.021597102	0.036806129	-4.885574757	-2.297379988
BMP2	-0.272602359	4.654986394	-2.349649515	0.021602105	0.036809804	-4.88500637	-2.297292229
ING2	-0.308308723	4.743373873	-2.347955815	0.021627124	0.036847584	-4.888616413	-2.29685357
LBH	0.318111118	4.946448988	2.348199668	0.021634078	0.036854577	-4.875290341	2.296731731
KRT7	-0.396437318	4.32796346	-2.347142632	0.021662193	0.036897612	-4.890531785	-2.29623947
KDM1B	-0.2849893	4.327072704	-2.350584367	0.021701793	0.036957736	-4.882634029	-2.295547046
THAP11	0.207270079	5.401065068	2.347899727	0.021703206	0.036957736	-4.883999716	2.295522377
RPS10	-0.217659988	8.759749838	-2.346490827	0.021708122	0.036961243	-4.889041882	-2.295436486
ZNF566	0.282294626	4.568003719	2.347408845	0.02171948	0.036970993	-4.878560081	2.295238144
FASTKD5	0.25077622	4.593582036	2.346423074	0.021719565	0.036970993	-4.881166154	2.29523666
SYAP1	-0.186132855	6.036584722	-2.34775168	0.021730703	0.036985084	-4.888786446	-2.295042258
STIM2	0.240396234	5.08523389	2.347460583	0.021736458	0.036990012	-4.883332594	2.294941835
MRPS30	-0.210141415	5.314806919	-2.346972519	0.021760125	0.037025417	-4.891446816	-2.294529108
CNNM1	0.24582234	4.717103246	2.34624344	0.021815295	0.037114407	-4.884308439	2.293568532
MAGT1	-0.183755634	6.062434254	-2.344471862	0.021835415	0.037143752	-4.896254055	-2.293218741
GART	-0.211303267	6.383062089	-2.346158646	0.02185017	0.037163964	-4.892453073	-2.292962402
HNRNPD	-0.260589015	6.932073798	-2.344327196	0.021865165	0.03718458	-4.895021697	-2.292702037
TCEANC2	0.247652088	5.07488335	2.343966358	0.02186965	0.037187317	-4.89107508	2.292624202
ODF3B	0.269748561	6.685064484	2.343852493	0.021877665	0.037196056	-4.895175933	2.292485126
AP2B1	0.230397001	5.40437407	2.343970103	0.02191026	0.037246578	-4.892091033	2.291919996
GAN	-0.255941804	4.582223251	-2.341780957	0.021981379	0.037362567	-4.902550474	-2.290689489
MKNK2	-0.27944114	7.239383787	-2.340565709	0.022022469	0.037427491	-4.902880708	-2.289980126
RPL36A	-0.273859869	9.484983868	-2.341719003	0.022028381	0.03743262	-4.899218799	-2.289878155
DYNC1I2	-0.199351233	6.285749765	-2.340662531	0.022055992	0.037474616	-4.904282069	-2.289402245
PPP2R3B	-0.269330338	4.995849591	-2.340023531	0.022108561	0.037559002	-4.906804529	-2.288497575
CYFIP1	-0.180408395	6.207162023	-2.33975682	0.022115435	0.037564801	-4.906437549	-2.288379418
NDUFB1	-0.200453961	6.876131524	-2.33977027	0.022117783	0.037564801	-4.905597496	-2.288339071
EPHB2	-0.368613976	4.581477396	-2.33921839	0.022128993	0.037578905	-4.907319666	-2.288146472
MTG1	0.207230782	5.913630631	2.338639055	0.022205127	0.037703245	-4.90586302	2.286840623
ZNF662	0.316555183	4.634254008	2.332496363	0.022264638	0.037799329	-4.907638436	2.285822622
IFI27L2	-0.205917158	6.002616855	-2.335565886	0.022342138	0.037925926	-4.915735321	-2.284500413
TBPL1	0.264542807	4.558311872	2.336458086	0.022349321	0.037933141	-4.90354755	2.284378071
TRMT10C	0.237811634	4.826989618	2.335301981	0.022366488	0.037957298	-4.90912469	2.284085815
PELI1	0.227403068	6.024531105	2.333619232	0.022446789	0.038084648	-4.917157613	2.282721319
CARD6	-0.257408259	4.876387216	-2.333363997	0.022447418	0.038084648	-4.920933964	-2.282710645
DGKQ	0.22526232	5.295913439	2.333056198	0.022490031	0.038151941	-4.916225593	2.281988301
EEPD1	0.240501567	4.904251525	2.332527589	0.022521808	0.038200837	-4.91514012	2.281450417
PPP1R12B	0.242910858	4.973188015	2.333081623	0.022527968	0.038206276	-4.914129458	2.281346219
RTL8C	-0.211097085	7.088428464	-2.33154724	0.022595682	0.038316092	-4.922957572	-2.280202478
WFS1	0.249759621	5.127481474	2.330286271	0.022608834	0.038333369	-4.921399872	2.27998068
PRSS54	0.282431507	4.317013836	2.33049275	0.022650418	0.03839884	-4.918795232	2.279280143
CAMK2G	0.214169984	5.659409876	2.330775624	0.022661114	0.038411939	-4.921838128	2.279100132
BLOC1S6	0.174705865	5.882309405	2.329745262	0.022680707	0.038437008	-4.925129505	2.278770575
ZNF408	0.297288298	4.569400306	2.32995619	0.022681846	0.038437008	-4.916646327	2.278751421
SCHIP1	0.303064385	4.436911683	2.33037828	0.022699498	0.038461882	-4.916256087	2.278454746
ATPSCKMT	0.261749724	4.979937035	2.323405098	0.022773921	0.038582929	-4.933717315	2.277206105
KLHL11	0.247300901	4.949534729	2.328261496	0.022792356	0.038609105	-4.92415016	2.276897352
ZNF140	-0.234433859	5.13721471	-2.327081055	0.022813211	0.038639372	-4.935301782	-2.276548339
UBTD2	-0.231056458	5.464566796	-2.32803294	0.022847196	0.038688793	-4.933110545	-2.275980181
KMT5C	-0.311437899	4.274602936	-2.327091415	0.022848372	0.038688793	-4.933171491	-2.275960539
MAF	-0.268260157	7.162736243	-2.324044609	0.022958947	0.038870941	-4.939697333	-2.274117089
MCM2	-0.277796592	5.641301145	-2.32217172	0.023127511	0.039151205	-4.946179526	-2.271321687
STX19	-0.301675215	3.972185167	-2.321263399	0.023145828	0.039177085	-4.945621467	-2.271019
TBC1D12	0.241534882	5.044674818	2.320855012	0.023196377	0.039257509	-4.941664494	2.270184728
CASD1	0.298578454	4.525331619	2.322459534	0.023206339	0.03926923	-4.931483706	2.270020503
PYCR2	0.247008597	6.539774329	2.319625424	0.023233884	0.039310698	-4.948255937	2.269566734
NOX3	0.29249583	4.277364546	2.319101171	0.023279611	0.039382915	-4.94038914	2.268814469
DMAC2L	-0.258272528	5.124109998	-2.314166904	0.023301977	0.039415597	-4.962148822	-2.26844698
SOCS6	-0.291916028	4.822584664	-2.316422596	0.023322168	0.039444593	-4.958092026	-2.268115492
HDGFL1	0.296102692	4.641092361	2.317986836	0.02334699	0.039481411	-4.943392955	2.267708328
ZFYVE19	-0.219858425	4.461421674	-2.317074412	0.023354206	0.039488452	-4.956475646	-2.267590022
ATP11A	0.2624678	5.310948116	2.315692776	0.023378396	0.039524186	-4.95189505	2.267193699
ATXN10	-0.264843626	5.807419162	-2.317603011	0.023406949	0.039567287	-4.955725541	-2.266726335
ZNF576	0.208279976	4.964840971	2.317383816	0.023411116	0.03956916	-4.949823202	2.266658171
C1orf115	0.274723797	4.960464931	2.317083731	0.02343599	0.039606027	-4.948220206	2.266251486
CMTR1	0.215607594	5.865787853	2.316301112	0.023445209	0.039616431	-4.954377588	2.266100854
CIPC	-0.253842959	4.906501305	-2.314038285	0.023453641	0.039625503	-4.963382387	-2.265963122
HDAC10	0.206197976	5.944216039	2.316064235	0.023488255	0.039678801	-4.955346764	2.26539819
EAPP	-0.197098789	5.828648044	-2.31562728	0.023492637	0.03968102	-4.9591989	-2.265326737
FAM89A	-0.277970107	4.63605747	-2.315260906	0.023502488	0.039689318	-4.960702242	-2.265166115
FAIM	-0.223009515	5.250636073	-2.313831855	0.023503686	0.039689318	-4.96370221	-2.265146587
ZNF213	0.213654169	5.285256091	2.315236221	0.023511476	0.039697291	-4.95515451	2.26501961
FUS	0.18410404	8.697096178	2.315077684	0.023533094	0.039728605	-4.959471818	2.264667457
H4C13	0.269126928	6.269911623	2.314222984	0.023547384	0.039746168	-4.958451868	2.26443483
ADGRL3	-0.379572729	4.176515105	-2.314203153	0.023549643	0.039746168	-4.962415951	-2.264398068
STRC	0.305145865	4.632611019	2.315325387	0.023584359	0.039799567	-4.949064667	2.263833474
CHST2	0.350465416	4.671785285	2.31292354	0.023648357	0.039902361	-4.948847168	2.262794545
SRP54	0.23347838	4.949175776	2.311926967	0.023658092	0.039913581	-4.960565597	2.262636727
ERI2	0.249368312	4.987788919	2.311097562	0.023706205	0.039989536	-4.96124156	2.261857563
CFL1	0.199182994	9.636538111	2.310829453	0.023725972	0.040017661	-4.969064677	2.261537852
ANXA7	-0.235620132	6.684129144	-2.311145314	0.023734754	0.040027254	-4.968357882	-2.261395878
TMEM115	0.276204357	5.031353399	2.311844515	0.023772099	0.040085009	-4.959435041	2.260792661
VARS1	-0.220093907	5.349193302	-2.311015108	0.02379689	0.040121581	-4.970296606	-2.260392687
ATP5PF	-0.197066993	6.171242948	-2.308433698	0.023902485	0.040290281	-4.974644666	-2.258693047
TSC22D2	-0.300742435	5.627331073	-2.308046787	0.023903179	0.040290281	-4.976793793	-2.258681909
SMIM29	0.299285141	4.904172036	2.308228774	0.023915288	0.040302909	-4.967311726	2.258487413
PRR22	0.282665949	4.822687038	2.307851303	0.023916902	0.040302909	-4.969098291	2.258461504
PRAME	-0.309694934	4.272104214	-2.307436474	0.0239513	0.040355616	-4.976576673	-2.257909542
GTF3C5	-0.213713594	5.96012954	-2.307759928	0.023956383	0.040358923	-4.976913798	-2.257828034
CCDC13	0.174959323	7.495910564	2.306820909	0.023996101	0.040420572	-4.976454108	2.257191662
ENO2	0.336133131	4.978309661	2.306355186	0.024012974	0.040437652	-4.96425922	2.256921596
YJU2	0.219296207	5.731487573	2.309005904	0.024013495	0.040437652	-4.969522959	2.256913261
RGP1	-0.22632385	5.698275135	-2.306202564	0.02401562	0.040437652	-4.981023027	-2.256879272
R3HCC1	0.209890636	5.700858814	2.303510767	0.02421891	0.040774645	-4.981949139	2.253638649
DAB1	0.289056456	4.506138766	2.303267239	0.024225041	0.040777587	-4.974802182	2.253541285
EGR2	0.33881144	4.724503423	2.303341238	0.024226962	0.040777587	-4.972206999	2.253510773
ICAM5	0.284685547	4.862382461	2.302600626	0.024294932	0.04088667	-4.978299696	2.25243285
C9orf135	0.304490155	4.416567636	2.301246981	0.024351779	0.040977008	-4.979982707	2.251533318
SFPQ	-0.187344317	8.650392261	-2.30113389	0.024373565	0.041008334	-4.988034594	-2.251189062
KCTD13	0.204216608	5.595577378	2.300311633	0.024403147	0.041052765	-4.988590052	2.250722054
TIMM23	-0.232111342	5.216268331	-2.301137969	0.024407736	0.041053891	-4.991622586	-2.250649649
NUP54	-0.212437348	5.811709348	-2.299972525	0.024410165	0.041053891	-4.993731845	-2.250611339
PLOD2	-0.272969572	4.857608865	-2.299438281	0.024428388	0.041079198	-4.994751883	-2.250323966
FAM24B	0.231946343	4.787401758	2.299564123	0.024437106	0.041088518	-4.987843408	2.250186544
LTBP1	-0.298565572	5.951378153	-2.30015611	0.024496564	0.041183137	-4.993872271	-2.249250484
LCMT1	-0.215256781	5.592068092	-2.295950212	0.024546476	0.041261684	-5.002526642	-2.248466238
H4C15	0.368240224	8.437801169	2.29616969	0.02459867	0.041344049	-5.001568525	2.247647595
PLIN2	0.342171735	5.050653637	2.296124514	0.024634355	0.041398646	-4.992605036	2.247088768
ZNF3	0.212358535	5.465007471	2.296172199	0.024642488	0.041406935	-4.996723819	2.246961493
NRF1	0.228577168	4.979843943	2.296410013	0.024651882	0.041415586	-4.994992209	2.24681454
GPR137	0.239861084	4.696170574	2.296993129	0.02465404	0.041415586	-4.991531215	2.246780789
NOS2	0.270013395	4.369260417	2.295064923	0.024702711	0.041486498	-4.99222608	2.24602025
R3HDM2	-0.25094034	5.80475298	-2.295019181	0.024703566	0.041486498	-5.004903094	-2.246006899
SLC12A7	0.342469956	5.179480209	2.2947441	0.024705875	0.041486498	-4.993049305	2.245970853
CCZ1	-0.168627652	6.936226462	-2.29460681	0.024750387	0.041555849	-5.003907146	-2.245276505
TDP2	0.200314527	5.53412528	2.292599955	0.024836447	0.041694931	-5.004919291	2.243937128
RBM27	-0.223334954	5.553357574	-2.290497388	0.025006427	0.041974842	-5.014514496	-2.24130343
DYM	0.183740388	5.877612462	2.290760596	0.025017512	0.041988	-5.010264148	2.241132221
CTAGE9	0.235399283	5.023772798	2.290217896	0.025023623	0.041992807	-5.008134336	2.24103786
TMEM183A	-0.174033033	6.285403944	-2.289578782	0.02508741	0.042094389	-5.0156744	-2.240054118
HNRNPA1	-0.225423909	9.517412046	-2.291068748	0.025103106	0.042115262	-5.009919444	-2.239812381
TCP10L3	0.372622334	4.187529011	2.287591744	0.025122825	0.042142879	-5.003671597	2.239508865
WASHC2A	0.242162455	5.50435757	2.286316534	0.025231606	0.042319868	-5.017688886	2.237838233
SIGLECL1	0.252234335	4.467901189	2.286227394	0.025242431	0.042332535	-5.013655298	2.237672334
SGSM1	0.257302608	4.594542258	2.286200113	0.025257541	0.042352384	-5.012473367	2.23744086
NCOA2	0.21543232	5.082049829	2.286074397	0.025266565	0.042362024	-5.017835674	2.23730267
NAT8	0.234828868	4.752611557	2.285088719	0.025315084	0.04243787	-5.018826933	2.236560429
SYT7	-0.280298922	4.437477789	-2.28557268	0.02535211	0.042494434	-5.024222913	-2.23599482
BRD7	-0.197960012	5.458121762	-2.283307421	0.02541712	0.042597882	-5.029678358	-2.235003481
L3HYPDH	0.243291223	5.246635517	2.283150791	0.025423726	0.042603433	-5.023826053	2.234902868
RAD17	0.180129686	5.114109975	2.281797602	0.025523124	0.042764457	-5.028230441	2.233391716
VIPR1	-0.32073755	4.802963927	-2.286089244	0.025628841	0.042936026	-5.023312855	-2.231790071
TTC7B	0.241586105	4.996512398	2.280593865	0.025636815	0.042943823	-5.028144638	2.231669489
FANCE	0.222119007	5.636283028	2.279621789	0.02565298	0.042961074	-5.032497083	2.231425159
ELANE	0.357572654	4.482254579	2.28067084	0.025653756	0.042961074	-5.021094602	2.23141343
KMT2C	0.187841416	6.195492976	2.278538652	0.025712992	0.0430547	-5.037063811	2.23051923
GABRD	0.263339887	4.421442466	2.279088761	0.025728237	0.04307465	-5.027341598	2.230289389
ARSJ	0.311271103	4.425556371	2.27876117	0.025745169	0.043097419	-5.028615909	2.230034255
DOCK7	-0.268719256	4.583488866	-2.280312656	0.025751451	0.043102357	-5.035712993	-2.229939631
NIPSNAP1	-0.231334816	5.283132579	-2.272787936	0.025802419	0.043182079	-5.051840624	-2.229172663
BAZ2A	0.189385781	5.829877017	2.277084139	0.025817056	0.043200986	-5.039684896	2.228952642
MAD2L1BP	0.194074742	5.362136989	2.276147182	0.025874692	0.043291831	-5.04040476	2.228087323
PRRX2	-0.362454794	4.126107643	-2.275558439	0.025899428	0.043327613	-5.045861981	-2.227716468
MRPL28	-0.224146642	4.926149625	-2.275674695	0.025915975	0.043349688	-5.046332264	-2.227468556
HECTD1	-0.192148588	5.448718263	-2.27494148	0.025921981	0.043349899	-5.048014535	-2.227378603
PMPCB	-0.205287027	6.156519496	-2.275436608	0.025922804	0.043349899	-5.046270344	-2.227366279
EIF3A	-0.157049464	7.587870781	-2.274527242	0.025982044	0.043443348	-5.045790569	-2.22648005
LPIN3	-0.234065518	4.898389162	-2.273938562	0.025991397	0.04345337	-5.050334597	-2.226340282
KLF7	-0.276491898	4.745377366	-2.272883018	0.026018658	0.043493324	-5.052391449	-2.225933176
GPR161	0.277768141	4.696144406	2.27390068	0.026029642	0.043506062	-5.039555203	2.225769249
SP2	0.210167903	5.444231626	2.274093313	0.026070929	0.04356944	-5.044393515	2.225153593
TRMT12	0.240324326	4.890723811	2.276044888	0.026102298	0.043616228	-5.03734776	2.224686404
CYB561	0.200363702	5.722773644	2.272147919	0.02614326	0.043679033	-5.049859619	2.224077057
MYEOV	-0.302131515	4.735206204	-2.270964129	0.026196956	0.043763092	-5.055914235	-2.223279548
ABCB6	-0.235445651	5.108826833	-2.27064419	0.026222132	0.043799494	-5.057338368	-2.222906101
ALKBH5	0.182505898	6.274335015	2.269826404	0.02628301	0.043890401	-5.055823404	2.222004373
NDUFA7	-0.201146659	6.308694144	-2.269610614	0.026283425	0.043890401	-5.058781216	-2.22199823
USP36	0.196271832	5.49346397	2.270671177	0.026286736	0.043890401	-5.05197928	2.22194924
ATP8B1	-0.279941372	5.346493184	-2.269650821	0.026300145	0.043907121	-5.059647409	-2.221750894
LRPPRC	-0.200943525	5.660946886	-2.267955759	0.026405454	0.044073347	-5.062531602	-2.220196174
DROSHA	-0.227007559	5.807283542	-2.267666307	0.026406528	0.044073347	-5.063173263	-2.220180348
PPP1R32	0.297888496	4.634917459	2.267144499	0.026436583	0.044117817	-5.052411478	2.219737627
RBM4B	0.25756165	5.099215851	2.264954067	0.026526475	0.044260694	-5.062588747	2.218416085
NOXRED1	0.296113966	4.58981186	2.265514256	0.026529042	0.044260694	-5.057414941	2.218378405
PCIF1	0.218650758	5.680016483	2.265783954	0.026550214	0.044290305	-5.06265278	2.218067736
MAPKBP1	0.176470169	8.210936808	2.265124902	0.026563777	0.044307215	-5.067113691	2.21786884
AADACL3	0.241459289	4.704963748	2.265086897	0.02658842	0.044342601	-5.060207951	2.21750766
DCAF5	-0.23680527	5.111220642	-2.263532938	0.026638267	0.044420006	-5.072623766	-2.216777976
EIF2AK4	0.191423313	4.963740728	2.263032314	0.026730029	0.044567276	-5.067793219	2.215437797
MTFMT	0.20698365	4.93935125	2.262676999	0.026750932	0.04459638	-5.06815521	2.215133069
TMEM80	0.25393776	5.147880542	2.263280817	0.026775041	0.04463082	-5.065908464	2.214781854
NFASC	-0.2554533	4.573017834	-2.261541862	0.026778887	0.044631479	-5.076433116	-2.214725852
ALCAM	0.247757697	5.526124998	2.261416426	0.026831626	0.044713616	-5.071069827	2.213958608
TRIM45	0.203854761	5.494392565	2.260614421	0.026854465	0.044745911	-5.073577998	2.21362676
TTLL1	0.249792735	4.609911149	2.260147275	0.026871727	0.044765629	-5.070584678	2.2133761
POLL	0.259323393	4.782941144	2.261664868	0.026873221	0.044765629	-5.068032106	2.213354416
DCUN1D1	-0.190330981	5.844239891	-2.259934005	0.026891719	0.044790675	-5.079333019	-2.213085975
ASCL5	0.310093977	4.390979578	2.260204917	0.026901008	0.044800378	-5.067128032	2.212951236
VCPKMT	0.218056323	5.401746672	2.259388378	0.026994534	0.044950348	-5.075483545	2.211596833
ZNF682	0.239895258	4.720025596	2.257130302	0.027106936	0.045131705	-5.077073864	2.209974447
PRKD2	0.172243303	6.126421649	2.25722086	0.027112137	0.045134555	-5.082906732	2.209899511
SLC36A4	0.17022117	6.125002083	2.256824449	0.027118266	0.045138949	-5.083432827	2.209811231
TGFBR1	0.235185659	5.155736646	2.256075624	0.027211018	0.045287508	-5.080953213	2.208477312
INAVA	0.293422604	5.926967489	2.250736207	0.027229269	0.045312055	-5.093846971	2.208215284
XRCC1	0.226253396	5.302493039	2.254871146	0.027269046	0.045372409	-5.085071685	2.207644767
CDK13	0.192709799	6.348623059	2.255279456	0.027286896	0.04539627	-5.087124973	2.207388973
ZNF688	0.23216041	4.98418071	2.25299444	0.027380113	0.045545493	-5.087747369	2.206055521
ARL2	0.185535903	6.111380465	2.252945512	0.027396196	0.045566387	-5.091665798	2.205825847
TCAIM	-0.26264144	4.491759552	-2.250757237	0.02743834	0.045630615	-5.09908073	-2.205224573
UBL4A	-0.224713729	5.226363165	-2.251188806	0.027489162	0.045709257	-5.098912204	-2.204500543
AGPAT3	0.300389383	5.061699869	2.249402153	0.027515145	0.045746581	-5.093513166	2.204130822
RRAS2	-0.240632627	5.43258291	-2.250789243	0.027535506	0.045774549	-5.099563623	-2.203841319
BCL2L10	-0.269090288	4.501434371	-2.249848248	0.027557153	0.045804648	-5.100402278	-2.203533726
CHSY1	0.219514076	6.04593938	2.249682065	0.02758361	0.0458382	-5.098081249	2.203158064
IGSF8	-0.268200669	4.201458243	-2.250028247	0.027584426	0.0458382	-5.100500752	-2.203146484
TENT4B	0.271928238	4.828959884	2.249251553	0.027605546	0.045867404	-5.093393464	2.202846827
SERPINB1	-0.362282367	6.893908376	-2.248554825	0.027641524	0.045921283	-5.100771954	-2.202336838
CXCL3	0.288446993	4.892881098	2.24834967	0.027656488	0.045937206	-5.095971783	2.202124892
KIFAP3	0.245870241	4.864158184	2.24832959	0.027661386	0.045937206	-5.097420299	2.202055526
UPP1	-0.308331683	5.539256161	-2.247654823	0.027661763	0.045937206	-5.106480011	-2.202050202
H1-10	0.190994385	6.298100677	2.247905799	0.02769527	0.045986947	-5.102725889	2.201576039
TSPYL1	-0.186924241	6.70860873	-2.247610574	0.027716179	0.046015464	-5.104726938	-2.201280401
ELMOD3	0.21121749	5.191917255	2.247114231	0.027719559	0.046015464	-5.101552416	2.201232635
RAB28	0.24409107	5.279105557	2.247221656	0.027761337	0.046078904	-5.100782558	2.200642573
COG1	0.248317187	4.625780066	2.246100657	0.027834406	0.046194258	-5.100052558	2.199612405
APBB3	0.230896383	6.090102188	2.245236784	0.027877772	0.046258641	-5.107845319	2.199002108
IST1	0.142979452	6.722938107	2.245442495	0.027880353	0.046258641	-5.108311034	2.198965816
TYW5	0.25710914	4.869286589	2.244979015	0.027953641	0.04637429	-5.104335968	2.197936372
MGA	0.200822957	5.519641608	2.244060461	0.027977357	0.046407683	-5.108749582	2.197603735
IFI44	-0.294027664	5.9134506	-2.243664799	0.028003103	0.046444434	-5.115433668	-2.197242901
SQSTM1	0.204514283	7.778865961	2.241768306	0.028128376	0.046646224	-5.116954379	2.195491275
TNPO2	-0.222141518	5.182078127	-2.240974102	0.028132985	0.046647887	-5.120537481	-2.195426954
ARID1B	-0.158468985	6.38760259	-2.239741202	0.028272545	0.046873284	-5.12183067	-2.193483742
LDLRAP1	-0.222347226	5.441234609	-2.239889411	0.028279581	0.046878941	-5.122470239	-2.193385988
ZFX	0.224332834	4.848068824	2.238966714	0.028310919	0.046924877	-5.117082563	2.192950866
NBN	0.183081607	5.951831353	2.239653903	0.028349711	0.046983153	-5.119874854	2.192412831
BEX2	-0.294703159	4.920784433	-2.238204702	0.028394506	0.047046705	-5.126274502	-2.191792323
MANEA	0.286367097	4.442653446	2.237229649	0.028395333	0.047046705	-5.116275809	2.191780878
ZNF250	-0.293246411	4.451297717	-2.239116338	0.028406331	0.047058899	-5.123783375	-2.191628662
PANK2	0.200672736	5.894596722	2.236601636	0.02844758	0.047116658	-5.125909915	2.191058217
GPATCH4	-0.243404965	4.57884339	-2.236301786	0.028448481	0.047116658	-5.130200886	-2.191045767
ZNF318	0.1983436	5.270858878	2.235775842	0.028561644	0.047298023	-5.125661721	2.189484504
FAM114A2	0.187170298	5.27153333	2.235006436	0.028587411	0.047334634	-5.127282677	2.189129749
HUWE1	-0.230338577	5.522984562	-2.234335003	0.028683986	0.047488463	-5.134530716	-2.187802577
ST3GAL4	0.323501404	5.035447729	2.232765735	0.028731674	0.047561325	-5.127234537	2.187148657
PARD3B	0.318006552	4.746419173	2.233709608	0.028744046	0.047575718	-5.122028026	2.186979152
ALPK1	0.245209888	4.48537968	2.232286953	0.028772337	0.047616451	-5.129308601	2.186591792
CUTC	0.220012163	4.860231774	2.232612087	0.028785017	0.047631341	-5.130258055	2.186418291
DPH5	0.237260777	4.887308568	2.231538259	0.028793081	0.04763859	-5.132104567	2.186307978
FAM153B	0.2798034	4.556789035	2.231077105	0.028819448	0.047676117	-5.133029891	2.185947477
ZMIZ1	-0.178971663	6.739040157	-2.23117307	0.028849911	0.047720409	-5.139294741	-2.185531333
CTDNEP1	-0.17202147	6.583353297	-2.230772474	0.028879669	0.047760839	-5.140497664	-2.185125188
LINGO4	0.302578127	4.596415065	2.231267791	0.028881738	0.047760839	-5.128656037	2.185096959
PLEKHA8	0.209028636	5.199608089	2.229841507	0.028927941	0.047831128	-5.138407713	2.184467118
ALDH3A1	-0.309705959	4.889909827	-2.229687047	0.028943617	0.047850931	-5.144374635	-2.184253616
MCMBP	-0.20498719	6.05754558	-2.23029379	0.028986074	0.047915	-5.142371886	-2.183675865
PRKAR1B	0.251745395	4.737761558	2.229200528	0.029017443	0.047960723	-5.13608652	2.183249481
ZNF138	0.258360653	4.701016001	2.227126235	0.029115443	0.048116553	-5.139864192	2.181919922
MUC21	0.255583404	4.766977646	2.226831347	0.029194325	0.04824075	-5.142020574	2.180852545
TBL1XR1	-0.180604741	5.852545594	-2.224775256	0.029212491	0.048264602	-5.154085992	-2.180607084
TKFC	-0.188252189	5.433967733	-2.226134526	0.029227489	0.048283214	-5.151685202	-2.180404532
USP45	0.244970927	4.465652489	2.225462405	0.029289482	0.048379447	-5.143206303	2.179568228
KCNJ2	0.288323762	4.48782138	2.223818721	0.029301722	0.048393485	-5.143469283	2.179403288
SLC35F2	0.245359499	4.835494531	2.223239683	0.029393403	0.048538703	-5.150012993	2.178169734
TIMM22	0.210077391	4.933576905	2.223036488	0.029403942	0.048547503	-5.151081807	2.178028133
ILF2	-0.215114492	6.525805312	-2.223160022	0.029407993	0.048547503	-5.156614506	-2.177973726
REST	0.197158667	5.150002518	2.223537808	0.029409991	0.048547503	-5.151324233	2.177946894
MVK	-0.266617076	5.277699526	-2.221425633	0.029482226	0.048660533	-5.161914794	-2.17697777
MTERF3	-0.229709155	4.71139901	-2.22206921	0.029492209	0.048670799	-5.160296509	-2.176844001
RABIF	0.262996474	4.531746472	2.221241378	0.029607604	0.048855001	-5.151478602	2.175300516
GMPPA	0.215497527	4.94180566	2.218453602	0.02969284	0.048989399	-5.161327071	2.174163742
NTRK2	-0.368868064	4.677608632	-2.21657248	0.029858893	0.049257083	-5.171555053	-2.171957172
DDRGK1	-0.16205989	6.378342561	-2.216331834	0.029886548	0.049296417	-5.171121066	-2.171590712
PPIAL4F	-0.17634176	6.411793128	-2.215780551	0.029930994	0.049363433	-5.172297356	-2.171002363
HEXIM2	0.25801684	4.547640155	2.215564646	0.029938149	0.049368939	-5.164538727	2.170907719
ATXN7L3	-0.188183044	5.757503882	-2.214502015	0.030012723	0.049485605	-5.175524005	-2.169922431
CCDC106	0.277253489	5.085158854	2.215187688	0.030034423	0.049510675	-5.167137725	2.169636113
WNT11	-0.325662734	5.84721966	-2.214343956	0.030035583	0.049510675	-5.176254325	-2.169620817
ZBTB21	0.303447893	4.414621986	2.212476227	0.030039412	0.049510677	-5.168605498	2.169570316
SLC25A52	0.242424288	5.283922234	2.213943313	0.030066258	0.04954861	-5.171058184	2.169216414
SLC12A6	0.26973116	4.450603587	2.213886728	0.030084762	0.04957279	-5.166251442	2.168972624
PI4K2A	0.255006017	5.314701928	2.210866021	0.030167751	0.049703205	-5.176313458	2.16788088
CCER2	0.266518666	4.67357219	2.212062228	0.030191891	0.049736642	-5.170783631	2.167563792
OR2A4	-0.198026014	5.211828691	-2.212126659	0.030213128	0.049765289	-5.181381049	-2.167285019
NOXA1	-0.280024043	4.868471548	-2.212127739	0.030231258	0.049788812	-5.181324986	-2.167047161
LRP6	-0.238999383	5.46569577	-2.211946092	0.03024115	0.049798762	-5.181214879	-2.166917438
ARHGAP12	0.257184641	5.081876357	2.211419313	0.030256531	0.049817748	-5.173676914	2.166715805
TMEM184C	-0.224814681	4.307721888	-2.210982067	0.030267118	0.049828837	-5.182816148	-2.166577063
ACOT4	0.24932117	4.755564347	2.210375591	0.030308057	0.049889885	-5.176065963	2.166040963
ATG5	0.193258011	5.568360685	2.210735676	0.030355058	0.049960896	-5.179406252	2.165426241
OR52M1	0.233145913	4.522776723	2.209261634	0.03040349	0.050034242	-5.180661856	2.164793668
TBPL2	0.254388038	4.568363436	2.208945364	0.030429707	0.050071017	-5.179894071	2.164451602
C15orf40	0.224559484	5.156734287	2.208703127	0.030502595	0.050184566	-5.182043678	2.163501941
LOX	0.382847557	4.750476094	2.206633471	0.030568569	0.050280408	-5.178064766	2.162644035
MED31	-0.216867157	4.692018527	-2.206312602	0.030568915	0.050280408	-5.193207413	-2.162639529
SSR3	0.20863643	6.145008056	2.207017747	0.030572509	0.050280408	-5.188589537	2.162592841
NOLC1	-0.22645404	5.875473847	-2.207907913	0.030581127	0.050288187	-5.189886639	-2.162480905
SNRPA1	0.196748118	7.02740848	2.206782371	0.030590908	0.050297877	-5.189761851	2.162353898
PBX2	0.209693861	6.150638928	2.206483614	0.030631154	0.050354149	-5.18940701	2.161831663
ARL4A	-0.228602371	5.91367869	-2.206097821	0.030632918	0.050354149	-5.19380419	-2.161808782
PAPLN	-0.326420238	5.012184379	-2.20691012	0.030659992	0.050390383	-5.191955485	-2.161457817
NRM	0.201513701	5.120285336	2.205849192	0.030662753	0.050390383	-5.188259647	2.161422048
FOXJ3	-0.181591399	5.994609225	-2.205645862	0.030678237	0.050409425	-5.193817457	-2.161221451
KLHDC3	0.21220747	6.247923488	2.205834736	0.030738583	0.050502169	-5.191077503	2.160440522
NMRK1	0.257262033	4.771879058	2.203990018	0.030767505	0.050543266	-5.187750231	2.160066717
IER3	0.303629806	6.716159162	2.204315644	0.030777955	0.050554012	-5.194706729	2.159931736
USP54	-0.278934978	4.967658748	-2.210316763	0.030815142	0.050608668	-5.184842489	-2.159451678
PEAR1	0.301240398	4.596125798	2.203131882	0.030841844	0.050646091	-5.187422939	2.15910729
WARS1	-0.456956517	6.003234229	-2.202458939	0.030876396	0.050696393	-5.201998275	-2.158662036
TENT2	0.192017397	5.437116182	2.20223963	0.030925946	0.050771305	-5.196555744	2.158024254
ISOC1	0.203347361	4.908639303	2.201711964	0.030947233	0.050799804	-5.195962094	2.157750536
RHBDF1	-0.255331513	5.25201512	-2.202943385	0.031045431	0.05095453	-5.200704066	-2.156489905
ZNF41	0.244282308	5.12505993	2.200137133	0.031060383	0.050957799	-5.199648121	2.156298261
CACNA1B	-0.329895286	4.098836577	-2.19995327	0.031061049	0.050957799	-5.206031754	-2.156289726
SEPTIN5	-0.300002616	4.751182578	-2.196161004	0.031062742	0.050957799	-5.214404168	-2.156268038
RASGRP1	0.332873713	4.663367955	2.198628428	0.031063181	0.050957799	-5.193268094	2.156262406
HORMAD2	0.269367927	4.579228296	2.199329638	0.031144313	0.051084413	-5.197533226	2.155223964
GCFC2	0.191093149	4.943087177	2.199005949	0.031148469	0.051084753	-5.202353703	2.155170823
COQ10B	0.210748425	5.213893819	2.194870757	0.031158818	0.051095247	-5.21103326	2.155038546
C3orf62	0.286968126	4.529475408	2.197796179	0.031167018	0.051102215	-5.197681657	2.154933767
CBR4	0.207981846	4.784808519	2.19839338	0.031184522	0.051124435	-5.203315122	2.154710164
ETNK1	0.239461766	5.33333136	2.1984799	0.031196054	0.051136859	-5.203672307	2.154562914
KRT78	-0.466231546	4.773734769	-2.195641445	0.031288425	0.051281775	-5.215279836	-2.153385114
GUCY2F	0.254610908	4.33598051	2.196878008	0.031297931	0.051290857	-5.204965176	2.153264073
MT1HL1	-0.312970443	6.102425177	-2.197038741	0.031322977	0.0513254	-5.212845301	-2.152945306
GPLD1	0.290628046	4.506165251	2.196154751	0.031383816	0.051418577	-5.201504049	2.152171922
TUT1	0.240364271	4.832192788	2.195653061	0.031410359	0.051455546	-5.208324793	2.151834915
IRF2BPL	0.24350436	6.075429232	2.194914506	0.031424824	0.051472724	-5.213241288	2.151651356
CEP83	0.229879112	4.964184551	2.191484876	0.031742267	0.051986101	-5.217220202	2.147641236
DNM2	0.161738323	7.070295168	2.191018999	0.031765538	0.052017628	-5.222815529	2.147348612
NSA2	-0.193078505	6.103476543	-2.18952815	0.031783556	0.052040544	-5.227712658	-2.147122182
TBX1	-0.334140498	5.433901318	-2.189246132	0.031879126	0.052188226	-5.229197536	-2.145922958
NAP1L5	0.267274141	4.306330634	2.187917713	0.031881822	0.052188226	-5.219706698	2.145889173
OSGEP	0.212636119	5.563304272	2.189267378	0.031902201	0.052214979	-5.223261745	2.145633864
UFL1	0.177000915	5.364677434	2.186651165	0.031913179	0.052226338	-5.229377904	2.145496396
USP22	-0.170592981	7.272256246	-2.187787521	0.032000366	0.052362396	-5.229331338	-2.144406045
RNF144B	-0.314189293	5.217287498	-2.186210264	0.032064273	0.052460331	-5.235553074	-2.143608449
FBXO46	-0.193956223	5.353706349	-2.18677489	0.032068668	0.052460886	-5.233967583	-2.143553648
NYAP1	0.244841055	5.051211537	2.186546361	0.03208375	0.052478921	-5.226290374	2.143365636
C1orf52	-0.192994127	5.850610716	-2.186426916	0.032123116	0.052536668	-5.23421056	-2.142875261
COMMD8	-0.214011447	4.909349797	-2.185571818	0.032144123	0.052564379	-5.23567273	-2.142613784
EARS2	-0.208579726	4.900174648	-2.186465742	0.03215159	0.052569943	-5.234730917	-2.142520879
SIRT7	-0.256438862	4.998355215	-2.185111715	0.032185645	0.052618973	-5.237184149	-2.142097405
IGFL4	-0.318012232	4.12365001	-2.18523083	0.032196199	0.052625347	-5.236076147	-2.141966243
FAM189A2	0.25679808	4.559059745	2.185714974	0.03219768	0.052625347	-5.224552563	2.14194783
ZNF649	0.24459934	4.845814318	2.185065839	0.032216958	0.052650202	-5.229157363	2.141708357
TMEM143	0.268216437	4.546155923	2.184712578	0.032230059	0.052664959	-5.228649327	2.141545677
PDCD2	0.275692161	4.438602146	2.185811847	0.032245322	0.052683244	-5.226366695	2.141356222
SEC14L4	0.23232427	4.788139922	2.18383805	0.032303824	0.05277216	-5.231749791	2.140630784
SLC6A16	0.253785927	4.533601505	2.184016236	0.032322003	0.05279519	-5.230041092	2.140405589
PRPSAP1	0.192311797	5.509395132	2.182477803	0.032328348	0.052798887	-5.238516439	2.140327018
ITPA	-0.212538916	6.466051383	-2.184506063	0.032362668	0.052848266	-5.237874713	-2.139902237
USP43	-0.277334105	4.446698812	-2.182889769	0.03237114	0.052855427	-5.241227163	-2.139797445
CENPM	0.243835637	4.526591609	2.183125314	0.032376209	0.052857032	-5.230277586	2.139734748
XAB2	0.200812438	5.809625875	2.18429968	0.032388854	0.052871002	-5.234951356	2.139578402
GNPNAT1	-0.220139685	4.775296634	-2.182485913	0.032411906	0.052901956	-5.24259976	-2.1392935
ZNF236	0.206866069	4.548983305	2.178265507	0.032418697	0.052906365	-5.243246906	2.139209598
C4orf3	-0.243895382	7.11201531	-2.181085792	0.03246916	0.052982033	-5.242985774	-2.13858665
CCS	0.207418101	6.248566588	2.181166971	0.03249106	0.053011082	-5.242542395	2.138316557
SLC5A3	0.235528349	4.270623594	2.181730615	0.032524654	0.0530592	-5.234150093	2.137902543
ZNF512	0.209677945	5.221273473	2.179723607	0.03257703	0.053135627	-5.24296146	2.137257793
C20orf202	0.25131859	4.754881447	2.180162783	0.032579719	0.053135627	-5.238712983	2.137224718
TMCC3	-0.200891928	4.784108287	-2.179108776	0.032585695	0.053138675	-5.25006825	-2.137151203
SELENOF	-0.166077125	6.775258912	-2.179645009	0.032618268	0.053185087	-5.24697351	-2.136750775
TUBB4A	0.271582241	4.511212689	2.179711069	0.032630435	0.05319822	-5.237341569	2.136601282
LCE1D	0.335718701	5.696688521	2.178767841	0.032667168	0.053251395	-5.243322892	2.136150261
SPNS2	0.324462972	4.818696971	2.176587134	0.032784183	0.05343541	-5.239577032	2.13471639
BORCS5	0.201073292	5.430013147	2.177174453	0.03284015	0.053519887	-5.248727764	2.134032138
PIK3R3	0.23040285	4.964859389	2.177057345	0.032907286	0.053622543	-5.247268936	2.133212648
CDK19	0.224318488	5.303103152	2.176290607	0.032915402	0.053629011	-5.249604654	2.133113683
DHX58	0.212335552	4.700469483	2.175615627	0.032954662	0.053682337	-5.248688725	2.132635221
PEX13	-0.283689	4.975055497	-2.171349303	0.032956431	0.053682337	-5.265987673	-2.132613665
RBM25	0.185287852	6.279518287	2.174521964	0.033036725	0.053806351	-5.256206303	2.13163669
TRRAP	0.20933419	5.548598039	2.174266752	0.033050122	0.053821393	-5.25487827	2.131473881
RPL13	0.200806254	9.453707513	2.173681657	0.033095291	0.053888166	-5.259709157	2.130925365
KIFC1	-0.227519388	4.834544716	-2.172862812	0.03312469	0.053929246	-5.262403315	-2.130568708
CXXC1	0.214290215	5.904347254	2.17318488	0.033131696	0.053933864	-5.258242101	2.130483753
C6orf226	0.280185726	4.367805543	2.171270362	0.033239622	0.054102744	-5.253519565	2.129176968
CACNB4	0.292984374	4.464557236	2.170483978	0.033351789	0.054278483	-5.255121851	2.127822675
FAM89B	0.201762752	5.545269718	2.168456271	0.033480065	0.054480393	-5.266124477	2.126278645
KIZ	0.234438848	4.806694601	2.169347554	0.033498245	0.054503119	-5.261717752	2.126060232
CPSF4	0.184912812	5.434255345	2.169061507	0.033515997	0.054525144	-5.265506648	2.125847047
TMUB2	0.193161508	5.54067423	2.166638687	0.033628558	0.054701383	-5.270819977	2.124497586
TBL1X	0.238282348	5.055910205	2.166904657	0.033657865	0.054742171	-5.267947687	2.124146861
ATG3	-0.186572369	6.412016153	-2.165317245	0.03374518	0.054877282	-5.276725689	-2.123103501
SUPT16H	-0.264530484	5.614733103	-2.16422371	0.033811882	0.054978842	-5.280377332	-2.122308007
CCDC59	-0.166291523	6.085241269	-2.164580132	0.033835965	0.055011088	-5.278830428	-2.12202111
MED15	-0.166287257	7.038534692	-2.163519098	0.033900762	0.055109509	-5.279872283	-2.121250086
INO80	-0.237440359	4.849161016	-2.162832499	0.033934936	0.05515813	-5.283544869	-2.120843961
SBF1	0.240437618	5.165176966	2.162304086	0.0340215	0.055291884	-5.278342781	2.119816771
ID4	0.269902389	4.597409026	2.160496729	0.034114858	0.055436645	-5.275405126	2.118711472
TIMELESS	-0.225782857	4.58462383	-2.160380541	0.034162232	0.055506653	-5.287410102	-2.118151588
UPK3BL1	0.215761759	7.24420099	2.159551178	0.034212242	0.055580928	-5.287606667	2.117561263
PHC3	0.20154612	5.859940896	2.159447546	0.034217494	0.05558248	-5.286148804	2.117499308
GBA	0.170320419	6.07453532	2.157986979	0.034257918	0.055641156	-5.290237433	2.117022744
UROS	0.191452798	4.862746527	2.157268157	0.034404058	0.055871498	-5.288173501	2.115303861
CREBBP	0.199115576	5.63202792	2.157585671	0.034430642	0.055907652	-5.289678534	2.114991849
TADA2B	0.205985922	5.535614568	2.156976299	0.034435528	0.055908567	-5.290071262	2.114934529
RPS3A	-0.219101921	9.875367106	-2.156908226	0.034485008	0.055981875	-5.292199192	-2.114354414
PRPF6	0.151282025	6.448666403	2.156002128	0.034503101	0.056004217	-5.294443595	2.11414247
PEMT	-0.207933228	5.349858422	-2.155948423	0.034521059	0.056026336	-5.297417549	-2.113932198
DCAF8	0.175497187	6.518909353	2.153251254	0.034735284	0.056366942	-5.299953648	2.111430992
FAM168A	0.211615367	5.511514049	2.152818091	0.0347462	0.056377584	-5.298856864	2.11130389
WWTR1	-0.241889973	5.886110368	-2.153070057	0.034753234	0.056381925	-5.302144852	-2.111222003
ZNF721	0.206499238	5.827489035	2.15236682	0.034786628	0.056429023	-5.299819006	2.110833475
NUP93	0.24733268	5.421546491	2.152555378	0.034827542	0.056488307	-5.298043938	2.110357879
THAP1	0.204033967	5.013436555	2.151726586	0.034840835	0.056502784	-5.29945359	2.110203452
ZNF711	-0.274992048	4.599012667	-2.151991279	0.03485244	0.056514518	-5.305072678	-2.110068685
UBE2NL	-0.224558342	4.872509293	-2.151160338	0.034861784	0.056522584	-5.307175861	-2.109960205
ZNF585A	0.262690234	4.736584713	2.150672224	0.034883208	0.056550231	-5.299059956	2.109711563
KRT34	0.235841468	4.712758005	2.150993001	0.034901447	0.056572709	-5.300971905	2.109499986
ULK2	0.264423874	4.851881367	2.146245757	0.034974152	0.056677028	-5.308057983	2.108657549
NBPF14	0.177084157	5.992476136	2.150289061	0.034974568	0.056677028	-5.305616237	2.10865273
MARCKSL1	0.405429498	7.502866792	2.149660664	0.034992779	0.056699437	-5.309207648	2.108441945
CDK9	0.172219084	6.812237668	2.149583703	0.035031128	0.056754464	-5.307832702	2.107998396
ZC3H13	0.177088994	5.717181848	2.149103354	0.035050245	0.056778325	-5.307013074	2.107777438
RHPN2	0.276385066	4.756000067	2.149224009	0.035061747	0.056789845	-5.30099259	2.107644547
KDM4B	0.16749231	7.236797405	2.148854566	0.035066387	0.056790249	-5.309447738	2.107590951
BAG4	-0.211975654	5.723475093	-2.149926316	0.035076897	0.056800157	-5.309703137	-2.107469572
LTF	0.285731617	5.317054559	2.14945023	0.035089512	0.056813473	-5.303183086	2.107323916
PGAM5	-0.277736746	4.479837922	-2.146345932	0.035143316	0.056893466	-5.317172756	-2.106703182
UBE2D2	-0.150074614	6.697200351	-2.147605815	0.035182966	0.056950527	-5.312641	-2.106246269
TTC30B	0.202912288	4.620880231	2.14697484	0.035240614	0.057036704	-5.309645375	2.105582731
PAQR4	-0.213447006	5.39166063	-2.146300689	0.035291029	0.057111154	-5.317000797	-2.105003211
PSG11	0.24033504	4.508287947	2.145247199	0.035376204	0.057241831	-5.308858275	2.104025712
CHMP4A	0.209213091	6.172770808	2.144549085	0.035411939	0.057292487	-5.31745637	2.103616209
WDR36	-0.22830812	4.8487762	-2.143598578	0.035524164	0.057466866	-5.322583113	-2.102332448
PTGR2	-0.198085727	4.665364037	-2.141582359	0.035689956	0.057727846	-5.326324707	-2.100442244
GPX2	-0.316472074	4.299503025	-2.140992473	0.035740414	0.057802233	-5.327490827	-2.099868454
AP5Z1	0.181656423	5.376313437	2.139995497	0.035874537	0.058011893	-5.325025911	2.098346621
TRAPPC13	-0.22692167	5.119541995	-2.140124858	0.03591099	0.058063582	-5.330180868	-2.097933845
H1-4	0.21927997	8.007476283	2.138366831	0.035953742	0.058125441	-5.33183622	2.097450189
KIAA2013	-0.148316804	6.894286746	-2.138200077	0.035966162	0.058138253	-5.331635354	-2.097309777
PGM1	-0.230413171	5.290963568	-2.137590212	0.036035815	0.058243567	-5.334796496	-2.096523077
SSBP2	-0.267625418	4.394412858	-2.135688096	0.036108484	0.058353728	-5.338406389	-2.095703695
ZDHHC9	0.255021278	4.587013186	2.136461546	0.036150206	0.058413856	-5.327810621	2.095233885
ATG4C	0.238764001	5.025267963	2.135870844	0.036169498	0.058437729	-5.33177997	2.095016811
TRIM14	0.195671217	5.788731639	2.13466644	0.036211492	0.058498271	-5.335932892	2.094544624
DCAF16	0.180193587	5.837105649	2.135037165	0.036227754	0.058517233	-5.335832803	2.094361899
DISP1	0.255884961	4.578794012	2.134965041	0.036232398	0.058517427	-5.329697704	2.09430973
ZNF354A	-0.241073268	4.355374	-2.134546186	0.036265687	0.058563877	-5.339511736	-2.093935945
XPO7	-0.205966869	5.622096634	-2.133307997	0.03642294	0.058810478	-5.343659683	-2.092174144
DTYMK	-0.247093503	5.238541559	-2.132887898	0.036454126	0.058853485	-5.344913168	-2.091825524
SLC10A3	-0.247527132	5.018155288	-2.132254991	0.036484124	0.058894564	-5.346288459	-2.091490422
FLAD1	-0.180804769	6.255723954	-2.131289726	0.036533556	0.058967002	-5.346870485	-2.090938735
OSTM1	0.217173515	5.471279861	2.130910227	0.036567242	0.059014007	-5.341973527	2.090563154
NCOR1	0.206942294	5.095449848	2.126667924	0.036621546	0.059094273	-5.351150626	2.089958302
ZDHHC20	0.177811432	6.360311959	2.130084469	0.036647052	0.059126294	-5.346433142	2.089674464
EPHA1	-0.251892731	5.276396264	-2.129362831	0.036650532	0.059126294	-5.351811706	-2.08963576
CEP76	0.188858774	5.381316816	2.130078437	0.036682379	0.059170293	-5.344758583	2.089281627
C2orf69	-0.192026983	5.157000813	-2.127976213	0.036840816	0.059418448	-5.354017972	-2.087523756
NCAPD3	0.224664244	5.207873556	2.127420559	0.036946415	0.059581334	-5.349121911	2.086355698
SAP18	-0.195019995	6.073135739	-2.126133866	0.036980423	0.059628742	-5.356858676	-2.08598013
LIMK1	0.179122773	5.091209565	2.125959645	0.036994702	0.059644332	-5.352763785	2.085822525
STK25	-0.171434875	5.599912926	-2.125657888	0.037031572	0.059696335	-5.357902917	-2.085415815
WASHC3	0.200142079	5.468542641	2.125330991	0.037042628	0.059706716	-5.354736585	2.085293926
PPP1R3C	-0.277322223	4.633209065	-2.126162921	0.037052692	0.059715496	-5.357392576	-2.085183002
BRD3	-0.215189309	5.836954088	-2.125306749	0.03708641	0.059762392	-5.359366355	-2.084811545
CUEDC2	0.173869231	5.126595822	2.124509718	0.037109791	0.059792619	-5.356215983	2.084554141
ADRB1	0.237656647	4.96587292	2.124229229	0.037141549	0.059836336	-5.355784813	2.084204722
SVBP	0.186538162	5.450026779	2.12375558	0.037221465	0.05995162	-5.358033949	2.083326584
GRN	-0.190698443	8.289327199	-2.122770009	0.037222378	0.05995162	-5.361377355	-2.083316565
RPL7	-0.246715935	10.00927787	-2.122999818	0.037260369	0.060005337	-5.360750763	-2.082899681
UBR2	0.17170368	5.772372803	2.122515251	0.037273995	0.060019809	-5.361662499	2.082750241
BOLA2B	-0.182156553	6.515575263	-2.121892448	0.037306028	0.060063913	-5.365900977	-2.082399126
CCNB1IP1	-0.220238156	4.675728037	-2.123107496	0.037327331	0.060090731	-5.363798363	-2.082165772
DTWD1	0.190755586	4.902181471	2.122063905	0.037374547	0.060159253	-5.359884936	2.081648952
UBA5	0.178756125	5.83941904	2.120904763	0.037388653	0.060174471	-5.364544153	2.081494658
PPP1R2B	0.249557721	4.556333019	2.119755095	0.037553957	0.060427422	-5.361961917	2.079690202
MTMR2	-0.214335745	5.316280488	-2.120333309	0.037555164	0.060427422	-5.369964522	-2.079677053
EDN1	0.224738014	4.892650988	2.119489033	0.03757311	0.060448779	-5.363935822	2.079481568
SLC15A1	-0.423346439	4.565234165	-2.118556249	0.03757804	0.060449191	-5.372837225	-2.079427887
TGM5	0.217040251	4.649261014	2.118630342	0.037630999	0.060526855	-5.364683164	2.07885153
ZNF84	0.199351952	4.750391184	2.118590683	0.037659046	0.060557242	-5.366821683	2.07854657
PWP1	-0.186310712	5.501368931	-2.11914663	0.037659254	0.060557242	-5.371817339	-2.078544307
MTHFSD	0.255705485	4.952180952	2.117999975	0.037725489	0.060656208	-5.366530887	2.077824911
PRPF4B	0.163816998	6.726185544	2.115733301	0.037916589	0.060955889	-5.376293328	2.075755291
YOD1	-0.208249778	5.261056073	-2.115264851	0.037921804	0.060956697	-5.379948565	-2.075698937
TCP11L2	0.21174728	5.5380608	2.115757203	0.037927442	0.060958184	-5.373733015	2.075638018
ZNRF4	0.255989456	4.564814633	2.116651982	0.037988074	0.061048047	-5.366577216	2.074983395
NCBP3	0.206517164	5.155240371	2.115178487	0.038012914	0.061080377	-5.374085008	2.074715461
TAF12	-0.225188317	5.622668757	-2.113610389	0.038081219	0.061182533	-5.383260467	-2.073979452
GOT1	-0.216935068	5.173816767	-2.11429859	0.038115521	0.061230037	-5.382039165	-2.073610268
SYNJ2	0.22343928	5.0819939	2.112591641	0.038178205	0.06132312	-5.379054933	2.07293633
TP53INP2	0.266141038	5.473469057	2.108536561	0.038206914	0.061361613	-5.387265215	2.072627992
NKAP	0.197413858	5.108824631	2.111939242	0.038238354	0.061404483	-5.381206912	2.07229054
SMTN	-0.192910201	6.17906052	-2.109669479	0.038413458	0.061678014	-5.390490233	-2.070415433
AP1G2	-0.203945252	5.404678899	-2.109704747	0.038443853	0.061719157	-5.391161545	-2.07009068
PTPMT1	-0.180828817	5.310718519	-2.109418535	0.038449791	0.061721028	-5.39134708	-2.070027273
FBXO2	-0.27837098	4.582028331	-2.108805399	0.038509493	0.061809193	-5.392436038	-2.069390121
CD58	0.173983289	6.18641964	2.107435263	0.038633626	0.061999233	-5.392181349	2.068068034
BMP2K	0.198064271	5.764952879	2.107041859	0.038637481	0.061999233	-5.390984246	2.068027031
TMEM234	0.19691029	5.344691274	2.107050457	0.038679789	0.062059424	-5.391617206	2.067577291
GTF2IRD2B	0.24107794	5.283600318	2.106817731	0.03870699	0.062095364	-5.389375664	2.06728836
THSD1	-0.24749866	4.863844977	-2.105090782	0.03877311	0.062187456	-5.400251543	-2.066586758
NUP50	-0.179520379	6.070868536	-2.105598197	0.038774011	0.062187456	-5.398757746	-2.066577199
PRRC1	-0.174547439	6.421282059	-2.105040283	0.038782987	0.06219414	-5.399966865	-2.066482039
NRIP1	-0.305838575	4.897567056	-2.105013722	0.038797473	0.06220395	-5.401122181	-2.06632849
HARS1	-0.160629872	5.554621189	-2.105763965	0.038798722	0.06220395	-5.398340949	-2.066315257
CHD1	0.189638036	5.560884853	2.104704928	0.038923672	0.062396543	-5.396886865	2.064992897
PCBD1	-0.197352156	5.678299481	-2.104131802	0.038928856	0.06239712	-5.401888153	-2.064938112
EEF1AKMT4	-0.251058678	4.439193696	-2.103373888	0.03896416	0.062445968	-5.40332876	-2.064565191
MAST2	0.262780734	5.169086792	2.103778605	0.039047836	0.062572318	-5.395191343	2.063682438
SLC9A5	0.217895739	4.444055777	2.102303222	0.039131421	0.062698493	-5.397238564	2.062802242
SLFN13	0.285845508	4.690936459	2.101752917	0.039210218	0.062816965	-5.397280064	2.061973928
ANKRD54	-0.175418601	5.326497432	-2.100101871	0.039294683	0.062944486	-5.409926559	-2.061087608
CCNH	0.227291274	5.115302733	2.099948967	0.039330146	0.062993492	-5.403591971	2.060715956
DHRS2	-0.388740442	5.768736309	-2.097760975	0.039481752	0.063228484	-5.414063471	-2.059130361
TENM3	0.267622184	4.521800477	2.096706091	0.039636899	0.063469087	-5.40888068	2.057513075
TUBE1	0.230957555	5.298474807	2.099569208	0.039736566	0.063620804	-5.406076719	2.056476952
GPR89A	0.219670334	5.888228337	2.094490641	0.039827213	0.063758045	-5.417847067	2.055536509
COG4	-0.18707321	5.773595235	-2.093633881	0.039870929	0.06382013	-5.422961497	-2.055083615
CPEB4	0.188537451	6.293192671	2.093094726	0.039930898	0.063908212	-5.421756976	2.054463026
RPRD1B	0.179794842	6.546651969	2.093135501	0.039946348	0.063925028	-5.42127418	2.05430328
CSRNP2	0.205884126	5.72981147	2.093493854	0.03996094	0.06394047	-5.419647059	2.054152441
ZNF354B	0.27246629	4.385291334	2.093054934	0.039971562	0.063949555	-5.411236203	2.054042675
P4HA1	0.191828132	5.797670584	2.092932017	0.039984262	0.063961962	-5.420600741	2.053911463
LAMTOR1	-0.152143747	6.769329567	-2.091147048	0.040140616	0.064204138	-5.42651598	-2.052298971
MRPS33	-0.18998684	5.649181864	-2.089922166	0.04016335	0.064232559	-5.430849917	-2.052064955
POLR2F	-0.23089842	5.340735945	-2.087694904	0.040344684	0.064509344	-5.435861709	-2.050202402
USP16	0.194438376	5.720924832	2.088798834	0.040346393	0.064509344	-5.428910797	2.050184879
FUT3	-0.336332251	4.817139709	-2.08831063	0.040459856	0.064682764	-5.434100506	-2.0490231
MYH9	-0.18323023	9.766762754	-2.087222424	0.040472512	0.064695001	-5.432433683	-2.048893681
RP1L1	0.233250967	4.511711085	2.087139022	0.040502658	0.064735188	-5.429368352	2.048585561
NES	0.320305603	4.90865683	2.086017793	0.040609524	0.064897974	-5.426417669	2.047494826
SCNM1	-0.196715982	5.875768676	-2.085656258	0.040668486	0.064984172	-5.43915303	-2.04689407
OTUD5	0.14223582	6.464273156	2.084655232	0.040724137	0.065065059	-5.438184672	2.04632773
MYD88	0.224452124	5.920416324	2.084165113	0.040742115	0.065085743	-5.437759558	2.046144911
SPRING1	0.226153405	4.618954008	2.084379428	0.040752743	0.065094682	-5.432960784	2.04603687
NOA1	0.2175019	4.747137127	2.084596704	0.040795271	0.065154566	-5.433256046	2.045604776
KANSL1L	0.218653699	4.693143894	2.083316781	0.040885813	0.06529111	-5.436165532	2.044686119
ITPK1	-0.202159667	5.894874012	-2.082908371	0.040918382	0.065335053	-5.444305351	-2.044356092
EPB41L3	0.360642692	4.292953394	2.080676093	0.040968111	0.065406384	-5.425615445	2.043852595
BRWD3	0.206132933	5.557367516	2.082682718	0.040980152	0.065417532	-5.440428931	2.043730772
BCKDHB	0.212806945	5.048727542	2.082037603	0.040987768	0.065421616	-5.440675951	2.043653724
RIMS3	-0.229686912	4.911482476	-2.081845303	0.040998167	0.065430141	-5.447489576	-2.043548545
C1orf174	0.192499274	6.14035388	2.081629968	0.041019329	0.065455838	-5.443758514	2.043334574
NHLH2	-0.267003575	5.126190305	-2.081422031	0.04102723	0.065460369	-5.44801041	-2.043254718
BACE1	-0.240199203	4.840376528	-2.077496768	0.041059207	0.065503311	-5.456345842	-2.042931623
PROCR	0.252602739	4.750678251	2.082830941	0.041068245	0.06550965	-5.433927271	2.042840345
CEBPA	-0.254075005	4.99170087	-2.080024141	0.041138407	0.065613476	-5.450815864	-2.04213233
SLC25A13	-0.176300408	5.549726521	-2.080509934	0.04117369	0.065661655	-5.449158982	-2.04177666
MMGT1	0.210120254	5.375849134	2.079147888	0.041181788	0.065666472	-5.447112298	2.041695074
ERP29	0.194821922	6.105049543	2.079705751	0.041206347	0.065697535	-5.447848029	2.0414477
TM7SF3	-0.195609196	5.85097027	-2.0793378	0.04122797	0.065722485	-5.451786341	-2.041230009
HHLA3	0.231202178	4.699569804	2.079162139	0.041232158	0.065722485	-5.443253778	2.041187858
TPM4	-0.206538505	8.388525242	-2.078200716	0.041324897	0.065862192	-5.450197516	-2.04025537
SAMD1	-0.187165956	6.284359131	-2.07800922	0.041372911	0.06593059	-5.453990889	-2.039773297
RNF43	-0.240911589	4.334421756	-2.076574413	0.041468791	0.066075242	-5.455937657	-2.038812029
CEP72	-0.244751237	4.633617432	-2.076407582	0.041502986	0.066121581	-5.45736048	-2.038469663
NUDCD2	-0.172050797	5.187646628	-2.075727357	0.041567967	0.066216952	-5.458559715	-2.037819709
USP15	0.151381769	7.229728822	2.07569046	0.04157351	0.066217627	-5.456732787	2.037764307
DMWD	0.166969521	6.476105474	2.075294318	0.041610517	0.066260724	-5.45675389	2.03739458
PDLIM7	-0.226788714	7.082377524	-2.075173941	0.041610813	0.066260724	-5.457843273	-2.037391622
DGUOK	-0.165924285	5.814631543	-2.07491681	0.041631705	0.066285832	-5.459744031	-2.03718302
ZNF362	0.247014375	6.090379521	2.074928014	0.041681708	0.06635728	-5.456540297	2.036684105
CANT1	-0.174507024	6.06998157	-2.074423088	0.041693721	0.066368235	-5.460669426	-2.036564329
UBXN8	-0.222871945	4.921386306	-2.07344912	0.041819646	0.066560492	-5.463116782	-2.035310445
TXNDC9	-0.197435859	5.294492159	-2.072695303	0.041833771	0.066574782	-5.464607338	-2.035169996
MRGBP	-0.206989752	5.306833587	-2.073669616	0.041864942	0.066616192	-5.463666492	-2.034860195
INTS3	-0.1830955	6.060518864	-2.072436787	0.04190651	0.066674133	-5.465056072	-2.034447371
KDM3A	-0.210401237	5.842603778	-2.071369822	0.04201384	0.066836677	-5.467653221	-2.033383033
CDC26	0.190391401	5.415964152	2.069513908	0.042087255	0.066945234	-5.466644746	2.032656341
TBCB	0.178526641	6.212696329	2.070625311	0.042109809	0.066972873	-5.465874327	2.032433308
DNAH8	0.331579372	4.435019487	2.064877935	0.042270321	0.067219892	-5.464490699	2.03084894
ZADH2	0.188051601	4.882735125	2.068354772	0.042279129	0.067222153	-5.467210766	2.030762145
MREG	-0.247263936	5.680380973	-2.067748277	0.042282136	0.067222153	-5.473751896	-2.030732513
TXNL1	-0.155614657	6.123332682	-2.067389181	0.042323747	0.067280037	-5.47398891	-2.030322714
XPO4	0.246067955	5.000296386	2.065812153	0.042451012	0.067467454	-5.471533717	2.029071465
DDX50	0.175342172	6.495789442	2.066570582	0.042452602	0.067467454	-5.474197434	2.029055851
NKIRAS2	-0.194942518	5.458805011	-2.066207921	0.042457292	0.067467454	-5.477307165	-2.029009798
KCTD3	-0.202927196	5.260232208	-2.066292392	0.042553548	0.067612104	-5.477729119	-2.028065655
RB1	0.217924372	5.627722445	2.064669154	0.042595391	0.067670276	-5.474375777	2.027655783
R3HCC1L	0.215267934	4.937790531	2.064279314	0.042653668	0.067754537	-5.475660069	2.027085514
UFSP2	-0.208263829	5.699952579	-2.064042811	0.042702247	0.067823374	-5.481650463	-2.026610649
IFI35	0.240677458	5.619948333	2.064517099	0.042714397	0.067834344	-5.475768863	2.026491946
VPS33A	0.218069221	5.091942155	2.063041186	0.042745889	0.06786918	-5.477830081	2.026184426
CDK11A	0.1757772	7.012065758	2.063692221	0.042746827	0.06786918	-5.480297437	2.026175267
MAP2K4	-0.1667603	5.982947172	-2.063400508	0.042789629	0.067928799	-5.483243255	-2.025757617
SLF1	0.244932665	4.777596083	2.062251221	0.042914269	0.068118305	-5.476982904	2.02454342
LBR	0.235624425	5.437062151	2.060669976	0.043016416	0.068272067	-5.483627151	2.023550559
RCOR3	0.180313346	6.299078171	2.061144606	0.043023656	0.06827518	-5.484536831	2.023480269
BAHD1	0.229104507	5.279280121	2.059023954	0.043042388	0.068296527	-5.485854731	2.023298437
QRICH2	0.261686458	4.565182428	2.060229486	0.043065573	0.068324933	-5.478808231	2.023073477
TANGO6	0.229883107	4.893115749	2.059657913	0.043122285	0.068406519	-5.483577681	2.022523628
TBC1D25	0.189364931	5.538013272	2.059355538	0.043128805	0.068408473	-5.48675156	2.022460452
NMI	-0.228005724	5.575507706	-2.058164054	0.043199316	0.068511911	-5.493921486	-2.021777768
NRAS	-0.16939228	6.216508622	-2.057950578	0.043312131	0.068682409	-5.492988975	-2.020687441
KPTN	-0.235088874	4.873292706	-2.05705748	0.043366099	0.06875956	-5.495466634	-2.0201667
CTU2	0.209080355	4.46626161	2.057347734	0.043385255	0.068781502	-5.48670881	2.019981997
SSH1	0.268637037	4.681558627	2.055285165	0.04345488	0.068883441	-5.489915184	2.019311242
ERICH1	0.183666508	5.750415571	2.05618488	0.043463345	0.068888417	-5.493084639	2.019229754
DNAJA3	-0.194234082	5.31182594	-2.054790831	0.043490921	0.068923678	-5.500689822	-2.018964389
ROMO1	-0.16027271	6.616524537	-2.054744319	0.043514018	0.068951835	-5.499151216	-2.018742229
HEY2	0.267216012	4.313184506	2.055546169	0.043555299	0.069008793	-5.484137669	2.018345427
CXCR1	0.294685231	4.366642529	2.053772898	0.043718994	0.069259667	-5.490287684	2.016775051
RBFA	-0.225528316	4.784346988	-2.052909964	0.043805822	0.069388722	-5.503469631	-2.015944099
KRT24	0.235999843	4.460509023	2.051875505	0.043887936	0.06951028	-5.493386591	2.015159529
PARD6B	-0.264580737	4.884855313	-2.050726003	0.04395597	0.069601994	-5.508328386	-2.014510438
KRTCAP3	-0.240466849	4.469253371	-2.051367425	0.043956605	0.069601994	-5.506344588	-2.014504384
TACC3	0.232742511	5.396531699	2.050477165	0.04400063	0.069663176	-5.502458789	2.014084809
MYO5C	0.255455224	4.793783889	2.050688266	0.044013296	0.0696747	-5.496723571	2.013964169
HOXC13	-0.312360098	4.5933532	-2.051061754	0.044069493	0.069755127	-5.507716941	-2.01342923
AFTPH	-0.209360842	4.831390559	-2.049392968	0.04411908	0.06982507	-5.510525973	-2.012957698
PPIF	-0.259700426	6.830007942	-2.048073001	0.04426559	0.070048374	-5.511347448	-2.011567101
RFX1	0.241367114	4.562330718	2.048083761	0.044290711	0.070079553	-5.504365026	2.011329063
HOXC6	0.203395619	5.187610178	2.047514642	0.044322955	0.070121995	-5.507983226	2.011023682
SLX4IP	-0.181772253	4.96228182	-2.047222501	0.044335962	0.070133994	-5.514597785	-2.01090055
ALDH1A1	-0.417325593	4.433504222	-2.046708127	0.044386881	0.070205955	-5.514628147	-2.010418816
CAMK2D	0.210603699	6.386808915	2.046452047	0.04440886	0.070226206	-5.513384134	2.01021102
RNF20	0.206652983	4.898679534	2.046753196	0.044410542	0.070226206	-5.50941777	2.010195113
BABAM1	-0.182029689	5.945719965	-2.04582292	0.044503772	0.070365027	-5.517343615	-2.009314682
PDCL	0.232782774	5.200865361	2.042106687	0.044533879	0.070404023	-5.518988669	2.009030695
SEC16B	0.234639246	4.802618939	2.044496353	0.04458668	0.070478884	-5.512176376	2.008533029
AFF1	0.183641348	6.219440115	2.044834335	0.044593076	0.070480381	-5.515950924	2.00847278
CKAP2	-0.250098468	5.031157535	-2.043665147	0.044643389	0.070551281	-5.522027567	-2.007999083
FAM131B	0.281978281	4.458657525	2.043451021	0.044753654	0.070716897	-5.511325876	2.006962516
NDUFB3	-0.146064875	6.124442733	-2.042252351	0.04482521	0.070821313	-5.52355537	-2.006290999
ZNF212	-0.20057127	5.151765628	-2.043028857	0.044835072	0.070828243	-5.523422302	-2.00619852
TMEM107	0.210170479	4.851843859	2.041916095	0.044878001	0.070887403	-5.518532533	2.005796154
MPHOSPH10	-0.184265087	5.719052116	-2.041434474	0.044966534	0.071018574	-5.525515724	-2.004967384
CCDC142	0.215192233	4.773799969	2.040140279	0.04503454	0.071117297	-5.522290308	2.004331702
MICAL3	-0.231979129	4.403696686	-2.039771643	0.04512552	0.07125227	-5.52824061	-2.00348254
RAP2C	0.197342904	4.926866972	2.039148646	0.045157245	0.071293661	-5.523649866	2.003186771
RNF181	0.214962274	7.570260797	2.038904577	0.045173831	0.071311143	-5.529335589	2.00303221
IGSF10	-0.26157956	4.439315107	-2.038838241	0.045231974	0.071394213	-5.530061052	-2.002490781
HGSNAT	0.1849109	5.777843087	2.038197155	0.045307283	0.071504357	-5.528108064	2.001790361
SPART	0.234997893	4.915526353	2.036855035	0.045391459	0.071628465	-5.526629915	2.001008637
RNPC3	0.212556696	5.074994005	2.037201907	0.045424297	0.07167154	-5.527932611	2.000704008
FBXL4	0.215209719	5.263877465	2.035799972	0.045493883	0.071769693	-5.531645726	2.000059096
INTS13	-0.216132964	5.019176316	-2.037435276	0.045497602	0.071769693	-5.534918048	-2.000024652
CSE1L	-0.232853556	5.307938668	-2.035725265	0.045569829	0.071874862	-5.537488893	-1.999356182
KIAA0754	0.259332265	5.179776858	2.036889394	0.04559493	0.071905684	-5.529077606	1.999124081
ZDHHC2	0.259699197	5.163141259	2.035093339	0.045624239	0.071943135	-5.530837359	1.998853204
DYNC1LI1	0.239345596	5.025226185	2.034182939	0.045635596	0.071952272	-5.533277287	1.998748281
ASCC3	-0.147071564	6.182205515	-2.034051238	0.045708853	0.07205899	-5.5394676	-1.998072018
ARFGAP2	-0.181749915	5.658660906	-2.034030477	0.045727154	0.072079056	-5.540702055	-1.997903219
TRPM1	0.278165592	4.011462201	2.034544787	0.045740689	0.072091606	-5.529022539	1.997778409
YTHDF3	-0.174569044	5.836448059	-2.033775852	0.045747053	0.072092852	-5.540803185	-1.997719742
HSD17B8	0.193468672	4.97867348	2.033049133	0.045844555	0.072237705	-5.537572305	1.9968217
XPO5	-0.159909002	5.660854474	-2.030384152	0.046110773	0.072648338	-5.547172022	-1.994377886
SDHAF3	-0.169349552	5.24282517	-2.029707668	0.046135854	0.072679001	-5.548902091	-1.994148262
ZNF579	0.2370839	4.522904167	2.030145947	0.046150977	0.072693971	-5.539335351	1.994009857
VARS2	0.189940542	5.276062894	2.02867385	0.046224113	0.072800304	-5.546250566	1.993341065
GLMN	-0.215395149	4.944893251	-2.028398626	0.046250503	0.072832999	-5.551443673	-1.993099956
AKAP10	0.268622577	5.059702423	2.027343872	0.046362509	0.073000494	-5.54651937	1.992077921
NAB2	-0.199504967	5.007453129	-2.029286624	0.046369674	0.073002889	-5.550390355	-1.992012613
MACROH2A2	-0.176206885	5.390846216	-2.027206173	0.046438034	0.073101615	-5.553797531	-1.991389942
LSM7	-0.174291577	6.224701822	-2.02691491	0.046453509	0.073117077	-5.552989621	-1.991249094
RAB21	-0.168957319	5.836252344	-2.026317095	0.046507431	0.073193042	-5.555271374	-1.990758621
SRSF3	-0.167479889	7.396668365	-2.025175378	0.046644889	0.073400443	-5.555379313	-1.989510453
KCNG2	0.194859014	4.870821617	2.023177311	0.046843812	0.073704502	-5.555404416	1.987709639
ZNF425	0.241347771	4.633319693	2.023148979	0.046869572	0.073736063	-5.552518006	1.987476913
KNTC1	0.22936772	5.110001854	2.020625976	0.047087263	0.074069531	-5.55949735	1.985514457
ATP7A	0.211501596	4.70594061	2.020270068	0.04715113	0.074160976	-5.559571114	1.984940154
SARNP	-0.163191602	5.883201387	-2.019048602	0.047261251	0.07432514	-5.568747505	-1.983951467
ABRAXAS2	-0.162211136	5.238596551	-2.018991367	0.04731407	0.07439916	-5.5693151	-1.983477931
CASTOR2	-0.202732593	5.19929285	-2.015390573	0.047321754	0.074401965	-5.57798921	-1.98340908
TPRG1	-0.349190847	4.91774454	-2.018192566	0.047327357	0.074401965	-5.5722877	-1.983358876
CDIP1	0.229259267	4.639358463	2.017892744	0.047395497	0.074500031	-5.56412308	1.982748787
ZNF232	0.235089926	4.627407495	2.017712981	0.047413794	0.074519736	-5.564245198	1.982585089
ASNSD1	0.21137505	4.797806471	2.017533594	0.047485947	0.07462407	-5.564802597	1.981940086
ARL1	0.168598095	5.443679998	2.016416042	0.047552388	0.074719404	-5.570553209	1.981346868
KLRG2	0.198681928	4.904982288	2.015652444	0.047629052	0.074830777	-5.569765124	1.980663241
KYNU	-0.266453667	5.150120385	-2.015580534	0.047644818	0.074846457	-5.575529758	-1.98052276
HEXIM1	-0.190314864	5.388384396	-2.015124706	0.047667339	0.074869251	-5.576305501	-1.980322176
TMEM230	0.194917837	5.472033997	2.015713956	0.047670904	0.074869251	-5.571534748	1.980290422
ZSCAN25	0.191616906	4.809659861	2.015433119	0.047692931	0.07489475	-5.571244182	1.980094325
EHMT1	-0.163929445	6.904700626	-2.014942769	0.047730248	0.074944254	-5.575930463	-1.979762264
ZFPL1	-0.166537045	5.660868989	-2.014081817	0.047784938	0.075021018	-5.579065972	-1.979276022
FAM13B	0.206236636	5.559144301	2.013604525	0.047851221	0.075115963	-5.575207604	1.978687328
H2AC8	-0.254801484	5.946603384	-2.01375796	0.04786201	0.075123783	-5.58007026	-1.978591569
SOS1	0.182240006	6.175653808	2.012809338	0.047959631	0.075267875	-5.579351861	1.97772595
PPP1R15A	0.167991507	5.78632916	2.01270704	0.047972964	0.075279666	-5.577911959	1.977607844
REEP5	-0.13705527	6.577546234	-2.012391048	0.047986514	0.075291795	-5.58014339	-1.977487838
SCAND1	0.197322075	5.400535734	2.011794906	0.048045117	0.075374602	-5.578868309	1.976969151
PTDSS1	-0.173376961	5.652483679	-2.009966997	0.048280711	0.075735022	-5.586814275	-1.97488931
ERMARD	0.186465422	5.338070654	2.009911004	0.048294878	0.075748059	-5.582185603	1.974764515
PSME3IP1	0.208521996	4.802632811	2.008718325	0.048336373	0.07580395	-5.583670831	1.974399168
ACOT8	0.193762251	5.154339408	2.008804046	0.048365903	0.075841066	-5.58422508	1.974139326
TMEM222	-0.165380513	5.284655073	-2.008799048	0.048387207	0.075865275	-5.589481078	-1.973951953
OR1I1	0.279414926	4.564404104	2.008453285	0.04839619	0.075870163	-5.579180336	1.973872961
MAP3K1	-0.207131737	5.559166268	-2.007485173	0.048438536	0.075927347	-5.592738456	-1.973500774
TPPP	0.203569513	4.682625445	2.007944447	0.048518091	0.076042834	-5.583912785	1.972802299
GARS1	-0.178968319	5.581101141	-2.005682146	0.048606468	0.076172118	-5.595722475	-1.972027493
MPP5	-0.205564047	4.461652001	-2.006556367	0.048664082	0.076253167	-5.594586003	-1.971523029
FAM20B	-0.238816281	4.309161836	-2.00223582	0.048748592	0.076375501	-5.603396355	-1.970783964
ASDURF	0.206523388	5.429569716	2.002186923	0.048753963	0.076375501	-5.597891425	1.970737025
DOLK	0.224445582	4.866065235	2.005271972	0.048779345	0.07640035	-5.588359314	1.970515286
MYLK4	0.209531835	4.695801958	2.005306723	0.048781638	0.07640035	-5.588160997	1.970495258
ZDHHC12	0.179589189	6.018125192	2.004375339	0.048861431	0.076516054	-5.594090983	1.96979883
YTHDC2	0.195685379	5.777122442	2.004532964	0.048910506	0.076583634	-5.593580132	1.969370976
MRPL46	-0.202076263	4.838538713	-2.003225398	0.04899816	0.076711595	-5.600030926	-1.968607682
SPG7	0.162341642	6.740139804	2.001519533	0.049205133	0.07702631	-5.600749912	1.966809879
MR1	0.276036337	4.488986267	1.999433858	0.049282348	0.077137847	-5.596214795	1.966140807
ALDH16A1	0.201473976	4.900613172	1.99874524	0.049515267	0.077493041	-5.602353445	1.964127851
EZH2	-0.220667696	5.558218788	-1.998302507	0.049598411	0.077613773	-5.609518756	-1.96341122
CSPG4	-0.320290789	5.106342719	-1.998247763	0.049608298	0.077619854	-5.610020103	-1.963326074
SGSM2	0.2093224	5.568941575	1.998715426	0.04962596	0.077638099	-5.603907982	1.963173991
MINDY2	-0.203023929	5.065142538	-1.996673316	0.049670874	0.077698966	-5.612985969	-1.962787474
RUFY2	0.193313799	4.941410142	1.996479369	0.049737919	0.077794435	-5.606649641	1.962211043
ZNF30	0.200008242	4.592060576	1.995868155	0.049803125	0.077887005	-5.607229285	1.961651048
SORD	-0.229675484	4.603953567	-1.995458851	0.049820445	0.077904673	-5.614744745	-1.961502402
DAP	0.159611504	6.284453103	1.995103877	0.049888101	0.078001038	-5.612725336	1.960922182
IFIT5	0.21352478	4.999292853	1.994484227	0.049901165	0.078012034	-5.610877996	1.960810222
TYW3	0.194165887	4.721995987	1.99470621	0.049933072	0.078052482	-5.609578386	1.960536877
H2AC15	0.225028134	5.206930477	1.994031581	0.050008982	0.078161695	-5.610760927	1.959887145
SENP1	0.216620755	5.697827462	1.994170613	0.050065481	0.078240546	-5.613098252	1.959404096
MBOAT7	-0.195256656	4.916357221	-1.993915602	0.050125459	0.078324815	-5.617880888	-1.958891801
ACOT13	-0.190598035	5.163963726	-1.992146681	0.050142327	0.078341708	-5.621459225	-1.958747818
VKORC1L1	-0.165850478	5.526855172	-1.993183638	0.050168441	0.078373041	-5.619435719	-1.958524999
MRPL24	-0.170932178	5.90135387	-1.992776421	0.05019542	0.07840572	-5.619194345	-1.958294886
TATDN3	0.188064981	4.810278923	1.992915706	0.050209039	0.078417522	-5.613902922	1.958178775
ADPRS	-0.174218165	6.141218784	-1.992295364	0.050222639	0.078429293	-5.62068664	-1.958062847
CLPTM1	-0.156205333	6.358397996	-1.991238874	0.050257347	0.078474021	-5.622259365	-1.957767102
MAP2K1	0.190912148	5.238665617	1.99209772	0.050267275	0.078480048	-5.615938575	1.957682545
TUSC2	0.194752034	6.867392333	1.991280058	0.050325078	0.078560811	-5.620330179	1.957190478
HRH3	0.214476016	4.664530461	1.990696372	0.050384251	0.078643693	-5.617183251	1.956687239
HINFP	0.229183895	5.086130518	1.991289434	0.050465369	0.078760805	-5.616691102	1.955998173
DYNC2I1	0.184178911	5.003558875	1.990375098	0.050476791	0.078769127	-5.619378288	1.955901225
EXOSC2	-0.194421245	4.770221551	-1.989670896	0.050497998	0.078792714	-5.625646486	-1.955721269
LUC7L	0.200308495	6.632364506	1.989369686	0.050552892	0.078868853	-5.623802298	1.955255744
GARNL3	-0.209111578	4.638248007	-1.988965671	0.050589932	0.078917121	-5.626972713	-1.954941868
MLLT10	0.17428391	5.832814009	1.988534018	0.050630938	0.078967277	-5.624242703	1.954594606
REL	-0.213964562	6.150137784	-1.989061974	0.050634294	0.078967277	-5.62649462	-1.954566196
RPL14	0.241886427	9.265581872	1.987633996	0.050682215	0.079024065	-5.628665526	1.954160705
SP1	-0.172494016	6.194375604	-1.988374924	0.050682926	0.079024065	-5.627748016	-1.954154692
RPL10L	0.207061265	5.143489844	1.98781004	0.050702094	0.079044425	-5.622467425	1.953992583
FRMD4A	0.200686141	5.074891714	1.987835926	0.05074132	0.079096043	-5.623102128	1.953661016
TMPRSS11E	-0.343033902	4.15445162	-1.985872284	0.050845463	0.079248834	-5.632276828	-1.952781737
RBM19	0.187580988	5.699198957	1.986379904	0.050870791	0.079278756	-5.627596278	1.95256813
ABRACL	0.192416018	6.371032198	1.986133343	0.050879127	0.079279061	-5.629319023	1.952497842
ULBP2	-0.221698152	4.83229018	-1.985938569	0.050883244	0.079279061	-5.632989452	-1.952463132
BEX3	-0.247846178	4.917647198	-1.984589286	0.050949054	0.079372036	-5.636748826	-1.951908626
GPS1	-0.15025366	6.51306141	-1.98553723	0.050960583	0.079380436	-5.632317895	-1.951811547
PHF10	-0.195415169	4.835027529	-1.986498587	0.050980274	0.079395675	-5.63259336	-1.951645782
ABLIM3	0.189059644	4.642616011	1.985589035	0.050982642	0.079395675	-5.625648674	1.95162585
FBXO43	0.242611034	4.377325942	1.985096012	0.051012848	0.079433152	-5.623247998	1.951371675
CAMTA1	-0.20277043	5.865235121	-1.985169173	0.051070189	0.079512866	-5.634095317	-1.950889528
GTF2A1	0.194222263	4.952117956	1.98364523	0.051107037	0.079560659	-5.632041105	1.950579929
USP33	0.165339851	5.191667743	1.98441228	0.051138649	0.079600292	-5.631201205	1.950314468
TOMM6	-0.155998831	6.850408996	-1.983928044	0.051145775	0.079601804	-5.634909194	-1.950254654
ZNF18	0.217598513	4.838402759	1.983208343	0.051299498	0.07983145	-5.631702014	1.94896589
H3-4	0.213312473	4.710094004	1.98187077	0.051385107	0.079955053	-5.635122078	1.948249581
DEAF1	-0.207450736	5.017995737	-1.981483504	0.051438399	0.080028349	-5.641093244	-1.947804176
DCAF12	0.198852542	5.84077903	1.980704235	0.051467357	0.080063772	-5.63960118	1.947562313
FRK	-0.231044018	4.598787486	-1.981186449	0.051526247	0.080145744	-5.642261587	-1.9470708
FHOD3	0.248217882	4.828195121	1.981040219	0.051553276	0.08017738	-5.633118254	1.946845368
FAM118B	0.184840594	4.998093761	1.980546312	0.051558983	0.08017738	-5.637598735	1.946797782
CENPP	-0.23768567	5.213012593	-1.979968537	0.051602476	0.080235369	-5.644488709	-1.94643527
ZNF493	0.216465767	4.548299078	1.97919201	0.051646756	0.080294566	-5.638860848	1.946066465
SLC35B3	0.216354104	5.121020527	1.979615384	0.051679687	0.080336107	-5.638825504	1.94579236
FAM167A	0.258037624	4.449751914	1.979878573	0.051705554	0.080359495	-5.634385397	1.94557715
H1-2	0.234464892	8.0927126	1.978732511	0.051707157	0.080359495	-5.645663783	1.945563814
ZNF131	-0.204397791	5.034779932	-1.979084253	0.051745977	0.080406313	-5.646078764	-1.945241017
UBAC2	-0.209822158	5.187707875	-1.97858407	0.051749714	0.080406313	-5.646693575	-1.945209955
ACADM	-0.21713941	5.787251188	-1.978143127	0.051785182	0.080451757	-5.647984867	-1.944915227
ADAR	0.15869942	7.805957165	1.978010915	0.05182792	0.080508484	-5.646443887	1.944560311
TTK	-0.228769658	4.497562163	-1.977950141	0.051835652	0.080510825	-5.647571969	-1.944496131
INTS11	-0.168706942	5.209928977	-1.977638307	0.051889498	0.080579442	-5.648602773	-1.944049368
C11orf1	-0.240158328	4.601438707	-1.976684567	0.051892289	0.080579442	-5.651967581	-1.944026225
ITGAV	-0.213841119	6.526409949	-1.977467105	0.051909141	0.080595936	-5.647701927	-1.943886487
PRADC1	0.191112904	5.18954585	1.977199823	0.051923507	0.080608566	-5.644209182	1.943767393
FEN1	0.176626099	5.774739315	1.975284845	0.052145179	0.080942984	-5.649386937	1.941933273
MMUT	-0.194105295	4.831876263	-1.973795316	0.052287089	0.081153527	-5.656150406	-1.940762521
ALG12	0.150858899	5.82056909	1.973731416	0.052332884	0.081214859	-5.653021755	1.940385283
RAB9A	-0.182054325	5.727273512	-1.974298531	0.052351953	0.081234707	-5.655395604	-1.940228277
SLC45A3	0.205902496	4.470917502	1.973545234	0.052435481	0.081354557	-5.648826228	1.939541136
RPAP1	0.195533877	4.461255864	1.972222351	0.052479871	0.081413664	-5.652055139	1.939176331
L3MBTL1	-0.207849859	4.389220448	-1.97203457	0.05253341	0.081486949	-5.658843484	-1.938736675
APAF1	0.275020063	4.559916016	1.970875205	0.052596957	0.081575736	-5.651660248	1.938215331
PTK7	0.252098668	6.271702072	1.971175143	0.05264797	0.081645066	-5.657590319	1.937797196
TBK1	0.147878888	5.795313482	1.969999271	0.052751914	0.081796452	-5.659919239	1.936946251
ISG15	-0.354265748	6.555880265	-1.969637068	0.052799244	0.081860028	-5.663736522	-1.936559247
PIP5K1A	0.176111681	5.562612092	1.969468818	0.052839171	0.081912114	-5.660177628	1.936232997
TSKS	0.228369013	4.631877277	1.969103382	0.052858119	0.081931668	-5.656477938	1.936078239
AURKB	-0.223370459	5.420959963	-1.968674856	0.052898459	0.081984371	-5.665604919	-1.935748929
PQBP1	-0.149597006	6.017745135	-1.968849789	0.052913532	0.081997908	-5.665024566	-1.935625929
JOSD1	-0.187281866	5.447634022	-1.968842089	0.052923337	0.082003278	-5.665068183	-1.935545936
SDC2	0.32865395	5.04697384	1.968666277	0.052930823	0.082005054	-5.653269309	1.935484875
RPS15	-0.166173196	9.51407438	-1.967621431	0.052969978	0.082055887	-5.664988005	-1.935165601
SPRR4	-0.380372856	4.16602685	-1.968601769	0.052988719	0.082065628	-5.665982771	-1.935012847
OBSCN	-0.169473548	6.26259868	-1.967929964	0.052988954	0.082065628	-5.666310724	-1.93501093
ZNF347	0.246894429	4.575830329	1.967400284	0.053048484	0.082139164	-5.65743386	1.934526039
KLK3	0.208600531	4.576867579	1.967936444	0.053049136	0.082139164	-5.661671746	1.934520725
ARHGEF19	-0.270755799	5.066442805	-1.966505598	0.053127685	0.082250941	-5.670370844	-1.933881614
MNAT1	-0.16296821	5.67400329	-1.966994573	0.053137715	0.082256624	-5.668741049	-1.93380006
ZNF354C	0.260170513	4.734995133	1.966258865	0.053219922	0.082361627	-5.6604721	1.933132134
YLPM1	0.205485729	4.922725188	1.966406627	0.053221673	0.082361627	-5.664116476	1.93311792
PET100	0.147945964	6.996556972	1.966017954	0.053224649	0.082361627	-5.669011901	1.933093756
MTREX	0.159321301	5.95384922	1.966199026	0.053286563	0.082447571	-5.667227876	1.932591318
EXOC4	-0.175752702	6.521165395	-1.964236928	0.053334207	0.082511419	-5.674333926	-1.932205008
GADD45G	0.253095518	4.910201462	1.96428307	0.053407613	0.082615102	-5.666813647	1.931610382
NUSAP1	-0.319220309	5.379663867	-1.963713183	0.053469173	0.082700437	-5.675531246	-1.931112245
PRPF40A	-0.169602557	5.432148101	-1.96436721	0.053484218	0.082713816	-5.673979433	-1.930990577
RBM43	0.189272836	4.808260044	1.962776641	0.05360175	0.08288567	-5.66989461	1.930041066
CACNA2D1	-0.255654563	4.937790218	-1.962499054	0.053651873	0.08295326	-5.67742484	-1.929636662
PRMT9	0.239526252	4.630206718	1.961608901	0.053747296	0.083081987	-5.669744183	1.928867644
TTF1	0.17688833	5.330649008	1.961856612	0.053747976	0.083081987	-5.6737982	1.928862166
SOCS5	0.204923961	5.644325991	1.961125274	0.053809478	0.083167117	-5.676105456	1.928367124
SNAI2	-0.245537711	5.188371521	-1.961865187	0.053867852	0.083247391	-5.679712167	-1.927897699
OR4N2	0.240358565	4.45039227	1.960423742	0.053912499	0.083306435	-5.671182738	1.92753895
USP46	-0.263336222	5.159797715	-1.956719865	0.053972919	0.083389836	-5.69016632	-1.927053851
ADAP2	0.264939258	5.152137553	1.95924063	0.053999452	0.083420867	-5.672439355	1.926840966
PDGFA	0.269106444	4.824001528	1.959458802	0.054038219	0.083470787	-5.671418572	1.926530082
GMDS	0.260469819	4.854000219	1.956022395	0.054056545	0.083489124	-5.683689182	1.926383188
OXSR1	-0.199330169	5.668169043	-1.958650473	0.054162252	0.083638621	-5.684625886	-1.92553668
SPECC1	-0.226035617	5.23838348	-1.958672101	0.054166272	0.083638621	-5.684051832	-1.92550451
STUB1	-0.174325802	5.861930469	-1.957522592	0.054240246	0.083742848	-5.686013933	-1.924912979
DENND4C	-0.214850931	5.211296933	-1.955289444	0.054481497	0.084105282	-5.690899207	-1.92298848
POC5	0.219838796	5.02053172	1.955197361	0.054546785	0.084196022	-5.685330054	1.922468884
GTF3C2	-0.196181754	5.119960904	-1.954724592	0.05460672	0.084278477	-5.692346049	-1.921992355
WDR13	-0.170383227	5.420099363	-1.95420443	0.054683409	0.084386768	-5.692811595	-1.921383248
CLCN6	0.190710413	5.143904865	1.953280681	0.054800458	0.084557309	-5.689541679	1.920454955
UNC13B	-0.247336812	4.808434333	-1.951136867	0.054964814	0.084800796	-5.699133814	-1.919154259
TBX3	0.214298573	5.170965955	1.951188652	0.055002242	0.084848419	-5.691426304	1.918858519
MTMR9	0.202022837	4.907937731	1.951061548	0.055039313	0.084895482	-5.693752609	1.918565757
TLK2	0.159792191	6.812761446	1.950742451	0.055064541	0.084924268	-5.696539795	1.918366617
GTDC1	0.187614053	5.065692319	1.950726257	0.05508995	0.084953326	-5.694376539	1.918166126
MSH5	0.171987986	5.47300683	1.950743918	0.055100435	0.084959367	-5.694923883	1.918083412
TRIM41	0.189221011	5.287943147	1.950158793	0.055124107	0.084985735	-5.695924416	1.917896732
PAPSS1	0.159630749	6.353356209	1.949625672	0.055173689	0.085052041	-5.698730344	1.917505922
CTTNBP2NL	-0.279304757	4.571510189	-1.946638507	0.055192424	0.085070783	-5.7088735	-1.917358329
SCYL1	0.140043017	6.18152719	1.948542424	0.055294553	0.085218044	-5.700633728	1.916554501
FBXO31	0.203732908	5.427796208	1.949698611	0.055317949	0.085243944	-5.696874874	1.916370535
MAPK8IP2	-0.237390143	4.630976506	-1.947954074	0.055372107	0.085317237	-5.704485801	-1.91594492
MTR	0.186611654	4.692310584	1.948280317	0.055417174	0.085376505	-5.696669987	1.91559102
PRR25	0.22874117	4.495702309	1.947337497	0.055474516	0.085454671	-5.698804716	1.915141062
CD81	0.2144343	7.939608137	1.947182424	0.055482398	0.085456634	-5.704592168	1.91507925
ZNF37A	-0.192077978	5.217010284	-1.946554583	0.055547329	0.085546457	-5.707415494	-1.914570278
SMAP1	-0.209131687	4.921700141	-1.945230263	0.055607987	0.085627946	-5.710790595	-1.914095241
FAM126A	-0.178705453	4.832883085	-1.946233053	0.055613481	0.085627946	-5.708797317	-1.914052245
MAPK8IP1	0.187247863	4.62790889	1.94572057	0.05567872	0.085718192	-5.70208462	1.913541856
TXLNG	-0.163641718	4.803792124	-1.945460663	0.055690912	0.085726758	-5.708899667	-1.913446532
TPRN	-0.188306579	4.815826732	-1.944871056	0.055849873	0.085961221	-5.710911956	-1.912205252
DPAGT1	0.18634353	4.732369284	1.944315258	0.055861054	0.085968202	-5.706333032	1.912118051
STT3A	0.183806608	5.835658107	1.94376733	0.055870891	0.085973112	-5.709115614	1.912041343
ALDH6A1	-0.224787986	4.425939045	-1.943640786	0.055927231	0.086048999	-5.712539272	-1.911602247
IRGQ	-0.175120465	5.066896464	-1.943404935	0.055933512	0.086048999	-5.713010241	-1.911553313
ZNF787	-0.187504008	6.222850144	-1.94266835	0.05608082	0.086265359	-5.713645134	-1.91040708
VEGFB	-0.167728544	7.008252803	-1.941366153	0.056222816	0.086473498	-5.714926387	-1.909304551
PPP2R5A	0.188290349	5.652935524	1.940996609	0.056251948	0.086508019	-5.713477495	1.909078638
DNASE2	0.205988157	5.366233162	1.941354245	0.056269476	0.086524688	-5.711501062	1.908942759
MKX	0.304864174	4.419293859	1.941148578	0.05627957	0.08652912	-5.703518095	1.908864525
INPP5A	0.186257436	5.010549629	1.941026139	0.056285737	0.08652912	-5.711692869	1.908816734
VPS18	0.20699688	5.116670751	1.940928579	0.05632242	0.086567147	-5.711984036	1.908532554
SIPA1L1	0.204482335	4.463919117	1.941580966	0.056323858	0.086567147	-5.707702259	1.908521413
AIFM1	0.166833289	5.086669567	1.940449503	0.056351844	0.08659987	-5.714580391	1.908304712
WDR24	0.202539052	4.875880108	1.940391154	0.056418699	0.086692311	-5.712613889	1.907787407
TCERG1L	0.213611704	4.406198155	1.939117523	0.05644315	0.08671958	-5.712093361	1.907598341
CD99L2	0.236680058	4.432652933	1.939439626	0.056465272	0.086743265	-5.712198909	1.907427342
SELENOT	-0.137316572	6.317905358	-1.938806059	0.056513235	0.086806638	-5.719855129	-1.90705678
H2AC11	0.278219875	7.291331736	1.937343657	0.056655447	0.087014748	-5.722747191	1.905959604
RBMS3	0.249628684	4.884381641	1.936979749	0.056692199	0.087060856	-5.715884657	1.905676434
DDX39A	-0.203710498	6.464551715	-1.936897063	0.056772641	0.08717404	-5.724900983	-1.905057162
DNAJB11	0.187073472	6.280103534	1.93535122	0.056870468	0.087313888	-5.725446225	1.904305041
PPP1R3D	0.245726795	4.680582532	1.936140932	0.05694055	0.087410658	-5.71866198	1.903766893
VDAC3	-0.172678538	6.409778022	-1.935368615	0.056947013	0.087410658	-5.727685801	-1.903717293
PPP2R5B	-0.189349458	5.325515199	-1.935039683	0.056998991	0.08748006	-5.728781733	-1.903318557
MYL6	-0.153981337	8.773906363	-1.933930049	0.057101603	0.087627149	-5.727832245	-1.902532278
LSM1	-0.152941777	5.944822027	-1.934021721	0.057126947	0.087655642	-5.729834711	-1.902338258
GPR75	0.238386668	4.647794632	1.933686522	0.057144535	0.087672229	-5.724170657	1.902203656
RPS19BP1	0.142868641	6.308474734	1.933049598	0.057221757	0.087780292	-5.72952361	1.90161308
VAMP4	0.217453947	4.644546979	1.932861862	0.057243687	0.087803521	-5.725300298	1.901445481
RBM12	0.180390526	5.214964229	1.93268898	0.057270221	0.087833805	-5.727376438	1.901242772
CYP39A1	-0.231400557	4.455862024	-1.931914535	0.057362256	0.087964526	-5.734117232	-1.900540268
MRPL1	-0.202404694	5.147587001	-1.931280369	0.057451848	0.088091472	-5.736090171	-1.899857305
RUSF1	0.200237434	5.362015399	1.928192809	0.057484376	0.088130901	-5.738290598	1.899609563
SMIM14	-0.184347959	4.842697316	-1.930565178	0.05750344	0.088149679	-5.73747148	-1.899464425
MOV10	-0.226832932	5.374517991	-1.930799677	0.057579776	0.088256239	-5.737013069	-1.898883648
ZNF783	0.1746146	5.726200575	1.929503949	0.05770186	0.088432886	-5.734967889	1.897956143
CLASRP	0.200882467	5.315008914	1.929396955	0.057721758	0.088443346	-5.734109884	1.89780512
USP34	0.164789207	6.19321415	1.929493532	0.05772461	0.088443346	-5.736102201	1.89778348
HS3ST3A1	0.262263033	4.817526292	1.928553326	0.057729197	0.088443346	-5.73164359	1.897748673
THUMPD3	0.18546891	4.883544552	1.929046169	0.057884641	0.088670989	-5.734834636	1.896570548
HS3ST6	0.263111572	4.155303372	1.923931606	0.058025171	0.088871285	-5.737496362	1.895507709
ZNF709	0.224627556	4.887890779	1.92646689	0.058029136	0.088871285	-5.73849734	1.895477755
LRRC40	-0.201131345	5.289707524	-1.926527728	0.058098979	0.088967716	-5.744508022	-1.894950353
ME2	0.20305334	5.112693458	1.925519201	0.058124932	0.088996921	-5.740693939	1.894754515
MRPS9	-0.195490075	5.283385708	-1.925744755	0.058170586	0.089056283	-5.745904817	-1.894410179
TIMM17A	-0.166088501	6.072587377	-1.926156106	0.058180425	0.089060804	-5.744799617	-1.894336004
ORC5	0.199780453	4.495820098	1.925215955	0.058203531	0.089085631	-5.740087033	1.894161847
SNX4	-0.184801756	4.871428479	-1.925050914	0.058326747	0.089263662	-5.747470348	-1.893234083
PURA	0.178002384	5.751146998	1.925095699	0.058344963	0.089280977	-5.743438685	1.893097058
RPS28	-0.190485166	10.85066272	-1.923508598	0.058356865	0.089288626	-5.7479639	-1.893007557
PCSK9	-0.211195055	4.706346832	-1.924799139	0.058416105	0.089368696	-5.749278253	-1.89256227
ZNF490	0.172919491	4.969630787	1.92332769	0.058434723	0.089386606	-5.745818265	1.892422409
OTUD7A	0.215826052	4.900799261	1.922101938	0.058700015	0.089781801	-5.746580581	1.890433439
GINS1	-0.210891948	4.872769626	-1.92116309	0.058747777	0.089844229	-5.754280479	-1.890076147
FAM3C	0.149200939	7.220326451	1.920841191	0.058768786	0.089865735	-5.753030365	1.889919059
MSN	-0.192961317	8.638104436	-1.920926472	0.058798364	0.089900336	-5.751320043	-1.889697983
MRPL11	-0.16952013	5.973117111	-1.918655097	0.05911462	0.090373196	-5.75839673	-1.88733992
LAGE3	-0.14865136	6.119903577	-1.919251354	0.059132443	0.09038976	-5.757390503	-1.887207344
PLEKHM2	-0.155679339	6.040672749	-1.918046931	0.059144575	0.090397623	-5.75912386	-1.887117114
UBE2W	0.166824598	5.963755633	1.918583058	0.059164674	0.090417658	-5.7564161	1.88696767
MRPL10	0.17052777	6.03766962	1.915529973	0.059484486	0.090895667	-5.761695894	1.884595385
DMPK	0.199066651	5.788116689	1.915320375	0.059523867	0.090945101	-5.761175612	1.884303995
CISD2	0.189978275	5.231381805	1.91441393	0.059592477	0.091039174	-5.761045379	1.883796724
IRF3	0.181047245	5.634400449	1.914129245	0.059674464	0.091153659	-5.763566125	1.883191182
INIP	-0.193269273	4.674433705	-1.91385977	0.059711373	0.091199269	-5.767712587	-1.8829188
FAF1	-0.189249032	5.160393823	-1.912762523	0.059882752	0.091450224	-5.769895767	-1.881655894
GGA1	0.190223673	5.33597883	1.912949371	0.059893412	0.091455706	-5.765488387	1.881577436
MAD2L1	0.234011915	4.471300924	1.912078722	0.059944	0.091522148	-5.76060702	1.881205278
RABEP1	0.18195906	5.044937194	1.911973835	0.059987674	0.09157802	-5.76645407	1.880884193
COG7	0.178404294	5.564792886	1.911100781	0.06008121	0.091704646	-5.76893234	1.880197181
COA4	-0.18977507	5.314556198	-1.910920973	0.060084799	0.091704646	-5.773755806	-1.880170833
MSANTD3	0.218173409	5.003207643	1.910314354	0.060182332	0.091842669	-5.767530326	1.879455442
SETD5	0.181278351	5.796504039	1.909848772	0.060209611	0.091873459	-5.771258002	1.879255529
CALR	-0.123487621	8.904091333	-1.908724195	0.060332551	0.092045787	-5.774511932	-1.878355482
BUB1	0.219071379	4.663879675	1.908666929	0.060336778	0.092045787	-5.769155269	1.878324564
TMEM160	0.13553906	6.166912497	1.908559275	0.060382236	0.092104271	-5.774936238	1.877992174
STYXL1	-0.190054969	5.104982386	-1.907897679	0.060391217	0.092107109	-5.779953215	-1.877926525
XKR9	0.185473124	4.779005622	1.907812392	0.060471766	0.092219086	-5.773136828	1.877338129
MGST1	-0.357344757	3.657018735	-1.906289543	0.060593386	0.092393664	-5.783130959	-1.876450935
RMDN1	-0.176276551	5.715219455	-1.905743966	0.060762967	0.092641323	-5.782986079	-1.875216338
GOLGA5	-0.1376013	5.584290384	-1.905151041	0.060819819	0.092717072	-5.783276799	-1.874803082
CHP1	-0.171491766	6.449204984	-1.90549943	0.060875681	0.092791295	-5.783530196	-1.874397332
STK19	0.191733679	5.535370295	1.902645317	0.061143718	0.093188877	-5.784157449	1.872454737
FUT1	-0.203339868	4.655495579	-1.901787701	0.061345182	0.093484912	-5.789886446	-1.87099927
LRRC23	0.212253364	4.706110868	1.901546495	0.061355675	0.093489888	-5.783185738	1.870923572
KANSL1	0.15360013	5.966357512	1.900881157	0.06143334	0.093597203	-5.788972626	1.870363621
CYP26A1	0.252705028	4.354843379	1.900935555	0.061446857	0.093606771	-5.782050131	1.870266227
RPS18	-0.222294778	10.4739848	-1.899738976	0.06151296	0.093695395	-5.790144674	-1.869790184
SNRNP35	0.181238669	5.099462216	1.900182426	0.06151952	0.093695395	-5.788334232	1.869742966
MRPS10	-0.162950186	5.946925633	-1.899462327	0.06155237	0.093734389	-5.793932903	-1.869506574
RSU1	0.175652205	5.714174115	1.898800265	0.06167033	0.093902969	-5.790802779	1.868658578
PSD3	-0.247931109	4.496711654	-1.897055566	0.061897645	0.094237999	-5.798413103	-1.867028236
RASSF6	0.191698343	4.68046534	1.896206726	0.062035127	0.094436198	-5.795055603	1.86604459
CDIPT	-0.16280063	6.129339533	-1.895534591	0.06209648	0.094518471	-5.801383387	-1.865606213
LRRC8B	-0.210320829	5.094059628	-1.895535931	0.062170987	0.094620746	-5.802115222	-1.865074323
MTURN	-0.173574776	4.934034222	-1.894916951	0.062264648	0.094752143	-5.802490962	-1.86440645
SPAG7	0.152900871	5.310317699	1.894636702	0.062272668	0.094753201	-5.798814668	1.864349296
PPP6R2	0.191279461	5.643457101	1.894350181	0.06232678	0.094824382	-5.799448557	1.863963859
NASP	-0.228757231	6.509671617	-1.89355047	0.062384816	0.094901516	-5.804385987	-1.863550777
HOXC9	0.192951381	4.76008773	1.892820464	0.062490724	0.09504422	-5.800019626	1.862797773
PTK2	-0.224749321	6.142620563	-1.893114468	0.06249332	0.09504422	-5.805068482	-1.862779327
CXCL1	0.434355933	6.295265881	1.891199785	0.062674928	0.095309216	-5.800536246	1.861490595
CDYL	-0.201318792	4.577842459	-1.890854509	0.062687771	0.09531754	-5.810071263	-1.861399575
LRP5L	0.298283187	4.399484312	1.891287041	0.062701422	0.095327092	-5.796265669	1.86130284
HPRT1	-0.183644562	5.425595785	-1.891180519	0.062765488	0.095413278	-5.809232566	-1.860849113
FKTN	0.163103727	5.095509541	1.889539188	0.062929256	0.09565099	-5.807309961	1.859691003
RAD54L2	0.158724008	5.162556981	1.888043826	0.063187024	0.096031506	-5.81067139	1.857873196
GULP1	0.235913899	4.57283808	1.886737731	0.063261503	0.096133405	-5.809193944	1.857349101
FAM104A	-0.161450401	5.577991135	-1.886696738	0.063306865	0.096191037	-5.817465942	-1.857030146
PFDN4	-0.174296175	5.251980314	-1.887158783	0.063350092	0.096245412	-5.817013864	-1.856726383
RACGAP1	-0.25479314	4.983447598	-1.886105726	0.063371057	0.096265957	-5.819067928	-1.856579118
TIGD5	-0.194980557	4.687708261	-1.885688586	0.063436802	0.096354513	-5.819308772	-1.856117571
KRBA2	0.274537156	4.780214582	1.88514001	0.063454808	0.096370546	-5.812333559	1.85599123
KCNJ15	-0.236912586	4.781314636	-1.886151965	0.063487622	0.096409062	-5.818699057	-1.855761068
SNX7	-0.227905332	4.973048164	-1.885228322	0.063612361	0.096587146	-5.820565411	-1.854887025
PARP2	-0.184145905	5.049317192	-1.883980026	0.063661009	0.096649666	-5.822291742	-1.854546535
SPATA5L1	0.215272563	4.767982966	1.883541129	0.063702713	0.096701631	-5.816447165	1.854254815
CCDC71L	0.195275581	5.51460608	1.882115132	0.06386565	0.096937595	-5.821055114	1.853116583
EDAR	0.240685656	4.46836483	1.881957895	0.063905518	0.096986727	-5.81788524	1.852838446
ZNF143	0.215873899	4.759229196	1.882460237	0.063989044	0.097102098	-5.817991724	1.852256187
ATF6	0.17919693	4.933275155	1.878928619	0.064004264	0.097113801	-5.828018038	1.852150154
CHD4	-0.164398158	6.789729815	-1.881411285	0.064038749	0.097154728	-5.825513405	-1.851909993
BCL11B	0.200143336	6.603690983	1.881309818	0.064072483	0.097194507	-5.824629289	1.851675162
FUBP1	0.161227629	6.849551527	1.880501147	0.06417974	0.097345794	-5.826441451	1.850929196
NKX1-2	0.324820224	4.901711489	1.879507512	0.064320054	0.09754718	-5.819449255	1.849954874
ERP44	0.170287714	6.216372565	1.878776581	0.06442104	0.097688881	-5.829210123	1.849254722
CTSA	-0.157869579	6.423670443	-1.876793503	0.064597803	0.097945444	-5.834823134	-1.848031381
NCLN	-0.166667386	5.138615494	-1.87695661	0.064675654	0.09805199	-5.835134713	-1.847493469
NCAPH	0.261751247	4.682553372	1.876800794	0.064685376	0.098055237	-5.823564579	1.847426333
ACAT2	-0.192150608	5.366376803	-1.87449267	0.064837291	0.098274004	-5.840837798	-1.846378336
MAGI1	-0.220950904	4.383194588	-1.874087894	0.064934565	0.098409911	-5.841286717	-1.845708347
BCLAF1	0.140634649	6.11751673	1.874305151	0.065040248	0.09855853	-5.836965485	1.844981372
PITHD1	-0.169200704	5.552403668	-1.873665729	0.065129189	0.098681746	-5.841621165	-1.844370323
NAA10	-0.162560841	5.99200828	-1.873718263	0.065169013	0.098730521	-5.840883594	-1.844096945
LY6G6D	0.237662582	4.395813672	1.873170513	0.06518469	0.098742706	-5.833140302	1.843989363
FBXO6	-0.227231311	5.316919812	-1.87310232	0.065211261	0.098771389	-5.843146362	-1.843807076
FTO	0.1744775	5.663200894	1.873402301	0.06524404	0.098809467	-5.837938611	1.843582284
YEATS4	-0.213032572	5.511983368	-1.873339133	0.065267965	0.098834128	-5.84216731	-1.843418269
FGD4	-0.251390398	4.399995915	-1.872646189	0.065286295	0.098850314	-5.843717401	-1.843292639
TSPAN13	0.276434934	5.980263446	1.871351517	0.065366791	0.098960609	-5.840430128	1.842741301
HDHD2	0.187078662	5.062628965	1.871261168	0.065426647	0.099039634	-5.839636149	1.842331694
SNRNP40	-0.183520143	5.596981332	-1.870757975	0.065579612	0.09925957	-5.846446195	-1.841286314
UIMC1	0.178415388	5.511301177	1.869899241	0.065630655	0.099325204	-5.84340955	1.840937933
CDC40	0.160231041	5.358380237	1.870029071	0.065653259	0.099333203	-5.843951962	1.840783725
GCAT	0.225127181	4.496232497	1.869921163	0.065655126	0.099333203	-5.839657185	1.840770989
GLRX5	0.194053822	4.810115027	1.869652796	0.065658979	0.099333203	-5.842817375	1.84074471
DEGS2	0.271763219	5.1996894	1.869007354	0.065747671	0.09945575	-5.842036847	1.840140105
ACLY	-0.157751719	5.363812783	-1.869020572	0.065794745	0.099515322	-5.851204667	-1.839819475
SMIM20	0.222445762	4.587984997	1.867985482	0.065907901	0.099674816	-5.84480064	1.839049531
RNF6	-0.172770728	5.666996283	-1.867328342	0.065989876	0.099787123	-5.851977136	-1.838492429
RETSAT	-0.175622655	5.415893267	-1.867640001	0.06603649	0.099845938	-5.851670745	-1.838175896
APH1A	-0.171313341	6.296472156	-1.866632436	0.066097406	0.099926362	-5.852748981	-1.837762523
FMO3	0.392606687	3.937548497	1.865945446	0.066175697	0.100033031	-5.831044228	1.837231702
HIP1R	-0.183985355	4.427187498	-1.86588177	0.066209256	0.100066557	-5.855233914	-1.837004331
PHIP	0.167996938	5.290515467	1.865835221	0.066215737	0.100066557	-5.850576826	1.836960434
LCE3E	-0.344131456	4.28121842	-1.864863508	0.066221084	0.100066557	-5.857680562	-1.836924211
TMEM14C	0.150456817	6.384347668	1.866139907	0.066242802	0.100087681	-5.852003484	1.836777142
IFT22	-0.220209078	4.713799853	-1.864978367	0.066319155	0.100191342	-5.85754145	-1.836260389
VTI1A	0.152290891	5.592486075	1.864557523	0.066342102	0.100214305	-5.85394953	1.836105181
ACAD11	0.182699861	4.88065424	1.864455481	0.066355295	0.10022253	-5.853068733	1.836015965
SH3BGRL3	-0.181044835	8.917101101	-1.863527154	0.066495412	0.100422434	-5.85610851	-1.83506937
VPS25	-0.171290956	5.424242659	-1.863039098	0.066506381	0.100427275	-5.8620213	-1.834995333
PSPC1	0.173202978	5.877143241	1.863284823	0.066558373	0.100490873	-5.855689504	1.834644551
OSGIN2	0.271939468	4.630593882	1.860738997	0.066564036	0.100490873	-5.855469075	1.834606361
RICTOR	0.172558515	5.603858923	1.86300634	0.066618098	0.100560754	-5.856640912	1.834241874
KDM5A	0.16335451	5.317648509	1.863424376	0.066706728	0.100682793	-5.855828713	1.833644861
SLC48A1	0.196692506	5.067864983	1.862132809	0.066770569	0.100767391	-5.856240808	1.833215236
AMPD1	0.169525177	4.533159872	1.861203783	0.066892116	0.100939048	-5.856635315	1.8323982
CELSR3	0.238012217	4.856913174	1.861736458	0.066907189	0.100950016	-5.854989647	1.832296965
OSBPL5	0.195139215	5.474237947	1.860675425	0.066966262	0.101027362	-5.859433743	1.831900392
RNF220	0.155927912	5.884090474	1.859601414	0.067138319	0.10127512	-5.863424072	1.83074697
METTL22	0.153549983	5.38933775	1.859021268	0.067188553	0.101339079	-5.863262667	1.830410669
ALKBH7	0.157180229	5.624569335	1.855945601	0.067252731	0.101424049	-5.87129466	1.82998133
RPL32	0.220961567	9.551603431	1.856245156	0.067563061	0.101870135	-5.870980604	1.827909995
EGLN2	0.186695305	5.225428267	1.856584785	0.067564274	0.101870135	-5.866830118	1.82790191
PHC2	0.158880729	5.653121624	1.856459508	0.067590188	0.101897329	-5.868068571	1.827729302
SLC25A26	0.183074497	5.3615739	1.857150882	0.06760346	0.10190546	-5.866317963	1.827640923
GCLM	-0.239384634	5.263917233	-1.855981291	0.0676361	0.101942782	-5.873005357	-1.827423623
NUP42	-0.201255797	5.358881343	-1.856149406	0.067655155	0.101959621	-5.873078147	-1.827296809
ACSF3	0.166750845	5.481130419	1.855883676	0.06766742	0.101966225	-5.86949629	1.827215197
ZBTB3	0.207259275	4.508218714	1.855186021	0.067686081	0.101982464	-5.867512214	1.827091048
EIF1AY	-0.149246045	5.12451403	-1.854725777	0.06780725	0.10215313	-5.874018804	-1.826285623
MAGED1	0.212035372	5.764406895	1.853344874	0.068004707	0.102438673	-5.873724556	1.824975631
ASCC2	-0.160691245	5.336660526	-1.852358716	0.068109222	0.102584162	-5.879242218	-1.82428351
QSOX1	-0.248388411	4.755557287	-1.851172144	0.06824986	0.102784019	-5.882162841	-1.823353554
TBXA2R	0.231103421	4.327926509	1.850833161	0.068458815	0.103086703	-5.872699643	1.82197476
DENND10	-0.183866248	5.480379959	-1.849373929	0.068516325	0.103161292	-5.885345734	-1.82159589
CCDC174	0.187729208	4.554230125	1.849923555	0.068529274	0.103168781	-5.877281045	1.821510617
MTHFD2	0.217096248	6.03632167	1.848995052	0.068553759	0.103193631	-5.882074843	1.821349416
RAD21	-0.190960303	7.028616676	-1.850274249	0.068585802	0.103229852	-5.882094109	-1.821138528
CREG1	-0.248164029	5.761700039	-1.847576158	0.068758403	0.103477596	-5.888780053	-1.820003954
ARAP2	-0.171498706	5.514701753	-1.848130455	0.068775534	0.103491337	-5.886468259	-1.819891472
ZNHIT3	0.159113081	5.305817921	1.847891551	0.068795718	0.103509667	-5.883210879	1.819758977
FBXO15	0.219421772	4.812560259	1.847372465	0.068874562	0.103616243	-5.880601132	1.81924171
FARS2	0.202329268	5.348959481	1.846872173	0.068915986	0.103666506	-5.884561418	1.818970137
KIF26A	0.259855681	4.591227576	1.846495603	0.069012651	0.10379488	-5.8754609	1.818336934
SCRN3	-0.160046691	5.438526239	-1.846517854	0.069017376	0.10379488	-5.889953852	-1.818305999
PIP5KL1	-0.196070901	4.774943114	-1.845201489	0.069180898	0.104028705	-5.892354453	-1.817236566
FUNDC1	-0.178528552	4.668360807	-1.845627811	0.069194809	0.104037528	-5.89223159	-1.817145685
DDB2	0.229245345	5.351659905	1.845387154	0.069274149	0.104144714	-5.886876679	1.816627633
MRPL33	0.132151791	6.448870326	1.841438734	0.069731963	0.104820795	-5.896718507	1.813647821
TEFM	0.188015827	4.859499208	1.83959098	0.069994187	0.105202743	-5.896289121	1.81194829
CERT1	0.176971203	5.320801056	1.836637216	0.070087698	0.10532435	-5.904795931	1.811343486
PADI1	-0.29344249	4.46028636	-1.839106736	0.07009138	0.10532435	-5.902898295	-1.811319685
RPP40	-0.233332869	4.408802878	-1.839311985	0.070113456	0.105345284	-5.902554827	-1.811177008
RNF114	-0.188720346	4.808198684	-1.839631273	0.070211408	0.105477244	-5.902808021	-1.810544384
PPHLN1	-0.159963216	5.727817112	-1.838900417	0.07021866	0.105477244	-5.903419972	-1.810497575
MX2	0.286410916	4.615518655	1.837864778	0.070225746	0.105477244	-5.890343162	1.810451844
MIIP	0.191764447	5.363167848	1.837637935	0.070409068	0.105740311	-5.9013271	1.809269993
JMJD7	-0.198950091	6.239745752	-1.83579837	0.070569852	0.105969473	-5.908560041	-1.808235521
URB1	-0.173919014	5.386050009	-1.835454742	0.070689155	0.1061363	-5.909234576	-1.807469184
OAS1	-0.222071764	6.352267523	-1.834235261	0.070819438	0.106319573	-5.910987755	-1.806633526
RASL10A	0.197393959	4.511387172	1.834213414	0.070843351	0.106343129	-5.903300638	1.806480284
LCE3A	-0.427959696	5.062107056	-1.832990427	0.070884419	0.106392429	-5.914351287	-1.806217204
SLC52A1	-0.222460201	4.456882816	-1.833557608	0.0709545	0.10648526	-5.913030616	-1.805768551
WASHC5	-0.162194934	5.578590716	-1.832804833	0.071104964	0.10669869	-5.913932945	-1.804806518
ABCA7	0.205665217	4.880301095	1.831667461	0.071181654	0.106797164	-5.910172929	1.804316825
HNRNPM	-0.171819137	6.246934606	-1.832334973	0.071187101	0.106797164	-5.914168763	-1.804282059
CATSPER2	-0.192476664	4.542862663	-1.831778633	0.071233377	0.106854196	-5.915761067	-1.803986797
PLA2G5	0.195620322	4.565991746	1.831185107	0.071277878	0.106897523	-5.910496756	1.803703007
STAG2	-0.157890561	6.019349511	-1.83133601	0.071278789	0.106897523	-5.915440834	-1.803697197
CARMIL1	-0.203418957	4.535412475	-1.830415156	0.071383084	0.107041524	-5.919329096	-1.803032673
ORC1	0.194637844	4.625467533	1.830290299	0.071445338	0.107122459	-5.910685104	1.802636389
DPH1	-0.19882726	5.736127532	-1.829949893	0.071521579	0.107224342	-5.918998569	-1.802151464
TMEM240	0.228046971	4.680455798	1.829485481	0.071566834	0.107279754	-5.911359283	1.801863819
DNAAF1	0.276573879	4.477804945	1.829460375	0.071598744	0.107315151	-5.909556008	1.801661089
NSD2	-0.194059118	5.11327364	-1.829159607	0.07165683	0.10738977	-5.920784962	-1.801292239
LRFN3	0.20648163	4.579135344	1.829126522	0.071684415	0.107418664	-5.912472628	1.801117165
SLC39A9	-0.138336091	5.438392596	-1.828442383	0.071717267	0.107455444	-5.921176077	-1.800908729
TRIP13	-0.209212358	4.514352426	-1.828022035	0.071767282	0.107517928	-5.92239798	-1.80059155
GLOD4	-0.174349977	5.515402752	-1.827539006	0.071864576	0.1076488	-5.923410865	-1.799975065
ASCL2	-0.226701114	5.105551273	-1.826947375	0.071878026	0.1076488	-5.924821966	-1.799889894
PSORS1C1	0.223674512	4.641738308	1.827346558	0.071879605	0.1076488	-5.914762197	1.799879896
LMLN	-0.214144397	4.571789798	-1.827301807	0.071890151	0.107652131	-5.923968803	-1.799813122
ZNF737	0.276875636	4.449990567	1.826324701	0.072072498	0.107912694	-5.913053352	1.798659886
DCPS	0.196670959	5.313605708	1.825003125	0.072274017	0.1082019	-5.922441743	1.79738817
CLK2	0.188677461	5.332236366	1.822628909	0.072582809	0.108651619	-5.926787214	1.795445118
TCEAL8	0.221680158	4.718081419	1.823162277	0.072691171	0.108801238	-5.923729906	1.794764862
ERGIC1	0.157818644	6.132029066	1.822354519	0.072705566	0.108810192	-5.929612204	1.794674562
MTRNR2L1	0.203578446	5.431072158	1.821409348	0.0727679	0.108890882	-5.92837844	1.794283692
B3GALT6	0.193627702	5.417352939	1.821409306	0.072794146	0.108917556	-5.929626613	1.794119197
TBC1D16	0.197065034	5.566746747	1.821339007	0.07284183	0.108976297	-5.93008086	1.793820463
NFXL1	0.1462462	5.38753582	1.820793656	0.072850401	0.108976516	-5.932042436	1.793766785
PELI3	0.229954846	4.709447673	1.821276596	0.072972762	0.109146933	-5.926879961	1.793001012
LRRC24	0.194139126	5.048718415	1.8190305	0.073192145	0.109462411	-5.932198144	1.791630684
PDE4C	0.183994405	5.502943344	1.818168912	0.073268091	0.109563324	-5.935537027	1.791157086
GPN3	0.155673282	5.26148611	1.818234131	0.073299879	0.109598189	-5.935323168	1.790958972
PLPP6	0.186668104	5.030642135	1.81757205	0.073375212	0.109698147	-5.93560758	1.79048976
FBXL17	0.155106928	5.890883616	1.817772204	0.073387849	0.10970436	-5.937764943	1.79041109
BSPRY	-0.293744019	4.50707238	-1.816796706	0.073443656	0.109775097	-5.942681246	-1.790063795
PCYT2	-0.17069362	4.966405574	-1.817550859	0.073463253	0.109791702	-5.941243492	-1.789941892
WHAMM	0.229787956	4.946111793	1.814122815	0.07351895	0.10985134	-5.943048454	1.789595577
NAT9	0.159646378	5.70632989	1.816696385	0.073520143	0.10985134	-5.939177293	1.789588161
CENPN	-0.241310102	4.551842247	-1.815674953	0.073695486	0.110100613	-5.944229203	-1.788499317
BRME1	-0.215392736	4.769796791	-1.815567935	0.073714516	0.110116326	-5.944871429	-1.788381269
SNX24	-0.195712251	4.576644772	-1.813955801	0.073903694	0.110386176	-5.947055266	-1.787209129
RYBP	0.211369898	4.831599459	1.813611604	0.073977001	0.110482913	-5.940873101	1.786755582
MFSD12	0.152300928	5.932377357	1.813334453	0.074056914	0.110589492	-5.945570838	1.786261585
OTUD7B	-0.172391797	4.591117194	-1.812375722	0.074267627	0.110891348	-5.949856599	-1.784961102
BLOC1S4	0.201049593	4.615992307	1.811277132	0.074290403	0.110912554	-5.946045157	1.784820707
NUCB2	0.25564137	4.107603141	1.810940897	0.074334158	0.11096507	-5.941467817	1.784551108
IFRD1	-0.169412324	5.396351151	-1.811464548	0.074406575	0.111060356	-5.951681191	-1.784105187
LPAR6	0.229422651	6.000751564	1.810288235	0.074473885	0.111147998	-5.948155637	1.783691029
PIK3R4	-0.185758746	5.119425651	-1.809536899	0.074605797	0.111332024	-5.956925753	-1.782880259
GRAMD4	-0.219280789	4.703029179	-1.808707338	0.074619294	0.111337637	-5.957825049	-1.782797369
RAET1G	0.204536395	4.956775839	1.809554983	0.074626773	0.111337637	-5.949383491	1.782751444
GSTM1	0.225683304	4.441039941	1.809384677	0.07464847	0.111357163	-5.946793404	1.782618233
COPRS	-0.188495768	4.998266804	-1.810034306	0.074711072	0.111437698	-5.955098318	-1.782234052
LSM8	0.1950831	4.8958602	1.808011201	0.074891689	0.111694223	-5.9516436	1.781127104
DSCC1	0.215005972	4.66264475	1.807113681	0.075004652	0.111849801	-5.950413844	1.780435894
MID2	-0.23788685	4.177748869	-1.805586053	0.075088001	0.111961187	-5.964117496	-1.779926433
GFOD2	-0.205323451	4.771964886	-1.805293775	0.075143905	0.112031629	-5.963997559	-1.779584986
COPS7B	0.178211268	5.254494854	1.806270043	0.075184029	0.112078532	-5.955684233	1.779340046
SEPHS2	-0.17840284	5.225445222	-1.805418957	0.075252566	0.112167774	-5.962424118	-1.778921905
PTRHD1	-0.151569801	5.640001273	-1.805539605	0.075313759	0.11224605	-5.961991808	-1.778548834
SWAP70	0.159377502	5.594976768	1.804629504	0.075407887	0.112373389	-5.959763066	1.777975452
TOR2A	0.186964591	5.026866848	1.803297442	0.075603988	0.112652643	-5.960847507	1.776782767
ACKR2	0.285141049	4.500473799	1.805255576	0.075625897	0.112672308	-5.950251057	1.776649675
PARK7	0.161833456	6.989005177	1.804007987	0.075653508	0.112697032	-5.963283141	1.776481986
FASTKD3	0.228033651	4.426107953	1.803358737	0.075659917	0.112697032	-5.955693571	1.776443074
SEC23B	-0.153535595	5.666604931	-1.802510613	0.075707662	0.112755165	-5.967719728	-1.776153245
MYH10	0.181341804	5.144837808	1.801882658	0.075858925	0.112967441	-5.963510104	1.775236017
ECI2	0.174213407	5.512642093	1.801797037	0.075902458	0.113019258	-5.965231427	1.774972318
BPTF	0.146204148	6.558235328	1.801739188	0.075925012	0.113039828	-5.966692969	1.774835749
SUSD6	-0.155908402	6.401350158	-1.80115455	0.075944975	0.113056537	-5.968849639	-1.774714894
EED	0.188849346	4.727441531	1.800517436	0.076036068	0.113179118	-5.964525957	1.774163753
PLEKHH2	0.240473341	4.560784884	1.800022983	0.076155082	0.113331981	-5.963226894	1.77344449
RNF8	-0.188502781	4.718821403	-1.799485774	0.076156287	0.113331981	-5.972955366	-1.773437213
TBRG1	0.222435516	5.210075478	1.799831245	0.076175967	0.113348227	-5.965278084	1.773318368
CLTCL1	0.203333547	4.489484199	1.799594159	0.076206566	0.113380714	-5.964520726	1.773133636
CLDN23	0.271955945	4.702742974	1.799969449	0.076223342	0.113392632	-5.962603917	1.773032376
KATNB1	0.185628929	5.499272463	1.798434961	0.076430211	0.113687302	-5.970208102	1.771785257
PIGV	0.18582938	4.976337889	1.798100429	0.076497114	0.113773735	-5.970052385	1.771382513
PBLD	0.229322945	4.300189785	1.798006726	0.076567784	0.11386575	-5.966319801	1.77095741
COG2	0.153369078	5.776200981	1.796752308	0.076684141	0.114025677	-5.974169319	1.770258181
ZMYND8	-0.16904572	5.21482988	-1.796644115	0.076756778	0.114120566	-5.977995298	-1.769822119
KCNC3	0.269617418	4.752477333	1.795492169	0.076938692	0.114377885	-5.970361131	1.768731506
MAP3K2	0.143379417	6.306038442	1.794887607	0.076953471	0.11438671	-5.977633087	1.768642994
ARMCX1	0.210584542	4.78121314	1.794202112	0.077128332	0.114633456	-5.973965116	1.767596809
FAM174C	-0.171007619	4.883436472	-1.793642392	0.077213292	0.114746546	-5.982430477	-1.767089191
DAZAP1	-0.132767691	7.054013915	-1.792081337	0.077401596	0.115013169	-5.982925451	-1.765965747
MEGF6	0.266414299	5.70957538	1.791980939	0.077440403	0.115057616	-5.980202999	1.765734496
ZNF32	0.194139904	5.047515294	1.791354673	0.077526971	0.115173007	-5.981731764	1.765218972
SLC25A42	0.238614117	4.292552852	1.791353905	0.077559206	0.115207663	-5.979370895	1.765027132
APIP	0.170339263	5.544863759	1.791277392	0.077589246	0.115239051	-5.98327577	1.764848412
SDSL	0.196894481	4.597454507	1.790712778	0.077641671	0.115303676	-5.980238467	1.764536647
PIGW	-0.175123063	4.610436153	-1.79075098	0.077657328	0.115313689	-5.987578716	-1.764443568
STK11IP	0.181573815	5.520710099	1.79122424	0.077744592	0.115418424	-5.983480332	1.763925093
ZZZ3	-0.202702522	4.525778611	-1.790045651	0.077751693	0.115418424	-5.988822203	-1.763882922
ZNF358	0.206901291	5.629367291	1.790484083	0.07775463	0.115418424	-5.983681937	1.763865478
MIS18A	0.188181525	4.398418654	1.788883421	0.077922069	0.115653696	-5.982739259	1.762872069
KIAA0513	0.189139197	5.27526239	1.788020477	0.07793378	0.115657807	-5.988509182	1.762802652
TET1	0.237927079	4.365757706	1.786056184	0.077991353	0.115729971	-5.989035291	1.762461514
MRPL35	-0.17463543	5.565812424	-1.788248013	0.078001826	0.115732235	-5.992208354	-1.762399481
FCSK	0.173901109	4.690550285	1.787848725	0.078165725	0.115962112	-5.988491204	1.761429561
DMAC1	-0.181902827	5.363059922	-1.786614557	0.078250724	0.116074899	-5.995246212	-1.760927207
POP1	0.192404369	4.556961452	1.787138887	0.078264224	0.116081612	-5.986807778	1.760847464
MCUR1	-0.182132817	5.27975493	-1.78465271	0.078524121	0.116441843	-5.99919013	-1.759314405
BST2	-0.24770744	7.21817615	-1.785082889	0.078525102	0.116441843	-5.996522492	-1.759308625
MRPL23	-0.166879175	6.122361246	-1.785449995	0.078608083	0.116551363	-5.996964509	-1.75882002
DHRS1	-0.128861621	9.113149337	-1.784561457	0.078616981	0.116551363	-5.995090611	-1.758767656
PIN1	0.158034626	5.677516546	1.784197848	0.078642737	0.116576187	-5.996014494	1.758616096
LY6E	-0.257112422	6.484707074	-1.78311746	0.078782218	0.116769565	-6.001406445	-1.757796047
YWHAH	-0.177506544	6.652601013	-1.783274255	0.078831945	0.116829882	-5.999157136	-1.757503974
AMDHD2	0.172969631	5.3212585	1.783091639	0.078906177	0.116926498	-5.99676162	1.757068246
TMEM45B	-0.359139402	5.085794813	-1.780625441	0.079186957	0.117329128	-6.006654244	-1.755423141
NAPB	0.185625529	4.473837162	1.780309074	0.079324228	0.117519058	-5.99810961	1.754620583
AVL9	-0.212851975	4.736383353	-1.781842689	0.079377314	0.117584238	-6.005108372	-1.754310518
RNF19A	0.155666443	6.429239618	1.779782888	0.079421473	0.11762752	-6.004049097	1.754052728
AATF	-0.156873369	5.598820878	-1.779762925	0.079424721	0.11762752	-6.006311338	-1.754033771
NCBP2AS2	-0.227430213	5.273211059	-1.77988514	0.079590054	0.117858884	-6.007686831	-1.753069639
RIOX2	-0.157287079	5.782603226	-1.778498832	0.07961088	0.117873042	-6.008897184	-1.752948311
LRRC41	-0.179817185	5.522375537	-1.778341878	0.079617841	0.117873042	-6.009829733	-1.752907764
DDAH2	0.20440526	5.60953072	1.77706333	0.079818398	0.118156441	-6.007718918	1.751740738
ZNF470	0.185871751	5.37637096	1.776460924	0.079980545	0.118382921	-6.008186987	1.750798967
ZNHIT2	0.20143811	4.695778361	1.777049527	0.080011245	0.118414812	-6.004733719	1.750620828
RBMX2	0.16209498	5.514647002	1.776269018	0.080022666	0.118418166	-6.008926772	1.750554571
ARHGAP33	0.20633506	4.90154214	1.774733217	0.080271271	0.118772465	-6.009382143	1.749114258
DHRS7	-0.196170794	5.900458116	-1.774118095	0.080295944	0.118795384	-6.015778175	-1.74897151
TET3	-0.126559341	7.318242224	-1.773720697	0.080441095	0.11899652	-6.015012818	-1.748132449
MRPL48	-0.180062254	4.979913762	-1.772924178	0.080535753	0.119122924	-6.018712825	-1.74758593
TCEAL1	0.196591979	4.878020751	1.772926989	0.080603166	0.119209005	-6.0117123	1.747197033
RTN4R	0.192054894	5.05275017	1.772120319	0.080706759	0.119348569	-6.012880098	1.74659993
RSRC2	0.175689879	5.122167392	1.770904608	0.080927249	0.119660947	-6.017013293	1.745331113
CHP2	0.224929946	3.953742804	1.769509584	0.08116586	0.119999348	-6.016964638	1.743961175
POLRMT	0.191852641	5.435243402	1.76960945	0.081174665	0.119999348	-6.019392528	1.743910684
ARMC1	-0.184054052	5.167617532	-1.76854611	0.081255119	0.120104555	-6.02688683	-1.743449555
SMIM23	0.160313921	5.435973282	1.768669526	0.081265376	0.120105991	-6.021066029	1.743390792
NUDT4	0.183236593	4.646948381	1.767731802	0.081379028	0.120257095	-6.021506526	1.742740077
TRUB1	-0.159811642	4.928950939	-1.76791639	0.081386209	0.120257095	-6.026960484	-1.742698987
ACP1	-0.18062332	5.851881654	-1.769048805	0.081451445	0.120339741	-6.026252784	-1.742325838
CNOT1	-0.14109986	6.696575613	-1.765200479	0.081805438	0.120848942	-6.030458785	-1.74030522
MPI	-0.213871907	4.667367893	-1.764669723	0.081916388	0.120999027	-6.033133834	-1.73967337
CR2	0.211582539	4.684799133	1.76420214	0.082031964	0.121155909	-6.02854028	1.739015912
EVI5L	-0.181005599	4.761531391	-1.764358585	0.082062837	0.121187669	-6.033663221	-1.738840418
FAM43A	-0.282643833	4.747280915	-1.764167478	0.08208039	0.121199754	-6.035419315	-1.738740662
GNPDA1	-0.161340748	5.2365709	-1.763647995	0.082169171	0.121316998	-6.034717606	-1.738236383
STX3	-0.20191676	5.407820229	-1.762761645	0.082261564	0.12143955	-6.036393197	-1.737712051
FRS3	0.241991681	4.502696005	1.761308286	0.082460599	0.121719485	-6.029589192	1.736584152
FOXN3	0.165047631	6.684276541	1.761196772	0.082571744	0.121869638	-6.036169686	1.73595527
TXN2	-0.125396935	7.124235167	-1.760592571	0.082636662	0.121951538	-6.03770357	-1.735588265
SHLD2	0.139096607	5.812527668	1.76008256	0.082736749	0.122085312	-6.036849525	1.735022901
SCAMP3	-0.165053044	5.239319407	-1.759912617	0.082749551	0.122090275	-6.041383363	-1.734950628
PIGC	-0.152962896	5.514319081	-1.760028274	0.082803573	0.122156047	-6.04148794	-1.734645736
TMEM138	0.136674886	5.866359121	1.759473156	0.082857753	0.122222035	-6.038070247	1.734340122
STX1A	0.191008425	4.782506917	1.759179139	0.082914789	0.12228092	-6.035906283	1.734018565
ROCK2	0.183839361	5.598604998	1.759254914	0.08292715	0.12228092	-6.037387187	1.733948902
PRMT7	0.191888854	5.300524157	1.759138675	0.082934608	0.12228092	-6.037327963	1.733906873
PIWIL1	0.219280754	4.735825847	1.758730496	0.082935486	0.12228092	-6.03205619	1.733901926
SRC	-0.152842956	6.002532688	-1.756071083	0.083350097	0.12287822	-6.0479955	-1.731570306
LIPG	-0.260775227	4.64506565	-1.753233445	0.083505732	0.12308942	-6.055263603	-1.730697494
BTRC	-0.188360825	5.135446027	-1.755324245	0.083512389	0.12308942	-6.04925998	-1.730660195
ERCC2	-0.200177974	5.278463591	-1.755544089	0.08356272	0.12314957	-6.048980805	-1.730378237
TM2D1	-0.180897264	5.859395461	-1.75606395	0.083576213	0.123155424	-6.048052175	-1.730302671
FBXW11	-0.149051402	6.144560156	-1.754531015	0.083630655	0.123215423	-6.049742209	-1.729997872
TTC21B	0.185241722	4.593574037	1.754909178	0.083635981	0.123215423	-6.042757343	1.729968067
LYSMD1	0.190568238	4.77707835	1.753756085	0.083818153	0.123469742	-6.045559253	1.728949394
GTF2F2	-0.198809647	4.775431846	-1.752598485	0.083866301	0.1235266	-6.055333432	-1.728680456
GABPB1	0.197076187	5.027544182	1.752816691	0.083951804	0.123638459	-6.04672718	1.72820318
RAD51	0.165174099	4.523825616	1.752395629	0.084033202	0.123744247	-6.046455008	1.727749183
LRRC3	0.222467595	4.566863344	1.752189797	0.084045482	0.123748243	-6.043220294	1.727680719
PNRC2	0.148168056	7.029207899	1.752576749	0.084070457	0.123770926	-6.051224847	1.727541511
TIMM8A	0.182100462	4.671510554	1.751642344	0.084081444	0.123773014	-6.049411422	1.727480279
HMX1	0.180464821	5.807841545	1.751991939	0.084105311	0.12379406	-6.050539318	1.72734729
BOD1L1	0.163004774	5.63186953	1.752081295	0.084129809	0.123816029	-6.050064767	1.727210818
SPTAN1	-0.161761669	7.354550492	-1.751918931	0.084184802	0.123882869	-6.052635473	-1.726904578
EPHX1	0.180794849	5.459356746	1.75183695	0.084203431	0.123896187	-6.049920966	1.726800879
PCMTD2	0.165222241	5.493946142	1.751399778	0.08421508	0.123899234	-6.051062052	1.726736039
KDF1	-0.172120127	5.389871728	-1.749894524	0.084489692	0.124289113	-6.058118599	-1.725209677
RTKN	-0.174714395	5.018661123	-1.749809712	0.084510624	0.124305767	-6.057616478	-1.7250935
CYB5B	-0.155700035	6.557164736	-1.74924875	0.08459216	0.12441155	-6.057482107	-1.724641166
HAUS7	0.225681762	4.81826271	1.749451639	0.084610496	0.124424371	-6.050839032	1.724539491
CKAP5	-0.206813934	4.969851529	-1.747975338	0.084721217	0.12457303	-6.062382447	-1.723925921
LMNB2	-0.194262354	4.994261563	-1.748031239	0.084793163	0.124664647	-6.060653187	-1.723527575
RAB34	0.178567423	6.066361343	1.746111749	0.085183167	0.125218969	-6.060866296	1.721372965
SLC5A1	-0.224874934	4.420538814	-1.746544274	0.085189558	0.125218969	-6.06449442	-1.721337725
RNF41	0.19359366	4.830128237	1.745825308	0.085205061	0.125227527	-6.059138609	1.721252244
PCF11	0.160830085	5.983883013	1.745255089	0.08527128	0.125310612	-6.062832928	1.720887283
NCKAP5L	0.197070742	4.765156792	1.745295941	0.085358458	0.125424475	-6.05848409	1.720407151
SPIN3	0.178413091	4.743398202	1.743735013	0.085520327	0.12564805	-6.062848793	1.719516712
HNRNPU	-0.139773007	8.330844002	-1.744431894	0.085537112	0.125658437	-6.06407161	-1.719424459
LCOR	0.183517296	5.330555557	1.744892122	0.085590737	0.125722549	-6.063041292	1.719129815
GAS8	-0.200994927	4.756181485	-1.74345943	0.085600193	0.125722549	-6.069572687	-1.719077876
GIT2	0.196474226	5.022840089	1.743377621	0.085629402	0.125751171	-6.063938585	1.718917464
CAPN3	-0.22538817	4.556119343	-1.742576083	0.085747348	0.125910086	-6.070400812	-1.718270169
FBXW2	-0.160740256	5.773979219	-1.742502574	0.085760718	0.125915424	-6.069939869	-1.718196839
FAM172A	0.164483643	5.124261117	1.742268987	0.085945224	0.126171997	-6.066492998	1.71718583
SCAPER	-0.186399082	5.317872921	-1.741436383	0.08596399	0.126185225	-6.07312729	-1.7170831
CUL9	0.17239419	5.269164279	1.740880822	0.086112066	0.126388241	-6.069511439	1.716273121
ZNF331	0.202146218	4.488213881	1.740331496	0.086203513	0.126508106	-6.065344129	1.715773461
PGBD5	-0.225594356	4.530230999	-1.735690902	0.086582572	0.12704998	-6.085009834	-1.713706883
OR9Q1	0.215411859	4.540462992	1.737641957	0.086618437	0.127088189	-6.070064374	1.713511733
NUDT3	0.136720814	6.214459908	1.737738498	0.08667524	0.12715711	-6.075772581	1.713202779
FAM106A	0.197518657	4.490272318	1.737622301	0.08676267	0.127254564	-6.069749466	1.712727575
MAML2	0.275082232	4.499145223	1.736604005	0.086768163	0.127254564	-6.068463255	1.71269773
BTG1	0.223144446	8.215970133	1.736110588	0.086771183	0.127254564	-6.080926411	1.712681322
RPIA	0.217421834	4.535174966	1.735144263	0.086900058	0.127429118	-6.076189487	1.711981609
ATP6V0E1	-0.137669884	6.028081047	-1.735695407	0.086975	0.127521233	-6.080238723	-1.711575103
GALNT5	0.271023294	4.537900037	1.735599843	0.086982593	0.127521233	-6.073307257	1.711533933
ERAL1	-0.171639612	5.024923735	-1.735749498	0.087071075	0.127636486	-6.081980834	-1.711054378
TGIF1	-0.173121605	5.916638579	-1.734877179	0.087135384	0.12771539	-6.082989642	-1.710706081
CCT8	-0.150171063	6.150964841	-1.734677376	0.087144649	0.12771539	-6.082482447	-1.710655923
RPP14	0.191603087	4.884558293	1.734635453	0.087212745	0.127800709	-6.077676171	1.710287376
RGS17	0.22944222	4.571997136	1.733981629	0.087246998	0.127836421	-6.077768163	1.710102079
TAF6	0.145496161	5.631963559	1.73400131	0.087281429	0.127872385	-6.081241273	1.709915881
BRCC3	0.157501734	4.91576181	1.731497266	0.087331767	0.127931643	-6.087014529	1.709643765
ADGRG7	0.187967684	4.222425527	1.733013164	0.087437976	0.128072723	-6.078316581	1.709070043
KLHL17	0.162693602	5.17935411	1.73312528	0.087462388	0.128093975	-6.081066779	1.708938251
FAM193B	-0.139403471	6.090152094	-1.73283946	0.087478702	0.128103363	-6.085886697	-1.708850196
ABCC5	-0.199245557	5.261668266	-1.732843233	0.087529594	0.128163379	-6.086377166	-1.708575589
RCAN3	-0.158026792	5.934074102	-1.732400108	0.08759645	0.128246754	-6.086756391	-1.708215036
C1orf159	0.158815857	5.050605525	1.732053278	0.087644657	0.128302811	-6.083526184	1.707955194
PDIA3	0.145216962	7.36234297	1.731122005	0.08777856	0.12848429	-6.088764194	1.707234042
SCAF8	0.133216823	6.116880936	1.730358922	0.088001182	0.128795575	-6.088143296	1.706037046
ZER1	-0.149835209	6.17125133	-1.729454675	0.088114464	0.12894678	-6.091633502	-1.70542889
PLAC8L1	0.190182683	4.683111464	1.728693101	0.088227864	0.129098125	-6.086241611	1.70482073
PHACTR4	-0.158455617	5.867914796	-1.728557981	0.088282725	0.129163788	-6.093698388	-1.704526738
ATP2B4	0.15290324	7.158075596	1.728195226	0.088364128	0.129268264	-6.092437058	1.704090787
BRD4	-0.129514979	7.513160583	-1.727726683	0.088426951	0.12934554	-6.09225508	-1.703754558
NegProbe-WTX	0.119735434	3.83607603	1.724565494	0.088970997	0.130126622	-6.09525211	1.700850855
RPS6KL1	0.218572552	4.422278579	1.725139716	0.088986518	0.130129115	-6.093224058	1.700768225
SERPINB12	-0.338480972	4.371582965	-1.724119086	0.088992822	0.130129115	-6.102066394	-1.700734669
ZNF589	0.221334264	5.416913542	1.724344433	0.089028282	0.130166251	-6.096952029	1.700545945
RLIM	-0.160693721	4.732082068	-1.724161923	0.089068492	0.130210324	-6.100841525	-1.700332014
NT5DC2	0.183283697	6.011147373	1.723287644	0.089201101	0.13038945	-6.100313867	1.699627038
DHX9	-0.146233143	6.909742325	-1.723544833	0.089217414	0.130398559	-6.10037064	-1.699540375
TCEA1	-0.13939749	6.313892368	-1.722469823	0.089359121	0.13059092	-6.102747344	-1.698788077
KCTD18	0.172933861	5.13758815	1.722031151	0.089560434	0.130870336	-6.10224569	1.697720991
HDAC6	0.143007513	5.895785989	1.721626446	0.089585467	0.130892128	-6.102556601	1.697588437
LUC7L2	-0.139614175	5.852249045	-1.721218026	0.089602007	0.130901509	-6.105068511	-1.697500869
SRD5A1	0.152061704	5.625528257	1.720436077	0.089733959	0.131079476	-6.103860315	1.69680275
PYCR1	0.206967995	5.342049342	1.720006243	0.08979697	0.131156708	-6.103096924	1.696469666
ATXN2L	-0.129733731	7.011845655	-1.719969937	0.089826255	0.131184668	-6.106250002	-1.69631493
DYRK1A	0.161626689	5.872630568	1.719534821	0.089889653	0.131261667	-6.105500292	1.695980079
BCL2L12	0.151903465	5.114886956	1.719733381	0.089899274	0.131261667	-6.103505055	1.695929279
PAF1	-0.12762653	6.099855323	-1.719358261	0.089929739	0.131291329	-6.108623277	-1.695768452
NDUFAF2	-0.196943721	5.502920493	-1.718864397	0.090023521	0.131413412	-6.111404088	-1.695273651
PTPN12	-0.177837495	5.877936569	-1.718715494	0.090060504	0.131452563	-6.109784452	-1.695078639
SDR16C5	-0.226944372	4.411771848	-1.718172457	0.090217495	0.131666851	-6.110781889	-1.694251539
MRPS26	-0.158306075	5.935522564	-1.717485991	0.090306824	0.131782351	-6.111984249	-1.693781433
DTNB	0.175323358	5.960671382	1.716668434	0.09041666	0.13192775	-6.110252068	1.693203912
ISM1	0.234639643	4.880968918	1.716035989	0.090510078	0.132049161	-6.104948853	1.692713166
PIGK	0.173445103	5.146735504	1.71568685	0.090574023	0.13212755	-6.110197735	1.692377482
FAM234A	-0.16087832	5.180124488	-1.715603882	0.090672973	0.13225698	-6.116843379	-1.691858415
ZNF687	0.16566951	5.080038677	1.715446968	0.090807698	0.132438558	-6.111851563	1.691152409
JRK	0.22841531	4.516723734	1.712304751	0.090828853	0.132450252	-6.115337644	1.691041623
OARD1	0.167467872	5.163895634	1.714675881	0.090836195	0.132450252	-6.113116369	1.69100318
SEPTIN9	0.148445754	7.657847185	1.714373999	0.090882089	0.132497979	-6.115771682	1.690762936
SIKE1	-0.194467871	4.633846084	-1.716409348	0.090892226	0.132497979	-6.115358485	-1.690709883
ITPRIP	-0.207645346	5.201097187	-1.714060293	0.090902805	0.132497979	-6.118358869	-1.690654521
RTL10	-0.189317821	5.277477738	-1.714219829	0.090917439	0.132497979	-6.118059008	-1.690577949
KRT18	-0.199675071	6.438780499	-1.713869539	0.090920144	0.132497979	-6.117587417	-1.690563796
BOC	-0.280298555	4.859735479	-1.7134968	0.090935825	0.132505902	-6.119007591	-1.690481761
BMT2	0.189363219	5.068374634	1.711932787	0.091326226	0.133059781	-6.116800488	1.68844298
LIPT1	0.217369161	4.691171364	1.711009484	0.091458785	0.133237908	-6.116666241	1.687752314
DICER1	-0.201798502	4.937939012	-1.711095276	0.091536363	0.133335907	-6.124065294	-1.687348487
ZNF12	0.140477772	5.490494636	1.710507661	0.091570127	0.133369995	-6.120596168	1.687172813
RPL26L1	-0.152788057	5.344363535	-1.710498835	0.091580386	0.133369995	-6.123912848	-1.687119448
ERGIC2	-0.165800621	4.830293533	-1.709726451	0.091632198	0.133430427	-6.126437427	-1.68685
PSKH1	0.168591126	4.634453071	1.709901563	0.091657729	0.13345258	-6.11943112	1.686717275
PTPN4	0.194727287	4.870795563	1.708427875	0.09192205	0.133805003	-6.123187214	1.685344889
TAS2R10	0.224081869	4.468781824	1.708270349	0.091931974	0.133805003	-6.120386185	1.685293425
ZNF227	0.163372623	4.638322178	1.708057103	0.091934558	0.133805003	-6.122534352	1.685280021
RPUSD1	0.167548295	4.915752725	1.708751764	0.091941157	0.133805003	-6.122346225	1.685245806
ARHGAP28	-0.252263665	4.55282599	-1.706089375	0.091985678	0.133854735	-6.134239853	-1.685015
ZFR	-0.145916643	6.023625064	-1.707949376	0.092077511	0.133973296	-6.127267114	-1.684539199
STEAP1	0.252150442	5.067763341	1.707257999	0.092180669	0.134108306	-6.122258834	1.684005174
OR10H3	0.215209142	4.557341424	1.706551776	0.092323465	0.13428593	-6.121891766	1.683266743
MSL3	0.170862091	4.743900566	1.706438571	0.092323523	0.13428593	-6.12531566	1.683266444
PITPNM1	0.200246218	4.806947797	1.706024599	0.092494715	0.134519803	-6.125319497	1.682382387
TMCO6	0.233101574	4.426648437	1.705125052	0.092511087	0.134528489	-6.12389228	1.682297906
BACH1	-0.144949357	6.382529276	-1.703659963	0.092801136	0.134935104	-6.135527276	-1.680803258
PGRMC2	-0.096157643	8.444984552	-1.703405218	0.092883	0.135038958	-6.132248445	-1.680382082
ENOSF1	-0.199947941	5.006929739	-1.70318973	0.092960489	0.135117817	-6.136702836	-1.679983693
OR7E24	0.219874287	4.46310976	1.702869955	0.092970412	0.135117817	-6.127936814	1.679932693
ASPM	-0.206554875	4.717465217	-1.702818334	0.092978451	0.135117817	-6.1367611	-1.679891383
WSB1	0.178959146	6.499655263	1.702765485	0.092979025	0.135117817	-6.134324824	1.679888433
MAPK4	0.229397322	4.609388528	1.702370124	0.093108864	0.1352913	-6.128546879	1.6792216
SMPD1	0.202746876	4.614715339	1.700879353	0.093175118	0.135372363	-6.132870547	1.678881618
UPK3B	-0.184913417	4.991913612	-1.701713348	0.093193142	0.135383343	-6.138337133	-1.678789162
ASCC1	0.167536565	4.965583215	1.701647662	0.093262794	0.135469314	-6.133979645	1.678432004
QSOX2	0.173393869	4.934623328	1.70099786	0.093349615	0.135580201	-6.133626751	1.677987112
RABAC1	0.143366043	6.784141848	1.699362628	0.093519104	0.135811116	-6.141275036	1.677119562
CNKSR2	0.217766028	4.311576866	1.700508348	0.09353272	0.135815642	-6.132562057	1.677049921
MANSC1	-0.222711697	4.803549244	-1.699252264	0.093592859	0.135887712	-6.143773066	-1.676742434
RGPD2	0.215664814	4.946770379	1.699207756	0.093634333	0.135932671	-6.136175881	1.67653047
ECD	0.159354841	5.695068796	1.698936269	0.093759343	0.136098878	-6.139497312	1.675892032
EAF1	0.15364648	5.103486146	1.696841475	0.094106497	0.136587471	-6.141985562	1.674122649
LCMT2	0.199130671	4.7702122	1.697211777	0.094118895	0.136590138	-6.139253678	1.674059559
RPS6KA5	-0.239677158	4.560128438	-1.69552475	0.094361809	0.136927305	-6.149115712	-1.672824709
RPP21	0.159394447	5.020768648	1.693159989	0.094830287	0.137584758	-6.148786493	1.670450389
HECTD2	0.170181856	5.057981107	1.694116853	0.094836158	0.137584758	-6.146555512	1.670420695
CEP43	0.159950183	5.392186954	1.692874215	0.094862459	0.137607482	-6.15003633	1.67028768
GPX5	0.190538514	4.45061713	1.692202971	0.094998374	0.137789186	-6.146085968	1.669600792
CD55	-0.208548303	5.77080663	-1.692323348	0.095011228	0.13779238	-6.154444236	-1.669535867
YTHDC1	0.146416267	6.584529881	1.691511847	0.095212824	0.138059289	-6.153518694	1.668518591
C14orf28	0.163355098	4.726533792	1.691200208	0.095216615	0.138059289	-6.150676681	1.668499478
MRM2	-0.142270716	5.190621406	-1.690952502	0.095268884	0.138119594	-6.156372657	-1.668236015
ZC4H2	0.201251237	4.589118207	1.690662205	0.09532197	0.138171746	-6.151273477	1.667968552
DUSP10	0.247667425	4.959714364	1.688493572	0.095326221	0.138171746	-6.155131643	1.66794714
H3C13	0.292601508	7.44452395	1.690312234	0.095376187	0.138228682	-6.156294339	1.667695509
IFNGR2	-0.158297542	5.676045463	-1.689383911	0.095565813	0.13848799	-6.158241486	-1.666741518
HIKESHI	-0.149589696	5.469831115	-1.688475402	0.095622402	0.138554472	-6.161231429	-1.666457121
CEP95	0.171069426	5.429543484	1.688539754	0.095851035	0.1388702	-6.156720467	1.665309444
FAM135A	-0.200735404	4.286144554	-1.686298777	0.096052142	0.13914598	-6.165018425	-1.664301753
PACS2	0.16581002	5.395825331	1.685887863	0.096283359	0.139465313	-6.160214029	1.663145276
ATP2C2	-0.244885519	4.483955498	-1.685249131	0.096358244	0.139558156	-6.166214973	-1.662771196
KREMEN2	-0.214566431	4.885023069	-1.68493312	0.096432121	0.139649516	-6.166199558	-1.662402387
C9orf85	0.198980479	4.476972714	1.684684435	0.096473613	0.139693965	-6.159154332	1.662195344
PPID	-0.159825186	5.521398834	-1.684181036	0.096518011	0.139742609	-6.167748907	-1.661973886
ZDHHC7	0.147447794	6.037448332	1.684134577	0.096649643	0.13991753	-6.165268746	1.661317771
ATP6V0C	-0.139132829	7.008554612	-1.682639972	0.096727236	0.140014189	-6.168763187	-1.660931346
TOMM7	-0.177924617	7.776867432	-1.683216294	0.096752889	0.140035651	-6.165918286	-1.660803647
HDDC2	-0.142705356	5.734870941	-1.683373905	0.096767805	0.14004157	-6.168322616	-1.660729406
NOL6	-0.228906531	4.384973028	-1.683084198	0.096817942	0.140098454	-6.171765065	-1.660479932
PSMD9	-0.166435752	5.103578953	-1.682627143	0.096829674	0.140099757	-6.169990013	-1.660421571
YBEY	0.221070112	4.773633044	1.683180928	0.096922342	0.140214198	-6.162262079	1.659960784
USP48	0.143288122	6.230328703	1.682120112	0.096930449	0.140214198	-6.168476114	1.659920491
LYPD2	0.237393737	4.446563301	1.681501842	0.097071199	0.140402097	-6.161381614	1.659221342
NUAK2	-0.211373055	4.800459213	-1.680115922	0.097320359	0.14074674	-6.174913308	-1.65798567
KBTBD11	0.21320902	4.632784547	1.679989375	0.097412832	0.140864727	-6.16588743	1.657527707
TRAPPC2B	0.184697696	4.597362498	1.679651844	0.097424521	0.140865882	-6.168809953	1.657469843
JADE3	0.174318731	4.532186882	1.679240109	0.097481961	0.140933181	-6.170780132	1.657185579
MTX1	-0.147718369	5.620570562	-1.679295737	0.097600382	0.141088617	-6.176048373	-1.65659995
CYRIB	0.157351346	5.803386618	1.678609567	0.097720679	0.14124673	-6.174354834	1.656005628
FIZ1	0.175019701	6.274005145	1.678247891	0.097748114	0.141262586	-6.174401245	1.655870171
MTRF1L	0.180179495	4.936544243	1.676021552	0.097753491	0.141262586	-6.177835143	1.655843622
XPNPEP3	0.172746237	4.813767044	1.678026984	0.097833754	0.14136278	-6.171373708	1.655447519
PAFAH2	0.170821766	5.170642222	1.67573288	0.098191834	0.141860551	-6.177282876	1.653683514
GLA	0.197138695	4.857647425	1.673753878	0.098200184	0.141860551	-6.180567128	1.653642443
MBNL2	-0.170477992	6.305418552	-1.675299815	0.098254419	0.141923049	-6.181510201	-1.653375731
KNOP1	-0.182139225	5.113459074	-1.67475491	0.098404404	0.142123824	-6.183667206	-1.652638762
HIF3A	-0.277687905	4.495715743	-1.673928876	0.098545848	0.142312219	-6.183324532	-1.651944586
RPUSD2	0.20108541	4.678948518	1.674289168	0.098611381	0.14239096	-6.177821968	1.651623231
WDR75	-0.225974438	4.635447878	-1.673089412	0.09867592	0.142468248	-6.186728703	-1.651306918
LSM2	0.144508435	6.400146727	1.673104577	0.098735413	0.142538233	-6.183554461	1.651015484
CYB5R3	-0.140637859	7.298419548	-1.671798616	0.098986732	0.142885099	-6.185196025	-1.64978591
C16orf95	0.270886392	4.589074237	1.670731228	0.099144019	0.143096171	-6.180946294	1.64901765
TTC5	0.154289764	5.130837036	1.669992412	0.099363438	0.143396862	-6.185915121	1.647947532
TGFB2	0.258269708	4.272178221	1.669750029	0.099382471	0.143408329	-6.17625465	1.647854798
INF2	-0.132122465	5.94760385	-1.668874663	0.099590404	0.143690233	-6.19116355	-1.646842594
PRIM2	0.155865217	5.400661539	1.668402275	0.099600049	0.143690233	-6.189736864	1.646795684
ALS2	0.180141167	4.827100327	1.669300053	0.099625159	0.143710431	-6.187455306	1.646673571
GBP2	0.199317448	7.587863834	1.66696894	0.099823869	0.143981015	-6.195376845	1.645708108
POLR2E	-0.14083178	7.494758115	-1.667325505	0.099870894	0.144032781	-6.192211541	-1.645479854
FAM120B	0.178689548	5.264932341	1.667747017	0.099980258	0.144174429	-6.190501723	1.644949345
GP6	0.172361615	5.195770699	1.664940449	0.10033927	0.14467577	-6.192774619	1.643211073
ZNF527	0.200636008	4.201280492	1.665396268	0.100350291	0.14467577	-6.191426495	1.643157789
CNDP2	-0.208020352	4.618286661	-1.664163195	0.100399678	0.14473084	-6.200295932	-1.642919076
SUGP1	0.170367368	5.505262026	1.665189345	0.10041833	0.144741598	-6.195141076	1.642828943
EXOC5	-0.166582387	5.473707004	-1.664113486	0.100468903	0.144798357	-6.200149939	-1.642584631
CLCN5	0.194478531	4.74891924	1.662894966	0.100807841	0.145270658	-6.195911982	1.640949775
COA6	-0.138832633	4.863074367	-1.662264586	0.100845052	0.145308093	-6.204081979	-1.640770558
MBTPS2	0.214441996	4.813854924	1.660237543	0.100897252	0.145367114	-6.201780601	1.640519239
SIK2	0.196908103	4.476561173	1.661413454	0.100993478	0.145489546	-6.19752412	1.640056222
PSME4	-0.155284535	6.150827498	-1.661782273	0.101060872	0.145570421	-6.203861098	-1.639732146
SLC38A1	0.166314169	6.667719167	1.661197347	0.101095715	0.145604395	-6.202922845	1.639564667
OR52E4	0.178515713	4.536115541	1.661214159	0.101114553	0.145615313	-6.197630221	1.639474135
CASTOR1	0.21899573	4.78496706	1.661310468	0.101139048	0.145634375	-6.198408071	1.639356439
PTCD1	-0.195363546	4.865390964	-1.660547419	0.101266781	0.145802072	-6.206753924	-1.638743064
ATXN2	0.150862546	6.009261521	1.660080831	0.101332343	0.145880229	-6.203571407	1.638428475
BHLHE41	0.224976816	5.151246692	1.659632978	0.101363928	0.14590946	-6.201359469	1.638276978
PIGT	0.153631787	6.264317236	1.659777888	0.101412477	0.145963102	-6.204561109	1.638044183
JTB	0.132664248	6.49208941	1.65888116	0.101578384	0.146185625	-6.206295034	1.637249326
DNAJC25	0.171706455	4.551217257	1.658759101	0.101608903	0.146213279	-6.203780251	1.637103223
TFIP11	-0.141575645	5.94431254	-1.659812186	0.101670575	0.146285749	-6.207607457	-1.63680809
FAM76A	-0.1633941	4.637843779	-1.658263835	0.101751117	0.146385352	-6.209329868	-1.636422863
ARIH1	-0.140775631	6.102801383	-1.657813048	0.101837653	0.146493554	-6.210155619	-1.636009243
THEM6	0.188884032	5.371669673	1.657364345	0.101861226	0.14651117	-6.206210426	1.635896619
DNPEP	-0.129417201	6.401233957	-1.656928936	0.101968704	0.146649453	-6.210226421	-1.635383383
GTPBP1	0.12738203	5.843729518	1.656506282	0.102046882	0.146745572	-6.210010802	1.635010331
ADCK2	0.190484626	4.997443077	1.656025351	0.102278754	0.147062659	-6.207882001	1.63390522
SMIM12	0.189767062	4.9442608	1.655494947	0.102305082	0.147084166	-6.208416113	1.633779862
UBE2B	-0.100768933	7.003096127	-1.655249011	0.10233728	0.147114105	-6.21246405	-1.633626595
CYP4X1	-0.240143815	4.631494793	-1.655333996	0.102490565	0.147318086	-6.215131865	-1.632897459
TPM1	0.275395621	7.481378528	1.65415643	0.102510421	0.147330255	-6.215532608	1.632803071
DDA1	-0.166110372	5.199368753	-1.653365357	0.102712576	0.147604397	-6.217871338	-1.631842942
NSD3	0.126738175	6.465479949	1.652165606	0.102983246	0.147976925	-6.217383452	1.630559762
DPP4	0.251349107	4.564783804	1.652053253	0.102996109	0.14797897	-6.210953787	1.630498846
GPD2	0.209002252	4.608284711	1.651120425	0.103035194	0.148018684	-6.214152202	1.630313794
CINP	0.172093912	5.153172739	1.651747642	0.103070825	0.148053429	-6.21504461	1.630145139
SEPTIN8	-0.156366272	6.134149839	-1.651065615	0.10316833	0.148177032	-6.220490777	-1.629683862
CEP104	-0.187854422	4.415012978	-1.648303184	0.103328379	0.148390428	-6.229041765	-1.628927444
CNOT3	-0.13990081	6.334971291	-1.650099579	0.10334715	0.148400909	-6.22185022	-1.628838794
CCDC25	-0.14867967	5.302697506	-1.649986241	0.10340095	0.148461681	-6.222552513	-1.628584773
TIMM44	-0.201259701	4.614049923	-1.648594026	0.103600045	0.148731031	-6.225926217	-1.627645642
ROR2	0.162625209	5.707158167	1.648424362	0.103697952	0.148855067	-6.22099409	1.627184343
CFAP36	0.174196206	4.517718273	1.648890931	0.103754168	0.148919237	-6.21800204	1.626919631
TMCO1	-0.118127081	6.243943268	-1.646459191	0.104131952	0.149437615	-6.227290389	-1.625143659
SAPCD2	0.193473565	4.653717918	1.646402645	0.104138435	0.149437615	-6.222241549	1.625113226
METTL17	0.160793285	5.931709541	1.645962147	0.104238268	0.149551067	-6.226003966	1.624644788
KDM2A	0.117155399	6.873820887	1.645950928	0.10424062	0.149551067	-6.227198307	1.624633756
AKTIP	0.187715453	4.805171986	1.645240498	0.104433903	0.149811749	-6.225884045	1.623727856
CARF	0.222506805	4.341921029	1.642579612	0.104511048	0.14990579	-6.22883109	1.623366655
C5orf22	-0.163009825	4.815362099	-1.64397898	0.104615012	0.150038273	-6.232551343	-1.622880221
CLPX	-0.171642242	5.781655032	-1.643270893	0.104670821	0.15010167	-6.234964321	-1.62261926
VASP	0.144884969	7.410556628	1.643261898	0.104778909	0.150240016	-6.23159202	1.622114152
SYS1	0.227962563	5.049840668	1.640660228	0.104910098	0.150411452	-6.234197784	1.621501642
SLC35E4	0.172746242	5.631805562	1.642213953	0.105002944	0.150527882	-6.230772821	1.621068521
PPP1R26	0.187238802	4.970350863	1.641229026	0.105165842	0.1507447	-6.230220206	1.620309345
NCOA6	-0.141664069	5.554425139	-1.641830538	0.105202166	0.150780057	-6.236024059	-1.62014019
PMVK	-0.186368457	4.801760643	-1.640434509	0.105296772	0.150898931	-6.238878515	-1.619699833
YRDC	-0.137397846	4.905266721	-1.640497552	0.105339544	0.150943503	-6.237698526	-1.61950085
PLA2G3	0.217199285	4.750497828	1.640213421	0.10540459	0.151019979	-6.232462189	1.619198364
AP3D1	-0.129136983	6.756941888	-1.639977306	0.105436554	0.151049045	-6.237057718	-1.619049775
HAPLN2	0.19775715	4.843720101	1.640195715	0.105462522	0.151069515	-6.232089937	1.618929085
NIPSNAP2	-0.161278428	6.026970601	-1.639799823	0.105524366	0.1511391	-6.23905016	-1.618641752
FAM193A	0.153630999	5.595104439	1.639597549	0.105534469	0.1511391	-6.235602871	1.618594827
NYNRIN	-0.189486446	4.584184548	-1.639371676	0.105563262	0.151163599	-6.239854734	-1.618461109
CXCL16	0.150136147	6.21218078	1.63890075	0.105667829	0.151296587	-6.238291073	1.617975727
PRMT6	0.192638223	4.73283105	1.636739722	0.105729022	0.151367449	-6.240204689	1.617691854
TBC1D10A	-0.154013498	5.605414427	-1.636270822	0.105827312	0.151491399	-6.247650056	-1.617236166
EYA2	-0.271007239	4.697781787	-1.636639327	0.106101006	0.151866385	-6.24337178	-1.615969044
SNHG32	0.176644642	6.452117419	1.636405989	0.106259609	0.152076571	-6.242034416	1.615235944
SLC9B1	0.220830051	4.480438113	1.636224569	0.106367881	0.152214685	-6.23760588	1.614735987
POLA2	0.156330563	5.274951316	1.635110812	0.106484806	0.152365151	-6.242148905	1.614196523
RPS24	-0.196408319	8.436122067	-1.634576008	0.106530349	0.152413456	-6.246024606	-1.613986528
RPL23A	-0.173448037	4.983455033	-1.633762394	0.106720745	0.152668971	-6.248876933	-1.613109385
FKBP7	0.223584237	4.575109984	1.633780187	0.106804549	0.152771961	-6.242852412	1.6127237
NEMF	0.125291034	5.956994741	1.631988391	0.107143916	0.153240442	-6.248870805	1.611164302
ESPL1	0.195561984	4.745833963	1.631444288	0.107253713	0.153364725	-6.246321306	1.61066062
TEAD4	-0.159478471	5.572401374	-1.631619466	0.107254526	0.153364725	-6.251875128	-1.610656892
SEC61B	0.113610845	6.906231593	1.630683458	0.107393168	0.153545997	-6.251129222	1.610021474
SMARCA5	0.137506679	6.564058357	1.630290577	0.107481783	0.153655709	-6.251898718	1.609615681
TSPAN14	0.151393382	6.037486492	1.629554429	0.107655895	0.153887612	-6.252215954	1.608819136
RPL12	-0.20019621	9.583494453	-1.628864713	0.107767	0.154029409	-6.253629996	-1.608311376
STYK1	-0.139301762	7.082514777	-1.628568137	0.107846074	0.154118757	-6.2543589	-1.607950253
HPCAL4	0.222299149	4.326855782	1.628750891	0.107863073	0.154118757	-6.248143929	1.60787265
ZNF561	-0.210860719	4.294894114	-1.62841713	0.107865257	0.154118757	-6.256782952	-1.607862678
TXNL4A	-0.133529789	6.196316924	-1.628354535	0.107919497	0.154179224	-6.256367415	-1.607615129
CBFA2T2	-0.157698951	5.086802541	-1.628337786	0.107954201	0.154211771	-6.257595403	-1.607456792
EEF1E1	-0.139232108	4.80712769	-1.628110007	0.107995356	0.154253525	-6.257469833	-1.607269072
GOLIM4	0.179056824	5.445157374	1.627365354	0.108102302	0.154389233	-6.25436616	1.606781526
DDX23	-0.157674751	5.456226026	-1.62722947	0.108137907	0.154407808	-6.260153618	-1.606619296
B4GALT4	0.224967364	4.331815042	1.626593257	0.108139183	0.154407808	-6.251591534	1.606613483
ARHGAP1	-0.124623299	6.337763747	-1.626251147	0.108315053	0.154641855	-6.259638594	-1.605812775
USP25	0.18112472	5.91296578	1.625969961	0.108419548	0.15477396	-6.258242742	1.605337512
AGO2	-0.146634038	5.589946281	-1.624241849	0.10880289	0.155304059	-6.26337401	-1.603597103
TP53I3	0.190707558	4.939089379	1.623537622	0.108968834	0.155523763	-6.259287953	1.602845206
NDUFA4	-0.139132929	6.806403207	-1.622989802	0.109025767	0.155587853	-6.264436828	-1.602587447
NEUROD1	0.181777045	4.8818616	1.622781081	0.109084613	0.155654657	-6.261272129	1.602321142
PUS7L	0.144873454	4.775321261	1.623519524	0.109110129	0.155671774	-6.261190238	1.602205705
TTBK2	0.148495641	4.667299715	1.622864349	0.109120678	0.155671774	-6.260770859	1.602157985
MCU	-0.162161295	5.050941379	-1.622412184	0.109162342	0.155714038	-6.266740278	-1.601969555
TMEM139	0.256504416	4.153798204	1.621756184	0.109290555	0.155879736	-6.255558733	1.601390053
LRGUK	0.180603265	4.349001093	1.621518774	0.109324219	0.155896429	-6.258268829	1.601237984
KMT5B	-0.138048558	5.807839734	-1.621961596	0.109326363	0.155896429	-6.267630324	-1.6012283
RASGEF1B	-0.196648198	5.414213577	-1.62151611	0.109348241	0.155910438	-6.268114187	-1.601129495
AGL	-0.174071669	5.189190164	-1.621721286	0.10936203	0.155912913	-6.268653314	-1.601067226
KIF9	0.237878357	4.504683736	1.621440031	0.109388671	0.155933707	-6.258872563	1.600946943
SERPINE1	0.295237495	6.625494471	1.621251926	0.109438717	0.155987858	-6.265994866	1.600721047
CTNS	0.187310444	4.825824039	1.620685017	0.109486264	0.156038434	-6.264609536	1.600506509
C5orf34	0.245134721	4.345500748	1.62066284	0.109524061	0.156075106	-6.260990854	1.600336014
FAM111B	-0.1999301	4.459194203	-1.620379107	0.109617334	0.156190815	-6.269048439	-1.599915481
INO80B	-0.146087581	5.542370175	-1.620318482	0.109646325	0.156214916	-6.270082586	-1.599784829
NENF	-0.150102881	5.514994083	-1.619546989	0.109734813	0.156323767	-6.272218053	-1.599386217
EFL1	-0.179841187	4.92052315	-1.618988632	0.109843081	0.15646077	-6.272754733	-1.598898843
CCDC93	0.127248717	5.202556772	1.619287695	0.109886419	0.156505267	-6.268051257	1.59870386
EEFSEC	-0.20124268	5.052644274	-1.618716631	0.109939231	0.156563244	-6.274474829	-1.598466341
POLR2D	0.150265783	5.171722851	1.617757628	0.110046328	0.156698508	-6.272651606	1.597984944
TSPAN1	-0.246752139	4.264789226	-1.617483885	0.110178073	0.156868836	-6.274767975	-1.597393264
SGTA	0.14446951	5.774155282	1.617084506	0.110251769	0.156956486	-6.272751809	1.597062532
BAHCC1	0.165706364	5.086185733	1.616985879	0.11048582	0.157272377	-6.270162898	1.596013316
CPNE7	0.226714414	4.51061977	1.614989713	0.110744609	0.157623406	-6.266985317	1.594855248
ASB8	0.151160831	4.944872241	1.614943061	0.110801531	0.15768193	-6.273772141	1.59460081
PPP2R1B	0.147269085	5.381484877	1.61488167	0.110810108	0.15768193	-6.274099006	1.594562482
DHX38	0.133947853	6.036068803	1.614460355	0.110943968	0.15784948	-6.276674818	1.59396458
PHF23	-0.213280796	3.85705657	-1.614298013	0.110952259	0.15784948	-6.279863715	-1.593927567
TMEM68	-0.163376222	5.046452912	-1.613880263	0.110990489	0.157886503	-6.280292289	-1.593756926
ANP32B	-0.15457493	6.139948772	-1.61344479	0.111099354	0.158023988	-6.280026104	-1.593271247
POLDIP3	-0.166778607	5.224059971	-1.613133376	0.111237739	0.158203425	-6.281635403	-1.592654418
CYP4B1	0.196168984	4.333291562	1.612457316	0.111365873	0.158368246	-6.274713605	1.592083817
G3BP2	0.140592637	5.901309666	1.612072404	0.111398914	0.158397818	-6.279547539	1.591936764
PUS10	0.225602763	4.573654936	1.609025437	0.111666452	0.158760778	-6.281355573	1.590747325
ZNF70	0.221771136	4.579988283	1.607758387	0.111944186	0.159130227	-6.284844366	1.589514929
H3C11	-0.237225263	6.371084913	-1.6095877	0.111950914	0.159130227	-6.287217793	-1.589485107
C18orf54	0.162331827	4.934715565	1.609179413	0.112059257	0.159266728	-6.282148832	1.58900503
RIC8A	-0.147684862	5.436949431	-1.610581576	0.112092843	0.159296959	-6.286581805	-1.588856283
XRRA1	0.188757219	4.484636288	1.609142921	0.112121987	0.159320873	-6.279768839	1.588727236
FKBP2	0.110056121	6.902955541	1.607480346	0.112241431	0.15945875	-6.289791726	1.588198631
SARS2	-0.189350713	4.730653728	-1.608438464	0.112243673	0.15945875	-6.288355831	-1.58818871
SFXN3	0.154400091	5.91478741	1.607841467	0.11234891	0.159590727	-6.285971826	1.58772335
HPSE	0.173049168	4.396281166	1.607779764	0.112367711	0.159599906	-6.281200726	1.587640249
RMDN3	-0.119187383	6.033947142	-1.607262266	0.112457277	0.159709582	-6.289811572	-1.587244514
ZNF257	0.176012571	4.467406213	1.607166909	0.112483223	0.159728894	-6.282259793	1.587129917
CEP55	-0.171236845	5.154316228	-1.606476649	0.112623298	0.159893819	-6.291800507	-1.586511623
GNPTAB	0.159893032	5.719743278	1.607219308	0.112624088	0.159893819	-6.287727045	1.586508135
MARCHF6	-0.134746113	6.608856743	-1.606097332	0.112708602	0.159996243	-6.291061809	-1.586135382
CISD3	0.126361652	5.674960263	1.605744579	0.112818171	0.160134208	-6.289327919	1.585652453
MFAP2	0.324799272	4.868714224	1.605136057	0.112963171	0.160322429	-6.278910906	1.585013923
CCDC24	0.159611267	5.384686899	1.603926083	0.113182058	0.16061546	-6.291581724	1.584051245
GLUD1	0.164921589	6.984749544	1.602930225	0.113411113	0.160922855	-6.295188856	1.583045417
IDH1	-0.179950381	5.259636059	-1.600217774	0.113965816	0.161690601	-6.301509809	-1.580616216
MEF2A	0.148111614	6.600526916	1.600384835	0.113977186	0.161690601	-6.299025126	1.580566522
ACIN1	-0.143506345	5.958120243	-1.599441816	0.114149833	0.161910666	-6.302066067	-1.57981241
FAM8A1	0.170903648	5.25915587	1.597751007	0.114157346	0.161910666	-6.303879329	1.579779612
ZNF708	0.197123299	4.789869895	1.599366869	0.114236738	0.162005504	-6.296653678	1.579433153
C6orf47	0.148441207	5.167837438	1.598574159	0.114343384	0.162138969	-6.300903508	1.578968058
CLASP1	-0.125574038	6.466105516	-1.598615176	0.114378582	0.162171101	-6.303355766	-1.57881463
HSD11B1L	0.18037294	4.230789644	1.59763269	0.114532664	0.162371768	-6.298752519	1.578143424
RFC3	-0.194697861	4.800275215	-1.597292052	0.11469205	0.162579909	-6.307034977	-1.577449861
SNAPC2	0.193072863	4.697470093	1.594059723	0.114982496	0.162973765	-6.307707051	1.576187946
SS18	-0.116987923	6.2576842	-1.595982563	0.115077385	0.163090388	-6.307627505	-1.57577622
PCDH1	-0.229503217	5.198163331	-1.595264596	0.115141593	0.163163509	-6.31150815	-1.575497768
ERCC3	0.161812517	5.385555813	1.594960598	0.115191906	0.163216925	-6.305554075	1.575279663
ARL10	0.157607987	5.198139152	1.594817494	0.115209681	0.163222356	-6.305752177	1.575202627
BRAT1	0.153683836	5.805551574	1.595074074	0.115220976	0.163222356	-6.306320685	1.575153678
RRBP1	0.173352651	6.362941327	1.592824585	0.115599638	0.163740836	-6.310966114	1.573514914
UBR7	-0.15193469	5.321920578	-1.592380574	0.115758312	0.163947636	-6.313904933	-1.572829462
DOP1A	0.180191857	5.13087226	1.591658643	0.116013072	0.164290462	-6.310392992	1.571730474
NOC3L	0.133968686	5.265748913	1.590236819	0.116277428	0.164646801	-6.313132225	1.570592092
KAT5	0.114612039	5.855135666	1.58954046	0.116417426	0.164826993	-6.315480753	1.56999005
METTL6	0.180152826	4.521978123	1.588044248	0.116686335	0.1651781	-6.315705511	1.568835239
DYRK3	-0.194843015	4.681932238	-1.588696731	0.116690953	0.1651781	-6.319908193	-1.568815424
CALM1	0.160506662	6.377493477	1.587451722	0.116869907	0.165413311	-6.318436411	1.568048102
PBDC1	0.145700962	5.705940044	1.587624782	0.116897097	0.165433693	-6.31887626	1.567931596
PCNT	0.185600569	5.232943838	1.586965384	0.116950959	0.165491812	-6.317498557	1.567700869
SLC25A27	-0.193530533	4.259465904	-1.586845082	0.117073811	0.165647533	-6.32205109	-1.567174921
CCDC112	-0.181883233	4.54027577	-1.586090831	0.117098553	0.165664419	-6.324771522	-1.567069047
GPKOW	-0.15056769	4.838635421	-1.585862367	0.11718377	0.165766848	-6.324602163	-1.566704537
H3C3	0.296931211	6.314575653	1.585548691	0.117231237	0.165802566	-6.319927472	1.566501588
ZBTB22	0.151301174	5.135500788	1.58602383	0.117235151	0.165802566	-6.31984477	1.566484857
ABCD4	0.203273819	5.164414044	1.586489598	0.117247474	0.165802566	-6.31889403	1.566432182
PFKFB2	-0.191176281	4.744090919	-1.585120082	0.117360645	0.165944462	-6.325995382	-1.565948627
C8orf33	-0.165911572	5.007549097	-1.585147188	0.117489431	0.166084025	-6.326023671	-1.565398793
ZBTB11	-0.164219375	4.834130018	-1.584488501	0.117490929	0.166084025	-6.326710225	-1.565392402
SCCPDH	-0.193351704	4.860578671	-1.584680222	0.117497867	0.166084025	-6.325832007	-1.565362794
NSMCE2	-0.154666429	5.535639212	-1.583899396	0.117655601	0.166288811	-6.328354092	-1.564690058
DVL3	-0.128644074	5.750122055	-1.583698466	0.117746989	0.166399793	-6.326242767	-1.564300609
C4orf33	0.169322747	4.590290325	1.583501019	0.117761117	0.166401579	-6.321966423	1.564240424
ATPAF2	0.146761788	4.914500806	1.58285092	0.117883759	0.16654444	-6.324200896	1.563718212
NABP1	0.191632261	6.551746133	1.58278394	0.11788797	0.16654444	-6.325778861	1.563700288
BRI3BP	0.155167716	5.58460416	1.582796754	0.117943334	0.166604458	-6.324454152	1.563464695
METTL26	0.136387546	5.367673073	1.582799855	0.117964442	0.166616079	-6.325009379	1.563374894
MED29	0.154768493	4.774482425	1.581762376	0.118307984	0.167083063	-6.326442509	1.561915127
TMEM201	-0.196451079	4.420280331	-1.580782679	0.118395757	0.167188769	-6.332136024	-1.561542699
DDX60L	-0.216756792	4.674415161	-1.580144996	0.118559296	0.167383206	-6.333296213	-1.560849368
ABHD6	-0.160675375	4.566600013	-1.580405526	0.11855933	0.167383206	-6.332197751	-1.560849224
MX1	-0.228590201	6.502558985	-1.579821821	0.11864465	0.167485382	-6.333401464	-1.560487802
SLC25A46	-0.12059633	6.249822112	-1.579621824	0.118734796	0.167594347	-6.333980171	-1.560106159
B3GALNT1	0.20970259	4.44446854	1.577071087	0.118841969	0.167727318	-6.3322386	1.559652727
DYNC2H1	0.192783606	4.794173821	1.578690087	0.118907595	0.16780163	-6.329570142	1.559375233
GIGYF2	0.135451265	5.31566419	1.578325646	0.118925638	0.167808785	-6.332135428	1.559298959
ZNF292	0.15629871	5.550813019	1.578507908	0.119026157	0.167926158	-6.332053956	1.558874202
RTF1	-0.172830392	5.225849808	-1.578014491	0.119034785	0.167926158	-6.336306667	-1.558837759
ZNF74	0.218829302	4.53707308	1.577842927	0.119052635	0.167933024	-6.329732852	1.558762365
NEK11	-0.177961758	4.795339214	-1.578101949	0.119145027	0.168045025	-6.336596178	-1.558372265
DDX59	0.178374929	5.039093328	1.577509017	0.119179932	0.16807593	-6.332107182	1.55822495
WASHC1	0.121440107	8.164104553	1.577118637	0.119252882	0.168160475	-6.335474761	1.557917178
SNIP1	0.13666911	5.186144324	1.576887918	0.119382081	0.168324309	-6.333868259	1.557372461
FAM53B	0.149568359	6.790996601	1.5764266	0.119398962	0.168329762	-6.336094657	1.557301322
KHSRP	-0.132099597	7.273165724	-1.576320687	0.119427291	0.168351352	-6.336534816	-1.557181957
RNF167	0.125306469	5.493878401	1.575456598	0.11961742	0.168600995	-6.336754877	1.556381423
HGH1	0.121464643	5.601182162	1.575259031	0.119704172	0.168704888	-6.337180432	1.556016487
BSDC1	-0.131890147	6.03438541	-1.575196421	0.119727494	0.168719374	-6.340121574	-1.555918414
KIAA1109	0.179315132	5.022882209	1.574544419	0.119817512	0.168827834	-6.336522671	1.555540018
CTCF	0.14964499	4.92865954	1.574502225	0.119854348	0.168861343	-6.337496429	1.555385239
NPB	0.167862168	5.202250701	1.57434513	0.119904178	0.16891315	-6.336053214	1.555175917
TIPARP	-0.174387324	5.647927211	-1.573948832	0.119919799	0.168916759	-6.343872403	-1.555110314
H2BC13	-0.194507396	5.589577654	-1.57356281	0.120020894	0.169040752	-6.34310787	-1.554685899
MSANTD2	0.167723944	4.983301492	1.573986476	0.120035025	0.169042248	-6.337795463	1.5546266
C18orf21	-0.130598754	5.630862741	-1.571894794	0.120452809	0.169612136	-6.34484993	-1.552875803
ABHD11	0.215299101	4.828784836	1.571717135	0.120474467	0.169624167	-6.339357972	1.552785171
TMEM248	0.120924164	6.460556136	1.571760569	0.120497839	0.169638609	-6.343543776	1.55268738
PREP	-0.17551063	5.406377792	-1.57069433	0.120652069	0.169823465	-6.348637691	-1.552042442
IL36A	0.227499063	4.780394329	1.570894041	0.120661443	0.169823465	-6.340357666	1.552003264
TTC9C	0.178457975	4.943564562	1.57071235	0.120668532	0.169823465	-6.343084899	1.551973634
DGAT2	-0.265394049	5.052306069	-1.570429696	0.120842285	0.170043058	-6.3480017	-1.551247909
H4C4	-0.207187822	6.52026129	-1.569935538	0.120850857	0.170043058	-6.347679586	-1.551212127
ZXDC	-0.125665976	6.029783459	-1.570886611	0.120866082	0.170045983	-6.347247062	-1.551148578
TCHP	-0.157906866	5.215468138	-1.56982156	0.120887502	0.170057623	-6.34895568	-1.55105918
VRK2	0.121728954	5.348819073	1.569567723	0.120988169	0.170180727	-6.347726301	1.550639214
LONRF1	0.165682852	4.684860532	1.569034039	0.121111272	0.170335359	-6.343466984	1.550126022
GIN1	0.179009088	4.743699544	1.569097818	0.121199785	0.170441316	-6.344853397	1.549757275
GP1BB	0.209895111	4.996730437	1.568322167	0.121226002	0.170459652	-6.344972961	1.549648096
ECHDC3	-0.205523949	4.637049034	-1.567850399	0.121306906	0.170554873	-6.352138638	-1.549311294
THOP1	-0.131415903	5.939341861	-1.567413585	0.121501702	0.170798773	-6.351545589	-1.54850108
CSNK1G2	0.128689769	6.685430419	1.567303402	0.121506789	0.170798773	-6.349834008	1.548479936
LZTS2	-0.161170988	5.723919345	-1.567492195	0.121531053	0.170814318	-6.354330675	-1.548379088
WDR26	-0.124136385	6.462416255	-1.566856231	0.121627483	0.170931279	-6.351862341	-1.547978459
CCDC115	-0.119001384	5.62428021	-1.566338776	0.121737616	0.17106747	-6.35315345	-1.547521203
SLTM	-0.134481252	6.354320657	-1.565806392	0.121851473	0.171208864	-6.353753711	-1.547048825
CERS6	0.143877847	5.547200094	1.56481933	0.122166733	0.17163318	-6.35311437	1.545742648
POLR1C	-0.173244909	4.515140862	-1.564771437	0.122183721	0.171638405	-6.356595336	-1.545672338
TLE4	-0.131518874	5.611850907	-1.564023677	0.122247353	0.171709144	-6.357455641	-1.545409049
GDPD3	0.17871661	5.394284468	1.563375607	0.122332731	0.171810409	-6.354266093	1.54505595
NARS2	0.165021937	4.773949313	1.564677671	0.122409042	0.17189892	-6.352817658	1.544740511
FGF21	-0.159394583	5.25771512	-1.563217011	0.122467202	0.171961925	-6.358585565	-1.544500204
PTEN	-0.170661478	5.572851845	-1.5628771	0.122550132	0.172059693	-6.358607591	-1.544157707
PIK3C2A	0.127019624	5.56747232	1.562659708	0.122642452	0.172170623	-6.356453343	1.543776641
PNN	0.120582611	7.594052229	1.561910527	0.122793669	0.1723642	-6.358959361	1.543152956
DHX34	-0.162149888	5.28442386	-1.56097766	0.123017897	0.172660211	-6.362549908	-1.542229239
CNTNAP3	-0.218963901	4.865208197	-1.560580892	0.12314205	0.172815711	-6.363141364	-1.541718355
FAM204A	-0.117063801	6.357953646	-1.560044393	0.123223102	0.1729107	-6.362406258	-1.541385042
NFS1	-0.172244997	5.099357955	-1.559688334	0.123260502	0.172944419	-6.365609881	-1.5412313
RNF135	0.167508514	5.280017486	1.560025308	0.123275938	0.172947316	-6.360676971	1.541167858
LZTFL1	0.161922996	4.751706255	1.559604547	0.123348646	0.173030553	-6.359290932	1.540869108
ENOPH1	-0.135544779	6.26764707	-1.559094225	0.123435684	0.173133872	-6.364188888	-1.540511656
OXA1L	0.151945741	5.043969802	1.55893236	0.123471186	0.173161694	-6.361174679	1.540365912
RNF215	0.189087296	4.800441853	1.558986655	0.123482293	0.173161694	-6.360417442	1.54032032
KCTD5	-0.120130507	6.186380282	-1.558600055	0.123532396	0.173206542	-6.364943379	-1.540114704
MORN1	-0.179469402	4.610824792	-1.55908189	0.123541056	0.173206542	-6.365576767	-1.540079173
RIT1	0.175498331	4.787960486	1.557720545	0.123742598	0.173470305	-6.360676177	1.539252776
ALDH9A1	-0.126892178	6.170394266	-1.557023269	0.12390461	0.173678602	-6.366936954	-1.538589226
DNAJC15	0.167019238	5.824628178	1.556097423	0.124138009	0.173986906	-6.364714385	1.53763449
RNF146	0.221620622	4.33430034	1.556115872	0.124273807	0.174158363	-6.35891433	1.537079644
BOP1	-0.17128451	4.508992934	-1.554802306	0.124476833	0.174423989	-6.371646906	-1.536250994
DCUN1D4	-0.191129419	4.29371265	-1.554270843	0.12461976	0.174593396	-6.373428663	-1.535668272
PLD3	0.179781271	6.649766447	1.553785095	0.124624726	0.174593396	-6.371594067	1.535648038
ULK3	-0.169260691	6.03412585	-1.553531845	0.12474322	0.174740475	-6.373209537	-1.53516534
TTC4	-0.132938571	5.750457818	-1.553719116	0.12476663	0.174754344	-6.373170884	-1.535070016
DIS3	0.139742732	5.637073941	1.55323692	0.124842616	0.17484184	-6.370831442	1.534760715
KCTD20	0.117450615	5.797545827	1.552848212	0.124922115	0.174934238	-6.371143117	1.534437267
NCOA7	-0.211055143	5.547926635	-1.551809797	0.12507894	0.175134887	-6.377349616	-1.533799688
RASAL2	-0.187512231	5.3192058	-1.552098189	0.125105634	0.175153305	-6.377186097	-1.533691222
NIPA2	0.13605028	5.623101188	1.551628896	0.125182713	0.175224419	-6.373175221	1.533378136
MAML1	0.153018134	5.999075794	1.551973618	0.125183522	0.175224419	-6.373219198	1.533374849
IFIT3	-0.251223283	5.91369887	-1.551671527	0.125231864	0.175273119	-6.376052763	-1.533178565
DMTN	-0.17967988	5.207392342	-1.55110393	0.125352342	0.175422757	-6.377733887	-1.532689644
GSTA2	0.176517568	4.721229342	1.550559373	0.125455584	0.175548245	-6.373057188	1.532270961
GANAB	-0.145302267	6.135167091	-1.549687711	0.125723604	0.175904253	-6.378955465	-1.531185295
CPLANE2	0.170772585	4.707810941	1.549119607	0.125788947	0.175976641	-6.374948222	1.530920886
SMOC2	0.265512308	4.123177385	1.54826956	0.125997502	0.176249344	-6.364745739	1.530077682
TLE5	0.130328254	8.204277945	1.547887803	0.126122245	0.176404762	-6.380220984	1.529573855
PRKAB1	0.170823955	4.902802823	1.547651762	0.126162739	0.176442321	-6.376341435	1.529410387
SLC7A11	0.204143744	4.301808285	1.547389043	0.126244238	0.176524456	-6.374514168	1.529081514
TMEM127	0.145040402	6.016395002	1.547213875	0.126248762	0.176524456	-6.38256119	1.52906326
WDFY3	-0.153427625	5.094973188	-1.54597096	0.126536951	0.176908287	-6.385771184	-1.527901678
DAXX	0.151754381	5.270293126	1.545474164	0.126702641	0.17712079	-6.383238193	1.527234777
RRP12	-0.14399705	5.386733729	-1.545012107	0.126804049	0.177243395	-6.38634835	-1.526826947
TRIM6	0.132812937	5.409961372	1.54469886	0.126874697	0.177322983	-6.383343561	1.526542973
WDR4	0.187951575	4.512087868	1.544205129	0.127038661	0.17753296	-6.38161908	1.525884382
WARS2	0.172670406	4.795171641	1.542945487	0.127347292	0.177945038	-6.383673011	1.524646504
UBE2I	-0.129288438	6.206968475	-1.542699019	0.127417816	0.178024352	-6.38903	-1.524363966
SFR1	0.15580453	5.031355035	1.542394401	0.127489049	0.178104639	-6.385119661	1.524078714
BUD23	-0.152475002	5.400540259	-1.541433905	0.127721819	0.178410553	-6.391949271	-1.523147455
TRMU	0.16572011	5.153787307	1.538906958	0.127889566	0.178625584	-6.394293528	1.522477153
TMED2	-0.128711809	6.833883339	-1.540177858	0.127977468	0.17872906	-6.391732973	-1.522126176
MLX	-0.144303559	5.643020095	-1.540042929	0.127999942	0.178741147	-6.393233722	-1.522036474
ENTPD7	-0.198469695	4.76062277	-1.540112807	0.128073318	0.178824306	-6.394738234	-1.521743682
EPG5	0.140104877	5.542566305	1.53916926	0.12821025	0.178994567	-6.392336962	1.521197632
JPH2	0.234061957	4.39159183	1.53914827	0.128222934	0.178994567	-6.386742152	1.521147071
PDCD7	0.176233392	5.053646372	1.53697215	0.128596248	0.179496327	-6.397092319	1.519660803
PLXNA2	-0.177974788	4.68355823	-1.537279099	0.128722666	0.179653397	-6.397314879	-1.519158257
FAM234B	0.175310067	4.558860535	1.536696311	0.128849254	0.17981067	-6.393752883	1.518655418
SLBP	-0.145268684	4.792066606	-1.536857257	0.128892937	0.179852226	-6.39860742	-1.518481989
ZNF644	0.180425024	4.96745638	1.536507961	0.128911562	0.179858813	-6.393818149	1.518408055
CCDC117	0.145138634	5.058198537	1.535544452	0.129035982	0.180012988	-6.397490267	1.517914391
GPR21	0.154781632	4.796762996	1.535800086	0.129072809	0.180044946	-6.395852992	1.51776834
SYNGR3	0.200472486	4.72689832	1.535460288	0.12917485	0.180167854	-6.394912665	1.517363834
CUL4B	-0.138832231	5.857092696	-1.535296511	0.12923137	0.180227253	-6.401692884	-1.517139884
NPY4R	0.165283937	4.588319017	1.534384319	0.129404949	0.180449872	-6.397609958	1.516452593
NCBP2	-0.130246302	5.936743333	-1.534302055	0.129440894	0.180480539	-6.401983087	-1.516310357
DHRSX	0.200743238	4.456623344	1.53333538	0.129633759	0.180729971	-6.397152186	1.515547705
LRRC20	0.210453195	4.437052742	1.533025623	0.129690886	0.18079013	-6.396228857	1.515321973
LMAN2	-0.122027588	6.078822942	-1.532905876	0.129778354	0.180892566	-6.404356638	-1.514976506
UBE2N	0.14654728	5.191810204	1.532608126	0.12986992	0.181000691	-6.401533935	1.514615045
ZNF365	0.187779553	4.843284482	1.531897556	0.130059648	0.181245588	-6.399530324	1.513866712
PPP1R16A	-0.145519023	4.916712193	-1.531287018	0.130338196	0.181614194	-6.408278072	-1.51276959
DSG4	0.189296198	4.458674351	1.529533858	0.130571687	0.181919946	-6.403440237	1.511851332
DNAJC30	0.162025708	4.811113748	1.529850181	0.130617525	0.181964209	-6.404662788	1.511671216
PMS2	-0.176521337	4.845077688	-1.529657091	0.130634434	0.181968168	-6.410767905	-1.511604782
TRIM2	-0.199783466	4.395175099	-1.529414851	0.13070457	0.18204626	-6.410018321	-1.511329308
CCHCR1	-0.167929205	4.945701856	-1.528004968	0.13098285	0.182414209	-6.41238064	-1.510237432
TRIM21	0.17594552	4.68833472	1.527670968	0.131098472	0.182541679	-6.406876955	1.509784303
ZCCHC14	0.131992093	5.745063319	1.527671809	0.131102605	0.182541679	-6.409376608	1.509768109
MED4	-0.130674703	6.239825378	-1.526522693	0.131345365	0.182860004	-6.412846757	-1.508817742
GON7	0.140229751	5.329855068	1.52585074	0.131516657	0.183078773	-6.4113381	1.508147981
LORICRIN	-0.331975152	3.820959785	-1.525083312	0.131567866	0.183130351	-6.417693352	-1.507947883
STEEP1	-0.139198909	4.948677423	-1.524749721	0.131906221	0.183581554	-6.41762463	-1.50662728
PLSCR1	-0.157665374	6.768674075	-1.52316804	0.132145007	0.183893964	-6.41812238	-1.505696875
FABP1	-0.128806205	5.29330711	-1.523340304	0.132159126	0.183893964	-6.41872706	-1.505641902
FAM199X	0.151055928	4.821580079	1.523112941	0.132279466	0.184041615	-6.41459909	1.50517354
TRIP11	0.112777884	6.343700413	1.522337333	0.132332923	0.184096188	-6.418512137	1.504965592
PUSL1	0.194213969	4.81141311	1.521842567	0.132613233	0.184466305	-6.415212877	1.503876251
AMOTL2	-0.163254166	5.463815231	-1.521236261	0.132635919	0.184478023	-6.421678947	-1.503788166
GALE	-0.207304122	4.649330927	-1.521135978	0.132724187	0.184580944	-6.422635794	-1.503445555
RPS20	-0.183629263	10.07978262	-1.520484834	0.132798262	0.184664107	-6.420950357	-1.503158167
ELL3	0.142698748	4.6570663	1.520643548	0.132866087	0.184738562	-6.417724943	1.502895137
LNPEP	0.15949251	5.496008528	1.520050556	0.132943514	0.18482635	-6.420363529	1.502594997
BBS7	-0.187327219	4.431006006	-1.520379733	0.13295855	0.184827387	-6.423718233	-1.502536729
CHID1	-0.132455542	5.767079072	-1.519640031	0.133106731	0.185013493	-6.424662003	-1.501962743
DENND11	0.177742989	5.225737968	1.519857232	0.133148484	0.185051643	-6.419976674	1.5018011
ADAMTS15	-0.199451542	4.36741559	-1.518722282	0.133180313	0.185075994	-6.427288835	-1.501677904
TEX9	-0.202917413	5.060642799	-1.519081006	0.133201955	0.185086183	-6.425506747	-1.501594152
PSMD1	-0.136673754	6.040099595	-1.518934107	0.133226309	0.18510014	-6.425459488	-1.501499915
RAB8A	0.114181198	6.335268029	1.518569741	0.13330612	0.185191136	-6.424438784	1.501191181
MYL12A	0.139773666	7.616284347	1.51832988	0.133384095	0.18527956	-6.42463669	1.500889693
COPS4	-0.145846897	4.973756268	-1.517686075	0.133547919	0.185487204	-6.427464812	-1.500256709
INTS2	-0.182391509	4.706640556	-1.517117085	0.133673347	0.18564148	-6.430969504	-1.499772484
POLR2C	-0.12178307	5.591242206	-1.516558545	0.133786282	0.185778375	-6.430154931	-1.499336792
STXBP5	0.149843953	5.650102665	1.515379241	0.134154682	0.186269945	-6.427414437	1.497917517
BPNT2	-0.129441553	5.945978573	-1.514832407	0.134284406	0.186430052	-6.430897853	-1.497418465
SMC6	0.160672721	5.02027447	1.51387907	0.134487522	0.186692004	-6.429065784	1.496637827
CDCA7	-0.191694448	4.980220502	-1.514026954	0.134560822	0.186773713	-6.433527728	-1.496356336
MAF1	-0.174746431	5.643216092	-1.513377963	0.134625534	0.186843486	-6.434891288	-1.49610792
PTCD2	0.154686467	4.920432502	1.512567213	0.134887504	0.187186983	-6.430739685	1.495103226
MAPK8	0.147901511	5.240244273	1.512160961	0.135043084	0.187382781	-6.431572348	1.494507268
MCF2L	0.253806066	4.715472075	1.510407982	0.135388649	0.18784213	-6.424814939	1.493185453
FBXO38	0.142185914	5.815239568	1.508782186	0.13541001	0.187851617	-6.440858059	1.49310383
SNUPN	0.146889695	4.95764407	1.510601845	0.135435475	0.187866795	-6.433104338	1.49300654
NGDN	-0.121153569	5.92701374	-1.509360465	0.13568465	0.188192253	-6.439294834	-1.492055294
C19orf53	-0.10777564	6.496383206	-1.508589342	0.135842223	0.188390603	-6.439695066	-1.491454445
PMF1	0.144297943	5.311906849	1.508461858	0.135955739	0.188527818	-6.437280375	1.491021924
WNT2B	-0.199741317	4.701672888	-1.507135122	0.136255817	0.188923678	-6.44380257	-1.489879903
EXOC8	0.144191009	5.521612261	1.507325111	0.136347926	0.189031128	-6.440325638	1.489529747
USP53	-0.189722351	4.478931711	-1.506088362	0.136434125	0.189130362	-6.445811199	-1.489202224
BLOC1S2	-0.166934394	5.377980904	-1.506110032	0.136515865	0.189223394	-6.445159447	-1.488891795
TNPO3	-0.126448128	5.786747352	-1.505823203	0.136562795	0.189264923	-6.445430722	-1.488713629
GLI4	0.17067037	4.522310801	1.505740089	0.136583385	0.189264923	-6.436164722	1.488635476
GMNN	-0.180927014	5.058078806	-1.505686027	0.136589722	0.189264923	-6.445149418	-1.488611422
TAOK3	0.136010578	5.004334756	1.50457543	0.136711665	0.189413602	-6.445056525	1.488148765
LEMD3	0.136606696	5.381071868	1.506246941	0.136812575	0.189533111	-6.443540914	1.487766152
RNF14	0.152029636	5.50718618	1.503887742	0.137109773	0.189924493	-6.444788971	1.486640546
VCP	-0.126329263	7.125694183	-1.503281654	0.137189807	0.190015007	-6.44781934	-1.486337747
URM1	-0.160225011	5.193912448	-1.503389349	0.137252733	0.19008181	-6.448778812	-1.48609977
SLC4A5	0.163208455	4.590121013	1.502852966	0.137428954	0.190305483	-6.44389407	1.485433776
ZBTB41	0.137318421	5.311840428	1.50115006	0.137712198	0.190677294	-6.449299685	1.484364686
SEPTIN7	0.11344051	7.789783594	1.501562289	0.137774569	0.190743236	-6.44990032	1.484129497
ARL6IP6	-0.144696877	5.63330666	-1.500735654	0.137875892	0.190863084	-6.451690686	-1.483747606
TNIP1	0.154431851	6.48696294	1.498708855	0.13829058	0.191416656	-6.453804138	1.482186868
H2BC14	0.209582424	5.627864105	1.498581367	0.138435064	0.191595385	-6.449548377	1.481643927
UHMK1	-0.13623522	5.176436925	-1.498483731	0.138449328	0.191595385	-6.457516174	-1.48159035
LZTR1	0.149860589	5.155671977	1.497913928	0.138543745	0.19168984	-6.45303179	1.481235816
PAN2	0.174128082	4.40285931	1.498306335	0.138547222	0.19168984	-6.452564151	1.481222765
GOLPH3L	-0.137933971	4.507106412	-1.497707033	0.138618987	0.19176862	-6.457274755	-1.480953416
TAF1	0.167180635	4.971003708	1.497533159	0.138702754	0.191863985	-6.452716558	1.480639162
APEX1	-0.148506419	5.996285128	-1.496864079	0.138867843	0.192071808	-6.457293005	-1.48002025
ATF7IP	0.132261597	6.566950478	1.496587284	0.138957624	0.192175437	-6.456736465	1.479683901
UBASH3B	0.15342317	4.660320879	1.496379894	0.138983224	0.192190293	-6.453106077	1.479588027
RAD50	-0.154654858	5.068378121	-1.496267788	0.139072114	0.192276078	-6.459296235	-1.479255228
SOX30	0.204230479	4.38069346	1.496040711	0.139074989	0.192276078	-6.452436033	1.479244466
BTBD7	-0.128279031	5.590110132	-1.495642936	0.139162212	0.192376105	-6.459562348	-1.478918073
NUMB	-0.14545509	5.580713204	-1.495001701	0.139332839	0.192591395	-6.460819705	-1.478280036
RAB19	0.187849873	4.923629379	1.494309091	0.139594031	0.192931808	-6.456688984	1.477304506
BUD13	0.166952339	5.114580468	1.493961973	0.139721703	0.193087631	-6.457754182	1.476828173
KANSL3	-0.129618156	5.314464176	-1.49355502	0.139761248	0.193121648	-6.463014162	-1.4766807
BCAR3	-0.210318791	5.624180948	-1.492969853	0.139864352	0.193243473	-6.463469846	-1.476296356
POU3F4	0.180097589	4.693809407	1.493336517	0.139888087	0.193255624	-6.458018779	1.47620791
IGBP1	-0.153518788	5.156760875	-1.492053858	0.140406453	0.193951033	-6.467925329	-1.474279126
COPS7A	-0.133987754	5.718593404	-1.491263637	0.140475219	0.194025303	-6.46652681	-1.474023667
PNPO	-0.143344771	5.438379133	-1.487880712	0.141120675	0.194896	-6.472466381	-1.471630535
RBM12B	0.131783213	5.286841915	1.487823174	0.141237539	0.195036572	-6.467761772	1.471198143
GRIN2D	-0.176423106	4.987320272	-1.487391675	0.141365988	0.19518735	-6.471530209	-1.470723203
EIF2B1	-0.176075287	4.878515123	-1.487260049	0.141376907	0.19518735	-6.475766374	-1.470682849
ASB13	0.173093634	4.622742099	1.487072213	0.141403904	0.195203788	-6.466633858	1.470583076
TCF19	-0.19511247	4.655868931	-1.487047949	0.141441636	0.19523504	-6.472487702	-1.470443653
CFDP1	0.122213385	5.99648981	1.487061549	0.141488153	0.19527841	-6.469891871	1.470271809
SH3PXD2A	-0.177301215	5.816838356	-1.486773987	0.141536761	0.195324656	-6.472160429	-1.470092288
C16orf78	0.195252089	4.514002647	1.486635233	0.141565617	0.195343637	-6.467466743	1.469985738
C9orf64	0.176776451	5.093201391	1.485651315	0.141759236	0.195589944	-6.470138935	1.469271232
ANAPC13	-0.136407366	5.839550737	-1.485150565	0.141961742	0.195848457	-6.47473729	-1.468524737
CRHR1	0.110656945	5.873937114	1.484640004	0.142095258	0.195992407	-6.47292369	1.468033004
ATG12	0.114546647	5.871193209	1.484593977	0.142096389	0.195992407	-6.473606	1.46802884
FANCI	-0.180449468	4.332303333	-1.483815597	0.142235875	0.196163881	-6.478077307	-1.467515504
WDR41	0.112164483	5.634465468	1.483523685	0.142414807	0.196389715	-6.474393011	1.466857564
TUBA8	0.1821515	4.452294069	1.483211856	0.142477669	0.196455457	-6.471350854	1.466626568
UROD	0.123627071	6.255272751	1.48278512	0.142636845	0.196653974	-6.476408028	1.466042001
EFHC1	0.156997945	4.923186237	1.482626918	0.142663614	0.196669919	-6.474230461	1.465943742
GPR68	0.227463157	5.049260831	1.482198852	0.142685945	0.196679742	-6.472143042	1.465861783
CDKN3	-0.17078534	5.032079368	-1.48206853	0.142761713	0.196763214	-6.479635797	-1.465583778
ENTPD3	-0.194234309	4.474573128	-1.481346986	0.14288974	0.196918686	-6.482173633	-1.465114284
CENPA	-0.160041989	4.724350854	-1.481240311	0.142965834	0.197002564	-6.480919613	-1.464835388
DDX11	0.138634237	5.68367278	1.480801082	0.143077478	0.197135404	-6.478620508	1.464426406
C2CD5	0.153754673	5.23128919	1.480567739	0.143191371	0.197245982	-6.477883323	1.464009432
C5orf46	-0.25754988	3.864578898	-1.481066737	0.143201373	0.197245982	-6.482077866	-1.463972828
HSF4	-0.223470354	4.266144943	-1.478923307	0.143203481	0.197245982	-6.488171474	-1.463965114
CRADD	0.154987874	4.822008739	1.48034354	0.143258609	0.197300906	-6.479716325	1.463763388
PDP1	-0.167802311	5.100238045	-1.479927955	0.143343354	0.197396602	-6.482719008	-1.463453407
SUV39H1	0.170840552	4.47171978	1.479713991	0.143414441	0.197473471	-6.476300423	1.463193494
UBE2Z	-0.120950627	7.527756637	-1.479519773	0.143443826	0.197492007	-6.480974725	-1.463086082
UBAP1	-0.132220878	5.916101782	-1.479320525	0.143458438	0.197492007	-6.483867476	-1.463032676
GLDC	0.191943368	4.521229908	1.478737219	0.143582187	0.197641331	-6.4781191	1.462580556
BAMBI	0.190711383	4.618777582	1.478851208	0.143613689	0.197663659	-6.477131183	1.462465509
C20orf96	0.204267957	4.84337578	1.478423507	0.143725008	0.197795827	-6.479414006	1.462059127
CLDN12	-0.162705691	4.581109837	-1.47879426	0.143748756	0.197807463	-6.486373126	-1.461972464
DCTN3	-0.127796829	5.74068748	-1.477921841	0.143806979	0.197866533	-6.485560384	-1.461760035
ZNF530	0.173667552	5.185091862	1.478114146	0.143865694	0.197926265	-6.48173378	1.461545882
AMY2B	0.175004486	4.531406617	1.478130995	0.143882789	0.197928733	-6.478777026	1.461483542
TSTD3	0.182491597	4.421611762	1.477050363	0.14406919	0.198162562	-6.481284557	1.460804174
CTSL	0.211789021	6.472307259	1.476991426	0.144083409	0.198162562	-6.485052699	1.460752378
TNFRSF25	-0.147656608	6.124621896	-1.476859289	0.144198973	0.198300416	-6.48678386	-1.460331558
TARS3	0.147247817	4.771763766	1.476869597	0.144218039	0.198305553	-6.483905322	1.460262153
IL1A	-0.192452106	4.462841481	-1.475911997	0.144368465	0.198491294	-6.489144159	-1.459714827
SPIN4	-0.165990552	4.702836416	-1.475959214	0.144388125	0.198497226	-6.489802013	-1.459643327
NTHL1	0.164955403	4.570189291	1.475559898	0.144510308	0.198644084	-6.484443777	1.459199132
TYRP1	-0.239181857	3.962110714	-1.475222144	0.144612372	0.198763259	-6.488762843	-1.458828299
DDX18	-0.130241916	6.131084568	-1.475039658	0.1446487	0.198792067	-6.489539101	-1.458696355
AIMP1	-0.127008127	5.715190411	-1.474496542	0.144772865	0.198941572	-6.49019198	-1.458245577
MAD2L2	0.151159105	5.738536233	1.474492218	0.144822731	0.198988955	-6.487769049	1.458064626
INTS8	0.135277056	5.398937748	1.470656887	0.145842146	0.200368365	-6.493004692	1.4543758
TUBB	-0.176183847	8.077903915	-1.470512535	0.145908709	0.200438525	-6.4936145	-1.454135623
ATOX1	-0.131109669	6.752018306	-1.469573212	0.14597643	0.20051026	-6.497224676	-1.453891356
KHDC4	-0.104592985	5.651815045	-1.46926657	0.14619509	0.200789285	-6.49948017	-1.453103247
FAM3D	0.210313145	4.667479234	1.468470094	0.146362084	0.200997298	-6.491030775	1.452501963
ZNF44	0.171542775	4.924472896	1.468678226	0.146417217	0.201051667	-6.496368336	1.452303564
RPS4X	-0.176575566	9.8813026	-1.468248125	0.14646098	0.201090413	-6.496468016	-1.452146121
XPO6	0.127028656	5.923210851	1.468192396	0.146538132	0.201174988	-6.497184257	1.451868647
CD46	-0.167307678	5.510962564	-1.467086384	0.146802863	0.201517037	-6.501595302	-1.450917396
PHKB	0.148697322	5.004580654	1.464847747	0.146996997	0.201762114	-6.503881016	1.450220653
TMED5	0.153185115	5.082782347	1.465290786	0.14714289	0.201940932	-6.501130693	1.44969751
B4GALT6	0.144585177	4.519720883	1.465860317	0.147206684	0.202007051	-6.498098813	1.449468883
GRHPR	-0.159362323	4.800640508	-1.464652993	0.147358126	0.20219342	-6.505515324	-1.44892644
UPB1	0.204313538	4.595025843	1.465205705	0.14738475	0.2022085	-6.498548618	1.448831124
COG3	0.160403918	4.910408824	1.464440386	0.147489696	0.202331023	-6.5003494	1.448455525
ACP5	0.168204714	6.701922205	1.464062531	0.147585014	0.202440313	-6.503178702	1.448114562
CCP110	0.149962565	4.796441307	1.463255658	0.14787638	0.202818468	-6.502277699	1.447073355
ZNF83	0.149516683	5.797974139	1.461760443	0.148267333	0.203333116	-6.505200723	1.44567873
TPR	0.123114917	6.133264497	1.461070069	0.148489503	0.203616211	-6.507853668	1.444887447
COQ7	-0.153672373	5.171394766	-1.460443574	0.148564073	0.20368217	-6.511798542	-1.444622061
PRR14L	-0.117102716	5.379224534	-1.460573139	0.148582156	0.20368217	-6.510493645	-1.444557721
NCOA3	0.120001357	6.18059488	1.460463988	0.148610146	0.20368217	-6.510020297	1.444458142
IL13RA1	-0.173032101	6.602494422	-1.460327906	0.148614323	0.20368217	-6.509573911	-1.444443281
ATF7	-0.135586177	5.973347234	-1.460849716	0.148616337	0.20368217	-6.510539658	-1.444436117
ATP13A3	-0.135032484	6.331070335	-1.460180247	0.148678962	0.203746412	-6.510617321	-1.44421338
SMDT1	0.131673921	5.836314417	1.459842184	0.148718337	0.20377878	-6.509505504	1.444073375
PRPS1	0.151413009	5.389837493	1.460101263	0.148886528	0.203987633	-6.508828199	1.443475645
WBP4	0.133914739	5.695138465	1.459069971	0.14896325	0.204071133	-6.50982121	1.443203159
HPS5	0.148036699	4.846225712	1.45923741	0.149023294	0.204131771	-6.507839238	1.442989979
SOX4	-0.201884626	6.200265732	-1.45548425	0.149563646	0.204845903	-6.521127418	-1.441074469
INPP5K	0.150183984	5.393197959	1.457033548	0.149576309	0.204845903	-6.512933482	1.441029641
MPC1	0.125819605	5.342847577	1.454747233	0.149767142	0.205085536	-6.519259189	1.440354458
PIM3	-0.171198644	7.230520306	-1.455496527	0.149918932	0.205271661	-6.516345739	-1.439817878
R3HDM1	0.163612078	4.43069415	1.455543165	0.150142935	0.205556611	-6.51264281	1.439026782
FLOT2	0.137329092	6.672388229	1.454488592	0.150228743	0.205632104	-6.516909576	1.438723979
MELK	-0.154079877	4.482960667	-1.454474734	0.150229871	0.205632104	-6.519492103	-1.438719998
DUSP6	-0.199276146	6.42030556	-1.453973445	0.150389047	0.2058282	-6.518830055	-1.438158643
ARHGEF35	0.178933732	5.591662602	1.453428199	0.150477279	0.205927169	-6.51796294	1.437847675
PRCC	-0.118152439	6.068602955	-1.453619775	0.15050704	0.205946109	-6.520163554	-1.437742814
METTL2B	-0.126296745	5.863936482	-1.452967336	0.150700465	0.206188969	-6.521610222	-1.437061693
FBXO44	0.155941867	4.911879952	1.453149166	0.150721555	0.206196015	-6.517070378	1.436987465
TAF9	-0.143661185	4.811388416	-1.452713648	0.150765833	0.206234777	-6.522413114	-1.436831657
ZNF528	0.158473761	4.665304682	1.452288498	0.150868964	0.206354029	-6.517154663	1.436468884
LACC1	0.191972153	4.398758048	1.451781621	0.150934988	0.206422507	-6.516456476	1.436236739
FOSL1	-0.186299046	5.07595926	-1.450416272	0.151276311	0.206867436	-6.526379105	-1.435037855
OPTN	-0.148896684	7.089102142	-1.450456163	0.151347781	0.206943293	-6.523636416	-1.434787079
ZNF260	0.168001924	4.526761926	1.450301528	0.151408306	0.206989905	-6.519096531	1.43457478
YTHDF1	-0.178761541	4.916135124	-1.448811592	0.151413875	0.206989905	-6.531475593	-1.434555247
CRAMP1	-0.148202559	5.249216095	-1.450396605	0.151432072	0.206992905	-6.525426904	-1.434491432
TFDP2	-0.157143781	5.358440939	-1.450280227	0.151515523	0.207085089	-6.525756767	-1.434198859
PHB	-0.131920423	6.220486382	-1.449719052	0.15161664	0.207201398	-6.526015271	-1.433844511
PPM1G	-0.124061659	6.248727965	-1.448986101	0.151768759	0.207387375	-6.526467059	-1.433311775
MRPS28	-0.136279364	5.227884499	-1.448446215	0.151995271	0.207674958	-6.528279971	-1.432519259
ATP5MC1	-0.128670639	5.725866009	-1.447394092	0.152154075	0.207869979	-6.529806242	-1.431964173
KCNF1	0.180283375	4.55320702	1.447172679	0.15233385	0.208087851	-6.52240218	1.431336316
C2CD2	0.167240142	5.070154788	1.446968388	0.152345724	0.208087851	-6.526519422	1.431294867
ZFAND3	0.095961176	6.924297953	1.446717	0.152413078	0.208157868	-6.528422623	1.431059796
LAMB4	0.167874662	4.240074202	1.445505512	0.152737315	0.208562577	-6.525227258	1.429929287
LIPE	0.152604861	5.367385926	1.445412822	0.152750831	0.208562577	-6.528440077	1.429882203
PPAN	-0.159899213	5.075796227	-1.445424324	0.152757778	0.208562577	-6.531846037	-1.429858003
DKK1	0.13564396	5.559359183	1.445036482	0.152867276	0.208690049	-6.529035589	1.429476669
CSNK1D	0.111789335	6.701627862	1.444967204	0.152925504	0.208747509	-6.530911247	1.429273971
GLRX2	-0.13903689	4.411321781	-1.44471236	0.15300155	0.208829276	-6.532213768	-1.429009337
AKAP8L	0.108770214	5.718906022	1.44357333	0.153309928	0.209228099	-6.532155704	1.427937225
PRKAR2B	0.216557057	4.933153063	1.443158172	0.153372712	0.209291701	-6.527222464	1.42771915
KLF6	0.142619679	6.90875388	1.442428788	0.15354864	0.209509669	-6.53488339	1.427108439
OAS2	0.170176495	5.786915289	1.442045418	0.153698948	0.209692637	-6.531670951	1.42658709
NAA38	-0.142240697	6.140468894	-1.442533419	0.153827803	0.209833898	-6.538409221	-1.426140457
GLUL	-0.220887397	7.495965677	-1.44152177	0.153834933	0.209833898	-6.53590483	-1.426115751
CRYBG3	-0.170181466	4.867525901	-1.441068594	0.153933821	0.209946644	-6.5391235	-1.425773194
PIGO	0.152492499	5.569204885	1.441094157	0.154089867	0.210137315	-6.535301247	1.425232977
UMAD1	0.134066484	4.914983672	1.440449093	0.154166014	0.210218996	-6.535786704	1.424969513
MIOS	-0.11143346	5.615122747	-1.440396874	0.154236881	0.21029346	-6.539076412	-1.424724406
SEC23IP	0.111801714	5.566578635	1.440031026	0.1542744	0.210322445	-6.536805935	1.424594677
PLGRKT	0.130899736	5.484615273	1.439537279	0.154384199	0.210449954	-6.538175504	1.424215155
ATG2A	0.153730509	5.299436917	1.439318768	0.15452807	0.210623877	-6.537590897	1.423718175
KLHL15	0.142365234	4.52338734	1.438704831	0.154654446	0.210773918	-6.536970245	1.423281922
PRDX4	0.149992755	6.060363109	1.438569143	0.15468973	0.210779086	-6.539358182	1.423160167
CEP162	0.141688078	4.583816247	1.43864761	0.154690828	0.210779086	-6.536714552	1.423156377
MAPRE1	-0.112251107	6.489854739	-1.438016608	0.154860828	0.2109885	-6.541607997	-1.42257006
MAFK	-0.148240434	5.652740424	-1.437952405	0.154877939	0.210989589	-6.542462341	-1.422511073
ADAM23	0.195800922	4.48653254	1.438008816	0.154921805	0.211027122	-6.534835712	1.422359876
RPL35A	-0.138547604	9.530695474	-1.437621262	0.154958756	0.211055229	-6.540763438	-1.422232538
MRPS11	0.134168036	4.958046724	1.436967589	0.155153795	0.211298625	-6.539974752	1.421560787
CYB561D1	0.159114782	4.801931926	1.436051769	0.155446598	0.211675097	-6.54094402	1.420553524
MELTF	-0.187492792	4.698882729	-1.435748164	0.155542347	0.211783185	-6.546594324	-1.420224452
MYZAP	-0.214994151	4.289602659	-1.434984944	0.155617389	0.21186306	-6.548575618	-1.419966654
ZNF410	-0.152264257	4.893892551	-1.435161756	0.155681781	0.211928418	-6.548025928	-1.419745521
XRN2	0.133218454	6.894157856	1.435007009	0.155766404	0.212021302	-6.54548604	1.419455011
SYT10	0.171133225	4.297800361	1.434210069	0.155926086	0.212216322	-6.541375925	1.418907155
FOXO4	0.167744595	4.645808418	1.434598685	0.156020435	0.212322391	-6.542480597	1.41858365
CENPL	0.178863668	4.774562519	1.433604582	0.156110494	0.2124226	-6.543129017	1.418274995
IFIT1	-0.205612605	5.477267558	-1.433353979	0.156147766	0.212450968	-6.550275837	-1.418147294
CNOT10	0.186995851	4.734395329	1.432643183	0.156320879	0.212664132	-6.54655365	1.417554477
THAP7	0.132336506	4.851237855	1.432479709	0.156425451	0.212784016	-6.546307791	1.417196615
UNC93A	-0.185140491	4.065293174	-1.431850707	0.156541635	0.212919669	-6.551339151	-1.41679923
PCGF3	-0.122840413	6.210786721	-1.431921075	0.156591618	0.212965259	-6.550510646	-1.416628341
ADGRL2	-0.248470384	5.630419051	-1.431853879	0.156673493	0.213054209	-6.555043171	-1.416348503
PLK1	-0.138679579	5.434897395	-1.430976548	0.156823935	0.213236371	-6.552690218	-1.415834607
CDK5R1	-0.153634197	5.435996457	-1.430198843	0.157000997	0.213454688	-6.555176412	-1.415230253
CDCA2	-0.158412849	4.645304549	-1.429011521	0.157431078	0.214016921	-6.555097185	-1.413764437
SCAMP2	0.119906366	6.672709673	1.428345423	0.157578309	0.214194559	-6.553823961	1.41326334
CTDSPL	-0.156800508	5.136002514	-1.428029326	0.157699411	0.214328168	-6.55591366	-1.412851435
NUDT5	-0.138618263	5.498379143	-1.427699786	0.157709741	0.214328168	-6.558977749	-1.41281631
COQ6	0.165047602	4.700011816	1.427645608	0.157811597	0.214444061	-6.549866563	1.41247007
MALT1	0.129273303	5.513774234	1.427050445	0.157919127	0.214567638	-6.554467391	1.412104727
H3C2	0.23642532	7.93668039	1.426570599	0.158056801	0.214732142	-6.558954644	1.41163724
LMAN1	0.105424423	6.447166889	1.425733434	0.158333353	0.215066544	-6.557640341	1.410699112
DDX54	-0.128219715	5.974252961	-1.425931004	0.1583406	0.215066544	-6.559331229	-1.410674545
ERCC4	0.155141816	4.913455799	1.426305221	0.158352823	0.215066544	-6.555220497	1.410633111
KIAA1958	0.147089816	4.760761953	1.425617496	0.15838498	0.215071325	-6.554801128	1.410524117
TCERG1	-0.123212916	5.717366382	-1.425737531	0.158389597	0.215071325	-6.559758229	-1.410508471
RBMXL1	0.129982665	6.040618066	1.425630218	0.158503508	0.215203409	-6.558828836	1.410122523
SLC16A2	-0.167090452	4.932676303	-1.424954157	0.158597725	0.21530873	-6.560712044	-1.409803458
MED14	-0.131475043	5.498936824	-1.424007293	0.158906742	0.215705604	-6.563020943	-1.408757988
CLPB	0.145761037	4.983665759	1.423506667	0.158977771	0.215779378	-6.559487888	1.408517897
TXNL4B	0.106729731	5.597226331	1.422366972	0.159291309	0.216182256	-6.562120819	1.407459059
LYPLA2	-0.11982763	5.091527341	-1.422402623	0.159329854	0.216211883	-6.564460271	-1.407328999
PRDM4	-0.149696072	5.366123171	-1.421774951	0.159490845	0.216407646	-6.565911214	-1.406786033
COLGALT1	0.131778134	6.239875144	1.420584787	0.159890291	0.216926884	-6.564961898	1.405440635
IBA57	0.147849716	4.745682116	1.420509444	0.159948057	0.216982497	-6.562805007	1.40524628
TSPAN5	0.181293792	4.466023601	1.419328968	0.160097233	0.217162092	-6.561632982	1.404744617
NDUFB8	-0.11227528	6.782363446	-1.419354545	0.160188422	0.217263001	-6.567699042	-1.404438133
CDCA8	-0.192851241	4.482555951	-1.417735769	0.160685406	0.217914209	-6.570903497	-1.402770099
PRR12	-0.132180115	6.532359884	-1.417552896	0.160740471	0.217966033	-6.570522632	-1.402585524
ZNF805	0.136175901	5.552786617	1.416340121	0.161040773	0.218350356	-6.570130951	1.401579765
EXOC1	0.134497661	5.78434652	1.415690609	0.16128411	0.21865737	-6.571185025	1.400765829
SMG9	0.175664294	4.703619423	1.415757974	0.161402631	0.218795119	-6.567308861	1.400369727
TRIM25	-0.172383031	4.767308763	-1.414296348	0.161585553	0.219020133	-6.577749964	-1.39975882
ORAI1	0.149808574	5.3078877	1.413981405	0.161759577	0.219233039	-6.571207863	1.399178119
ST7	-0.173777879	4.402600957	-1.414322902	0.161807436	0.21927368	-6.577622753	-1.399018498
USP30	0.161568795	4.639871678	1.41386831	0.161823467	0.21927368	-6.572623367	1.398965038
NUP37	-0.148625011	4.614223509	-1.41345084	0.161897629	0.219351192	-6.577593246	-1.398717785
ARHGAP10	0.139282214	4.927466288	1.411103828	0.162466857	0.220089922	-6.578185783	1.396822823
CARMIL3	0.209233519	4.331215154	1.411428607	0.162476897	0.220089922	-6.572474815	1.396789445
MAPK7	-0.185097405	4.954947481	-1.411027523	0.162545171	0.220159349	-6.583677586	-1.39656251
XRCC3	-0.146985677	4.500651035	-1.410333504	0.162834547	0.220528203	-6.581276703	-1.395601445
MGST3	-0.144694485	5.995522478	-1.410391407	0.162869079	0.220551877	-6.580869466	-1.395486846
HCRT	0.193893263	4.848450366	1.409222543	0.1631632	0.22091295	-6.576497698	1.394511497
ZFYVE26	0.125291854	5.40808065	1.40935324	0.163169875	0.22091295	-6.580127864	1.394489379
THOC6	0.124913364	5.895713312	1.409161628	0.163202723	0.220932786	-6.580564223	1.394380536
TC2N	-0.169579276	4.626957635	-1.409005694	0.163220991	0.220932786	-6.584576048	-1.39432001
LRG1	0.178086142	5.1803855	1.408835557	0.163235766	0.220932786	-6.578311772	1.39427106
ESYT1	0.12838036	6.087362943	1.40892279	0.163271354	0.220957833	-6.580590965	1.394153176
SNW1	-0.121760282	6.667067301	-1.408250269	0.163447941	0.22117367	-6.583470402	-1.393568518
TRMT2B	0.141997565	4.919418225	1.407850105	0.163567343	0.22131209	-6.582343057	1.393173462
ZFTA	0.13128254	5.165569475	1.407771278	0.163594462	0.221319104	-6.581648957	1.393083766
DHRS9	0.200722173	4.3289595	1.407639649	0.163606747	0.221319104	-6.576383552	1.393043136
PHRF1	-0.131768192	5.769324319	-1.407682952	0.163657949	0.221365217	-6.584921935	-1.392873825
SREK1	-0.11562859	6.695324104	-1.407373347	0.163717359	0.221422422	-6.5843872	-1.392677421
SCNN1D	0.202720848	4.293665562	1.406567563	0.16388178	0.221621623	-6.579456301	1.392134146
OSBPL3	-0.124135822	6.666710183	-1.405172707	0.164333542	0.222209321	-6.588206157	-1.390643554
ZKSCAN2	0.180595002	4.814646138	1.405141601	0.164398724	0.222274223	-6.583502505	1.390428741
TNRC18	0.140475839	5.763720696	1.404813372	0.164461049	0.22233525	-6.586122471	1.390223403
SNX30	0.123893511	5.342106317	1.404501597	0.164553609	0.222437134	-6.586236983	1.38991856
UBE2T	-0.177578571	4.888125882	-1.403640639	0.164779576	0.222719312	-6.591138814	-1.389174887
MED16	0.148082371	4.931120676	1.40384113	0.164800541	0.222724376	-6.587558504	1.389105929
MBD1	-0.101889155	6.200638772	-1.403082588	0.164868469	0.2227929	-6.591874599	-1.388882546
VPS72	-0.165139146	4.8650347	-1.403162919	0.16503128	0.222989618	-6.592748464	-1.388347415
RHBDL2	-0.177906348	4.656945123	-1.402467634	0.165159922	0.223140128	-6.593130513	-1.387924877
ADCY9	-0.130442503	5.011484136	-1.401859791	0.165375124	0.223407543	-6.592841472	-1.387218573
SCNN1B	-0.206259731	4.569897727	-1.40127768	0.165444201	0.223477522	-6.59570313	-1.386992003
ENY2	-0.129717809	5.51586502	-1.401484861	0.165468262	0.223486683	-6.593656262	-1.386913104
FRMD4B	-0.139344212	4.551840092	-1.401077685	0.165506671	0.223515222	-6.596816685	-1.386787167
MTMR11	-0.162587963	4.587402216	-1.400965737	0.165647364	0.223681873	-6.594588248	-1.386326055
IQCE	0.126283533	4.683492622	1.400725111	0.165713467	0.223747776	-6.59008343	1.386109511
SHKBP1	0.109378675	6.0688415	1.400435248	0.165730767	0.22374778	-6.592884989	1.386052846
LEMD1	-0.183187021	4.313131909	-1.399913178	0.165874275	0.223918154	-6.595331821	-1.38558299
DNAAF5	-0.131078986	4.965962226	-1.399882396	0.165936735	0.223979095	-6.596507017	-1.385378586
PTGS1	-0.183753488	5.211337508	-1.39929243	0.166075494	0.224143	-6.596757743	-1.384924699
YIPF1	0.124840403	5.271498089	1.399350376	0.166103677	0.224157648	-6.595618876	1.384832546
SYNE2	-0.159614235	5.491753487	-1.399382651	0.166126016	0.224164408	-6.597234964	-1.384759509
LONP2	0.103701276	6.546967283	1.398593808	0.166312937	0.224393225	-6.595445206	1.384148668
SMARCC1	-0.156426275	5.85455839	-1.397695328	0.166598424	0.224754966	-6.598533491	-1.383216722
FTSJ3	0.109715136	5.973342959	1.397426156	0.166670175	0.224828315	-6.59670261	1.382982685
SIGLEC16	-0.126838357	6.099779123	-1.397297798	0.166702525	0.224848504	-6.599322944	-1.382877193
GPALPP1	0.139035219	4.83419131	1.397415889	0.166728481	0.224860067	-6.595460768	1.382792559
FLG2	-0.316570368	4.823690442	-1.395822395	0.166974237	0.225168031	-6.603781208	-1.381991741
MLANA	0.171846289	4.164326099	1.39649617	0.167009213	0.22519172	-6.593013545	1.38187784
NPRL2	0.152562106	4.394564107	1.395816297	0.167101896	0.225293207	-6.596408891	1.381576102
ZNF45	0.148330968	4.913925788	1.395635879	0.167134706	0.225313957	-6.599185442	1.381469317
MRFAP1L1	-0.121554368	5.826230843	-1.395601439	0.167209815	0.225391721	-6.60157972	-1.38122492
NOL10	-0.131268835	5.424073039	-1.395457634	0.167319966	0.225516699	-6.601977711	-1.380866648
FOXP4	0.149367633	5.173843447	1.394474478	0.167643453	0.225929158	-6.600303294	1.379815521
TRNAU1AP	-0.142620429	4.538528389	-1.393486047	0.167802503	0.226119948	-6.604800086	-1.379299264
PTBP1	0.108284361	13.98858937	1.393198231	0.167917541	0.226251395	-6.603158089	1.378926097
PRSS12	-0.209145753	4.91684772	-1.392529331	0.168107846	0.226484219	-6.608497683	-1.378309194
ASH2L	-0.182965209	5.574046853	-1.392499491	0.168158362	0.226528683	-6.606901304	-1.378145525
SDF2	-0.117265717	5.469777481	-1.392346674	0.16818719	0.226543924	-6.606032065	-1.378052141
ZNF551	0.138355086	5.56792722	1.392319134	0.168208299	0.226548766	-6.603141777	1.377983771
SBF2	-0.165450491	5.550912819	-1.392061482	0.168370761	0.226743966	-6.607470762	-1.377457776
PHETA1	0.136070008	5.292665657	1.391252953	0.168465125	0.226847427	-6.605612495	1.377152433
CTR9	-0.093342946	5.724714728	-1.39047538	0.168739047	0.227192628	-6.608218027	-1.376266801
TMEM97	-0.145787224	4.932327649	-1.390961139	0.168786528	0.227232904	-6.607955834	-1.376113398
PYROXD1	0.119483554	5.554736384	1.390021248	0.168912273	0.227378525	-6.607456848	1.375707295
CYP17A1	0.147109084	4.632822077	1.389457607	0.169071192	0.227568769	-6.604048295	1.375194373
NFRKB	-0.152030788	5.434674241	-1.388910698	0.169293666	0.227844508	-6.611123849	-1.374476936
NAT10	-0.112688678	5.413431984	-1.388353386	0.169433553	0.228009052	-6.61187414	-1.374026187
SCN2A	0.163914603	4.52347046	1.388287045	0.169564001	0.22816086	-6.604803027	1.373606104
TMEM209	0.130312795	5.763777255	1.387735914	0.169593321	0.228162048	-6.610166398	1.373511719
PPM1A	-0.105393967	5.763735793	-1.387750037	0.169600162	0.228162048	-6.612157001	-1.373489698
H2AC14	-0.231266908	5.811958075	-1.387219445	0.169711716	0.228286049	-6.613510356	-1.37313071
BICRA	0.120815653	5.679718556	1.38721992	0.169744874	0.228286049	-6.610522788	1.373024037
ITGB5	0.146023109	6.399767606	1.387222101	0.169745282	0.228286049	-6.61077425	1.373022727
TMEM259	0.126031195	6.384900546	1.385202407	0.170338199	0.229059633	-6.613447738	1.371117921
POLE	-0.121036925	5.759983928	-1.383389625	0.170919023	0.229816794	-6.618181364	-1.369256781
FLRT2	-0.181901665	4.520285896	-1.38293876	0.171065501	0.22998984	-6.620224024	-1.368788167
GLDN	0.174319242	4.681768131	1.382332821	0.171269624	0.23023065	-6.614853335	1.368135637
CWC15	0.126031308	5.393098933	1.38217968	0.171282761	0.23023065	-6.618219462	1.36809366
MAP3K21	-0.173575618	4.405432233	-1.382054237	0.171298011	0.23023065	-6.620684989	-1.368044936
GSTM3	0.216394332	4.256512454	1.382174941	0.171316629	0.23023175	-6.612375947	1.367985455
DDX52	-0.137952997	4.675387783	-1.381426307	0.171443968	0.230378945	-6.62265931	-1.367578762
CDKN2AIPNL	0.157128523	5.264776857	1.381617365	0.171511951	0.230446358	-6.616832376	1.367361731
IFT172	0.131277582	4.653022404	1.380541344	0.171807137	0.230818998	-6.617322212	1.366420122
ELOVL4	-0.202224032	4.996630465	-1.378870543	0.171891164	0.230907904	-6.628817541	-1.366152306
SRP14	-0.127651307	7.098680312	-1.379882967	0.171963607	0.230981231	-6.620923731	-1.365921491
WNT3A	-0.167769633	4.98800716	-1.379666131	0.172050599	0.231074083	-6.624073244	-1.365644415
SMU1	0.129283365	6.020974271	1.379443339	0.172135203	0.23116371	-6.621859007	1.365375044
ZC3H3	0.121180923	5.66670276	1.378800995	0.172326415	0.231396468	-6.622254895	1.364766616
CCDC172	0.141912218	4.540372546	1.378361427	0.172437478	0.231521567	-6.620573755	1.364413448
UPF2	0.102520436	5.735283648	1.378423936	0.17264689	0.231778674	-6.624121555	1.363748004
IPP	-0.137333291	5.161048996	-1.377165062	0.172929353	0.232133788	-6.62831363	-1.362851384
ING4	0.143773325	5.713030076	1.375251932	0.173435972	0.232789696	-6.626673489	1.361245966
SLC11A2	0.138473135	6.253552064	1.374834143	0.173514324	0.232870697	-6.629091417	1.360997993
ELP6	0.134531994	4.445368738	1.374075323	0.173633337	0.233006246	-6.628792372	1.360621491
HGD	-0.175154069	4.807484782	-1.373737898	0.173880911	0.233312654	-6.63317816	-1.359838894
SHARPIN	-0.127799939	5.400852167	-1.373609034	0.173897742	0.233312654	-6.633546195	-1.359785721
RNASEH1	0.126904547	5.853698413	1.373869576	0.173915896	0.23331281	-6.62914372	1.359728373
TLE2	0.182014604	4.43118028	1.372683213	0.174237373	0.23371984	-6.626204522	1.358713563
MCM10	0.151406668	4.9034424	1.372430771	0.174338427	0.233813768	-6.627955458	1.358394851
DPP3	-0.148760091	4.593726693	-1.37217138	0.174343548	0.233813768	-6.634108117	-1.358378706
UBALD2	0.123288309	6.359641889	1.371281562	0.174634349	0.234179484	-6.633468284	1.357462348
NECAB3	-0.136033495	4.536901036	-1.371162934	0.174660659	0.234190487	-6.635379413	-1.357379497
DDX10	0.161067144	4.625048028	1.37126908	0.174744806	0.234278767	-6.629871709	1.357114583
EXTL2	0.169394132	4.369171469	1.370965146	0.174762723	0.234278767	-6.628453232	1.357058185
MALRD1	0.143037444	5.785816884	1.370577459	0.174815748	0.234325565	-6.633252514	1.356891311
CCNG1	0.118715213	5.84703774	1.370195111	0.174941327	0.234469596	-6.634590845	1.356496251
GPM6A	0.166379613	4.730062524	1.36962646	0.175159489	0.234715609	-6.632458075	1.35581044
H3C7	-0.243241106	6.946731105	-1.369429141	0.175161173	0.234715609	-6.636689173	-1.355805147
SCFD1	-0.123305868	5.652802608	-1.36912096	0.175245537	0.234803089	-6.637426549	-1.355540113
CPD	0.122154068	5.830029291	1.369362462	0.175262762	0.234803089	-6.634498363	1.355486014
RCHY1	-0.12419936	5.476840594	-1.368555685	0.175436741	0.235011832	-6.638732148	-1.354939789
DEFB132	0.150050282	4.478433331	1.368708674	0.175455286	0.235012336	-6.633333124	1.354881589
NADK	0.140679407	5.572270589	1.368671054	0.175500816	0.235048981	-6.636359041	1.354738721
EPSTI1	0.182465577	6.064209304	1.368186422	0.175562306	0.235106991	-6.634548371	1.354545819
CORO1C	-0.133173243	6.277707325	-1.367364375	0.175841735	0.235456816	-6.63863483	-1.353669839
EEF1AKMT3	0.158933545	4.582140315	1.36693851	0.175918712	0.235535507	-6.634200697	1.353428706
DEPDC7	0.143388603	4.891905425	1.366799789	0.176048273	0.23568458	-6.636960938	1.353023031
ABR	0.114618392	6.267046859	1.365913923	0.176266255	0.235951982	-6.640435477	1.352340999
UTP20	0.138835054	4.88361346	1.36467238	0.176721803	0.236537306	-6.640229275	1.350917682
WBP2	-0.119582935	5.986723366	-1.364673896	0.176750254	0.236550909	-6.644339987	-1.350828882
GNA12	0.112073297	5.095324423	1.363017908	0.177215408	0.237148904	-6.642238316	1.349378547
NDUFA10	-0.116221888	6.958947503	-1.362436848	0.177405401	0.237378594	-6.645512982	-1.348786969
CGN	-0.173364852	4.270438812	-1.361030119	0.177807058	0.237891425	-6.649354153	-1.347537893
GRIK3	0.148894103	4.679050234	1.360632493	0.177986733	0.238107187	-6.644310835	1.346979818
LRRC14	0.149892039	4.584583248	1.35975017	0.178237999	0.238418667	-6.645915433	1.346200082
SLC12A2	0.171495691	4.874219997	1.358455654	0.178595712	0.238872457	-6.648193693	1.345091425
DPP9	0.110414694	5.604818943	1.357822483	0.178827257	0.239157421	-6.650309674	1.34437468
UBR5	-0.10714267	6.37081636	-1.357476732	0.178958473	0.239308162	-6.652876501	-1.34396881
PRICKLE2	-0.190420949	4.939210702	-1.355415107	0.179212202	0.239622683	-6.660721924	-1.343184614
RFC2	-0.159596617	4.845964063	-1.356553319	0.179327481	0.239745637	-6.655258809	-1.342828596
CSTF2	0.110146736	5.555471786	1.356307092	0.179341228	0.239745637	-6.652593814	1.342786155
UHRF1	-0.165861461	5.078581136	-1.355577523	0.179547027	0.239995948	-6.656319264	-1.342151043
PARP9	-0.128110995	5.747761027	-1.355198752	0.179608533	0.240053355	-6.656767799	-1.341961335
FABP7	0.223053261	4.067825169	1.35538293	0.179663186	0.240101592	-6.647813507	1.341792806
LRIG2	-0.129424785	5.387009162	-1.355215506	0.179723263	0.240157067	-6.656610565	-1.341607592
H2AC19	-0.165056661	8.71654541	-1.354089982	0.179994258	0.240494343	-6.656247129	-1.340772712
VPS37B	-0.12623991	5.757156651	-1.352800262	0.180042792	0.240534344	-6.663284714	-1.340623288
MON1B	0.112894522	5.871336184	1.353313811	0.180201224	0.240707643	-6.657707014	1.340135724
SERTAD2	-0.126940784	5.981179748	-1.353498083	0.180209726	0.240707643	-6.660181161	-1.340109567
TRMT6	-0.14711153	5.003607407	-1.353527939	0.180287095	0.240786121	-6.659457687	-1.339871592
RTP4	-0.146178255	5.401590326	-1.352267273	0.180560922	0.24111017	-6.661190201	-1.339029952
TCF7L1	0.141773667	5.132726213	1.352570031	0.180567006	0.24111017	-6.655553743	1.339011265
ATP5ME	-0.117524715	7.428939097	-1.351879738	0.180694372	0.241230979	-6.65857752	-1.338620121
KLHL9	0.130831388	5.317032079	1.351870817	0.180711066	0.241230979	-6.656878614	1.338568871
LMO7	-0.254777509	3.920015734	-1.350695642	0.180713427	0.241230979	-6.667081692	-1.33856162
ACSS2	0.158877955	4.781481377	1.35029346	0.180841797	0.241377427	-6.661268872	1.338167634
ZNF317	0.118880902	5.837820866	1.351134168	0.180999061	0.241562407	-6.659731992	1.337685252
ACTR5	0.164591494	4.967241398	1.350659071	0.18115383	0.24174402	-6.659358127	1.337210824
SIX5	0.148013915	4.808168706	1.350495744	0.181178633	0.24175066	-6.658716178	1.337134819
C11orf54	0.155055387	4.751616309	1.351234571	0.181202362	0.24175066	-6.658657774	1.337062117
MRPS16	-0.105735958	6.545511371	-1.350428052	0.181214875	0.24175066	-6.662013991	-1.33702378
MSH2	-0.159362676	4.409368557	-1.34845056	0.181748112	0.242437025	-6.666169058	-1.335391907
FNIP2	0.149511605	5.746335263	1.348437068	0.181860757	0.242562269	-6.663331154	1.335047635
PTMA	-0.131208228	10.54487051	-1.348174604	0.181906609	0.242598411	-6.663045087	-1.334907542
SMARCAD1	-0.125268775	5.038412726	-1.348064113	0.181935946	0.242612521	-6.665842465	-1.334817924
AXIN1	0.132200348	5.546885344	1.347557666	0.182197882	0.24293677	-6.664271566	1.334018229
VPS26B	-0.094585067	5.734245896	-1.346567705	0.182420801	0.243208933	-6.666485678	-1.333338327
ISYNA1	0.170635464	4.782513239	1.346186711	0.182513111	0.243306925	-6.660534648	1.333056963
KIAA0753	0.114683088	5.069845588	1.346206075	0.182599924	0.24339757	-6.665647762	1.33279245
TFE3	-0.155425303	4.832073257	-1.344453046	0.182713748	0.243524196	-6.675118953	-1.332445778
TGDS	0.176680741	4.620641112	1.345773129	0.182743234	0.243538403	-6.663348549	1.332355997
POLK	0.172892518	4.911718822	1.344255447	0.183190415	0.244109201	-6.667806272	1.330995733
UGCG	0.169066805	6.867012911	1.34321812	0.183490995	0.244484551	-6.670618091	1.33008279
RPS14	-0.158507894	10.3101359	-1.342482572	0.183658446	0.244682459	-6.672464005	-1.329574678
GINS2	-0.182315823	4.631701629	-1.34241915	0.183773415	0.244810414	-6.674887393	-1.329226015
PPP2R2D	0.117637433	5.299578095	1.34193004	0.183958013	0.245031088	-6.670965077	1.328666527
TSFM	-0.106586507	6.054147982	-1.341377223	0.184050018	0.245128396	-6.675236268	-1.328387831
CLASP2	0.152608226	4.56070998	1.339707873	0.184245407	0.245363362	-6.675857585	1.327796308
TEX13B	0.139665818	4.579526999	1.340151634	0.184503345	0.24568157	-6.671892999	1.327016136
PITPNA	-0.108005842	6.147907337	-1.339916088	0.184539903	0.245704956	-6.675940994	-1.326905625
NEFM	-0.18033253	4.441548853	-1.338530453	0.184994538	0.246284927	-6.677546885	-1.325532679
CALCOCO1	-0.195683414	5.051375294	-1.337294873	0.185027989	0.246304109	-6.68470407	-1.325431761
ZNF638	-0.160375034	4.853270295	-1.33702581	0.185470175	0.24686733	-6.681115231	-1.324098978
TMEM128	0.1178599	5.30511894	1.336594148	0.185678536	0.247119237	-6.677880047	1.323471776
ATG16L2	0.138814412	4.899125615	1.335857031	0.185837885	0.247305868	-6.677887492	1.322992461
SNX16	-0.14390964	5.05011536	-1.335138965	0.186173015	0.24772636	-6.684494739	-1.321985394
GALNT10	0.13328803	5.05202049	1.334533956	0.186323361	0.247900913	-6.678261733	1.321534038
BRCA1	-0.118588771	4.894950352	-1.333778397	0.186578324	0.248214606	-6.684513782	-1.320769226
PRKCSH	-0.118193317	7.209530633	-1.333109838	0.186783872	0.248462504	-6.684509401	-1.320153204
BRAP	0.112384143	5.304047044	1.33251904	0.186956352	0.248659149	-6.683469038	1.319636674
POLR1B	-0.148787582	4.837684009	-1.332557241	0.186970149	0.248659149	-6.687773662	-1.319595371
PPP1R12A	0.128194095	5.272513041	1.33252171	0.18699796	0.248670568	-6.683272109	1.319512121
ZNF624	0.142144525	4.737413432	1.332326932	0.187057049	0.248723575	-6.683002663	1.319335277
UBIAD1	0.129578156	4.966340375	1.332022898	0.187121008	0.248783045	-6.683466005	1.319143903
AGA	-0.110974675	5.22835762	-1.331938077	0.187165427	0.248816527	-6.688220021	-1.319011023
HERC4	0.124418291	6.25107972	1.331727796	0.187207701	0.248847149	-6.685580571	1.318884585
TIMM17B	-0.142410147	4.855956614	-1.331331544	0.187417346	0.249100223	-6.689675991	-1.318257849
CCDC186	-0.139172909	5.158945798	-1.33109048	0.187468029	0.249116416	-6.689959808	-1.318106409
IREB2	0.102576145	5.391018838	1.331152745	0.187468047	0.249116416	-6.685600985	1.318106355
PCM1	0.13062262	5.161712745	1.330605784	0.187727923	0.249436125	-6.686023811	1.317330331
MBTPS1	0.1118825	6.223802985	1.329452834	0.187989627	0.249758199	-6.68877401	1.316549646
H2BU1	0.180715244	5.349450273	1.329067298	0.188088696	0.249864155	-6.686958227	1.316254325
TAOK2	0.130151668	4.97686559	1.328867101	0.188135156	0.249900209	-6.688275624	1.316115869
TRIM51	-0.119227396	6.230469728	-1.328858026	0.188164572	0.249913619	-6.690739778	-1.316028218
TRAF4	0.130978343	5.457896484	1.329025508	0.188197436	0.249931605	-6.68862359	1.315930306
TMED4	0.097662352	6.625762719	1.328457848	0.188295996	0.250036825	-6.69032121	1.31563674
JAGN1	0.147610662	5.366263349	1.327832393	0.188533934	0.250327082	-6.688789332	1.314928498
CHRM3	-0.155440844	4.477724739	-1.326573118	0.188921912	0.250816477	-6.694018126	-1.313775063
SMYD5	-0.167467699	4.714892198	-1.324836285	0.189518134	0.251582211	-6.697064176	-1.31200593
CCND2	0.245116512	6.894922138	1.324700165	0.189555284	0.251605705	-6.695183522	1.311895832
NGFR	0.187464344	4.441573428	1.324134827	0.189717561	0.251795265	-6.690436369	1.311415096
ZBED6	-0.145409352	5.658966849	-1.323679741	0.189885742	0.251992621	-6.69803259	-1.31091719
GLCE	-0.149725772	4.919000941	-1.322035668	0.190414141	0.252667924	-6.701111088	-1.309354958
POLR3A	0.11331652	5.635690628	1.321981991	0.190475083	0.252708455	-6.697969687	1.309174987
PTN	0.171517433	4.408479659	1.32166021	0.19048376	0.252708455	-6.694945903	1.309149365
THOC7	-0.130925833	5.094427667	-1.321617819	0.190582541	0.252813575	-6.700706207	-1.308857748
MN1	-0.143655891	5.07727232	-1.321581058	0.190653177	0.252871069	-6.701045424	-1.308649288
SF3A2	-0.117282866	5.592219703	-1.32125843	0.190665124	0.252871069	-6.701211878	-1.308614035
STX17	0.115436701	5.665055799	1.321221865	0.190684531	0.252871069	-6.699450107	1.308556774
ZHX3	0.155125635	4.489686155	1.32086971	0.190731724	0.252907724	-6.697167627	1.308417548
SMURF1	-0.146026497	5.693082022	-1.320726797	0.191042931	0.253271904	-6.703268539	-1.30750007
ELOVL7	-0.166352087	4.470686482	-1.320116701	0.191045533	0.253271904	-6.704533297	-1.307492404
SLC12A8	-0.151625469	4.473125194	-1.319250611	0.191388475	0.253700545	-6.704112535	-1.306482653
RPS9	0.148829159	9.38160184	1.317572951	0.191820719	0.254247464	-6.705778839	1.305211853
NQO2	0.115729062	5.277792036	1.317501959	0.191947765	0.254389789	-6.703010183	1.304838739
SPTSSB	-0.203141133	4.307193117	-1.316472747	0.192083165	0.254543155	-6.710328341	-1.30444129
MFSD6	-0.15541787	4.976371167	-1.316637989	0.192195512	0.254665944	-6.708000173	-1.304111666
RPS3	-0.154855691	10.02580709	-1.315941202	0.192423811	0.254942332	-6.705841873	-1.303442278
VPS37A	-0.136107908	5.023934327	-1.315727866	0.192552179	0.255064121	-6.710134364	-1.303066151
CNP	-0.141250207	5.17383245	-1.315507596	0.192555171	0.255064121	-6.708739802	-1.303057384
RALGAPB	-0.134807565	4.988105344	-1.314996759	0.192806117	0.255370379	-6.70990595	-1.302322635
SGMS2	0.136389204	4.903323431	1.315337248	0.192900725	0.255466386	-6.70640874	1.302045812
CLPP	0.103031976	6.37255866	1.314532762	0.192918103	0.255466386	-6.708490668	1.301994976
LIPK	-0.215838292	4.116651144	-1.31443468	0.192992382	0.255538587	-6.711506954	-1.301777721
MTFP1	0.128039705	4.982631363	1.313955955	0.19309922	0.25565388	-6.707396543	1.301465342
DNAJC8	-0.122215043	6.108354473	-1.313459482	0.193277742	0.255864047	-6.710728686	-1.300943653
MRPL32	-0.1107115	5.988159911	-1.311847301	0.193434288	0.256045079	-6.716756397	-1.300486477
MKNK1	0.123016127	5.328036972	1.312145402	0.193778	0.256473798	-6.710147443	1.299483652
TPST1	0.158498087	5.641164241	1.312073892	0.194059064	0.25681952	-6.711756063	1.298664582
ZFAND2B	0.172924044	4.920958963	1.309900879	0.194088853	0.256832666	-6.71431975	1.298577824
TMEM14B	0.10801682	5.712771376	1.310296487	0.194386914	0.257200771	-6.712682405	1.297710267
OTUB2	-0.200673103	4.391877746	-1.309279958	0.194664689	0.257541961	-6.718180416	-1.296902638
GDI1	0.148580179	5.50107814	1.30900296	0.194743137	0.257619399	-6.714847741	1.296674702
IMPA1	0.112730042	5.689256841	1.308730241	0.194859685	0.257747217	-6.715175975	1.29633619
CDHR2	0.166043545	4.592510169	1.308598418	0.194987021	0.257889276	-6.713077531	1.295966517
CPT2	0.158725009	4.981905849	1.308502033	0.195077762	0.257982911	-6.713159342	1.295703189
AAAS	0.128661025	5.627514711	1.307588185	0.195240632	0.258171905	-6.71690767	1.295230774
RBBP4	-0.134536861	6.053236251	-1.307446131	0.195272413	0.258187536	-6.718562314	-1.295138623
ETAA1	-0.124966695	5.111805249	-1.307174204	0.195418225	0.258353918	-6.719892204	-1.294715981
TNPO1	-0.097647723	6.346324445	-1.306870604	0.195587248	0.258550951	-6.719560264	-1.294226348
RBM14	0.122285876	4.791804887	1.306229848	0.195726562	0.258708674	-6.717279224	1.293823012
PEX11B	0.129076157	5.342015869	1.304885034	0.195783273	0.258757191	-6.722999851	1.293658886
SAYSD1	0.163658765	4.585418631	1.30496287	0.196293382	0.259404873	-6.71707652	1.292184142
STX4	-0.094698522	6.926295555	-1.304006416	0.196455581	0.2595927	-6.722380532	-1.291715808
PEX3	0.115388002	5.845807093	1.303839785	0.196533709	0.25966941	-6.721753042	1.291490322
FNDC3B	0.132600112	6.733788567	1.303683106	0.196594206	0.259722812	-6.722469062	1.291315767
WDR90	-0.119767016	5.057820312	-1.303150398	0.196803533	0.259972805	-6.725276972	-1.290712083
HNRNPA2B1	-0.115691514	9.946429041	-1.303126412	0.196831688	0.259983446	-6.722489289	-1.290630921
KIAA2026	0.134730554	5.482768536	1.302553052	0.196956479	0.260121713	-6.722142337	1.290271297
MATR3	0.109069341	6.910668006	1.302068096	0.197169124	0.260375969	-6.724473396	1.289658875
KRIT1	0.140595086	4.595139915	1.301831475	0.197195457	0.260384161	-6.721652559	1.289583069
KIAA0586	0.155011506	4.651109043	1.30155534	0.197234117	0.260408625	-6.72222711	1.289471792
RPL7A	-0.165612432	9.868128315	-1.300950619	0.197482045	0.260709354	-6.72529668	-1.288758536
FSTL5	0.169681704	4.466039605	1.300682168	0.197608966	0.260850289	-6.721382498	1.288393655
ACADVL	-0.096698922	7.538987709	-1.299966435	0.197843904	0.261133766	-6.726574824	-1.287718692
MITD1	0.129236654	5.714505708	1.299206917	0.198067906	0.261402751	-6.727215446	1.287075695
GSTA3	0.164167518	4.312135676	1.299238456	0.198106591	0.261427132	-6.725011524	1.286964704
TRMT61B	0.132382265	5.184188116	1.299118458	0.19818016	0.261497539	-6.725933792	1.286753669
SPRTN	-0.13675244	4.666341317	-1.298719668	0.198290152	0.261615985	-6.731944119	-1.286438263
PRELID3B	0.107426552	6.572768277	1.298330772	0.198390578	0.261721787	-6.728972738	1.286150399
TMEM192	0.161110444	4.597885622	1.297885782	0.198461001	0.261787992	-6.728609149	1.2859486
PTGES2	-0.109629986	5.837950419	-1.297903396	0.198561797	0.261894244	-6.731552723	-1.285659856
TRAPPC8	0.136728918	4.592829504	1.297250379	0.198620203	0.261944568	-6.729202338	1.285492595
SPSB1	-0.153842183	5.433449695	-1.29729766	0.198769781	0.26211511	-6.732285734	-1.2850644
PM20D2	0.120314694	4.894680566	1.296832086	0.198908881	0.262271802	-6.729675962	1.284666411
TSEN54	0.135025618	5.951043334	1.295567821	0.199363886	0.262844956	-6.732153347	1.283365982
CERS2	0.149910626	6.184060561	1.297370246	0.199417089	0.262888305	-6.732240414	1.283214067
GPATCH8	0.141882025	4.600633026	1.295495286	0.199440657	0.262892581	-6.730098031	1.28314678
MLLT1	0.112745712	6.031361968	1.293406621	0.200113189	0.263752201	-6.734948394	1.281229153
NOL7	-0.112349603	5.864675482	-1.293180833	0.200134057	0.26375283	-6.737005586	-1.281169728
PHYHD1	-0.189669944	4.555156635	-1.292725088	0.20025702	0.263877861	-6.737087542	-1.280819652
ZNF628	0.156568646	4.990835272	1.293258426	0.200269731	0.263877861	-6.733753188	1.280783473
MRPS27	-0.104826481	5.687765	-1.29206292	0.200576511	0.26425516	-6.738744567	-1.279910795
ECM1	0.161673969	5.745070853	1.290964821	0.200820719	0.264549954	-6.738006027	1.279216807
LENG9	0.178610472	4.637890635	1.291181162	0.20085271	0.264565153	-6.733577285	1.279125942
FAM220A	-0.149958874	5.005627607	-1.28973368	0.200968698	0.26469098	-6.746190849	-1.278796581
PTPN11	-0.097342743	5.523786099	-1.290660305	0.201028705	0.264743057	-6.739913292	-1.27862624
SRGAP1	-0.156736214	5.214145045	-1.29016938	0.201185942	0.264923156	-6.741126335	-1.278180068
TMEM167A	-0.092890336	6.577168932	-1.288968553	0.201610483	0.265438052	-6.742611962	-1.276976673
BMPER	-0.202667262	4.296716506	-1.288698129	0.201618002	0.265438052	-6.743548171	-1.276955376
THOC1	0.118611803	5.096921721	1.288865799	0.201702406	0.265522147	-6.7389266	1.276716354
CCDC22	0.133274288	5.088011742	1.288632426	0.201790799	0.265611477	-6.740266335	1.276466111
RGL2	-0.12800611	5.972784506	-1.288166009	0.201869199	0.265687636	-6.743697827	-1.276244228
MGAT4B	-0.122339515	5.343049	-1.288084662	0.201917435	0.265724084	-6.744658512	-1.276107742
C15orf48	0.176097751	7.033284494	1.286748189	0.20237871	0.266289191	-6.745305558	1.274803759
AGPAT5	-0.147435997	5.085165114	-1.287006338	0.20238802	0.266289191	-6.745843554	-1.274777463
CHURC1	0.090782944	6.386494897	1.286749852	0.202431827	0.26631974	-6.7441227	1.27465374
TCAF2	0.193683064	4.297831016	1.286048769	0.202696732	0.266632411	-6.739617779	1.273906001
SMCR8	0.142596642	4.902628902	1.284708996	0.202710717	0.266632411	-6.748303245	1.273866543
YIPF6	-0.104261928	5.803732108	-1.28518848	0.202959323	0.266932266	-6.747266238	-1.273165493
TMED9	-0.086667695	7.375494895	-1.284859888	0.203162966	0.267172932	-6.748371393	-1.272591699
KBTBD7	0.183219307	4.38861348	1.284454446	0.203304432	0.267331792	-6.743617664	1.272193343
CSAG3	-0.17995915	4.337101029	-1.283430934	0.203507481	0.267571586	-6.750160476	-1.271621931
PPP1R7	-0.089489567	6.309004509	-1.282895404	0.20370718	0.267804818	-6.749718471	-1.271060349
TBC1D17	-0.116738921	5.641078668	-1.282920007	0.203726278	0.267804818	-6.750228663	-1.271006662
ESCO1	0.12201932	5.000167523	1.282798474	0.203799905	0.267874379	-6.747355385	1.270799731
KLHL36	0.107042666	5.751544743	1.281333875	0.204357517	0.268580012	-6.750599883	1.269234284
PFKL	0.144369466	6.343674175	1.280919604	0.204413215	0.26862592	-6.751016144	1.269078087
CCM2	0.13425983	5.795797996	1.280786947	0.204452522	0.268650282	-6.750701473	1.268967874
SMC2	-0.164521256	4.877647929	-1.280559894	0.204515687	0.268705983	-6.754360503	-1.268790802
M6PR	0.113323139	6.83004087	1.280363025	0.204592739	0.268775778	-6.75195355	1.26857485
ANKRD39	0.102442255	5.397495773	1.280245663	0.204610366	0.268775778	-6.751086108	1.268525456
SETD9	0.1435944	4.536849927	1.280219778	0.204685995	0.268847822	-6.749110664	1.268313563
FOXO3	0.112590393	6.157618032	1.278678249	0.204816307	0.268991667	-6.757570268	1.2679486
BBS2	-0.142902645	4.937112579	-1.279442883	0.205021749	0.269218428	-6.755542344	-1.26737356
KCTD14	0.159954486	4.510208427	1.278067078	0.205030594	0.269218428	-6.753954887	1.267348813
MMP12	0.246243802	5.269039002	1.277943487	0.205073947	0.269248022	-6.754962057	1.267227522
OSBPL1A	-0.133444881	5.7328277	-1.278967986	0.205100978	0.269256181	-6.755312544	-1.267151907
MKI67	-0.162876767	5.096606526	-1.278659355	0.205160272	0.26930669	-6.756464206	-1.266986065
SLC35D2	0.131989263	4.797470797	1.278027757	0.20525853	0.26940833	-6.75334356	1.266711322
CTNND2	0.135419379	4.831903191	1.277671341	0.20554835	0.269761354	-6.752831891	1.265901498
IDH2	-0.133518802	6.640230131	-1.275958644	0.206071857	0.270420967	-6.758847153	-1.264440798
DCUN1D3	0.150692935	5.081153388	1.274883162	0.206149618	0.270495568	-6.759836103	1.264224058
LRRC61	0.157394624	4.736049549	1.27447992	0.206734738	0.271235808	-6.757772328	1.262595078
RNF2	-0.119172803	5.338435189	-1.274221626	0.206759957	0.271241383	-6.761603957	-1.262524944
HSDL1	0.13231796	5.118529118	1.274294522	0.206795928	0.271261062	-6.758830328	1.262424916
CCNYL1	0.120432413	5.26053491	1.273803174	0.206909612	0.271382663	-6.758793875	1.262108877
SNX5	-0.110008533	6.232686696	-1.273606505	0.2070026	0.2714771	-6.762130442	-1.261850462
CAAP1	0.131883981	4.935620088	1.272833879	0.207224761	0.271740905	-6.760101725	1.261233419
IP6K2	-0.128079127	5.781566674	-1.272627929	0.207311611	0.271804431	-6.763824627	-1.260992329
RLF	-0.132908148	5.251562232	-1.272803645	0.207315231	0.271804431	-6.764980271	-1.260982281
AIMP2	-0.1280384	5.254793725	-1.27157226	0.207771237	0.272374678	-6.76569574	-1.259717647
SPTBN4	0.160795688	4.403479915	1.270633121	0.20803495	0.272692752	-6.761561447	1.258987216
ARL15	-0.156911121	5.738291078	-1.270506283	0.208088475	0.272735274	-6.766648975	-1.258839043
DDB1	-0.100816282	6.68107363	-1.269024265	0.208713068	0.273526194	-6.768414527	-1.257112041
TCAF1	0.125955953	5.507947524	1.268649887	0.208742292	0.273536779	-6.765531703	1.257031328
RAB23	0.14875995	4.865522805	1.267126871	0.209249745	0.274173972	-6.766174173	1.255631114
H3C1	0.156305053	5.938815771	1.266293334	0.209557437	0.274549321	-6.76845227	1.2547833
TRMT1	-0.132325787	5.948909887	-1.26542098	0.20989049	0.274957817	-6.772330532	-1.253866619
STOM	0.143834125	6.399708565	1.264085141	0.210269386	0.275426279	-6.772720305	1.252825042
MOB3B	0.144712088	5.105860846	1.26416715	0.210364741	0.275523281	-6.769609333	1.252563128
KMT2D	-0.105640279	6.110279148	-1.263875858	0.210443717	0.275598813	-6.773883861	-1.252346267
NOD2	-0.185938423	4.816146617	-1.263115639	0.210630337	0.275798335	-6.776674609	-1.251834057
PRKAB2	0.102904655	6.285252773	1.263343115	0.210638713	0.275798335	-6.773838707	1.251811078
ZNF627	0.150041423	4.560401176	1.262980335	0.210685716	0.275831957	-6.770276439	1.251682126
CPLANE1	0.128385449	5.01963629	1.26254766	0.210896325	0.276079746	-6.772294171	1.251104579
ZNF225	0.139868061	4.530641692	1.26223037	0.211005702	0.276194976	-6.771031386	1.250804803
TMEM102	0.152919242	4.863458184	1.261897271	0.211078274	0.276262012	-6.773767514	1.250605964
GATA4	0.145752528	4.710960687	1.261708147	0.211217419	0.27641616	-6.771099265	1.250224856
KIAA1191	-0.108826457	5.824930918	-1.261662543	0.211243995	0.276422972	-6.777219059	-1.250152088
TDRD12	-0.205071616	4.468570794	-1.260972296	0.211436615	0.276647038	-6.777068067	-1.249624866
BCLAF3	0.147235443	4.684410619	1.259930758	0.211765251	0.277049006	-6.775972636	1.248726155
AUH	0.118605428	5.699617184	1.259379008	0.212106688	0.277456076	-6.777585594	1.247793504
ESYT2	0.102860293	6.833617667	1.25922201	0.212119299	0.277456076	-6.778602465	1.247759076
MAP2K3	0.092096147	6.25492866	1.258223077	0.21246083	0.277874706	-6.779399347	1.246827294
YEATS2	-0.102242271	6.268184305	-1.257474059	0.212711804	0.278174824	-6.781969577	-1.246143265
RPUSD4	0.134442409	5.127176428	1.257366898	0.21279176	0.278223821	-6.781666028	1.245925465
TBC1D22A	0.100324829	6.77133574	1.257280197	0.212805818	0.278223821	-6.780981453	1.245887178
ATG4A	0.163521241	4.809867595	1.257339721	0.212814824	0.278223821	-6.779395916	1.245862651
SNRNP27	-0.103659008	5.674119801	-1.25715516	0.212835308	0.278223821	-6.78235623	-1.245806866
ANKHD1	-0.098441364	6.250826373	-1.257116734	0.212871674	0.27824324	-6.782288977	-1.24570784
CEP164	0.12928626	5.604308997	1.257018412	0.213020639	0.278409818	-6.780507045	1.24530233
COX15	0.132336695	5.055577574	1.256401277	0.213089127	0.278471192	-6.780714927	1.245115963
SDHAF2	0.117121455	4.811207382	1.256126191	0.21314913	0.278521466	-6.7814355	1.24495272
SFXN4	-0.124735041	5.343932217	-1.25633748	0.213203999	0.278565023	-6.784342292	-1.244803473
NRG2	-0.174481742	4.050886465	-1.255448904	0.213485959	0.27890525	-6.785459077	-1.244036965
REV1	-0.140835598	4.550238056	-1.255311931	0.21354114	0.27894668	-6.785581583	-1.243887041
PABPC1L	0.121051461	5.337218715	1.255217003	0.213560802	0.27894668	-6.782349213	1.243833627
TAF1C	0.119786599	5.370495522	1.254539784	0.213820645	0.27925788	-6.782615156	1.243128066
BTBD6	0.095038322	7.700710458	1.253500826	0.214153136	0.279663888	-6.785567907	1.242226146
SPIRE1	0.139248197	4.860256403	1.253419956	0.214186876	0.279679713	-6.783255357	1.242134677
FRS2	-0.088834606	5.86926071	-1.252892288	0.214411717	0.279945045	-6.787737411	-1.241525411
SNCA	0.155235901	5.326259893	1.252496709	0.214507682	0.280042073	-6.785567	1.241265509
IL1B	0.175823755	4.462067155	1.252427344	0.214532829	0.280046639	-6.783606517	1.241197417
CHMP2B	-0.138342825	4.556689877	-1.251931571	0.214723466	0.280267208	-6.789752032	-1.240681406
MPPED2	-0.188595099	4.727816084	-1.250639977	0.215152097	0.280798343	-6.790904389	-1.239522404
FAM98B	0.121619101	5.670870873	1.250323915	0.215346085	0.281023165	-6.789067071	1.238998414
RNF122	0.135337784	4.640790167	1.25002168	0.215423703	0.281065239	-6.78731009	1.238788852
ARFGAP1	0.105969613	5.318065277	1.250079554	0.215440804	0.281065239	-6.789071843	1.23874269
ADSL	0.113948658	5.811575164	1.250238876	0.215443513	0.281065239	-6.789456793	1.238735376
ACY1	-0.14739791	5.151443586	-1.250100234	0.21552136	0.281138442	-6.793976057	-1.238525264
FKRP	0.120842088	5.187732666	1.249256048	0.215722421	0.281349495	-6.789304699	1.237982848
AARSD1	0.131038143	5.584427401	1.249403534	0.215726656	0.281349495	-6.789923518	1.237971427
WIPF2	-0.118809225	5.029670634	-1.248845141	0.215830088	0.281456013	-6.79344605	-1.237692535
UPF1	-0.107145363	5.962668386	-1.248176064	0.216023759	0.281680173	-6.794837179	-1.237170587
H2BC17	0.16660322	6.706656449	1.248034238	0.216109498	0.281763568	-6.792524063	1.236939624
TTC37	-0.099353586	5.864859042	-1.24641145	0.216759158	0.282582111	-6.795811443	-1.235191727
RPS16	0.13482546	9.442547208	1.244556512	0.217370555	0.283350613	-6.797121371	1.233550213
TRIM24	0.124553461	5.508524683	1.24274816	0.218037857	0.284191826	-6.79944125	1.231762387
LYNX1	-0.156259257	5.282107605	-1.242726876	0.218076185	0.284213144	-6.801252095	-1.23165982
SF3B5	-0.088408787	6.159193782	-1.242540825	0.218119409	0.284240838	-6.800646835	-1.231544164
SST	0.16858951	4.558313886	1.242439083	0.218246308	0.284377556	-6.795175436	1.231204715
STK38	0.129896361	4.913747081	1.242293592	0.218309406	0.284431121	-6.79819653	1.231035985
PGA3	0.141321953	4.431606039	1.241993776	0.218340109	0.284442473	-6.79667199	1.230953893
CDC5L	0.118230692	4.829597711	1.241846348	0.218443033	0.284521484	-6.797494933	1.230678767
CACNA2D3	-0.132552114	4.178713262	-1.241737274	0.218444751	0.284521484	-6.800930837	-1.230674174
LRRC57	0.138893445	4.672857504	1.241191758	0.218592235	0.284684914	-6.798240652	1.230280096
CYP1B1	0.199909378	4.417679769	1.241121297	0.218620816	0.284693472	-6.796657883	1.230203749
TSC2	0.119199784	5.532009831	1.241017085	0.218697948	0.284765247	-6.800110971	1.229997748
USP2	-0.162082268	4.641934787	-1.240437592	0.218925305	0.285032594	-6.804626016	-1.229390835
GPR107	-0.108399811	5.923923768	-1.239519016	0.219282173	0.28546849	-6.804638071	-1.228439111
TOR1B	-0.12509985	5.370667871	-1.238806753	0.219472427	0.285687415	-6.806243904	-1.227932182
MAGEA10	-0.138489588	4.652062645	-1.238747893	0.219534117	0.285738962	-6.805225454	-1.227767878
HIBCH	-0.143696807	5.173147894	-1.238685914	0.219711278	0.285940777	-6.806903597	-1.227296214
RRP15	-0.134403716	4.512214622	-1.238176469	0.219829858	0.286044393	-6.806637664	-1.226980666
UTP18	-0.094652826	5.832687981	-1.237911385	0.219835122	0.286044393	-6.806281399	-1.22696666
CASC3	0.101329873	5.714218474	1.237842016	0.219888275	0.286084775	-6.804377148	1.22682526
RFK	0.154442381	4.549848745	1.237564956	0.220023343	0.286231715	-6.803458921	1.226466051
RIN2	0.149055859	5.410543493	1.237314315	0.220083153	0.28628073	-6.80478864	1.22630704
SBNO1	0.102285407	6.218823669	1.237240251	0.220135165	0.286319594	-6.805635133	1.226168786
SH2B1	0.115636056	5.792067944	1.237110595	0.220213157	0.286392237	-6.805498503	1.225961517
CTBP2	-0.100803857	6.26639646	-1.236394321	0.220401178	0.286605059	-6.807739723	-1.225462055
PROSER2	0.154006432	4.483442127	1.236373618	0.22043856	0.286605059	-6.80162209	1.225362792
MAIP1	-0.105818608	5.317886719	-1.236151333	0.220443273	0.286605059	-6.809554791	-1.225350277
DGCR8	-0.101666205	5.891105736	-1.235664734	0.220685559	0.286891226	-6.808674649	-1.224707204
C17orf80	0.123585174	4.89183125	1.23522809	0.220836705	0.287058866	-6.806603336	1.224306291
VSIG10L	-0.168740716	4.744821424	-1.235078756	0.220932793	0.287154911	-6.81067393	-1.22405152
ATRX	0.089107972	8.065050459	1.233829084	0.221346422	0.287663616	-6.809704414	1.222955717
MFF	-0.099799827	5.685198121	-1.233569308	0.22144751	0.287766078	-6.811640636	-1.222688135
PKIA	0.155521927	4.631003842	1.233365709	0.221544673	0.28786342	-6.806141751	1.222431024
RPP38	0.13023926	4.740169735	1.232907583	0.221757515	0.288111035	-6.809380525	1.221868087
ABCC3	0.139350574	5.458825379	1.232506749	0.221900361	0.288267668	-6.809992428	1.221490498
NXF1	0.099623495	6.241092754	1.23223363	0.22194906	0.288301977	-6.811434999	1.221361812
CSNK1A1L	0.131448264	4.789289666	1.231118855	0.222324533	0.288760702	-6.810584006	1.220370296
H3C4	0.167752345	6.199428533	1.230727285	0.222458124	0.288905204	-6.813644789	1.220017809
SPRYD3	-0.107240312	6.016024001	-1.230743791	0.222533258	0.288973766	-6.815106303	-1.219819632
AP1B1	0.150702879	5.419990846	1.230104575	0.222634247	0.289075886	-6.812617814	1.219553332
EHMT2	0.117135693	5.344421797	1.230534842	0.222726796	0.289167029	-6.81423772	1.219309362
PNKP	0.120536096	5.12652463	1.229876224	0.222771755	0.289196372	-6.813625128	1.219190873
EXOSC3	0.109406022	6.15423065	1.229283404	0.223097568	0.28959027	-6.815339332	1.218332701
ZNF33B	0.120379427	5.336333025	1.228995988	0.223132815	0.28960696	-6.814428219	1.218239915
VNN3	-0.18384118	4.238167323	-1.228685815	0.223210892	0.28967923	-6.81879761	-1.218034423
CIAO2B	0.104947827	5.987202889	1.228369786	0.223387763	0.289879686	-6.816372946	1.217569099
TMEM81	0.141299481	4.671027497	1.228812499	0.223473619	0.289962008	-6.815630022	1.21734332
GPR141	0.101156339	6.262879064	1.227718822	0.223617716	0.290099355	-6.816849629	1.216964519
PI4K2B	-0.122356537	5.681752797	-1.227680754	0.223624327	0.290099355	-6.819126044	-1.216947144
SRPK3	0.158400495	4.336433113	1.226339592	0.224144374	0.290744834	-6.813783006	1.215581528
PYDC1	0.190167815	4.443269712	1.226097593	0.224355763	0.290989852	-6.812985021	1.215027081
ALKBH6	0.105832173	4.929955203	1.225728815	0.22444151	0.29107188	-6.818316996	1.214802282
FAM104B	-0.121673403	5.162344566	-1.225422659	0.224489407	0.291104809	-6.821423126	-1.214676742
FAM98A	-0.112703415	5.422963837	-1.225019154	0.224569273	0.291179185	-6.822791424	-1.214467447
CMPK2	0.171193229	5.326191574	1.224773857	0.224704844	0.291303889	-6.817353847	1.214112299
MBD3	0.11347482	6.304399077	1.224864399	0.224710491	0.291303889	-6.820432656	1.21409751
TMEM208	0.109678623	5.256281947	1.224771019	0.224735878	0.291307604	-6.821675509	1.214031023
DNAJC7	-0.095531201	5.962457207	-1.224329718	0.224780919	0.291336792	-6.824200608	-1.213913077
DMAC2	-0.114034385	5.909046473	-1.223790763	0.225108175	0.291731715	-6.823854977	-1.213056616
DNAJC9	-0.108759231	5.878053744	-1.223411157	0.225270396	0.2919127	-6.824189236	-1.212632399
ABCF1	-0.098359213	5.860982911	-1.223310998	0.225317088	0.291943958	-6.824855501	-1.212510338
BRPF3	0.11857708	5.51671513	1.222930396	0.225452993	0.292072452	-6.823054453	1.212155157
TULP4	-0.112299782	5.44718399	-1.223366239	0.225461418	0.292072452	-6.828275528	-1.212133146
VRK3	0.116786707	5.183281451	1.221659238	0.225906844	0.29262017	-6.823561776	1.210970154
NARS1	-0.114836127	5.445464802	-1.219865161	0.22656443	0.293442566	-6.828113122	-1.209256205
ACYP1	0.133071881	4.768129578	1.220125295	0.226626194	0.293493174	-6.824262389	1.209095406
RRAGB	0.11935413	4.825089181	1.219695301	0.22666651	0.293515998	-6.824817187	1.208990461
GSTZ1	-0.100029915	5.331451403	-1.219042678	0.226876787	0.293758883	-6.829511867	-1.208443316
ZNF114	-0.133604355	4.581863356	-1.217554695	0.227454775	0.294477782	-6.830904334	-1.206941237
TMEM182	0.156555517	4.643276818	1.216622144	0.22781639	0.294916434	-6.82699003	1.206002853
SELENOH	0.113939498	5.998009715	1.216477075	0.227852292	0.294933393	-6.830246667	1.205909747
GSTM2	0.168328102	5.003129665	1.216006351	0.227971388	0.295058025	-6.825795162	1.205600963
DEPDC1	0.135217254	4.960149309	1.215840005	0.228069066	0.295154914	-6.82872079	1.205347796
MAP3K4	-0.151944998	5.021154405	-1.215637512	0.228216787	0.29531654	-6.834413476	-1.20496507
MED13	0.107647504	5.3742945	1.215272059	0.228290451	0.295382313	-6.832161776	1.204774282
CLIC6	0.175859358	4.504207009	1.214839806	0.228446964	0.295555259	-6.828501035	1.204369063
OS9	0.089474984	7.292384652	1.214681226	0.228586732	0.295700472	-6.834007882	1.204007365
SH3BP1	-0.099147444	6.088588613	-1.214442682	0.228604926	0.295700472	-6.834521538	-1.203960292
HCFC1	-0.099078138	5.598102127	-1.213508818	0.229057487	0.296256234	-6.836340048	-1.20279028
HEATR3	0.134026159	4.359904608	1.212360923	0.229422066	0.296698102	-6.831756491	1.201848926
EXO1	0.135263984	4.706579096	1.211999837	0.229547254	0.296830325	-6.833530234	1.20152593
CHERP	-0.12340032	4.745664267	-1.21172954	0.229701878	0.297000579	-6.838844866	-1.201127162
TNC	0.244782654	7.513023295	1.210450722	0.230174959	0.297582518	-6.83975828	1.199908294
PANK4	0.129769428	4.777170072	1.210281607	0.230221519	0.297599812	-6.837030757	1.19978843
ATP6V1C1	0.144622361	4.781466746	1.210234795	0.23023435	0.297599812	-6.836101351	1.1997554
MORN2	-0.13311322	4.879574668	-1.208857844	0.230383152	0.297749056	-6.846214973	-1.199372457
MAGOHB	0.112775756	5.160399891	1.209754437	0.230395848	0.297749056	-6.838064876	1.199339792
SLC18B1	-0.134898866	5.070430186	-1.20963875	0.230488173	0.297838613	-6.841521113	-1.199102292
LRRN1	0.204066874	4.184571154	1.208237627	0.230879167	0.298314058	-6.831555679	1.198097229
TMEM126A	-0.135941911	4.610963794	-1.208014029	0.231021672	0.298468371	-6.843811018	-1.197731217
LRPAP1	0.106688317	5.621246899	1.207886004	0.231087682	0.298523835	-6.840955693	1.197561731
REPS1	-0.112032491	5.24765849	-1.207727782	0.231200612	0.298639895	-6.843506996	-1.197271853
SLC6A2	0.140645196	4.972559626	1.206648482	0.231610902	0.299139991	-6.839672259	1.196219529
CENPBD1	0.121863293	4.733233341	1.206006534	0.231899164	0.299482396	-6.841573808	1.195480979
UFM1	0.096525219	7.033208063	1.205685133	0.231944559	0.299511118	-6.843877129	1.195364731
PPIL2	-0.126642245	4.951940325	-1.205556275	0.232059237	0.299629291	-6.846349571	-1.195071138
CHUK	0.1173291	5.46208176	1.205345906	0.232097156	0.299630442	-6.843182213	1.194974083
SLC35B4	0.147266024	4.369242008	1.205505138	0.232106458	0.299630442	-6.840578023	1.194950277
FIGNL1	-0.134634387	4.467152452	-1.204922306	0.232394481	0.299972319	-6.847340736	-1.194213456
IKBKG	0.115951305	5.813571727	1.204383806	0.232486329	0.300060932	-6.84427852	1.193978627
TMEM63A	0.155186477	5.999283223	1.203651827	0.232780687	0.300410874	-6.845441078	1.193226478
GADD45A	0.127258624	6.452046643	1.202204421	0.233314954	0.301070324	-6.847815182	1.191863037
POLR3D	0.11394873	4.84229134	1.201804984	0.23345046	0.301215132	-6.847053695	1.191517578
SHOC2	0.129957811	4.999668793	1.201266436	0.233745561	0.301565813	-6.848091978	1.190765741
TCEAL9	-0.209418753	5.234363966	-1.200898805	0.233780574	0.301580904	-6.853679867	-1.190676584
TTC9	-0.190253032	5.081299361	-1.200585032	0.233849324	0.30163951	-6.853477563	-1.190501542
GNPAT	0.103577868	4.871599028	1.200387677	0.233872838	0.301639761	-6.851237898	1.190441683
UNC50	0.131562374	4.976305219	1.20029054	0.233946526	0.301704718	-6.85063046	1.190254123
ERBIN	0.111726109	5.768763266	1.201000589	0.234025286	0.301776201	-6.85061888	1.190053701
MARVELD1	0.138875318	6.138658876	1.199386061	0.234436583	0.302276436	-6.850882824	1.189007836
SPIN2A	0.143108554	4.756445636	1.199171071	0.234485424	0.302303859	-6.850334674	1.188883727
INPP5F	0.150914202	4.773982955	1.199201967	0.234504594	0.302303859	-6.849655154	1.188835022
SNX27	-0.1254765	4.822274411	-1.198209251	0.234900924	0.302784599	-6.855517375	-1.187828651
PIEZO1	-0.109587592	6.489199536	-1.197843216	0.234945222	0.302811523	-6.85520041	-1.187716243
SLC9A3R1	-0.102687404	5.144615262	-1.197708007	0.235030224	0.302890898	-6.854564275	-1.18750059
CBX5	-0.138845449	6.709506355	-1.19809126	0.235108064	0.302961029	-6.854476496	-1.187303156
AMPD3	0.119331644	4.698165359	1.197077306	0.235213308	0.303066455	-6.851574693	1.187036285
PCSK2	-0.18768142	3.779119239	-1.196215658	0.235564681	0.303488959	-6.856875853	-1.186145914
COPZ2	-0.113973816	5.198642175	-1.196010262	0.235742463	0.303687756	-6.856824077	-1.185695777
CT47B1	0.104222888	5.944871536	1.194997933	0.236075524	0.304086526	-6.855450145	1.184853125
SMC3	-0.129642335	5.260848633	-1.194731708	0.236123295	0.304117775	-6.859560198	-1.184732332
TMEM50A	0.096471652	6.089211133	1.193610494	0.236626278	0.304735256	-6.857870905	1.183461545
HAL	-0.244524942	4.18281454	-1.192593383	0.236977607	0.305157326	-6.860771358	-1.182575047
PIGQ	0.118747728	5.181447158	1.192503768	0.23702045	0.305182114	-6.859163719	1.182467006
ACER1	0.147901554	4.085122712	1.19199695	0.237209141	0.305394669	-6.855678892	1.181991329
ZBTB4	-0.08648535	6.432098185	-1.191804757	0.237327771	0.305487779	-6.860869843	-1.181692409
MLH3	0.116585647	5.272451666	1.191891973	0.237328697	0.305487779	-6.859172733	1.181690078
BORCS7	0.133683787	4.916754053	1.191204919	0.237538656	0.305727613	-6.858689304	1.18116129
ERGIC3	-0.08719671	5.933843547	-1.191156822	0.237573345	0.305741839	-6.862510338	-1.181073955
FASTK	-0.122710847	5.928115107	-1.190142471	0.237613946	0.305763668	-6.867698147	-1.180971751
LZTS3	0.13098594	4.80613457	1.19093759	0.237795068	0.305929412	-6.860804703	1.180515956
SLC35C1	0.129462955	4.807835203	1.190526187	0.237805803	0.305929412	-6.860765537	1.18048895
NLGN4Y	0.103346995	4.47673045	1.190531537	0.237813702	0.305929412	-6.858933685	1.180469077
C5orf15	0.093000437	6.719702601	1.189372733	0.238307539	0.306534211	-6.863326537	1.179227648
HOXA9	-0.150350469	4.748186899	-1.189116094	0.23839417	0.306600499	-6.864392379	-1.179010059
BCAP29	-0.104862325	5.605117674	-1.18904559	0.23840648	0.306600499	-6.864392095	-1.178979146
MAGEA1	-0.201898884	4.062478719	-1.188709036	0.238521036	0.306704188	-6.864862661	-1.178691514
GSR	0.142279333	5.559621529	1.188734262	0.238534529	0.306704188	-6.863406068	1.178657642
ZNF664	-0.107972005	5.356721285	-1.188665864	0.238561211	0.306708007	-6.866194129	-1.178590664
TIMM9	-0.115954422	5.380034715	-1.18771773	0.238913655	0.307130603	-6.867547794	-1.177706449
GATB	-0.114770541	4.677382325	-1.186438289	0.239403696	0.307729982	-6.868707596	-1.176478557
SRCAP	0.091643774	6.675714062	1.186190442	0.239546957	0.307883534	-6.86705882	1.176119925
TMEM65	-0.130609774	5.407997765	-1.185602783	0.239750272	0.308098483	-6.869638178	-1.175611215
TNFRSF19	0.183568662	5.263440068	1.185734825	0.239761834	0.308098483	-6.86395753	1.175582294
NOTCH2	-0.139206325	5.079712063	-1.185505481	0.239829877	0.308155306	-6.871015408	-1.175412119
AGGF1	0.106509008	5.86774625	1.184600483	0.2402134	0.308613515	-6.868942039	1.174453567
ZFAND6	0.118822138	5.012760203	1.184534406	0.240234208	0.308613515	-6.869471718	1.174401592
SLC26A9	0.138623378	4.639449033	1.183567006	0.240555856	0.308996027	-6.86810591	1.173598566
SULT1C4	0.148172672	5.063849339	1.182596415	0.241013648	0.309553325	-6.870067624	1.172456946
BDP1	-0.106741164	5.288702259	-1.182017817	0.241201661	0.309764048	-6.873841709	-1.17198853
MSH3	0.123063353	5.013841485	1.181567245	0.24127212	0.309823774	-6.874242012	1.171813056
KLK14	0.156983617	4.468704889	1.181460665	0.241369263	0.309917751	-6.868498909	1.171571183
C10orf88	0.127551984	4.91072147	1.181086818	0.241569848	0.310144515	-6.871352115	1.171071974
KIF11	0.132904252	4.769449226	1.18076741	0.241669505	0.310241667	-6.870536227	1.17082406
SPNS1	0.106456958	5.377259558	1.180691639	0.241742671	0.310304799	-6.872799228	1.17064209
TECPR2	0.123591305	4.874065837	1.180306944	0.241812061	0.310363068	-6.87237198	1.170469551
