## Supplementary material for "Localised signalling networks co-opt TGF-β2 to promote an immuno-exclusive mesenchymal niche within human squamous cell carcinoma": Differentially Expressed Genes in Immune vs Tumour Rich Regions (part 2 of 2)

	logFC	AveExpr	t	P.Value	adj.P.Val	B	z.std
NSRP1	0.097150865	5.341861442	1.179942818	0.24204006	0.310624881	-6.873428636	1.169902868
ZNF696	0.119062795	5.194553817	1.17963524	0.242109714	0.310683448	-6.873764109	1.169729819
LIN52	0.125819303	4.69971467	1.179088631	0.242286317	0.31087923	-6.873778867	1.169291225
RSL24D1	0.084014921	6.552293385	1.179081687	0.242332064	0.310903529	-6.875459235	1.16917765
ALMS1	0.150463491	5.079119317	1.178800192	0.242353327	0.310903529	-6.876949008	1.169124866
OGDH	0.116025112	5.007505945	1.177989264	0.242774131	0.311412473	-6.874541834	1.168080908
HDGFL3	0.13720909	5.414758301	1.177938553	0.242811817	0.311429931	-6.874327563	1.167987475
CAP2	0.11997179	4.70492896	1.177775089	0.242880621	0.311487292	-6.874860003	1.167816922
ETFA	-0.10705003	6.176191313	-1.176311575	0.243425163	0.312154703	-6.879305503	-1.166468287
MICA	0.103395007	5.358047866	1.176252253	0.243470151	0.312181444	-6.877576706	1.166356963
SNTA1	0.130211992	4.842328117	1.17529193	0.243865496	0.31264166	-6.877468275	1.165379293
RAB11B	0.082833593	6.524571026	1.175187018	0.243877414	0.31264166	-6.879686161	1.165349836
NDUFB7	0.097412585	7.308769988	1.174311885	0.244232958	0.313066427	-6.88151221	1.16447157
PIK3C2G	-0.171561771	4.481751262	-1.174433474	0.244405949	0.313257129	-6.883521712	-1.164044574
LYSMD4	-0.112094724	4.947249144	-1.173206517	0.244641221	0.313424725	-6.884208145	-1.163464184
TRIP4	-0.1002039	5.29252988	-1.173205564	0.24464963	0.313424725	-6.883827694	-1.163443448
ZSCAN29	0.131637779	5.218000076	1.173053576	0.244649951	0.313424725	-6.881505511	1.163442656
SYNJ2BP	0.108297274	5.116597021	1.173263759	0.24465501	0.313424725	-6.88059196	1.163430181
ROR1	-0.187136192	4.628258577	-1.173431625	0.244657862	0.313424725	-6.884838857	-1.163423148
MIA2	0.122640138	4.383426303	1.171735396	0.245260292	0.314165366	-6.881225468	1.161938883
SERPINB6	-0.105940215	6.19885083	-1.171451672	0.245318453	0.314208753	-6.885434716	-1.161795719
LRP12	0.126835908	5.288054565	1.171390545	0.245364108	0.314213229	-6.883221961	1.161683357
ZNF562	-0.151540885	4.799343647	-1.171855567	0.245370532	0.314213229	-6.888467641	-1.161667549
GPAA1	-0.110950816	6.39295162	-1.17060984	0.245636625	0.314478287	-6.888330675	-1.161012969
MYG1	-0.100824486	5.828882353	-1.170830592	0.245650153	0.314478287	-6.886483288	-1.160979706
ATL1	0.142726552	4.542807164	1.171281043	0.245650454	0.314478287	-6.881909489	1.160978966
DHRS7B	0.140237214	4.447766264	1.169313228	0.24623347	0.315193462	-6.884156555	1.159546559
NIPAL3	-0.135602851	5.035945145	-1.169240053	0.24636173	0.315326438	-6.891223368	-1.159231757
MKRN1	-0.110984553	5.875209731	-1.169012425	0.246388008	0.315328869	-6.88970363	-1.159167275
ANAPC15	-0.10403173	5.658194859	-1.168841573	0.246423423	0.315336952	-6.888189152	-1.159080379
CUTA	0.091245819	6.945366216	1.168740525	0.24644308	0.315336952	-6.887539495	1.15903215
VIRMA	-0.100263474	5.647569634	-1.168636447	0.246520799	0.315405197	-6.888806366	-1.158841497
DOCK9	-0.125520014	5.763592268	-1.167395011	0.24685405	0.31580033	-6.892100875	-1.158024471
ZFP62	-0.10814604	5.115428685	-1.16773072	0.246892566	0.315818369	-6.890343602	-1.157930092
ARHGEF18	0.113596555	5.418989199	1.167529134	0.246936114	0.31584284	-6.888250498	1.157823395
EIF2S3	-0.112764725	5.009371884	-1.167171819	0.24717789	0.316120824	-6.89147898	-1.157231257
PLAGL2	0.102305598	5.724206463	1.165877496	0.247610705	0.316643051	-6.891713204	1.156172258
ARSI	0.137940232	4.437071403	1.16524587	0.247909302	0.316993557	-6.888129062	1.155442412
PDLIM2	-0.146311325	4.96644187	-1.164728401	0.248046907	0.317138158	-6.894226373	-1.155106279
PSME1	-0.108403874	7.255816897	-1.164458789	0.248114266	0.317192926	-6.893398683	-1.154941788
SLC35A1	-0.142781455	4.457881689	-1.163718336	0.248587796	0.317736325	-6.896697496	-1.153786291
CNOT11	-0.097682377	6.250879072	-1.163285187	0.248588451	0.317736325	-6.895219055	-1.153784694
ATP6V0A1	-0.104716863	6.038589697	-1.161752039	0.249215473	0.318506288	-6.897017072	-1.152257021
NABP2	0.103056159	5.079837148	1.161411142	0.249375493	0.318679313	-6.894811965	1.151867577
TSPAN17	-0.114844337	5.703660262	-1.161213303	0.249452803	0.318746618	-6.89724832	-1.15167949
CFAP20	-0.103087488	5.205141226	-1.160953567	0.249578917	0.318876263	-6.898250602	-1.151372757
MAP3K5	0.127636748	5.916414423	1.160842811	0.249626566	0.318905643	-6.895702973	1.151256891
PARP6	0.106221872	5.707123598	1.160652167	0.249687372	0.318951822	-6.895741475	1.151109059
DCP1B	0.123699323	4.549956066	1.160557424	0.24979974	0.319063853	-6.894836619	1.15083593
RABEP2	0.098017585	5.611918137	1.160297037	0.24984521	0.319090422	-6.896632799	1.150725433
CEP63	-0.12138526	4.512220631	-1.159012549	0.250285687	0.31962142	-6.901159272	-1.149655748
IRF9	0.094867576	7.126692528	1.159003706	0.250371343	0.319669709	-6.898862861	1.149447889
MFSD14C	0.12081114	5.212871913	1.159105357	0.250372928	0.319669709	-6.896960602	1.149444042
ZNF639	-0.120568846	5.512811845	-1.159011508	0.250415199	0.319674312	-6.900158017	-1.149341483
CHAF1B	0.156770542	4.639419786	1.159056942	0.250425961	0.319674312	-6.894565417	1.149315373
KDELR2	0.104568865	6.224848876	1.158188413	0.250694228	0.319985182	-6.899128312	1.148664795
ERI1	0.117302848	4.782508883	1.157466766	0.251035586	0.320372401	-6.900630071	1.147837663
TAF1D	-0.103756936	6.723518135	-1.157323674	0.251047133	0.320372401	-6.90150898	-1.147809699
DNPH1	0.156208496	5.459743882	1.156277621	0.251315649	0.320683429	-6.902387415	1.14715964
AP5B1	0.147055305	5.017693446	1.155004162	0.252008676	0.321536025	-6.901571763	1.145484106
TEF	-0.124121867	4.570181741	-1.154728127	0.252167535	0.321643154	-6.90552529	-1.145100484
MAPK1	-0.110237229	6.577072565	-1.154563242	0.252167863	0.321643154	-6.904504756	-1.145099691
DNAJB4	0.127269395	4.830813814	1.154441873	0.252172414	0.321643154	-6.900891153	1.145088705
INKA1	0.136929194	4.36338959	1.154459139	0.252192104	0.321643154	-6.901369221	1.145041168
SMG1	-0.096880416	6.276476747	-1.15414109	0.252319765	0.321774244	-6.906040412	-1.144733029
ALG1L	-0.125390729	4.975579031	-1.154167456	0.252348801	0.321779548	-6.9061598	-1.14466296
CIP2A	-0.123494767	4.927497143	-1.153486876	0.252604817	0.322074254	-6.907328524	-1.144045381
ARMCX4	0.151345125	4.549998507	1.152973027	0.2528448	0.322348461	-6.904436591	1.143466876
CFAP298	0.111056772	5.854816122	1.152962492	0.252915772	0.322407166	-6.905410647	1.143295862
IFITM2	-0.086299992	7.508402879	-1.15246831	0.253012832	0.322499111	-6.906020713	-1.143062044
IRS2	0.154836951	5.019561763	1.152252479	0.253088508	0.322563785	-6.902126403	1.142879782
POLR3H	-0.110236844	4.926133202	-1.152293606	0.253147066	0.32260663	-6.908235495	-1.142738774
ZFP64	-0.141015483	4.648779093	-1.15223526	0.25319499	0.322635917	-6.911008618	-1.142623389
SHC1	-0.095247763	7.068363067	-1.15098873	0.253610482	0.323133529	-6.908004282	-1.141623667
PARP1	0.144095029	6.115573131	1.150196857	0.254011003	0.323611969	-6.909583073	1.140661046
NOL8	0.114726684	5.18364396	1.150033319	0.254048409	0.32362775	-6.907416895	1.140571196
NSD1	0.101867425	5.936088302	1.149821006	0.254134557	0.323677043	-6.909445989	1.140364306
MED11	0.129056519	4.672066012	1.149641358	0.254137151	0.323677043	-6.90767365	1.140358077
TMEM203	-0.116073602	5.381063042	-1.150408964	0.254347841	0.323913491	-6.912917107	-1.139852298
SPTBN1	0.119130118	5.85549887	1.148068562	0.254822296	0.324485764	-6.910200828	1.138714397
TOGARAM1	0.140207754	4.614176766	1.147658197	0.254999433	0.324679365	-6.908949682	1.138289941
NR2C1	0.100660698	5.594592837	1.147487232	0.255055655	0.324718985	-6.91083865	1.138155265
ANKRD52	-0.124533111	5.003438475	-1.146252386	0.255208441	0.324864159	-6.919255356	-1.13778938
TOP3B	0.121158364	4.599537037	1.147068189	0.255219914	0.324864159	-6.910325708	1.13776191
GPSM1	0.140378438	5.081558529	1.146477829	0.25547972	0.325162863	-6.909607733	1.137140108
GOLGA3	0.127000138	5.57195387	1.146102977	0.255593185	0.32527527	-6.912074742	1.136868685
USP37	0.131907161	4.890825566	1.145758856	0.255707962	0.325389325	-6.912422639	1.13659421
CLDN7	-0.164982957	5.076302382	-1.145372744	0.255915611	0.325621526	-6.916176326	-1.136097859
STRIP2	-0.121489712	5.13113005	-1.144953581	0.256086193	0.325786673	-6.916256663	-1.13569032
NAA30	-0.100670725	5.087138778	-1.144756974	0.256095778	0.325786673	-6.920531257	-1.135667425
EEF1AKMT2	-0.084453818	5.676862312	-1.143827568	0.256568554	0.326356009	-6.91738557	-1.134538928
ANKH	-0.140793661	6.078976506	-1.143224843	0.2567855	0.326599847	-6.918007979	-1.134021569
PTGES	-0.152030161	5.56900023	-1.143179905	0.256812473	0.32660204	-6.917891043	-1.133957267
CCDC144NL	-0.191790065	3.848840967	-1.142753437	0.256948719	0.326743185	-6.918246768	-1.133632537
CTPS2	-0.138470612	4.502115292	-1.142811123	0.257095945	0.326898265	-6.919439938	-1.13328177
CRY1	0.129894766	4.809313709	1.142141649	0.257286097	0.32710789	-6.915876501	1.132828936
FBXO39	0.124930913	4.515671754	1.141701178	0.257429815	0.327258443	-6.915947551	1.132486838
SRD5A3	-0.119675252	5.546931284	-1.140903112	0.257689715	0.327556649	-6.922473901	-1.13186852
TROAP	-0.142918109	5.090535085	-1.140895048	0.257798017	0.327662116	-6.922556143	-1.131610991
DCTPP1	-0.119156496	5.810623707	-1.140446267	0.25794628	0.327818347	-6.921786603	-1.131258562
ANKRD27	-0.114915723	5.104359867	-1.140323151	0.257994094	0.327846901	-6.921853426	-1.131144936
TFRC	0.135034291	7.010147109	1.140099852	0.258106004	0.327956892	-6.92066492	1.130879046
ZNF554	0.140789277	4.676494588	1.137820059	0.258691919	0.328669087	-6.92332943	1.12948826
LMF2	0.105702038	6.342687126	1.138456926	0.258755848	0.328718022	-6.921935683	1.129336644
ARMC8	-0.086568817	6.379833061	-1.138481799	0.258807604	0.328751483	-6.923112289	-1.129213918
UAP1	-0.105900417	5.641980619	-1.137805745	0.259032611	0.329004991	-6.924965862	-1.128680564
HOXC8	-0.133461792	4.372361326	-1.137622648	0.259120796	0.329084683	-6.924347512	-1.128471619
SESN2	0.142332894	4.7761982	1.136718567	0.25945289	0.329474095	-6.921641148	1.1276852
STARD3NL	0.115633095	4.811702329	1.136256581	0.259711063	0.329769569	-6.921601718	1.127074312
EME2	0.116813253	5.537191257	1.136100947	0.259741826	0.329776259	-6.923896281	1.127001548
SUMO1	-0.106241639	6.032441973	-1.135166885	0.260150648	0.330262894	-6.927025951	-1.126035135
ANP32E	0.108453764	5.542332598	1.135066062	0.260206562	0.33030146	-6.925569828	1.125903042
NPM2	0.142910049	4.697764246	1.134620542	0.260344548	0.330444189	-6.923670569	1.125577141
MAP2	-0.177957588	4.462644775	-1.134681604	0.260684158	0.330842778	-6.931028949	-1.124775548
EIF3F	0.101391989	7.100721104	1.13400061	0.260754581	0.330899686	-6.929785995	1.124609419
DNAJC21	-0.098612595	6.015322818	-1.133586482	0.260854931	0.330954699	-6.92922328	-1.124372742
NCAPG2	-0.139213407	5.739598736	-1.133519781	0.260856581	0.330954699	-6.929586242	-1.12436885
WWOX	0.092799237	5.633310187	1.133339959	0.260898421	0.330954699	-6.927538002	1.124270188
EVA1A	0.157444541	4.932792248	1.133779895	0.260905406	0.330954699	-6.925026682	1.12425372
DNAJC13	0.105670715	5.125132869	1.133334384	0.260929481	0.330954699	-6.927197062	1.124196954
KRT31	-0.164333182	4.224272707	-1.133159536	0.260951448	0.330954699	-6.930346548	-1.124145164
RNF170	0.116403944	5.113421813	1.133039954	0.260995088	0.330975225	-6.92666997	1.124042286
GUCA1B	0.145816934	4.498481835	1.132747026	0.261018807	0.330975225	-6.927579055	1.123986373
ACSF2	0.09739617	6.655735275	1.132464643	0.261256263	0.331243851	-6.928445298	1.123426823
LBHD1	-0.100216131	6.509794052	-1.132438916	0.261353347	0.331334465	-6.93087335	-1.123198152
ST13	-0.099717729	5.931930385	-1.132397757	0.261413532	0.331378287	-6.930881122	-1.123056422
POP5	0.132255144	4.699687218	1.131676883	0.261557106	0.331527797	-6.927923115	1.122718412
KANSL2	0.103746022	5.91066338	1.131302659	0.26177493	0.331771381	-6.930005218	1.12220584
C22orf39	0.104546244	5.210553092	1.13091879	0.261901989	0.331899895	-6.929295588	1.121906989
NT5DC1	-0.112696718	5.094690663	-1.130814485	0.262084299	0.332098394	-6.933607907	-1.121478357
ITFG1	0.087469668	5.67326053	1.129217073	0.262280379	0.332314301	-6.936073594	1.121017582
UTP6	-0.098024819	5.932969712	-1.129715087	0.262409878	0.332445814	-6.93330164	-1.120713397
TSPAN9	-0.126061979	5.60544473	-1.128776985	0.262836389	0.332953549	-6.934198922	-1.119712284
FHIP1B	0.103352615	5.878607324	1.128232927	0.263085377	0.333236325	-6.933535285	1.119128374
KCTD10	0.102731771	5.883442673	1.127929561	0.263148609	0.333283781	-6.93494659	1.118980148
LIPA	0.117088324	6.001500354	1.127761123	0.263283456	0.333421921	-6.933482185	1.118664124
BCL3	0.109284795	6.181908813	1.126704224	0.263335117	0.333454697	-6.938837121	1.118543084
ZFP1	0.130392886	4.449321583	1.127464967	0.263383018	0.333482708	-6.931531159	1.118430865
SNRPB2	-0.104163946	6.029769977	-1.127061275	0.263577902	0.333696795	-6.936536512	-1.11797446
ZNF175	0.127591089	4.688392679	1.126847846	0.263621463	0.333719282	-6.934037353	1.117872473
SKA2	-0.135304782	4.70594255	-1.126417332	0.263769288	0.33387374	-6.93740289	-1.11752647
AP2A1	-0.094493354	6.292824603	-1.126192712	0.263886152	0.33398898	-6.936743411	-1.117253031
CRKL	-0.083445171	6.805598305	-1.125327827	0.26424451	0.334409816	-6.937560751	-1.116415061
UFC1	-0.08673017	6.51469219	-1.123970155	0.264486094	0.334682804	-6.9430322	-1.115850591
UAP1L1	0.143661609	5.219786004	1.123609687	0.264982891	0.335278656	-6.934842742	1.114690925
SMARCC2	0.08320199	6.43943774	1.12179465	0.265762354	0.336232007	-6.940691503	1.112874453
OASL	-0.197628757	4.919800168	-1.120633526	0.266187201	0.336736571	-6.944525678	-1.111885926
ALAD	-0.109244174	5.267868107	-1.120660912	0.266233881	0.336762688	-6.943654385	-1.111777378
SLCO4A1	-0.129360571	5.064641956	-1.11966814	0.266602927	0.337196525	-6.944647395	-1.110919672
PUS1	-0.103947036	5.551349213	-1.119204223	0.266861318	0.337490335	-6.945259094	-1.110319628
RUFY3	0.107053106	5.488512604	1.119015121	0.266923806	0.337536361	-6.942731573	1.110174576
SLC35A3	-0.089075816	5.658056532	-1.118942227	0.267000005	0.337599713	-6.945644166	-1.10999773
OSER1	-0.09723809	5.388073985	-1.118085574	0.267317176	0.337967712	-6.946170429	-1.109261994
PUDP	-0.13083668	4.493287343	-1.117852751	0.267430562	0.338078021	-6.947255371	-1.10899912
TMEM70	0.109965085	5.023465835	1.117318448	0.267694671	0.338378831	-6.945574544	1.108387105
TIMM10B	0.093009018	6.01502038	1.11674894	0.267889186	0.338591619	-6.94614405	1.107936626
YPEL5	-0.09155381	6.739379214	-1.116037236	0.268199935	0.338951262	-6.948028525	-1.107217425
PDCL3	0.075802576	6.708620703	1.115778816	0.268289567	0.339031414	-6.947414106	1.107010087
CLBA1	-0.137861116	4.331547908	-1.114179353	0.268921876	0.339797252	-6.951821577	-1.105548766
NCAPD2	-0.115446011	5.472594121	-1.114093433	0.26904566	0.339920455	-6.951868742	-1.105262965
CDCA3	-0.137613593	4.917993915	-1.113071678	0.26946595	0.340418211	-6.952730551	-1.10429325
RPL37A	-0.118678246	11.02098724	-1.112312247	0.269705422	0.340687464	-6.951340778	-1.103741192
NFYB	-0.135445642	4.953289603	-1.11122889	0.270141146	0.341204543	-6.956991246	-1.10273757
PRKRIP1	0.115124537	6.977896217	1.110880945	0.270384381	0.341478419	-6.952819004	1.102177801
CLCN2	0.123048953	4.99098626	1.110278754	0.270672676	0.341809144	-6.952883374	1.101514779
MRPL50	-0.13566307	4.579851915	-1.109522048	0.270897952	0.342060231	-6.957384299	-1.100997026
SLC37A4	0.111767479	4.727559492	1.109681877	0.27096881	0.342116306	-6.951903684	1.100834233
EDN2	-0.148596457	4.382102767	-1.108643078	0.271345546	0.342558525	-6.957343759	-1.099969189
ACTR6	-0.108242742	5.235592402	-1.107209531	0.271974818	0.343319437	-6.95827304	-1.098526121
PNO1	0.078863015	6.334823874	1.106976426	0.27203254	0.343358792	-6.956952893	1.098393866
MDK	-0.19660825	6.122388109	-1.106069616	0.272414137	0.343806895	-6.960980566	-1.097520012
PSME2	0.110390194	7.567599426	1.10593139	0.272481488	0.343831121	-6.958487414	1.097365867
SHC2	0.162287666	4.151117631	1.106121176	0.272486496	0.343831121	-6.956701903	1.097354407
CCDC12	0.116409765	5.368752025	1.104853765	0.273076103	0.344541494	-6.958820586	1.096006104
KLHL29	0.198260107	4.794589162	1.104720537	0.273136642	0.344555853	-6.957077205	1.095867779
NDUFV2	-0.097045783	7.390844576	-1.10447033	0.273140759	0.344555853	-6.961214875	-1.095858372
DBN1	0.15089247	5.094367718	1.103105712	0.273694874	0.345221179	-6.958718952	1.094593251
LIFR	-0.167591467	4.67858167	-1.100891019	0.274639937	0.346379444	-6.961690204	-1.092439574
PSRC1	0.113144008	4.994016373	1.099707424	0.275202224	0.347031263	-6.964461844	1.091160595
PPIL3	0.142127791	5.044199198	1.099913707	0.275210413	0.347031263	-6.964365725	1.09114198
BOLA1	-0.099405795	4.785875988	-1.098529965	0.275710721	0.347628247	-6.968289501	-1.0900055
AAR2	0.1105866	4.924141811	1.098264938	0.275872294	0.347770862	-6.966334374	1.089638779
FAM76B	0.110410006	5.210150319	1.098153324	0.275877605	0.347770862	-6.965850463	1.089626728
HINT2	0.093433902	5.557683021	1.097658277	0.27609284	0.348008272	-6.967036826	1.089138441
MMP24OS	-0.104720755	5.626584916	-1.096969647	0.276318059	0.348258218	-6.969782584	-1.088627785
SNRPC	-0.102936411	6.193773463	-1.09700863	0.27634992	0.34826444	-6.969715826	-1.088555567
FOXE1	0.131246727	5.037032005	1.096950745	0.276408807	0.348304717	-6.965634001	1.088422105
PRDM15	0.107047834	4.889298967	1.096577424	0.276571398	0.348475651	-6.9673881	1.088053708
FZR1	-0.109827181	5.867803912	-1.096392214	0.276659093	0.348552193	-6.970277639	-1.087855072
RTN4RL1	0.123847419	4.507951486	1.095898497	0.27682927	0.348732626	-6.967203673	1.087469729
SLC38A7	-0.126404982	4.643204145	-1.095047761	0.277252338	0.349210565	-6.972585904	-1.086512445
TLCD2	-0.133979854	4.541828311	-1.094824275	0.27726266	0.349210565	-6.973846557	-1.086489102
CDC73	0.092239921	6.406312156	1.094434593	0.277540259	0.349526166	-6.971243103	1.085861531
KIF4A	0.123426448	4.642440998	1.094005741	0.277672227	0.349650761	-6.968539598	1.085563338
RPS19	-0.138473875	10.26543993	-1.093871735	0.277693256	0.349650761	-6.970652269	-1.08551583
CRTAC1	0.173025607	4.453776317	1.093370022	0.277952452	0.349943056	-6.96245468	1.08493047
TMUB1	0.132390658	5.057728349	1.092667968	0.278266371	0.350304185	-6.971956821	1.08422202
C1QL3	0.101930771	4.954560654	1.092275583	0.278403424	0.350442612	-6.970986619	1.08391289
PISD	-0.116647279	5.195485803	-1.091809602	0.278672656	0.350747378	-6.97576324	-1.083305926
BLVRB	-0.120924876	5.491127911	-1.09148596	0.278749732	0.350810253	-6.975914212	-1.083132238
EHHADH	-0.13697236	4.548816296	-1.091377858	0.278819078	0.350863389	-6.977351103	-1.082975995
NOC4L	0.103407046	5.445749427	1.090916583	0.279035685	0.351101808	-6.973720422	1.082488133
MCCC1	-0.111114568	5.050797088	-1.090445929	0.279255339	0.351344014	-6.977446415	-1.081993674
ACTR1B	0.133892088	4.921377811	1.090178467	0.279405036	0.351498166	-6.975984075	1.081656843
H2AC1	0.12280454	4.659866469	1.089214446	0.279797045	0.351957092	-6.974101878	1.080775375
ERF	-0.108913307	6.629718366	-1.088686205	0.280018088	0.352200891	-6.977906858	-1.080278709
TELO2	0.105332591	5.893250274	1.087026868	0.280740561	0.35307527	-6.979160155	1.078657226
RNF149	-0.105646989	7.101814077	-1.086796521	0.280785772	0.353097799	-6.979908047	-1.078555849
ZNF277	-0.133845947	5.329137469	-1.086760499	0.280832735	0.353122526	-6.983497844	-1.078450558
ARL6IP4	0.080245572	7.216969824	1.08661504	0.28089859	0.353171002	-6.979193612	1.078302929
IPO9	-0.092620921	6.193541495	-1.086247898	0.281075397	0.353358952	-6.980820893	-1.077906696
SKIL	-0.105380695	6.897508473	-1.085621809	0.281311365	0.353621235	-6.981116478	-1.077378143
MEIS1	-0.119618205	4.95297356	-1.084779874	0.281664187	0.354030343	-6.984108987	-1.076588404
MMP10	-0.195480619	4.617281174	-1.084511404	0.281784522	0.354147181	-6.983829197	-1.076319206
NMT1	-0.107037153	5.656187836	-1.084158763	0.281984571	0.354364172	-6.983913663	-1.075871855
CEP192	0.12440683	4.497158124	1.083785745	0.282149358	0.354536812	-6.980647989	1.075503519
QRSL1	0.091683188	5.351124269	1.082722763	0.282630613	0.355107041	-6.982993427	1.074428637
CDC23	-0.117946107	4.457162343	-1.082192179	0.28281095	0.35529911	-6.986225555	-1.074026175
GRAMD2B	0.141452052	4.559026559	1.082276893	0.282955388	0.355446047	-6.982449937	1.073703955
FKBP9	-0.143222111	6.620685844	-1.081848156	0.28298898	0.355453724	-6.985606303	-1.073629033
CACTIN	0.149005192	4.882976099	1.08189369	0.283097363	0.355555335	-6.981343902	1.073387338
PXN	-0.115053268	6.23962847	-1.081485832	0.28321299	0.355666022	-6.986036978	-1.07312956
PRKAR1A	0.075598942	7.466756725	1.081240365	0.283264326	0.355695958	-6.985025366	1.073015134
ZNF391	-0.100821998	5.468685853	-1.079614391	0.283985502	0.356549744	-6.98874146	-1.071409146
RO60	0.107472088	4.977062269	1.079618675	0.283999382	0.356549744	-6.985875555	1.071378263
TSC1	-0.106518657	5.053655146	-1.079562348	0.284053367	0.35658291	-6.988734004	-1.07125816
ELAC2	-0.084999015	5.963554984	-1.078331733	0.284610866	0.357248089	-6.989676381	-1.070018757
CLEC16A	-0.105351467	5.565204257	-1.076720658	0.284936702	0.35762238	-6.995686522	-1.069295135
CA13	-0.176986693	4.67032749	-1.076563264	0.285281005	0.358019773	-6.99353932	-1.06853111
ALDH18A1	0.112584203	5.711561083	1.076334608	0.285450628	0.358135361	-6.990305727	1.068154937
TIMP3	-0.267870537	6.183584047	-1.07625968	0.285451563	0.358135361	-6.991210277	-1.068152863
PDK2	-0.118306619	4.720093781	-1.076265045	0.285456171	0.358135361	-6.99295982	-1.068142648
THSD4	-0.148154752	4.227929396	-1.075472422	0.285797593	0.358528936	-6.993640477	-1.067385944
TAFA5	0.153408985	4.544307297	1.074969706	0.286085728	0.358854792	-6.984863207	1.066747817
KXD1	-0.112595824	6.232202549	-1.075490768	0.286112831	0.358854792	-6.995380266	-1.066687815
PPP1CC	0.079064277	7.14588103	1.074289358	0.286319627	0.359079346	-6.993072512	1.066230126
PHF21A	0.106220019	4.698164433	1.074188457	0.286381811	0.359122513	-6.992482333	1.066092542
VEZF1	0.121300892	5.277816645	1.074247315	0.286413079	0.359126908	-6.990914448	1.066023367
FMO2	-0.218660756	4.083750488	-1.073891021	0.286457392	0.359147655	-6.992502666	-1.065925343
C19orf47	-0.108617099	5.154362924	-1.073574433	0.286645905	0.359349175	-6.994642482	-1.065508446
ZNF326	-0.110637854	5.54843144	-1.073275592	0.286828252	0.359542925	-6.995364926	-1.065105364
METTL25	0.104780466	4.782301907	1.072338847	0.287227833	0.360008917	-6.995256288	1.064222684
MAP1LC3A	0.145208792	4.766728967	1.072109217	0.287267579	0.360023848	-6.991990444	1.064134931
IFT140	-0.125068913	4.605018593	-1.070711121	0.28795883	0.360855209	-6.999717217	-1.062610044
UCN2	0.136428811	4.508838621	1.069587762	0.288436747	0.361419095	-6.995018396	1.061557213
ZBTB45	0.099980569	5.53440478	1.069585178	0.288475473	0.361432607	-6.996747927	1.061471953
MMS19	0.108901843	5.876162251	1.069031193	0.28873103	0.361717759	-6.998124932	1.060909504
C3orf14	0.11702986	4.592463496	1.067923444	0.288861667	0.361846374	-7.001116622	1.060622118
ZKSCAN5	0.103400041	5.185759471	1.068672536	0.288905092	0.361865727	-6.998884156	1.060526607
ZNF581	-0.112775026	5.591108242	-1.068092911	0.289139907	0.362124777	-7.001574102	-1.060010314
PPM1J	0.128663802	4.611949098	1.06678582	0.289700267	0.362791457	-6.99867585	1.058779378
SCARB2	-0.111073659	6.487130486	-1.065523266	0.290252481	0.363447807	-7.002394289	-1.057567905
AMFR	-0.089699189	6.250895317	-1.064605542	0.290693834	0.363946172	-7.003803842	-1.056600758
SRGAP3	0.132395336	5.066515867	1.064555781	0.290706753	0.363946172	-7.001179635	1.056572465
MGMT	-0.091717809	5.315396881	-1.06424791	0.290857972	0.364100249	-7.005359017	-1.056241332
SNRNP48	-0.085952571	4.960946834	-1.063752653	0.291040876	0.364284868	-7.005515804	-1.055840972
ZNF507	0.09739357	5.368660734	1.063770281	0.291061779	0.364284868	-7.002890539	1.055795227
MSL1	-0.101007847	5.449040121	-1.063322249	0.291262254	0.364500508	-7.006712685	-1.055356623
SEC22A	0.110705444	5.141937257	1.062530253	0.291611386	0.364902126	-7.004294744	1.054593264
KIFBP	0.105775844	4.872763151	1.062298372	0.291676883	0.364948779	-7.005636671	1.054450126
PRKAA2	0.113088821	4.557529655	1.062227218	0.291741771	0.364990253	-7.002008665	1.054308342
GAK	0.095312232	6.65523296	1.062167483	0.291766465	0.364990253	-7.00556244	1.05425439
FAM98C	0.098406237	5.238598458	1.062122319	0.291833666	0.365039016	-7.004481087	1.054107581
CAD	-0.107952829	5.315639781	-1.061985295	0.291907365	0.365066522	-7.007494506	-1.053946603
NCEH1	0.117616292	4.581003613	1.06184903	0.291934255	0.365066522	-7.00279163	1.053887874
CPTP	0.08536992	6.57705176	1.061801465	0.291940325	0.365066522	-7.005928196	1.053874618
IBTK	0.131706356	4.64616081	1.061195802	0.292154608	0.365299164	-7.005132648	1.053406759
CYP2E1	0.131253399	4.603241152	1.060978831	0.292239069	0.365369453	-7.005222167	1.053222412
NRBP1	-0.082902612	6.035134987	-1.060635611	0.292487097	0.365644207	-7.008448088	-1.052681266
STX8	0.084271021	5.950503233	1.060245827	0.292651213	0.365813179	-7.007326908	1.05232337
RARRES1	0.196446038	4.804416632	1.059446282	0.292678824	0.365813179	-7.006409437	1.052263171
PPP2R5D	0.11765984	5.02526107	1.059592473	0.292921117	0.366080642	-7.007467458	1.051735068
SCO1	-0.114268729	4.760299847	-1.058977555	0.29323257	0.366434479	-7.01129248	-1.051056655
ATP9B	0.109257059	4.746507914	1.058420521	0.293465537	0.366690178	-7.007719151	1.050549517
SMUG1	-0.09959143	4.785940271	-1.058222592	0.293636664	0.366868564	-7.01158358	-1.05017717
SLX4	0.13909413	4.484140991	1.05719108	0.293991977	0.367277016	-7.007814449	1.049404523
BCKDK	0.085398093	5.38290528	1.056592051	0.294262115	0.367578992	-7.011338392	1.048817513
PPIP5K2	0.100784073	5.601893353	1.056583295	0.294370682	0.36766034	-7.011248766	1.0485817
MEX3C	0.097794117	6.018938863	1.056476111	0.294384085	0.36766034	-7.011584981	1.048552591
PUM3	-0.10259093	5.403457102	-1.056140922	0.294495164	0.367763559	-7.014424551	-1.04831139
ALDOC	-0.144904494	5.106203782	-1.055846716	0.294617762	0.367881142	-7.014898128	-1.048045245
ABCA13	-0.132903716	4.452012058	-1.054742224	0.295135799	0.368492429	-7.015496607	-1.046921469
VPS51	0.093185009	5.813025576	1.053383793	0.295794957	0.369279778	-7.014396245	1.045493469
EPOP	0.09563754	4.582862929	1.053176705	0.295913749	0.369392428	-7.014319562	1.045236347
SRRM3	0.107290433	4.930937736	1.051871323	0.296439021	0.370012423	-7.01474998	1.044100227
GOSR1	-0.087733212	5.944290741	-1.050992415	0.296873631	0.370519144	-7.01879234	-1.04316122
SNAP29	-0.090058258	5.907821289	-1.050125519	0.296915531	0.370534433	-7.023318183	-1.043070741
SRRM1	-0.088072894	6.744076934	-1.050829769	0.296943172	0.370534433	-7.018088776	-1.043011056
SBNO2	0.105649797	6.203511032	1.050451531	0.297026865	0.370603115	-7.019471426	1.042830366
TRIM66	0.115306394	4.684036496	1.050308334	0.297150444	0.370721547	-7.017140399	1.042563624
GLE1	-0.09384606	5.390415601	-1.049676595	0.297443249	0.371016496	-7.020101984	-1.04193191
SOHLH1	-0.164729878	4.174271912	-1.049651355	0.297444226	0.371016496	-7.019202623	-1.041929802
BCL2L1	0.108815484	5.948057719	1.049106636	0.297635775	0.371219627	-7.021842736	1.041516768
AP1G1	-0.083691318	5.707019949	-1.048865238	0.297823878	0.371418421	-7.021198538	-1.041111337
RSAD1	0.121141572	4.450193909	1.048309375	0.298103478	0.371731272	-7.018804325	1.040509015
ZSCAN21	0.101126191	4.809668403	1.04815339	0.298135422	0.371735269	-7.019220988	1.040440225
CUL2	0.101670784	5.490841099	1.047792206	0.298201619	0.37178197	-7.021770483	1.040297687
ZNF697	0.099779109	4.846179375	1.048018517	0.298272559	0.371834575	-7.018339576	1.040144958
AMOT	0.15496008	4.367537772	1.047619705	0.298337452	0.371879632	-7.013402544	1.040005271
TGM3	0.149799423	4.117924397	1.047478546	0.298444554	0.371977288	-7.015141725	1.03977477
RNF165	0.115718219	4.551086767	1.047344409	0.298598911	0.37213382	-7.019371235	1.039442662
SLC22A15	-0.125606693	5.068453151	-1.046346187	0.298982425	0.372575883	-7.0242924	-1.038618013
TMEM43	-0.119211212	4.865096165	-1.045995348	0.299138559	0.37273454	-7.023417325	-1.038282488
C18orf25	0.091554888	5.611736738	1.045924204	0.299171298	0.372739428	-7.022310356	1.038212149
TTLL11	0.130794715	4.528252273	1.045640676	0.299265952	0.372821447	-7.023707857	1.038008813
SFSWAP	0.072967861	6.417253125	1.044547292	0.299791594	0.373440318	-7.023625791	1.036880413
RPLP1	-0.111783023	10.19659891	-1.044421181	0.299834379	0.373457649	-7.023280047	-1.036788624
CEACAM1	-0.194754064	4.622932704	-1.044355402	0.29987097	0.373467263	-7.029478339	-1.036710129
CENPK	0.124433642	4.943228311	1.044016509	0.300053526	0.373658647	-7.021886812	1.036318611
KIF18B	-0.113241789	4.70742663	-1.043701183	0.300174412	0.373773201	-7.026378462	-1.036059443
TMEM106B	0.102492428	5.214357464	1.043005747	0.300473051	0.37410905	-7.025370853	1.035419482
H3C8	-0.172009799	6.657581907	-1.042980699	0.300503361	0.374110778	-7.026545504	-1.035354554
METTL3	0.103682358	5.575698445	1.042777689	0.300607717	0.374196657	-7.02514237	1.035131042
QTRT2	0.098795139	4.845294944	1.042642688	0.300630202	0.374196657	-7.025166661	1.035082891
ARMCX5	-0.135211843	4.673660202	-1.041390397	0.300923813	0.374526078	-7.033707974	-1.034454337
UBE3A	-0.102874874	5.011459534	-1.041831902	0.301044769	0.37464057	-7.028133721	-1.034195518
KIAA1841	0.118124702	4.61270866	1.041418004	0.301237857	0.374844799	-7.027181383	1.033782494
GUCD1	-0.088258232	5.435918639	-1.040780802	0.301558986	0.3752083	-7.029785053	-1.033095977
ZNF280C	0.107259607	4.660829063	1.039562272	0.302227172	0.376003507	-7.029027837	1.03166907
NCAPH2	0.161177567	5.720465865	1.038791091	0.302419079	0.376206076	-7.028864149	1.031259642
RANBP9	-0.087376059	5.805235964	-1.038509199	0.302599347	0.376394129	-7.03179505	-1.030875202
COPA	-0.068363857	6.807041403	-1.038323377	0.302663263	0.376416323	-7.030755149	-1.030738931
AP5S1	0.104100897	5.162904932	1.038620626	0.302675391	0.376416323	-7.029952239	1.030713076
SDHAF4	-0.111508391	4.741674959	-1.037461025	0.30309611	0.376903305	-7.033915999	-1.029816593
POLR3E	0.104966581	5.027635543	1.036348897	0.303559145	0.377442809	-7.032804023	1.028830897
PPP1R8	-0.100316231	6.018962894	-1.036040621	0.303821691	0.377732946	-7.03585811	-1.028272442
PPIG	0.107113067	5.011079101	1.035549372	0.303946255	0.377851495	-7.031709875	1.028007595
EDDM13	-0.150961533	4.268796659	-1.035194083	0.304138834	0.378054566	-7.038883064	-1.02759828
NOMO3	-0.069491724	6.906887668	-1.034888997	0.304173145	0.378060885	-7.035615567	-1.027525372
HS6ST2	0.143606654	4.581120308	1.0349096	0.304271569	0.378146882	-7.031723874	1.027316259
RBCK1	-0.096147891	6.680053503	-1.034644216	0.304365214	0.378226923	-7.034907931	-1.027117342
ZFYVE27	0.115313654	4.840185739	1.034074569	0.304633803	0.378524327	-7.031945127	1.026547039
NIF3L1	0.111377898	5.070616888	1.033303137	0.304997094	0.378939335	-7.034687554	1.025776184
GMEB2	0.099245017	5.064140638	1.033167602	0.305082372	0.379008883	-7.034711185	1.025595324
KLHL18	0.104365654	5.276098428	1.03200619	0.305543066	0.379544757	-7.037408324	1.024618852
CHPF	-0.135865936	5.747143722	-1.030787384	0.306147005	0.380258451	-7.040070327	-1.023340239
ZNF839	0.104243803	5.032139523	1.029424437	0.306740207	0.380958673	-7.040106783	1.022085981
NAV1	-0.12329729	4.871292435	-1.029415437	0.306844234	0.381051283	-7.043319007	-1.021866196
SERPINA9	-0.154308403	4.375446555	-1.02852161	0.306895577	0.381078457	-7.047061923	-1.021757737
HADH	-0.121491503	4.532388081	-1.02878812	0.307081805	0.3812731	-7.042474405	-1.021364442
TP53RK	0.105161541	4.997685845	1.028270299	0.307369301	0.381593426	-7.039610768	1.020757592
FANCA	0.123000595	5.067026342	1.027322184	0.307788292	0.382076925	-7.040094492	1.019873851
EVA1C	-0.136996195	4.27407204	-1.027393591	0.307839329	0.38210361	-7.044234509	-1.019766259
DHX35	0.118158752	5.386425038	1.026653844	0.308157193	0.382461456	-7.041952905	1.019096421
ZMYND15	0.12708509	4.444904163	1.025834904	0.308416115	0.382746085	-7.042195497	1.018551131
APEH	0.116062895	4.932758896	1.025516008	0.308613559	0.382954373	-7.041065315	1.018135516
HUS1	-0.093362772	5.33214569	-1.025467747	0.308730796	0.383063103	-7.045888862	-1.017888819
PCCB	-0.101616037	5.301479713	-1.024859708	0.309004809	0.383366316	-7.047723239	-1.017312464
AASS	0.137933936	4.887924234	1.024815451	0.30911844	0.383450985	-7.044743897	1.017073553
HTT	-0.092175228	5.638454363	-1.024437381	0.309132344	0.383450985	-7.046567454	-1.017044324
HHAT	0.141450982	4.562756822	1.024077535	0.309313487	0.383638887	-7.042781443	1.016663601
ZMYM1	0.094665096	4.747820149	1.023956041	0.309413998	0.383695647	-7.044064325	1.016452412
MESP1	0.108231592	5.323905884	1.02372867	0.309418577	0.383695647	-7.043761759	1.016442791
SLC39A1	-0.097290367	6.244152276	-1.023169305	0.309741132	0.384058814	-7.047103581	-1.015765366
TRAPPC11	-0.102566883	4.948433014	-1.022821745	0.309875196	0.384188216	-7.047948145	-1.015483945
CMPK1	-0.090350487	5.81267097	-1.022659268	0.309982838	0.384284839	-7.049123521	-1.015258044
RALY	0.091197125	6.064657685	1.022264653	0.31015055	0.384450063	-7.046847127	1.014906184
TEAD2	-0.125941294	5.580624899	-1.022155616	0.310187459	0.384450063	-7.049050629	-1.014828765
GNL3L	-0.126522314	5.01578089	-1.022242267	0.310205281	0.384450063	-7.050753456	-1.014791386
PNPLA8	-0.081408136	5.748333212	-1.021953277	0.310348467	0.384590671	-7.049184807	-1.014491115
ZBED5	0.091156591	5.87366954	1.021815599	0.310380552	0.384593586	-7.047166335	1.014423842
FMR1	-0.091380787	5.005794329	-1.021535274	0.310529283	0.384741022	-7.048724071	-1.014112063
EIF4ENIF1	0.093093445	5.579625367	1.02118791	0.310723448	0.384944718	-7.048196647	1.013705187
RNF225	0.130538883	5.043700626	1.020785621	0.310889559	0.385113622	-7.046576741	1.013357235
MARS1	0.103742774	5.01102106	1.020433236	0.311085053	0.385318889	-7.048518118	1.012947888
BAG1	-0.120400186	4.191207397	-1.020091703	0.311222372	0.385452066	-7.051713903	-1.012660457
DMD	-0.103518889	4.872053296	-1.019772706	0.311368283	0.385595859	-7.051644302	-1.012355132
ARHGEF11	0.113320159	5.480665234	1.019395691	0.311596907	0.385842044	-7.052486741	1.011876918
C20orf27	-0.111193166	5.035400881	-1.01888085	0.311760839	0.386008084	-7.052662339	-1.011534162
CHAF1A	0.095632144	5.999829964	1.017030633	0.312625619	0.387041767	-7.052041546	1.00972801
GEN1	0.103406221	4.848352511	1.016959711	0.312685614	0.387078995	-7.051067579	1.009602829
HMGCL	-0.110167151	5.023089873	-1.01675596	0.312788399	0.387169181	-7.055142638	-1.009388401
LEO1	-0.114099052	5.062290451	-1.016452665	0.312869982	0.387233109	-7.054514139	-1.009218237
FBXO21	-0.099095747	5.27594367	-1.016140503	0.313058508	0.387429373	-7.055175721	-1.008825127
SRRT	-0.094082934	6.403723198	-1.015897811	0.313213705	0.387584357	-7.054675637	-1.00850163
KRR1	-0.096395543	5.300306458	-1.015626295	0.313303102	0.387657894	-7.055319726	-1.008315339
HMBS	0.108750912	4.637986921	1.015313967	0.313357316	0.387659703	-7.052938203	1.00820238
BRF2	-0.102839101	4.991961195	-1.015462822	0.313364503	0.387659703	-7.055693362	-1.008187405
AARS2	0.095332317	4.592831999	1.015292887	0.313499017	0.38778902	-7.053858436	1.007907195
PRKD3	0.093873471	5.289622472	1.014996381	0.313598783	0.387875335	-7.053743029	1.007699422
HSPB11	0.084149845	5.442503955	1.01474729	0.313703319	0.387967534	-7.053948016	1.007481759
DLX2	-0.146214485	5.053791638	-1.014544934	0.313780051	0.388025331	-7.055395266	-1.00732202
CECR2	-0.173794339	4.164156129	-1.014307474	0.313938604	0.388184289	-7.058199162	-1.00699203
CPSF7	-0.08996979	6.14658275	-1.01315325	0.314477451	0.388813404	-7.057343284	-1.005871367
TMEM245	-0.151240653	5.07562081	-1.012989402	0.314545958	0.388860935	-7.059520781	-1.005728982
CLIC1	-0.091618755	8.31966224	-1.012606132	0.314688321	0.388999754	-7.0562938	-1.005433157
FCER1A	0.157314014	3.956046254	1.011611614	0.315247816	0.389654133	-7.051389433	1.004271398
ZNF888	-0.113989345	4.624039812	-1.011305054	0.315318749	0.389704569	-7.06052487	-1.004124206
OPLAH	-0.097131324	4.941014909	-1.010925546	0.315516689	0.389882141	-7.060078688	-1.00371358
ESS2	-0.095010441	4.964892697	-1.010784856	0.31552271	0.389882141	-7.061342175	-1.003701093
E2F4	0.086217995	6.230944411	1.010763449	0.315564479	0.389896507	-7.058231066	1.003614467
C12orf43	0.095148645	4.967834482	1.010483546	0.31570857	0.390037283	-7.057494959	1.003315687
THUMPD2	-0.096095616	5.376115764	-1.009637704	0.316123072	0.390476873	-7.061692985	-1.002456695
USP47	-0.100533961	5.118733201	-1.009605335	0.316137039	0.390476873	-7.061866067	-1.002427762
CTNNBL1	0.094790752	6.245081119	1.00963919	0.316154951	0.390476873	-7.061115176	1.002390661
RSAD2	-0.178968391	5.089435072	-1.009408653	0.316221162	0.390521361	-7.062015197	-1.002253525
FDX1	-0.090889241	5.171483988	-1.009112959	0.316420431	0.390730145	-7.062021116	-1.001840919
CCSER2	0.120248832	4.882740956	1.008587978	0.316696616	0.391033861	-7.05949777	1.001269331
INTS10	-0.093275699	6.123229871	-1.008135275	0.316849346	0.3911851	-7.062420289	-1.000953383
ZNF316	0.10054426	5.820285048	1.00793487	0.316966803	0.3912713	-7.061268356	1.000710473
SFT2D1	-0.072707102	5.745969595	-1.007794979	0.316979664	0.3912713	-7.062737034	-1.000683879
SRI	-0.101326767	6.884924146	-1.007346919	0.317284581	0.391576183	-7.062702947	-1.000053576
MUTYH	-0.13043852	4.36886094	-1.007219099	0.317287203	0.391576183	-7.064977939	-1.000048157
PRSS50	0.146873627	4.330588528	1.006352401	0.317676929	0.392019756	-7.06101362	0.999243126
LMBRD2	0.116715917	4.906199448	1.004575859	0.318586185	0.393104293	-7.0638321	0.99736745
RCAN1	-0.133868026	5.346093333	-1.003501453	0.318993698	0.393569581	-7.069290774	-0.996527941
TRIM44	0.092321355	6.000914938	1.003139657	0.319249499	0.393847617	-7.066105111	0.996001331
HDLBP	0.073746183	7.44644035	1.002892006	0.319316966	0.393893283	-7.066897572	0.995862482
H2BC7	0.110897219	5.805296615	1.001311607	0.320076766	0.394792883	-7.066779716	0.994300144
L2HGDH	-0.137615531	4.537827949	-1.000930188	0.320264348	0.394986588	-7.07148147	-0.993914801
HROB	0.127928279	4.542817225	1.000676355	0.320428536	0.395141653	-7.064881012	0.993577638
ROBO3	0.142022791	4.347927481	1.000475436	0.320451174	0.395141653	-7.061604503	0.993531158
BACE2	0.139249091	6.000367814	1.000408501	0.320522513	0.395191946	-7.069223739	0.993384703
TAF4	0.087535257	5.186412421	0.998408883	0.321540945	0.396378008	-7.070748814	0.991296247
PTPRU	-0.145289301	5.019719527	-0.998214748	0.321545762	0.396378008	-7.071637572	-0.991286379
CLP1	0.128084191	4.825820506	0.996624614	0.32239479	0.397376483	-7.071431099	0.989548628
B4GALT1	0.135485428	6.486044771	0.996306475	0.322417178	0.397376483	-7.076223099	0.989502847
RRP9	0.119830505	4.354816445	0.995529549	0.322814914	0.397828784	-7.073759627	0.988689842
PYCR3	-0.106561749	5.28127445	-0.995646568	0.32286392	0.397851272	-7.0755602	-0.988589716
SLC26A2	0.129443408	4.759096958	0.995751948	0.322929775	0.397865466	-7.075318622	0.988455179
PPAT	-0.114945372	4.615369791	-0.995445164	0.322936956	0.397865466	-7.075992489	-0.98844051
TGFBI	-0.175794064	7.521541895	-0.994927385	0.323141499	0.398016922	-7.074461145	-0.988022765
RPSA	0.111285658	9.034504172	0.994836299	0.323147949	0.398016922	-7.076263544	0.988009595
MAGED2	0.115107548	6.323096118	0.994924277	0.323152416	0.398016922	-7.074751674	0.988000475
TNFAIP8L3	0.107481112	4.701483795	0.994697209	0.323182971	0.398016922	-7.073775462	0.987938087
TRMT2A	0.113105019	4.642514466	0.994445211	0.3234098	0.398258355	-7.072256808	0.987475067
CLN8	0.100340726	5.257046286	0.994358244	0.323461837	0.398284518	-7.074703131	0.987368875
PFDN5	0.080494416	7.880175834	0.993982459	0.323637546	0.398462941	-7.075647338	0.987010387
ING5	-0.092507102	5.418077022	-0.992488432	0.324346689	0.399298032	-7.07817459	-0.985564859
ZNRD2	-0.094823251	5.887295462	-0.992280829	0.324446256	0.399382596	-7.078959095	-0.985362066
SRP9	-0.067497319	7.410194601	-0.992253718	0.324482059	0.39938866	-7.076790054	-0.985289154
SDF4	0.064223603	6.347862988	0.991918548	0.324658714	0.399568074	-7.07787794	0.984929476
ZNF700	0.104606056	4.905849162	0.991243547	0.324930456	0.39985064	-7.077500945	0.984376444
TMEM131	-0.077811641	5.702318336	-0.991246666	0.32495013	0.39985064	-7.07916115	-0.984336417
IFI27L1	0.138142223	4.596423418	0.990731327	0.325220889	0.400145743	-7.075663268	0.983785706
LAMTOR5	-0.076379304	6.644083871	-0.990486939	0.325312119	0.400219922	-7.079638317	-0.983600215
MIDN	-0.091105517	6.969763348	-0.989836687	0.325691651	0.40064874	-7.080574283	-0.982828909
MTFR1L	0.107010911	5.608037117	0.989640718	0.325744564	0.400675726	-7.079590012	0.982721422
PLPPR2	-0.098239486	5.385647466	-0.987540179	0.326443076	0.401496737	-7.087347023	-0.981303543
ATXN3	-0.090135919	5.571238306	-0.98807863	0.326503945	0.401533421	-7.084250491	-0.981180082
ZC3H12C	-0.156932561	4.648300738	-0.987041558	0.326848628	0.401919099	-7.087819246	-0.980481235
CIAO1	0.087973113	5.35915257	0.987301527	0.326902222	0.401946792	-7.081517544	0.980372615
VMP1	0.076713237	5.705588767	0.986895956	0.326982162	0.402006868	-7.083903067	0.980210624
DOP1B	-0.110099901	4.532413406	-0.986583139	0.327174473	0.402205076	-7.085714404	-0.979821022
FAM161B	0.124558625	4.435078818	0.986220802	0.327396429	0.402439686	-7.079080936	0.97937155
CNPY2	0.091103664	6.22368927	0.986053912	0.327495978	0.4025238	-7.0838586	0.979170022
DAP3	-0.080836132	6.424603913	-0.985824388	0.327592169	0.402603772	-7.08587478	-0.978975331
INHBA	-0.216100523	5.88185853	-0.9855658	0.327672333	0.402664034	-7.085514838	-0.978813106
HSD17B3	0.105181205	5.147857105	0.985126478	0.327908543	0.402916025	-7.082539379	0.978335247
LRRC75B	-0.128091312	5.575767269	-0.984535656	0.328197528	0.40323281	-7.087355286	-0.977750926
VIPAS39	0.093214393	5.423493872	0.983131201	0.328840677	0.403984629	-7.086060921	0.97645169
METTL8	-0.119886815	4.944278148	-0.983550043	0.328930139	0.404056159	-7.089960069	-0.976271097
UTP14C	0.092325446	5.091704548	0.9826491	0.329127671	0.404260414	-7.086443065	0.975872461
XPNPEP1	0.084633651	5.361500205	0.982603166	0.329160093	0.40426185	-7.086837985	0.975807044
DMXL1	0.089894927	5.282510732	0.981707075	0.329606544	0.404771732	-7.087332789	0.974906696
TJP2	-0.131946541	4.275845856	-0.981394857	0.329717733	0.404869839	-7.090053782	-0.974682586
PI4KB	-0.08411592	6.149358194	-0.98076688	0.330154468	0.405337843	-7.09206177	-0.973802789
IQCA1	0.112623251	4.369982605	0.980507915	0.330190308	0.405337843	-7.086496724	0.973730624
DUT	-0.107006918	5.252610594	-0.980490151	0.330192876	0.405337843	-7.091398976	-0.973725453
TBCE	0.133125412	4.675355298	0.979899542	0.330494707	0.405669865	-7.087658649	0.973117903
PFDN1	0.085354805	5.774765376	0.979677268	0.330603436	0.40576482	-7.089628675	0.972899133
ITGB1BP1	-0.086056584	5.759111822	-0.979485117	0.330674595	0.405813651	-7.09053164	-0.972755982
CUEDC1	0.087670306	5.743332614	0.97932752	0.330800549	0.405929713	-7.089233348	0.972502646
CPAMD8	0.135879517	4.755060135	0.978997622	0.330922979	0.406041428	-7.084849371	0.972256458
TTC23	-0.107011445	4.820699253	-0.978806065	0.331007326	0.406106399	-7.092062364	-0.972086885
NR1H2	0.100405659	5.525469455	0.978512834	0.331154671	0.40624864	-7.090144709	0.971790726
CD164	-0.080659333	6.498368692	-0.977978941	0.331416986	0.40649512	-7.091652105	-0.971263689
C17orf75	0.095426608	5.359410194	0.978101546	0.331418441	0.40649512	-7.090129841	0.971260765
E4F1	0.095026779	5.744330468	0.978175774	0.331502248	0.406536668	-7.091895235	0.971092441
AQR	0.099295647	5.1325305	0.977720475	0.331539098	0.406536668	-7.091733156	0.971018436
EREG	-0.140277208	4.193916995	-0.977810977	0.331546603	0.406536668	-7.092799199	-0.971003365
TTC26	0.119318219	4.64176423	0.977713574	0.331583299	0.406543126	-7.089917077	0.970929675
TBC1D20	0.114142328	5.443033046	0.97740527	0.331699517	0.406647071	-7.091014613	0.970696337
MINDY1	-0.125383332	5.126448273	-0.976726255	0.332007561	0.406986146	-7.095286295	-0.970078106
RPL37	-0.12524598	10.8484228	-0.976050044	0.332330596	0.407343528	-7.092560261	-0.96943019
RALGAPA1	0.079289029	5.83379796	0.975949268	0.332436994	0.407435334	-7.093197393	0.969216874
BMI1	0.111265831	5.748112641	0.975769911	0.332503437	0.407478158	-7.093246889	0.969083686
PARP12	-0.109304583	5.438257575	-0.974861795	0.332861011	0.407877717	-7.0977824	-0.968367207
ZNF529	0.081153299	5.94949906	0.974922604	0.332953115	0.407951932	-7.094167386	0.968182737
SPOCD1	0.14637571	4.255421262	0.974041892	0.333399874	0.408460633	-7.092786193	0.967288415
MLIP	0.095315314	4.808692168	0.971076561	0.33485111	0.410199746	-7.09659966	0.96438865
GGCT	-0.106576667	5.781370914	-0.968742238	0.335977437	0.411540545	-7.102675162	-0.962143676
GIPR	-0.112318845	4.988774712	-0.967983642	0.3362987	0.411895056	-7.10387709	-0.961504229
NBDY	0.091045798	5.673472925	0.967786798	0.336452639	0.412044583	-7.099628015	0.961197965
GTF2H3	-0.120252353	4.668814912	-0.966720176	0.33693731	0.412599082	-7.104839663	-0.960234296
RBM48	0.091229528	4.721665435	0.965681859	0.33753889	0.413296624	-7.102356025	0.959039414
GZF1	0.114083856	4.714206362	0.96473396	0.33767102	0.413419276	-7.105983126	0.958777155
FOXRED1	0.109300644	4.592293636	0.964934448	0.337930961	0.41369837	-7.102406177	0.958261404
GGA3	-0.078555774	6.300256551	-0.964753236	0.337965758	0.413701815	-7.104980903	-0.958192382
C16orf72	-0.086525124	5.379980704	-0.963771876	0.338518183	0.414338824	-7.107319175	-0.957097228
FAM210A	0.090369033	4.630062552	0.963490495	0.338640221	0.414448979	-7.10413024	0.956855448
ZDHHC11	-0.119608312	4.347720461	-0.962915599	0.338906009	0.414735026	-7.107077563	-0.956329067
LRCH3	0.092019056	4.795170311	0.962800026	0.338968766	0.414772584	-7.104462273	0.956204819
RPL10A	-0.112239572	8.73495268	-0.962493005	0.339019771	0.414795756	-7.10875009	-0.956103848
IWS1	0.100318691	4.695865776	0.962406111	0.339121009	0.414880379	-7.104626785	0.955903464
IGFBP3	0.191123188	5.701115716	0.962323139	0.339225635	0.414969131	-7.104217391	0.955696413
DCAF17	0.098004752	5.018801175	0.961705185	0.339562183	0.415341545	-7.106701848	0.955030678
RFC5	-0.096534657	4.979729593	-0.960972797	0.33984629	0.415649751	-7.109179314	-0.954469007
TMPRSS11A	0.133069267	4.628496044	0.960813083	0.339908856	0.415686967	-7.104657978	0.954345357
AGBL5	0.085801489	5.630936267	0.959986046	0.340314145	0.416137771	-7.109171165	0.953544729
MOSPD3	-0.126143673	4.526245505	-0.959382594	0.340341823	0.416137771	-7.115250336	-0.953490074
SMNDC1	-0.079175629	5.995431509	-0.958978653	0.340866342	0.41673971	-7.110872009	-0.952454873
USF3	0.08560771	4.727459209	0.958884084	0.340942617	0.416793568	-7.109007101	0.952304421
MKLN1	0.07467299	6.198887451	0.958535046	0.341122253	0.416941631	-7.111017404	0.951950172
ATXN7L3B	-0.083675989	5.901136737	-0.958450851	0.341128201	0.416941631	-7.111641562	-0.951938444
PPFIA1	-0.075184051	6.09291555	-0.95826245	0.341196285	0.416985444	-7.110987789	-0.951804214
TCP11L1	0.089169534	5.321612694	0.956660548	0.342040469	0.417977654	-7.110849179	0.950141283
CHEK1	0.107754971	4.642391704	0.955936897	0.342377408	0.418349874	-7.110590244	0.949478292
ASPH	-0.108778422	7.221719394	-0.954864731	0.342910388	0.418961544	-7.114459273	-0.948430404
KIAA0895L	-0.084249778	5.372149181	-0.954470135	0.343126559	0.419186064	-7.11502149	-0.948005687
IK	-0.064343934	6.5651389	-0.953471391	0.343661758	0.41980025	-7.115723025	-0.946954905
NOP2	-0.096240565	5.330779874	-0.953552989	0.343705805	0.41980063	-7.117254355	-0.946868473
FBXL5	0.094089651	5.934118594	0.953239146	0.343726979	0.41980063	-7.115029034	0.946826926
IFT81	-0.127147507	4.262877531	-0.952803609	0.343898562	0.419970534	-7.119013232	-0.94649031
GTF2B	0.098861124	5.075263663	0.952269024	0.344196446	0.420294631	-7.115010086	0.945906171
KCNH3	0.091554984	4.52055245	0.950970015	0.344861315	0.421066746	-7.116136191	0.944603548
GINM1	0.089943831	5.468855179	0.950932085	0.344898895	0.421072885	-7.116844897	0.944529968
CBX3	-0.086852735	7.044009261	-0.950584779	0.345073259	0.421245999	-7.118067009	-0.944188641
CWC25	-0.097999363	4.764301769	-0.950299199	0.345219456	0.4213847	-7.119591281	-0.943902536
MRI1	-0.091677378	5.510036269	-0.950272346	0.345263565	0.421398775	-7.121588547	-0.94381623
GALNT7	0.114694485	4.612613704	0.949960752	0.345383148	0.421466266	-7.116121119	0.943582285
AUP1	-0.076417494	6.648832975	-0.949935206	0.345384029	0.421466266	-7.119011076	-0.943580562
IFT122	-0.087363641	4.928143108	-0.949722168	0.34555622	0.42163661	-7.120115908	-0.94324379
MRPS18A	-0.077783833	5.794200835	-0.948430548	0.345850754	0.421956188	-7.124765731	-0.942667985
ACOX3	0.116732815	4.804851174	0.94870507	0.345892587	0.421967426	-7.118278683	0.942586227
BBX	0.087017173	5.358740507	0.948392247	0.346253294	0.422367631	-7.119993339	0.941881536
ABI1	-0.075591013	7.082606963	-0.947842406	0.346396825	0.422502869	-7.120419159	-0.94160126
ZFP57	0.119460163	4.577645084	0.947254481	0.346727955	0.422866878	-7.117748203	0.940954932
PKP4	-0.091948659	5.787712354	-0.946326485	0.347281544	0.423502099	-7.123155662	-0.93987527
MYO18A	-0.122466284	5.116334119	-0.94571837	0.347474864	0.423697904	-7.124881891	-0.939498496
VPS41	-0.091708864	5.110602308	-0.944020103	0.348434494	0.424827993	-7.125839041	-0.937630184
LRRFIP2	0.090844858	6.049789487	0.943806802	0.348495774	0.424862661	-7.124200048	0.937510989
CIC	0.091667301	5.483755862	0.943476839	0.348664895	0.425028783	-7.123950187	0.937182102
ZNF414	0.102019265	4.453017461	0.942392912	0.34920611	0.425648419	-7.122984965	0.936130289
WDHD1	-0.099061678	4.5317515	-0.9420528	0.349368726	0.425806509	-7.127465535	-0.935814457
PPP4R3B	0.066650567	6.896785376	0.941669857	0.349588793	0.42603458	-7.126054628	0.935387196
GUF1	0.085040973	5.382526376	0.941371242	0.349757685	0.42620025	-7.125980087	0.935059406
RNF5	0.093986873	5.187704297	0.940141777	0.350295842	0.426815817	-7.127455005	0.934015608
RUFY1	-0.069543618	6.008429309	-0.9400931	0.350380862	0.426879198	-7.12833212	-0.933850798
RAB17	0.106130661	4.42907402	0.939850254	0.3505032	0.426988029	-7.125466766	0.933613692
GALK2	-0.104637564	4.996615582	-0.9395374	0.350644207	0.42711958	-7.130849728	-0.933340468
SEC61A1	-0.076302329	7.321796997	-0.938832947	0.351004784	0.427511061	-7.127896803	-0.932642109
SCX	-0.099220666	4.85123217	-0.938809817	0.351051834	0.427511061	-7.130423719	-0.932551016
ADCY6	0.106877002	5.032866117	0.93883184	0.351064746	0.427511061	-7.128286644	0.932526019
LINS1	-0.086974454	5.145387117	-0.938211374	0.351328245	0.427791664	-7.130704467	-0.932016023
MIER2	-0.108492779	5.288081175	-0.938033888	0.351491631	0.427950325	-7.132419057	-0.931699914
TTLL4	-0.101861061	5.142910126	-0.937923394	0.35153323	0.42796069	-7.131586666	-0.931619446
LPCAT3	-0.091283724	5.190955983	-0.937423034	0.351758604	0.428194762	-7.131929804	-0.931183592
LRFN1	0.113976369	4.60176474	0.936960522	0.352020405	0.428473129	-7.128831381	0.930677513
SOS2	-0.097966925	4.967890149	-0.936813661	0.352103854	0.428534376	-7.132610538	-0.930516251
NUMBL	0.112138606	4.852418616	0.93664567	0.35214076	0.428538972	-7.126672165	0.930444939
PTPRA	-0.085652658	5.639396493	-0.935097524	0.352635059	0.42910014	-7.137507944	-0.929490282
C21orf91	0.095458138	4.960123659	0.935498796	0.352709309	0.429150119	-7.131541358	0.929346954
ARC	0.117630918	4.362367245	0.935016011	0.352965667	0.429397031	-7.128514204	0.92885224
SMIM11A	0.103930756	4.534314531	0.934883632	0.352978634	0.429397031	-7.131462868	0.928827223
C1orf109	-0.099246641	5.293310647	-0.934787527	0.353088131	0.429484135	-7.135844031	-0.928615991
DUSP1	-0.101984955	7.049640579	-0.934710459	0.353127455	0.429484135	-7.132755347	-0.928540142
C4BPB	0.103185555	4.666660619	0.934684291	0.353149846	0.429484135	-7.130163001	0.928496956
DPF2	0.092151367	5.187968685	0.934507884	0.353221827	0.42953129	-7.132717847	0.928358136
SMPD3	0.133405408	4.862483287	0.933373565	0.35377914	0.430130976	-7.131017564	0.927283921
NFU1	0.075099796	5.167200043	0.933382563	0.353788973	0.430130976	-7.132764481	0.927264978
SCAF4	0.075243898	5.567399199	0.93340055	0.353814734	0.430130976	-7.132962448	0.927215351
AZIN1	-0.08320666	6.724522241	-0.932539924	0.35421795	0.430580696	-7.135521374	-0.926438873
HIPK3	0.069928158	6.369322778	0.931765452	0.354689939	0.431113923	-7.135805234	0.925530667
SMIM10L2B	0.091588753	4.639319854	0.931423974	0.354850534	0.43123488	-7.133884906	0.925221823
IQCG	0.096346464	4.617629727	0.931283365	0.354856132	0.43123488	-7.134316237	0.92521106
POLA1	-0.099297781	5.096122154	-0.931179083	0.355010877	0.431382404	-7.137940381	-0.924913552
SLC25A30	0.095490877	4.925385478	0.929910381	0.355556414	0.432004716	-7.135793774	0.923865373
ZNF208	0.070585438	6.619883546	0.929519845	0.355777335	0.432232538	-7.137340934	0.923441189
FN3K	0.120644021	4.962941187	0.929382221	0.355824644	0.432249415	-7.136623626	0.923350374
CDC42BPA	0.10102212	5.21671677	0.929507786	0.355899082	0.432265893	-7.136775097	0.923207499
POLD1	-0.083816181	5.440741801	-0.929364367	0.355905045	0.432265893	-7.139167226	-0.923196054
SLC31A2	-0.088594715	6.136098383	-0.928255229	0.356430367	0.43286328	-7.139829992	-0.922188296
LRBA	-0.0889239	5.59816711	-0.928061278	0.356514895	0.432925288	-7.140521359	-0.922026228
SLC4A1AP	0.088271272	5.556246933	0.927547641	0.356842774	0.433282764	-7.139833178	0.921397806
ABCB9	0.100656445	5.469021236	0.92698571	0.357083283	0.433520148	-7.139848421	0.920937071
BCORL1	0.11036635	4.784652418	0.927086403	0.357105309	0.433520148	-7.137949456	0.920894885
CSTF3	0.080702051	6.50708987	0.926691871	0.357245822	0.433650028	-7.140507113	0.920625811
SEC24A	0.0816207	5.188128343	0.926368361	0.357446763	0.43385323	-7.140745837	0.920241135
ZRANB1	0.096466367	4.756597095	0.925120073	0.357767706	0.434202034	-7.143806428	0.919627011
LARP7	-0.089921439	5.761387323	-0.925137482	0.358038552	0.434489978	-7.143034843	-0.919109019
DBNL	0.079367975	6.23315129	0.924591071	0.358313284	0.434782582	-7.14147104	0.918583848
PPARGC1A	0.14148818	4.549046793	0.924417809	0.358374844	0.434816491	-7.135682189	0.918466204
PON3	-0.110065913	4.32562195	-0.924496609	0.358490753	0.434916328	-7.144862399	-0.918244736
ZBTB8OS	-0.075908378	5.294663795	-0.923695596	0.358797735	0.435247933	-7.144084741	-0.917658396
L3MBTL2	0.111308076	4.903967123	0.923640295	0.358835122	0.435252467	-7.142054432	0.917587007
GPATCH2	0.086803189	5.070365493	0.923518695	0.358967923	0.435372723	-7.142871408	0.917333471
RXYLT1	0.092250292	5.187724899	0.923383386	0.359013555	0.435387243	-7.144007231	0.917246366
TMEM98	0.136814434	4.544456962	0.922552961	0.359096007	0.435434539	-7.145035643	0.917088995
DNASE1L1	0.118204601	4.909191695	0.922958845	0.359119881	0.435434539	-7.141818214	0.917043433
WDR44	0.093260994	5.133429628	0.923033563	0.35918295	0.435442033	-7.143526581	0.916923079
CES4A	0.082373294	5.065127436	0.923216627	0.359193389	0.435442033	-7.14393366	0.916903158
MTG2	0.103523752	4.708997465	0.922153696	0.359302883	0.43553395	-7.146285233	0.916694245
DNAAF2	-0.114627095	4.718570719	-0.922409566	0.359395573	0.435605486	-7.147823187	-0.916517423
H4C12	0.121304382	9.484640456	0.9219817	0.359623974	0.435841479	-7.145850793	0.916081836
SNN	0.079713677	5.730936916	0.921892379	0.359714028	0.435909776	-7.144666743	0.91591014
FBXW5	-0.087008385	5.273972212	-0.921531977	0.359906905	0.436102652	-7.147274094	-0.915542494
SUFU	0.115553818	4.820361991	0.921221688	0.360065131	0.436253509	-7.143777976	0.915240989
NTAQ1	0.098941975	4.600298762	0.919795889	0.360808258	0.437112936	-7.144383215	0.913826046
CRLF1	0.128810129	4.506750579	0.919634565	0.360922204	0.437210031	-7.143294224	0.91360925
FAH	-0.100728252	4.949812227	-0.918921469	0.361272551	0.43759345	-7.149830372	-0.912942942
SNX21	0.135174478	4.475615715	0.918392627	0.361573052	0.437916426	-7.145438576	0.912371757
RGMB	-0.103462947	4.958632648	-0.917846032	0.361828006	0.438142019	-7.15042955	-0.91188738
TMEM91	0.091503852	4.989738332	0.917768023	0.36184396	0.438142019	-7.147104771	0.911857075
ADAM32	-0.110412528	4.338863305	-0.917772589	0.361860935	0.438142019	-7.148761159	-0.911824835
GSDMA	-0.188056346	5.075729505	-0.917034653	0.362233816	0.438552454	-7.15100679	-0.911116836
USP8	0.08951858	5.401154074	0.91665424	0.362446448	0.438768816	-7.149486257	0.910713313
GNGT1	0.112699449	4.326722446	0.916490012	0.362512532	0.438807749	-7.146296164	0.91058793
RBMS2	0.114568762	4.974211084	0.91546037	0.363036855	0.439401302	-7.149227414	0.909593638
UBE2E2	0.098361688	5.568896354	0.914860924	0.363384878	0.439781381	-7.151092739	0.908934165
POMT2	-0.108229111	4.673335526	-0.914599484	0.363535587	0.439922614	-7.152720639	-0.908648707
FAR1	-0.093028653	5.875582608	-0.914500316	0.363603459	0.439963587	-7.152522021	-0.908520175
ARAF	-0.085313532	5.692679322	-0.913425313	0.364154391	0.440550685	-7.153159604	-0.907477409
FAM178B	-0.100990274	4.444317126	-0.913414089	0.364156778	0.440550685	-7.15298077	-0.907472893
STX5	0.061045151	6.244603665	0.912303009	0.364679765	0.441142126	-7.154891529	0.906483934
CLUAP1	0.110959555	4.620276096	0.909993963	0.365940592	0.442625917	-7.153577706	0.904103369
ZNF428	0.086069811	6.144546867	0.909773504	0.366046214	0.442712275	-7.155189333	0.903904176
GANC	0.090808932	4.9319498	0.908887131	0.366430049	0.443135068	-7.155812875	0.903180605
EVPLL	-0.121545596	3.923864788	-0.90846621	0.366714024	0.44343703	-7.157396262	-0.902645586
MECP2	0.099599525	5.168826239	0.908580526	0.366754752	0.443444823	-7.157613098	0.902568874
AMMECR1L	0.081734248	5.377680158	0.908373298	0.366792277	0.443448744	-7.155790687	0.9024982
CAMKK1	0.109889048	4.564937852	0.908195444	0.366872913	0.443504778	-7.156252716	0.902346347
CDK5RAP3	0.079468961	6.618969531	0.908001647	0.366968686	0.443539186	-7.157095628	0.902166013
FXYD6	0.116969986	4.353227879	0.907890042	0.366996611	0.443539186	-7.151917494	0.902113439
MCFD2	-0.090293952	4.811971297	-0.907798293	0.367023591	0.443539186	-7.15978773	-0.902062645
SERTAD1	-0.104801531	4.48352881	-0.907784992	0.367038535	0.443539186	-7.160393033	-0.902034513
CHCHD5	0.074584003	5.911680755	0.907664771	0.367150791	0.443633394	-7.157038633	0.901823205
OTX1	0.116784086	4.514302519	0.907365542	0.367334067	0.44381339	-7.155854849	0.901478299
RPL13A	0.126266945	7.308340107	0.906937417	0.367431734	0.443852225	-7.160598367	0.901294544
TRIM11	0.106091754	4.504394083	0.907033288	0.367434838	0.443852225	-7.156401253	0.901288704
SENP2	-0.089937772	4.990104893	-0.906505175	0.367733079	0.444171013	-7.160398227	-0.900727772
IPO11	-0.081210766	4.628652185	-0.906011519	0.368001534	0.444453767	-7.161480313	-0.900223102
PEX19	-0.102128096	4.429695358	-0.904096246	0.368994921	0.445611923	-7.164041738	-0.898357623
EXOC2	0.109644473	5.673780097	0.904039833	0.369088974	0.445683895	-7.161827197	0.898181163
PRSS53	-0.110317799	5.445485656	-0.903649818	0.369217389	0.445779466	-7.163327416	-0.89794028
IFNLR1	-0.098819491	4.560985729	-0.903557301	0.369237047	0.445779466	-7.164721824	-0.897903409
SYNGR2	-0.082823112	7.165899517	-0.903432563	0.369361552	0.445888164	-7.160927103	-0.897669918
PIK3CA	-0.084246878	5.329456744	-0.903302956	0.36951165	0.446027733	-7.163406964	-0.897388495
TSPAN31	-0.098525205	4.886356713	-0.902426749	0.3697971	0.446304931	-7.166507802	-0.896853491
CSKMT	0.101671989	4.990413641	0.902646192	0.369810301	0.446304931	-7.161666554	0.896828755
SERINC3	-0.066575259	6.46410461	-0.902265549	0.36998401	0.446472914	-7.162670608	-0.896503316
WAPL	0.094484702	4.79085349	0.901645219	0.370338704	0.446859248	-7.16454535	0.895839099
NECTIN2	0.091012741	6.120351222	0.900766778	0.370495736	0.447007028	-7.167268719	0.89554516
ICE2	0.073684992	5.54608929	0.899715931	0.371325887	0.44796683	-7.164146518	0.893992532
ABHD5	-0.117974227	5.139289962	-0.898963498	0.371449472	0.448074133	-7.170960183	-0.893761575
HEATR5B	0.086571299	5.429947028	0.898996841	0.37161554	0.448232657	-7.166290648	0.893451301
ATP6AP1	-0.06930346	6.440333146	-0.899242178	0.371682305	0.448271386	-7.167242058	-0.893326585
PRKRA	0.103959964	4.621429241	0.898711574	0.371846421	0.448427509	-7.164774048	0.893020077
DPH7	-0.090223402	5.416189884	-0.897634524	0.372443922	0.449065185	-7.168481502	-0.891904874
ARFRP1	-0.080219897	5.941496582	-0.897085015	0.372444631	0.449065185	-7.171977941	-0.89190355
TRAF3IP2	-0.088726719	5.922071532	-0.897071369	0.372732467	0.449370348	-7.169232538	-0.891366717
SNAPC3	0.08678197	5.722654211	0.896655003	0.372913949	0.449547244	-7.166558017	0.891028373
PTER	0.108956824	4.358224106	0.895356722	0.373634718	0.450374156	-7.167492339	0.88968562
BRAF	0.081459335	6.027884895	0.894776623	0.373970862	0.450737336	-7.169832701	0.88905995
TTC17	0.074824941	5.928389814	0.894335116	0.374229194	0.451006673	-7.169416945	0.888579348
MCAT	-0.11634227	4.524844384	-0.892850982	0.375019524	0.451917043	-7.173334127	-0.887110291
TRIM4	0.099644646	5.091576655	0.892842014	0.375097349	0.451968721	-7.170652934	0.886965733
GBA2	0.093814493	5.499634508	0.891855788	0.375504644	0.452417341	-7.171571762	0.886209503
EFR3A	-0.083786423	6.440400362	-0.891674374	0.375632487	0.452529218	-7.172701572	-0.885972239
CLEC2B	0.139299694	6.252741473	0.891301997	0.375810664	0.452701707	-7.170997526	0.885641644
SLC25A24	-0.083794863	5.282688438	-0.891179839	0.375848353	0.452704949	-7.173738232	-0.885571725
RETREG3	0.101481483	5.170036744	0.891050267	0.375910775	0.452737977	-7.171734244	0.885455936
OBSL1	-0.126478546	5.214346013	-0.89001629	0.376518097	0.453427202	-7.175995854	-0.884330003
BRK1	0.086969547	6.630822754	0.889234938	0.376887844	0.453813746	-7.173946762	0.883645065
STK40	-0.076432484	6.055535542	-0.889205957	0.376909244	0.453813746	-7.175769399	-0.883605435
UNK	0.089020792	5.206298255	0.888935882	0.376998623	0.453843654	-7.17459318	0.883439934
INAFM1	0.119408595	4.46479496	0.889044404	0.377004257	0.453843654	-7.172867953	0.883429502
PRPF38A	0.097034863	5.217686099	0.888261343	0.37738274	0.454257002	-7.173797006	0.882728943
EXOSC10	-0.084373503	5.699555348	-0.888118958	0.377500295	0.454356222	-7.176731006	-0.882511442
LACTB2	0.094462069	4.92563087	0.887865469	0.377609648	0.454445552	-7.174041961	0.882309154
SPA17	0.085267026	5.035097409	0.88744916	0.377867831	0.454713963	-7.175171974	0.881831692
TRIM37	-0.127922869	4.523816437	-0.88699803	0.378112004	0.454965467	-7.179512238	-0.881380324
STAG1	-0.07172793	5.669748595	-0.886795725	0.378218068	0.455050759	-7.177022536	-0.881184313
LIN9	-0.091267577	4.568840189	-0.886020178	0.378644987	0.455522034	-7.177502727	-0.880395696
TENT4A	0.078326516	5.55227358	0.884339788	0.379528558	0.456542537	-7.177641946	0.878765275
RPA3	-0.085019209	5.767873534	-0.884217697	0.379587117	0.456570519	-7.180015718	-0.878657301
H2BC5	-0.102788918	7.597478891	-0.884001242	0.379672038	0.456630202	-7.17819582	-0.878500736
KRT2	0.148194032	3.906296629	0.883811224	0.379799439	0.456740958	-7.174721295	0.878265895
SMC4	-0.09132356	4.932353807	-0.883166085	0.380138728	0.457106484	-7.180367923	-0.877640712
RASA1	-0.086141926	6.003240068	-0.882963951	0.380242115	0.457188303	-7.180895564	-0.877450276
TANC1	-0.103870202	5.772848833	-0.881974186	0.380778858	0.457791108	-7.180470179	-0.876462125
WDR62	0.108688436	4.49573922	0.881802749	0.380874039	0.457831845	-7.178003068	0.876286985
ADO	0.08705157	5.038422645	0.881934311	0.380883532	0.457831845	-7.180410578	0.876269518
ANO9	-0.129634451	4.854910298	-0.880819336	0.381345403	0.458344433	-7.184425605	-0.875420034
RPL30	-0.098852259	9.62118515	-0.880718131	0.381416324	0.458387081	-7.181774687	-0.875289651
HSPA14	0.074264957	5.481803337	0.880045968	0.381821957	0.458831941	-7.18243336	0.874544207
SLC16A10	0.124258345	4.448914213	0.87809479	0.382959324	0.460155955	-7.182995582	0.87245662
RPL22L1	-0.091635079	6.178495236	-0.877705964	0.383039516	0.460209561	-7.18621466	-0.872309575
DDX6	0.064314546	6.695961987	0.877522687	0.383146225	0.460295014	-7.184639502	0.872113935
CENPE	0.105783058	4.552615994	0.877042526	0.38342876	0.460591661	-7.181839781	0.871596099
PUM2	-0.074887934	5.907040709	-0.87657291	0.383677004	0.460847065	-7.186511397	-0.871141304
CUL3	0.076323689	6.326252412	0.876496049	0.383754922	0.460897856	-7.185274023	0.870998592
ENOX2	0.089951546	4.685865409	0.876252832	0.38388304	0.461008925	-7.183619061	0.870763973
AK6	0.08542833	4.854413157	0.875099097	0.384468449	0.461669086	-7.185590467	0.869692542
KCNS3	0.104874778	4.642490362	0.872942289	0.385580049	0.462960915	-7.190539122	0.867660804
ESF1	-0.077399872	5.045926924	-0.872941581	0.385668277	0.463023869	-7.190700509	-0.867499698
PATL1	-0.07973644	5.315733599	-0.87230703	0.386030605	0.463415858	-7.190662495	-0.866838316
GPR157	-0.087666702	5.099156563	-0.871377318	0.386461643	0.463890252	-7.19225663	-0.866052005
MRPL2	-0.061462939	5.913419435	-0.871378015	0.386532516	0.463893105	-7.191127418	-0.86592277
NSMCE4A	0.084277992	5.33211412	0.871362064	0.386535747	0.463893105	-7.18958284	0.865916878
DDX27	-0.095551847	5.021030385	-0.871244551	0.386626973	0.463959541	-7.192045051	-0.86575055
SLC35F3	0.103866228	4.735048999	0.871054702	0.38669392	0.463996833	-7.188527755	0.865628502
HECA	0.074103652	5.995956234	0.870770194	0.386850107	0.464141187	-7.189949732	0.865343818
ZNF416	0.080813617	4.766389482	0.868991245	0.387801896	0.465239986	-7.190988827	0.863610496
PLEKHG4	-0.089088294	5.762893872	-0.866899089	0.388965125	0.466592219	-7.195812915	-0.861495633
INHBB	-0.13590684	4.352525414	-0.865975152	0.389425885	0.467101615	-7.196383056	-0.860658993
FBXO5	-0.115399867	4.828698733	-0.865471293	0.389699879	0.467371682	-7.197568715	-0.860161763
GAL3ST4	0.108481221	5.06045093	0.865377551	0.389723306	0.467371682	-7.194664434	0.860119259
SCG5	0.111847905	3.921165886	0.865037724	0.389948126	0.467597943	-7.192570487	0.859711442
MPC2	-0.076987998	5.954286532	-0.863448669	0.390839576	0.468585317	-7.198012571	-0.858095783
XRCC4	0.097293692	4.956527016	0.863403928	0.390843988	0.468585317	-7.195935999	0.858087792
E2F3	0.075671006	5.346070145	0.863053841	0.391067211	0.468809488	-7.196529804	0.857683577
METTL16	0.075821437	5.49504932	0.861729533	0.391778422	0.469609339	-7.197664915	0.85639664
TLR5	0.099353167	4.546868225	0.861647391	0.391807034	0.469609339	-7.196058367	0.856344897
TMEM171	0.107076439	5.219992736	0.86132199	0.391945454	0.46973172	-7.198035828	0.856094602
TUBGCP5	-0.098867926	4.61579176	-0.859894822	0.392746624	0.470648284	-7.202121301	-0.854646957
WRAP53	0.10357022	4.611890045	0.859301781	0.393074559	0.470997631	-7.198744938	0.854054921
SYMPK	0.084813804	6.353011917	0.859453014	0.393195868	0.471099347	-7.201707261	0.853835994
TRA2A	-0.062839152	7.086549992	-0.85889087	0.393322677	0.471207634	-7.201370977	-0.853607184
NKPD1	-0.101662036	4.410640337	-0.858709833	0.393401649	0.471240244	-7.202750615	-0.853464711
SEC16A	-0.063358682	6.39785656	-0.858684461	0.393458828	0.471240244	-7.202209381	-0.853361567
PKD1	0.073400851	6.343066135	0.858575724	0.393484192	0.471240244	-7.200425402	0.853315815
CMTR2	-0.093091397	4.882865374	-0.858558684	0.393495622	0.471240244	-7.203722502	-0.853295198
DENND6B	-0.099912194	5.290165591	-0.858126633	0.393722186	0.47146792	-7.203711451	-0.852886613
C7orf50	-0.069896657	6.07467151	-0.857476027	0.394070619	0.471841476	-7.202718665	-0.852258527
UEVLD	-0.076027115	5.607988463	-0.857243134	0.39418388	0.471933403	-7.205119853	-0.852054435
ILKAP	0.083889266	5.63077569	0.857193627	0.394244837	0.4719627	-7.201066014	0.851944607
STAT2	0.100967606	6.78851601	0.857013279	0.394304686	0.471990664	-7.203010919	0.851836786
RARS2	0.06346601	5.877796801	0.855866221	0.394979351	0.472754503	-7.202678431	0.850622024
PHF13	-0.076963446	5.528683091	-0.855335033	0.395282254	0.473073275	-7.205108227	-0.850077043
MRPS5	-0.075435965	5.54572324	-0.854984452	0.395435238	0.473212583	-7.20531473	-0.849801891
CASP1	-0.077483733	6.80112237	-0.854845572	0.395492807	0.473237693	-7.204875929	-0.849698366
ODF3L2	0.114859883	4.468196774	0.854526699	0.395770052	0.473525633	-7.203729829	0.849199931
ALKBH2	-0.085889763	5.193491563	-0.854263867	0.395854477	0.47358284	-7.206195656	-0.849048191
RPTOR	0.085630811	4.94229163	0.853725321	0.396163203	0.473908354	-7.203980894	0.848493478
RNF10	-0.081938814	5.707887787	-0.853559239	0.396219748	0.473932166	-7.205983539	-0.848391907
FBXO22	-0.072151429	5.609907437	-0.853432214	0.396310405	0.473996772	-7.206588576	-0.848229081
LCN8	0.083391066	4.955876271	0.85257788	0.396780376	0.47449587	-7.204249004	0.847385334
IMP3	-0.087460751	4.418834653	-0.852522387	0.396801069	0.47449587	-7.208314024	-0.847348198
FAU	-0.070969483	9.197034696	-0.852346021	0.396886851	0.474554577	-7.206168072	-0.847194262
VPS54	0.064146079	5.787168984	0.852066198	0.397058131	0.474715494	-7.20604016	0.84688696
TNNI2	-0.094892726	4.713966459	-0.851954704	0.397116997	0.474741992	-7.207314424	-0.846781365
ZNF623	-0.095655882	5.251136955	-0.851804457	0.397291964	0.474907269	-7.210417519	-0.846467559
BAZ2B	0.090314619	5.056426729	0.851327822	0.397453388	0.475017951	-7.205114854	0.846178115
STYX	-0.096033327	4.659133233	-0.851315893	0.397458004	0.475017951	-7.208114466	-0.846169841
PRG2	0.098607309	4.499658607	0.849422184	0.398445896	0.476154625	-7.207315464	0.844400047
FAM50A	0.089905354	4.949182164	0.848888455	0.398859803	0.476605224	-7.209065483	0.843659326
HIPK2	0.069132996	5.658531265	0.84873387	0.398901817	0.476611398	-7.210760805	0.843584164
ADAT2	0.088793758	4.729658458	0.848270259	0.399104811	0.476809894	-7.209059778	0.843221081
MTF1	0.086416521	5.04836126	0.848298605	0.399150781	0.476820775	-7.210625506	0.843138872
CTNNAL1	-0.099729552	4.728693053	-0.848173397	0.39923282	0.476874737	-7.211325539	-0.842992175
SRFBP1	0.070239086	5.457783523	0.847170936	0.399779741	0.477483929	-7.210048071	0.842014671
KDSR	-0.070224522	5.501731647	-0.846566009	0.400106352	0.477829902	-7.211814902	-0.841431308
CIB1	0.077760544	6.898875062	0.845966712	0.400439288	0.478183364	-7.211530303	0.840836942
YY1AP1	-0.078003773	5.427617576	-0.844435741	0.401303481	0.4791711	-7.215032157	-0.839295547
CRYL1	0.079662945	4.993406616	0.843834968	0.401535661	0.479404078	-7.212907649	0.838881766
ACVR1	-0.07817289	5.941224006	-0.843901154	0.401574309	0.47940597	-7.214399044	-0.838812903
SLC25A40	-0.083301126	5.142758363	-0.843761674	0.401679723	0.479451755	-7.217335736	-0.838625096
ASPG	0.122435057	4.149066361	0.84371099	0.401686793	0.479451755	-7.211444843	0.838612501
SNCAIP	-0.14563163	4.271915701	-0.843672175	0.401728297	0.479457051	-7.215923504	-0.838538566
ELP1	-0.066331635	5.880557935	-0.842855207	0.402169141	0.47993891	-7.215209458	-0.837753533
DNASE1L2	0.143408551	4.19752341	0.842396665	0.402282621	0.480030046	-7.21220196	0.837551537
COMMD6	0.075745893	6.381120129	0.841862374	0.402708675	0.480494116	-7.214716776	0.836793458
GEMIN6	0.075063038	4.876121707	0.841254675	0.403013105	0.480812996	-7.214943174	0.836252081
PRPF18	-0.073077454	5.434360006	-0.841144561	0.40311242	0.48088713	-7.217336125	-0.836075519
EIF5A2	0.085486859	4.773673408	0.841103513	0.403166065	0.480906774	-7.214721983	0.835980158
EXOSC9	0.086966732	5.438034436	0.840259578	0.403573481	0.481348361	-7.215359782	0.835256185
CNTN1	-0.121230526	4.32482741	-0.840207916	0.403641382	0.481375193	-7.218480566	-0.835135568
OTUD4	-0.074160451	5.947962555	-0.84011037	0.403670407	0.481375193	-7.217142517	-0.835084013
LIPM	0.119645153	4.510635157	0.839842951	0.403785457	0.481468002	-7.213883349	0.83487968
TRIAP1	-0.077553845	5.466885012	-0.839675749	0.403910892	0.481528374	-7.218314577	-0.834656941
RFNG	0.071630492	4.938060364	0.839630366	0.403933366	0.481528374	-7.216013296	0.834617038
EMSY	0.091354736	4.766822215	0.839669451	0.403947768	0.481528374	-7.217329272	0.834591467
DEFB103A	-0.138124051	4.459422323	-0.839555274	0.404119347	0.481688514	-7.219044705	-0.834286874
NPFF	0.077771172	5.521032231	0.839002828	0.404324245	0.481888336	-7.217228148	0.833923232
CCDC77	0.09622063	4.556615074	0.838847411	0.404411266	0.481947644	-7.216085344	0.833768824
ANAPC1	0.088502336	4.900041082	0.838425732	0.404622053	0.482137846	-7.216592465	0.833394895
LPGAT1	0.088642941	5.747008412	0.838380905	0.404645416	0.482137846	-7.217378766	0.833353457
UTP3	0.069264533	5.591627748	0.838187297	0.404739668	0.482179588	-7.217289961	0.833186299
IGSF9B	0.10366937	5.512412422	0.838245462	0.404755003	0.482179588	-7.218386472	0.833159106
MSH6	0.097588946	5.297847144	0.837881181	0.404988894	0.48241379	-7.218313002	0.832744407
HECTD3	-0.075996008	5.538285042	-0.837362396	0.405293335	0.482731978	-7.221377383	-0.832204836
GMEB1	-0.078880665	5.163710833	-0.836579641	0.405642611	0.483072423	-7.223284681	-0.831586099
IL33	0.136038575	4.483003077	0.836666993	0.405653858	0.483072423	-7.216295743	0.831566181
HELZ2	-0.07712373	5.460390495	-0.835775994	0.406018532	0.483462184	-7.224298595	-0.830920518
C9orf78	-0.08766228	5.587040949	-0.835109106	0.406484858	0.483972905	-7.222699993	-0.830095382
CXCL11	-0.194187689	5.656881617	-0.83491437	0.406614046	0.484082161	-7.222305884	-0.829866891
TSLP	-0.106665524	4.208422861	-0.833982	0.407076301	0.484587885	-7.224825089	-0.829049671
CDC45	-0.087202776	5.082941166	-0.832102559	0.408169721	0.485836427	-7.22450827	-0.827118815
BEND3	-0.095077249	4.43984612	-0.832066177	0.408200254	0.485836427	-7.224897896	-0.82706494
CCNT1	-0.079895393	5.306333017	-0.831514485	0.408461539	0.486102678	-7.22781238	-0.826604018
CDK12	0.065434357	5.660520222	0.831158051	0.40868302	0.486321514	-7.223756473	0.82621345
CCAR1	0.073549472	6.006563313	0.831050538	0.408754864	0.486362264	-7.223394019	0.826086784
SETDB1	0.102402024	4.856440874	0.830592196	0.409119843	0.486740719	-7.225210032	0.825443507
BPNT1	-0.082092529	5.007198624	-0.83027187	0.40914819	0.486740719	-7.227470074	-0.82539356
LYPLAL1	-0.088010026	4.826978497	-0.829934331	0.409304868	0.486882331	-7.228801193	-0.825117531
SLC30A6	0.09429102	5.435389807	0.829697848	0.40948713	0.487017159	-7.226019151	0.824796508
MRPL57	-0.075593068	5.519066604	-0.829660149	0.409493516	0.487017159	-7.227954154	-0.824785261
DEDD	-0.076536	6.049266195	-0.829390762	0.409679769	0.487193878	-7.226639571	-0.824457298
POLR2G	-0.071214453	5.863799777	-0.82923848	0.409767569	0.487253494	-7.227498004	-0.824302727
ZNF418	0.095758234	4.491868417	0.829017175	0.409887902	0.487351779	-7.223642635	0.824090915
GPC4	-0.123516106	4.90837563	-0.828837326	0.409961714	0.48739474	-7.226174579	-0.823961007
CISD1	-0.068748555	5.16255002	-0.826789518	0.411215961	0.488840957	-7.229576454	-0.821755683
OSBPL10	-0.09352285	4.86443108	-0.826307308	0.411471134	0.489099349	-7.230915592	-0.821307505
RDH14	0.093010242	4.80609001	0.825650518	0.411799382	0.489444547	-7.228712081	0.820731223
SLC2A8	-0.07398769	5.150243272	-0.825499475	0.411855539	0.489466318	-7.229717892	-0.820632659
ZNF654	0.091280572	4.975900769	0.825195567	0.41210303	0.489715452	-7.229227731	0.820198372
NCKAP5	-0.077897672	4.632905767	-0.825086029	0.412179738	0.489761612	-7.231583496	-0.820063799
CCAR2	0.079731147	6.139473077	0.824502972	0.412449087	0.490036644	-7.229433047	0.819591384
UXT	-0.09507231	5.470326874	-0.823443833	0.412986496	0.490630081	-7.233493936	-0.818649361
DLGAP5	-0.119569381	4.351035927	-0.823192434	0.413138009	0.490765006	-7.232775645	-0.818383905
FBXW4	0.072501627	6.527006461	0.823155086	0.413181241	0.49077129	-7.230873424	0.818308172
RANBP2	0.061463101	6.914341388	0.823040337	0.413261942	0.490822076	-7.230723933	0.818166813
HNRNPDL	0.071507338	8.044695689	0.822126585	0.413776712	0.491388338	-7.231133135	0.81726551
CHI3L2	-0.117470272	4.30712665	-0.821281079	0.414239361	0.491892604	-7.232873881	-0.816456032
TIAM1	-0.114343099	5.07408414	-0.821131112	0.414353023	0.491982408	-7.235628294	-0.816257243
EPB41L1	-0.127992493	4.929507366	-0.820488661	0.414666223	0.492309095	-7.23370341	-0.815709643
ZNF746	-0.069568443	5.731086288	-0.819707053	0.415135608	0.492821135	-7.235042725	-0.814889424
SH3GL2	0.101159248	4.379009255	0.819369708	0.415329045	0.493005524	-7.232239949	0.814551564
HNRNPA3	-0.06684465	8.231545655	-0.819047932	0.415505587	0.493147717	-7.233168283	-0.814243296
RAB3GAP1	-0.065651128	6.264222787	-0.819014663	0.415525084	0.493147717	-7.235395094	-0.814209256
ZNF827	-0.095865158	5.427025105	-0.818041521	0.416183957	0.493865988	-7.239606809	-0.813059479
MAP2K7	-0.065639106	6.290936403	-0.817862516	0.416206659	0.493865988	-7.235865797	-0.813019882
C6orf120	0.09828575	4.472168533	0.816940363	0.416460239	0.494121555	-7.237647803	0.812577669
RNF111	0.077970219	5.507266197	0.817083744	0.416636728	0.494285617	-7.235655371	0.812269987
DHX8	0.076613847	4.814271862	0.816911277	0.416806809	0.494442046	-7.235041109	0.811973551
TMEM164	-0.078828484	5.30642134	-0.816565063	0.416940933	0.494555797	-7.237227736	-0.811739832
DDX19A	0.071938217	4.951749288	0.816381819	0.417027005	0.494612536	-7.235738076	0.811589871
GRM7	0.107990783	4.51522906	0.815247758	0.417723787	0.495393525	-7.235604691	0.810376558
MGLL	-0.096091756	5.33284581	-0.814589959	0.41801487	0.495693284	-7.238320748	-0.809870044
RHBDD3	0.078378816	5.280274827	0.814472746	0.418165254	0.495794501	-7.24017869	0.809608444
RAVER1	0.069650345	6.289279826	0.814455115	0.418176885	0.495794501	-7.238068057	0.809588213
SCPEP1	-0.095181674	5.74588121	-0.814192531	0.418273877	0.495864045	-7.239898893	-0.809419522
RNASE7	-0.145269986	5.034553007	-0.813752198	0.418443082	0.496019178	-7.242762006	-0.809125291
LSM14A	-0.059762399	6.497862023	-0.813314428	0.418795168	0.496391048	-7.239550284	-0.808513273
LRP4	0.10031188	4.80301639	0.812892883	0.419035084	0.496629908	-7.236646725	0.80809641
MEGF8	0.067921445	7.023098798	0.812406808	0.419293819	0.496891026	-7.239494501	0.807647005
RORA	0.117820205	4.833803782	0.812185608	0.419453894	0.496998607	-7.237387953	0.807369048
MAK16	-0.088465414	5.137428726	-0.811968431	0.419461445	0.496998607	-7.243954916	-0.807355938
RBL1	0.081291319	5.05593454	0.811948176	0.419572604	0.497084781	-7.238966183	0.807162957
ANKZF1	0.076515751	5.268508285	0.810645557	0.420289083	0.497888019	-7.240061509	0.80591982
SENP6	0.063152856	6.257704198	0.809513071	0.420932633	0.498604726	-7.241708956	0.804804277
CDC16	-0.070674091	6.054476411	-0.80903024	0.421214826	0.498893304	-7.242842174	-0.804315435
FKBPL	0.09093852	4.492816218	0.807856274	0.421889696	0.499620928	-7.241634396	0.803147136
SUPT6H	0.066228041	5.717214372	0.807822341	0.421906408	0.499620928	-7.243069632	0.803118219
SNRPG	0.069473598	7.145857607	0.80551049	0.423206983	0.501115189	-7.245586246	0.800869873
TXNRD2	-0.083576536	5.406970636	-0.804728392	0.423716336	0.501672385	-7.24828436	-0.79999044
AKR1C3	-0.107613997	4.814234309	-0.804553972	0.42380211	0.501728015	-7.247159122	-0.799842407
NPR3	-0.136277077	3.789416705	-0.804148515	0.423961952	0.501841274	-7.247242978	-0.799566588
NLRP2	-0.116925705	4.298934442	-0.804173732	0.423975373	0.501841274	-7.246881043	-0.799543433
TRIM26	0.067215796	5.284869892	0.803639195	0.424284023	0.502160659	-7.246533215	0.799011018
CCDC134	0.100270867	5.163284843	0.803461379	0.424368749	0.502214984	-7.246157769	0.798864907
C8orf58	-0.081236229	5.711207033	-0.8030346	0.424682874	0.502540753	-7.248408018	-0.798323345
TP53	-0.081572815	5.931727385	-0.802757045	0.424789978	0.502621512	-7.247806472	-0.798138747
PJA2	0.063317565	5.961307666	0.802385159	0.424989334	0.5028114	-7.248199138	0.797795222
PSMD4	-0.069418752	5.952925655	-0.802295649	0.425056761	0.50284518	-7.249614416	-0.797679056
DLG3	-0.101584876	4.448381136	-0.800775648	0.425919119	0.503819278	-7.251603281	-0.796194285
BAALC	-0.150297008	4.692797395	-0.79931807	0.426542679	0.504510749	-7.256291632	-0.795121759
RHOT2	0.07961059	6.440031383	0.799395488	0.426761058	0.504722894	-7.250178804	0.794746361
TRIM35	-0.085426625	5.190011805	-0.799143254	0.426929419	0.504875848	-7.252363531	-0.794457024
SNF8	0.06318144	6.596077365	0.798824668	0.427087478	0.504985741	-7.251396407	0.794185449
FAM126B	0.067229556	5.565453617	0.798788249	0.427100426	0.504985741	-7.250127172	0.794163205
NGEF	-0.125153979	4.097464286	-0.7987006	0.427163069	0.505013646	-7.25317738	-0.794055591
BFAR	0.083287626	4.618833911	0.798165196	0.427493309	0.505351133	-7.249533619	0.793488428
MICAL2	-0.078117906	4.961999116	-0.79807723	0.427526668	0.505351133	-7.252294968	-0.79343115
TMEM64	0.096818684	4.356909721	0.797996444	0.427621364	0.505378791	-7.248227224	0.793268571
MEPCE	0.056374771	7.817918729	0.797854889	0.427628208	0.505378791	-7.250845005	0.793256822
ZNF205	0.079120415	4.390428662	0.797143385	0.428050313	0.505831427	-7.250839469	0.792532391
WASHC4	0.073047114	5.627816136	0.796156876	0.428596487	0.50643058	-7.252205872	0.791595645
EIF1AD	-0.097336978	4.592007469	-0.795659252	0.428940771	0.506766055	-7.257777479	-0.791005519
PEX7	0.076569976	5.063869559	0.795565841	0.428958758	0.506766055	-7.25273353	0.790974696
RFWD3	-0.097352037	4.820077541	-0.795370206	0.429065444	0.5068458	-7.255898084	-0.79079189
PTMS	-0.085075773	7.903157238	-0.795080747	0.429241592	0.507007578	-7.252741957	-0.790490117
ALDH2	0.094903192	6.625488905	0.794335389	0.429634213	0.507424995	-7.253388971	0.789817746
EMC8	-0.068813543	5.232704544	-0.794152467	0.429733632	0.507496077	-7.256046585	-0.789647547
USB1	-0.096644815	5.66451701	-0.794016245	0.429837583	0.507572498	-7.256012884	-0.789469613
RPL31	0.091664715	8.864951959	0.793458178	0.430129336	0.50787065	-7.255761549	0.78897035
PUS3	0.072575057	4.736597315	0.7932717	0.430272662	0.507993508	-7.254432527	0.788725156
H3C10	-0.137668661	7.493817388	-0.792161254	0.430896132	0.50864082	-7.256392394	-0.787659106
SERPINB8	-0.088061554	5.394978952	-0.792165926	0.430899583	0.50864082	-7.257270899	-0.787653208
ZDHHC3	-0.083774857	5.852016359	-0.791557563	0.431276652	0.509039465	-7.257590925	-0.787008907
ATP13A4	-0.104852784	4.482389697	-0.791409737	0.4313266	0.509051968	-7.25884092	-0.786923586
FAM120AOS	0.067759401	5.200590515	0.791123548	0.431507839	0.509219404	-7.25757352	0.786614039
DDX28	-0.09920242	4.439030894	-0.790616326	0.431574365	0.509251452	-7.263127069	-0.786500434
PSMG2	-0.063289657	6.339667596	-0.790584543	0.431835333	0.509484683	-7.257671932	-0.786054886
PSMB8	-0.082813757	7.254296358	-0.790492829	0.431850797	0.509484683	-7.257637468	-0.786028489
CDRT4	0.09415809	4.697153702	0.790474588	0.431914676	0.509513573	-7.256441412	0.785919455
PDE8A	-0.076748117	5.626477078	-0.788880186	0.432873355	0.510597925	-7.259318792	-0.784284223
TMEM87A	-0.072195108	5.916026715	-0.788120037	0.43326855	0.510999092	-7.260691887	-0.783610743
TEX261	0.072822925	5.684646958	0.788083133	0.433292466	0.510999092	-7.257807021	0.783569999
UST	0.085798088	5.029367932	0.787664276	0.433547103	0.511252784	-7.258285989	0.783136254
DDX39B	0.072598399	7.735106627	0.787363944	0.433694948	0.511357266	-7.259439359	0.782884487
KDM6A	0.071536022	5.568931306	0.78733678	0.433714771	0.511357266	-7.259124481	0.782850734
SOCS7	-0.090960406	4.685926513	-0.787044102	0.433873773	0.511498109	-7.262552831	-0.782580029
ATP6V1H	-0.086326183	5.573142971	-0.786209728	0.434426105	0.512064858	-7.26536784	-0.781640115
TLE1	-0.096323316	4.776229417	-0.785698158	0.434433688	0.512064858	-7.266569154	-0.781627216
PHLDA1	-0.092412594	5.405557482	-0.784797913	0.435187966	0.512907184	-7.263655027	-0.780344772
MPDU1	-0.065214921	5.363032922	-0.7842753	0.435486045	0.513211734	-7.26326097	-0.779838325
UBE3D	0.085003916	4.651078404	0.784209093	0.435564712	0.51325768	-7.261019178	0.779704699
CTSB	-0.089274135	8.814942712	-0.783739757	0.435817322	0.513508568	-7.261980917	-0.779275707
ZNF286A	0.085114195	4.583004047	0.78337462	0.436046396	0.513731682	-7.261951834	0.778886807
NDUFS3	-0.065202821	6.472361426	-0.78317269	0.436172619	0.513792012	-7.263907187	-0.778672568
TMTC1	0.098290773	4.692108535	0.783069816	0.436177046	0.513792012	-7.260098412	0.778665056
USP40	-0.094668086	4.455377434	-0.78177503	0.436987961	0.51468249	-7.266536222	-0.777289546
SNX1	-0.067647954	5.470229988	-0.781646741	0.437012585	0.51468249	-7.266097932	-0.777247802
CEBPZ	-0.071009638	5.166560347	-0.780905632	0.437470996	0.515175467	-7.266890499	-0.7764709
MRPS17	-0.085904931	5.051899799	-0.780409774	0.437761622	0.515470785	-7.266890157	-0.7759786
ZNF777	0.085914163	4.970102043	0.780358999	0.437807948	0.515478409	-7.264450406	0.775900144
RWDD3	0.083862974	4.648792574	0.78014767	0.437916059	0.515558772	-7.263959483	0.77571707
SPECC1L	0.072314533	5.39194454	0.779710621	0.438165963	0.515806037	-7.265570996	0.775293984
TRIM65	0.063576125	5.349539897	0.779488581	0.438304269	0.515921896	-7.264834263	0.775059894
SENP3	0.064487675	6.007241465	0.778834236	0.438677509	0.516314247	-7.266094674	0.774428376
APOBEC3B	0.085573975	4.764343225	0.778396069	0.438938824	0.516574806	-7.264725812	0.773986416
ARCN1	0.07594245	5.197786129	0.778348093	0.439012588	0.516577958	-7.267226348	0.773861688
MIGA1	0.074498397	4.882691417	0.778306595	0.439021376	0.516577958	-7.266010663	0.77384683
SAMM50	-0.071287415	5.377186592	-0.778203278	0.439091157	0.516613072	-7.268481954	-0.773728848
HERPUD2	0.076194865	5.425638212	0.778163908	0.439131133	0.516613116	-7.268807936	0.773661263
DDX42	-0.069207463	5.750681509	-0.77624612	0.440201966	0.517787458	-7.26945052	-0.771852209
ZBED6CL	0.085597324	4.704828028	0.776231824	0.440209407	0.517787458	-7.266142418	0.771839647
SIN3B	-0.076310849	5.823583028	-0.776100655	0.440285992	0.517830451	-7.26977096	-0.771710363
ZNHIT6	-0.079959471	5.217943376	-0.775559286	0.440642925	0.51820313	-7.270354852	-0.771107991
CHTOP	-0.062397431	5.370739267	-0.774058671	0.441462001	0.519119181	-7.271833655	-0.769726746
MICOS13	-0.071183989	6.133049055	-0.77398395	0.44152506	0.519146137	-7.271346465	-0.769620467
FAM136A	-0.078759597	5.117192978	-0.773458082	0.441842868	0.519472596	-7.272544855	-0.769084974
VPS35L	0.069311922	5.87158657	0.773172227	0.442010198	0.519622095	-7.270062008	0.768803117
KRT8	0.146368513	5.803277349	0.772092906	0.442614974	0.520285777	-7.268930085	0.767784921
MRE11	0.071982298	5.20074859	0.771362058	0.443068991	0.52077214	-7.270978702	0.767021066
RPS6KA1	0.082845955	6.369005452	0.771346922	0.443159284	0.520830941	-7.272621152	0.766869206
MFSD3	-0.075291968	5.448254408	-0.770998331	0.443304721	0.520954535	-7.273940601	-0.76662464
TPST2	0.057775436	5.838147585	0.770855768	0.443353139	0.520964104	-7.272245192	0.766543231
SMC1A	-0.071973541	6.883272746	-0.769733126	0.444033465	0.521716129	-7.273873746	-0.76539988
POLR2J	-0.066281841	6.002636403	-0.768589918	0.444705152	0.522439711	-7.276344207	-0.764272025
RNF121	0.058483434	5.65369525	0.76853139	0.444730085	0.522439711	-7.274146182	0.764230179
H2AW	-0.100612972	5.262245146	-0.768406507	0.444793614	0.522466891	-7.27534757	-0.764123559
GFM1	-0.062436112	5.989535603	-0.768160349	0.44499782	0.522659294	-7.275525704	-0.763780901
NCK2	-0.057761331	6.366626399	-0.767687964	0.445247446	0.522905004	-7.275342846	-0.763362151
TMX2	-0.064361345	5.368763774	-0.767455059	0.445370115	0.523001583	-7.276506228	-0.763156421
CNGB1	-0.101360125	4.614599908	-0.76686978	0.445767137	0.523377496	-7.277232589	-0.762490792
ADAMTSL4	0.08988428	4.762716834	0.766808034	0.445771153	0.523377496	-7.273961583	0.762484059
MAP1LC3B	0.077000173	5.91461426	0.765630339	0.446444695	0.524120724	-7.27645091	0.761355607
FIS1	-0.057443539	6.158585006	-0.76557833	0.446498476	0.524136291	-7.277696678	-0.761265545
CNTROB	0.082683179	4.729802754	0.76543135	0.446547583	0.524146369	-7.275762402	0.761183314
NUDT7	-0.09771524	4.591801923	-0.764094851	0.447376154	0.525071278	-7.279959678	-0.759796636
CENPT	-0.07353432	5.429810363	-0.763284535	0.447847292	0.525576548	-7.280355607	-0.759008802
RBM33	0.072812706	4.783828967	0.762759298	0.448159322	0.525895022	-7.277310454	0.758487285
YWHAB	0.057804	7.244015693	0.76185653	0.448642881	0.526414701	-7.279918444	0.757679489
SLC5A6	0.066402509	5.844033112	0.76136397	0.448966261	0.526746357	-7.279665529	0.757139551
LIAS	0.079505531	4.855552513	0.760886158	0.449238099	0.527017487	-7.278985258	0.756685841
MRPS36	-0.065652714	5.034511711	-0.760498655	0.449483663	0.527257747	-7.282766973	-0.756276119
RNF25	0.089270994	4.469467018	0.759937958	0.449859475	0.527650735	-7.279679657	0.755649324
CPNE8	-0.083665172	4.726879575	-0.759906072	0.449918075	0.527671621	-7.282347357	-0.755551615
AGAP1	0.095805276	5.168567155	0.759659745	0.450016345	0.527739023	-7.279596372	0.755387776
DUS2	-0.082476886	4.578168961	-0.759473461	0.450180138	0.527883246	-7.28324059	-0.755114743
SLC12A4	-0.092082936	5.874912469	-0.759254414	0.450287122	0.527960834	-7.282905334	-0.754936437
TSNARE1	0.100220548	4.630015945	0.758712128	0.450568293	0.528242624	-7.279743889	0.754467934
MFSD14A	0.075017882	5.289734647	0.757633252	0.451172962	0.528903594	-7.282435259	0.753460962
ZBTB9	0.08219043	4.691772295	0.75751776	0.45133726	0.529048252	-7.28123687	0.753187483
RAF1	0.065879039	6.480111478	0.757079032	0.451519387	0.52921378	-7.283160713	0.752884393
ABCA1	0.074962906	5.330669727	0.756721863	0.451747822	0.529433549	-7.283098894	0.752504338
VPS29	0.07450608	5.714089051	0.756335037	0.451946233	0.529618094	-7.283779723	0.752174323
LLPH	-0.066927871	6.453425863	-0.756199346	0.45216612	0.529827771	-7.286052512	-0.751808682
ALX4	-0.113646067	4.00918948	-0.755647932	0.452340073	0.529983591	-7.282223755	-0.751519495
WIPI1	0.05312023	7.315477376	0.755524175	0.452435285	0.530047135	-7.284053586	0.751361236
MRPL30	-0.071911588	5.385304211	-0.755386138	0.452506082	0.530082066	-7.285822555	-0.751243572
IL12RB2	-0.099212877	4.627994634	-0.755219136	0.452602051	0.530146475	-7.285780666	-0.751084089
SLC25A6	0.097068833	8.108399286	0.754470056	0.453049044	0.530622001	-7.285008026	0.750341518
PIH1D1	-0.073566789	5.520544983	-0.754141412	0.453272053	0.53083513	-7.286270242	-0.749971195
FRMD6	-0.076392703	6.350546768	-0.753944188	0.453374336	0.530906848	-7.285808081	-0.749801382
PGD	0.063643089	6.439307692	0.753211539	0.453766309	0.531317753	-7.286764357	0.749150817
UBE2J2	-0.076338443	5.812933702	-0.752569403	0.454172055	0.531744707	-7.288386653	-0.748477727
NDOR1	-0.084651458	4.394593705	-0.751257986	0.454973503	0.532634832	-7.290520496	-0.747149203
STK11	-0.06881456	5.650807183	-0.750923616	0.455166941	0.532813066	-7.289801684	-0.746828747
ZNF552	-0.077656877	4.780776426	-0.750131002	0.455613221	0.533287215	-7.291078709	-0.746089716
GBP3	0.066103693	5.987418532	0.749400947	0.456086484	0.533764603	-7.288801721	0.745306448
GDAP2	0.070090831	5.406628759	0.749628715	0.456103607	0.533764603	-7.291226771	0.745278118
DNAAF9	0.082956609	4.781715644	0.748778945	0.456483169	0.534160467	-7.28798364	0.74465027
SWT1	0.079896214	4.484566902	0.748206123	0.456807867	0.534492064	-7.288680333	0.74411341
ADIRF	0.095595732	5.622419416	0.747648997	0.457137803	0.534829728	-7.288420192	0.743568109
DYNLT1	-0.057353899	6.623187812	-0.747183676	0.457423232	0.535115267	-7.290926002	-0.743096543
MED18	0.098618818	4.507873906	0.746941247	0.457542881	0.535206833	-7.290118031	0.742898918
C1orf131	0.067099745	5.019707858	0.746854214	0.457645618	0.535265833	-7.290122033	0.742729249
ANKRD28	0.081395299	4.694815292	0.74682746	0.457676081	0.535265833	-7.289485486	0.742678943
PCLO	-0.084667342	4.715330624	-0.746497498	0.457847376	0.535417757	-7.292260256	-0.74239611
POLR2J2	0.064251189	5.348104667	0.745799493	0.458236945	0.535824886	-7.291921943	0.741753093
PXYLP1	0.086100151	4.552960982	0.745073552	0.458474991	0.536054779	-7.294712244	0.741360329
NUDT4B	0.067618692	5.26550761	0.744927526	0.458688031	0.536187597	-7.295475305	0.741008922
GPR158	0.081089765	4.947242522	0.745069978	0.458712533	0.536187597	-7.290855675	0.740968511
AASDHPPT	-0.079872987	4.853525162	-0.744677686	0.458712945	0.536187597	-7.297811606	-0.740967832
PTPN23	0.072869262	5.562306598	0.744957125	0.458775408	0.536212153	-7.291989596	0.74086482
CLINT1	-0.068361	5.41254858	-0.744451459	0.458848961	0.536249666	-7.297723229	-0.740743529
KCNC4	0.08915412	4.758535067	0.744615086	0.459020995	0.536402256	-7.290880115	0.740459883
MTERF1	0.090067063	4.601918179	0.744190388	0.459257464	0.536630108	-7.292972341	0.740070094
FADD	-0.060681495	6.066883129	-0.743982156	0.459354204	0.536694665	-7.293921196	-0.739910662
TSBP1	-0.095835008	4.242440654	-0.743254755	0.459796847	0.537163314	-7.295477703	-0.739181411
MTMR10	0.091930896	4.793890657	0.742442285	0.460306909	0.53766852	-7.293689448	0.738341573
ACTR3	-0.059527829	8.19529167	-0.742372042	0.460312423	0.53766852	-7.293260836	-0.738332498
PLCD3	-0.079068961	4.542193501	-0.741163282	0.461035672	0.538464688	-7.296129955	-0.73714254
DONSON	-0.090176864	4.389867272	-0.739864466	0.461814961	0.539326158	-7.297673777	-0.735861546
CLPTM1L	-0.069198281	7.053427476	-0.739543242	0.461953027	0.539420363	-7.298025107	-0.73563472
DPH3	0.072077743	4.715367023	0.739529824	0.461979033	0.539420363	-7.2966687	0.735592
SLC19A2	-0.087302612	4.830226462	-0.738631993	0.462602946	0.540100109	-7.298601527	-0.734567485
DIRAS1	-0.09783083	4.69384416	-0.738540072	0.462680755	0.540142199	-7.299304687	-0.734439771
MON1A	0.099175795	4.636309096	0.738095449	0.462875273	0.540278894	-7.297152789	0.734120544
RECQL5	0.072868853	4.961890743	0.738164941	0.462920436	0.540278894	-7.297037639	0.734046437
CRISPLD1	0.10396169	4.797580449	0.737962725	0.462991897	0.540278894	-7.293809104	0.733929188
CCNF	-0.089204007	4.982542034	-0.73794267	0.462999911	0.540278894	-7.298601974	-0.733916039
GPR37	0.093664393	4.575570557	0.737921436	0.46300669	0.540278894	-7.295786732	0.733904917
ARNT	-0.07067135	4.705630755	-0.737553936	0.46326475	0.540531259	-7.300329944	-0.733481594
ARMH3	0.075965103	4.910603395	0.737253946	0.463310967	0.540536427	-7.299277346	0.733405793
HLTF	0.07265141	4.553846742	0.73659113	0.463804113	0.541062969	-7.296959421	0.732597243
CHD8	-0.066362682	5.680633896	-0.736358117	0.463945375	0.541079079	-7.299585631	-0.732365722
SLITRK6	-0.094987443	4.677814236	-0.736388427	0.463959639	0.541079079	-7.301728592	-0.732342346
RWDD1	-0.063185959	5.857463949	-0.736288547	0.463979655	0.541079079	-7.299798897	-0.732309545
TAPT1	-0.081919882	4.713221935	-0.736477971	0.463985245	0.541079079	-7.301048144	-0.732300383
TADA3	0.080874008	5.255475851	0.735921566	0.464328526	0.541430586	-7.299399035	0.731737953
MIB1	-0.0637339	6.039300977	-0.734733493	0.464940637	0.542095469	-7.300038548	-0.730735649
SH3BP2	0.072972808	6.622090856	0.733689781	0.465561602	0.542770556	-7.300205787	0.729719594
PRDM2	0.05682302	5.890166652	0.733373403	0.465764061	0.542957654	-7.301243475	0.729388482
ATP6AP2	-0.065148498	6.895341466	-0.733183627	0.465821411	0.542975574	-7.302448788	-0.729294704
SPATA18	0.091878097	4.500070031	0.732135428	0.466498102	0.54371535	-7.299478445	0.728188667
TOMM5	-0.062669964	6.601795066	-0.731588492	0.466856961	0.544084584	-7.30314479	-0.727602481
TRAF3IP1	-0.08216813	4.77245703	-0.731164806	0.467111492	0.544332175	-7.304728669	-0.727186865
AZI2	0.069040527	5.155330782	0.730883832	0.467269298	0.544467018	-7.302403993	0.72692925
CPT1B	0.099413574	4.702076387	0.730736522	0.467352069	0.544485063	-7.297917575	0.726794147
HBP1	0.070390889	6.084704472	0.730738555	0.467368972	0.544485063	-7.303010074	0.726766559
GCNT4	0.088249214	4.507696448	0.730282886	0.467413404	0.544487786	-7.30451777	0.726694042
MAGI3	-0.114374947	4.829667934	-0.730371648	0.467542025	0.54457513	-7.306506512	-0.726484143
PIK3CB	-0.060959726	5.832893211	-0.730427287	0.467572586	0.54457513	-7.303541519	-0.726434275
STXBP2	0.061766985	6.207411188	0.730131757	0.467727026	0.544705958	-7.302870177	0.726182293
TAF7	0.06879721	6.100899856	0.729635208	0.46802916	0.54500875	-7.303527939	0.725689467
DPYD	0.086433186	6.403767458	0.72942434	0.468154654	0.545102533	-7.304086437	0.725484821
ZNF451	0.082485849	4.899983699	0.729505691	0.468193981	0.545102533	-7.303575043	0.725420694
C1orf210	-0.092983813	4.333671804	-0.728663465	0.468574114	0.54549601	-7.307435688	-0.724801013
POLR3C	0.080127409	4.855358308	0.72858211	0.4686964	0.545581537	-7.303692377	0.724601725
CDC14B	0.079306501	5.159327954	0.728487655	0.468731938	0.545581537	-7.304774796	0.724543814
UPF3B	-0.071959708	5.473755079	-0.728197384	0.469003704	0.545848742	-7.307354823	-0.724101043
RAB5C	-0.053284518	7.156223776	-0.727932581	0.469057767	0.545862547	-7.30458552	-0.724012979
GBF1	0.074085008	4.852912864	0.726979031	0.469423389	0.546238893	-7.30843945	0.723417555
GRSF1	-0.067741832	5.231339991	-0.726838849	0.469723273	0.5465172	-7.306071593	-0.722929379
SAAL1	0.061817123	5.799438525	0.726812368	0.46974706	0.5465172	-7.305457867	0.722890663
ZFP36	0.071548789	8.408418869	0.726562786	0.469886765	0.54663057	-7.306077357	0.722663305
FBF1	0.082382001	4.481081657	0.726433174	0.470008873	0.546723451	-7.304621289	0.722464615
GTF3C3	0.073881842	5.66117178	0.726186766	0.470167128	0.546858358	-7.306021744	0.72220715
IDI1	-0.072538815	5.226035082	-0.726039164	0.470240014	0.546893957	-7.308132166	-0.722088587
MXRA7	0.093199862	5.258797272	0.725867833	0.47029919	0.546913604	-7.304674067	0.721992336
CEP85	0.073125377	5.105140044	0.725627144	0.470470478	0.547063613	-7.305539464	0.721713764
HMGCLL1	0.046327574	7.391653884	0.72531365	0.470650776	0.547224071	-7.306043311	0.7214206
CRACDL	-0.09562195	4.628675505	-0.725038508	0.470830955	0.547384361	-7.309276135	-0.721127691
NCAPG	0.090320431	4.696157152	0.724691224	0.471030584	0.547567233	-7.304693407	0.720803236
MRPS25	0.085135824	5.445905647	0.724626364	0.471101636	0.547573437	-7.307802936	0.720687774
MPLKIP	0.078842084	5.27999863	0.724532589	0.471120586	0.547573437	-7.306663968	0.720656981
ANKRD11	0.068532678	6.305710974	0.723829416	0.471580854	0.548059151	-7.307659354	0.71990928
INTS7	-0.071886611	5.325572179	-0.723146473	0.471980384	0.548474195	-7.309303181	-0.719260573
LYRM1	0.092154187	4.537479772	0.722210807	0.47248538	0.549011713	-7.308320492	0.718441056
CCDC92	0.067623097	5.613548234	0.722169924	0.472592191	0.549086499	-7.307755679	0.718267783
APOL2	0.085852093	6.122377102	0.721762325	0.472810942	0.549291318	-7.309462612	0.717912983
ETFDH	-0.07720464	4.534739643	-0.721595303	0.472952361	0.549406267	-7.311374775	-0.71768366
RAP2B	-0.074034928	5.951304613	-0.721466678	0.472999597	0.549411799	-7.309378676	-0.717607069
NMRAL1	0.076446765	5.880883307	0.720384294	0.473665072	0.550135378	-7.310378489	0.716528506
SIRPA	-0.071614002	6.431898915	-0.7202282	0.473762807	0.550199489	-7.310625643	-0.716370173
CYP4F22	-0.12474219	4.841376768	-0.719708962	0.474050397	0.550484054	-7.312185321	-0.715904375
RPL29	-0.086250963	9.263500412	-0.719136018	0.474392365	0.550831709	-7.310955681	-0.715350705
TCF3	0.078166745	4.932064462	0.717850138	0.475205976	0.551726892	-7.312062169	0.71403429
SLC4A2	-0.07088957	4.499150244	-0.716029777	0.476347859	0.553003011	-7.315290855	-0.712188821
KIF23	-0.066415758	4.906643435	-0.715566124	0.476631657	0.553257627	-7.313996015	-0.711730533
CCNE1	-0.074012937	4.583650214	-0.71552323	0.476671705	0.553257627	-7.314432482	-0.711665873
SPOUT1	0.070936525	5.160229872	0.715508957	0.476695497	0.553257627	-7.3130696	0.711627462
XIAP	0.052776103	5.863562604	0.715130772	0.476874494	0.553415716	-7.313923717	0.711338509
NDUFAF5	-0.061638238	5.495448726	-0.714169315	0.477478313	0.554066742	-7.315732109	-0.710364208
SSR1	0.070449745	5.008217682	0.714050631	0.477536127	0.554084123	-7.314050553	0.710270956
SIK3	0.072634758	5.36289076	0.714003166	0.477596442	0.554104402	-7.313986231	0.710173677
TEPSIN	0.084751082	4.507197005	0.713549679	0.47764343	0.554109217	-7.31723919	0.710097897
CHEK2	0.077541675	4.871300565	0.713740869	0.477784165	0.554222776	-7.31426731	0.709870952
LIG1	0.070336658	4.84197336	0.713278658	0.478081137	0.554517531	-7.314355777	0.709392184
TTYH1	-0.106384541	4.543723699	-0.712844786	0.478287828	0.554707527	-7.317601828	-0.709059059
MFGE8	-0.072500242	6.26113688	-0.712809988	0.47833364	0.554710923	-7.316021676	-0.708985234
RDH10	-0.095642454	4.799377328	-0.712555886	0.478448839	0.554794777	-7.318206635	-0.708799611
JMJD4	-0.058872652	5.029627383	-0.712287847	0.478653188	0.554981981	-7.317205415	-0.708470399
NUDT2	0.093096049	4.966794897	0.711659773	0.478998416	0.555311508	-7.317174432	0.707914401
TMEM258	0.059636691	6.573204206	0.711611934	0.479023256	0.555311508	-7.318187952	0.707874405
ARHGDIA	-0.060578472	7.93977633	-0.711370334	0.479196614	0.555462694	-7.316160439	-0.707595298
COPG1	0.068275227	5.815332619	0.710663777	0.479577227	0.555854071	-7.317646159	0.706982702
NHLRC2	0.060198358	5.531681662	0.710443919	0.47977338	0.555927911	-7.316787331	0.7066671
MKS1	-0.066250649	5.278875551	-0.710442921	0.479780421	0.555927911	-7.318785147	-0.706655772
AP5M1	-0.092140139	4.816086614	-0.710308037	0.479795148	0.555927911	-7.321462613	-0.706632079
ADAM10	-0.060959495	6.498276461	-0.710340598	0.479812849	0.555927911	-7.318411687	-0.706603604
C21orf58	0.071619307	4.952284371	0.71018317	0.479928565	0.55601218	-7.316266733	0.706417462
ARHGAP11B	-0.087055968	4.815504514	-0.708661138	0.480877903	0.557062124	-7.318783623	-0.704891271
DDX55	-0.073418655	5.203694987	-0.70855616	0.480953028	0.557094272	-7.320881569	-0.704770567
TCF15	-0.094400206	4.169638404	-0.708410408	0.481021862	0.557094272	-7.319735188	-0.70465998
STRBP	0.060241541	6.129937396	0.708390703	0.481034861	0.557094272	-7.318753602	0.704639097
ZNF165	-0.076075196	4.658751425	-0.707857804	0.48136826	0.557430478	-7.321079878	-0.704103598
ZFP41	0.070537864	5.445168182	0.707513407	0.481598435	0.557647101	-7.318828452	0.703734011
PIK3C3	0.068943662	5.387075508	0.707189043	0.481793418	0.557822938	-7.319693066	0.703421008
OTUD6B	0.072086906	5.380337085	0.707112321	0.48187088	0.557862689	-7.321251841	0.703296679
ZNF587B	-0.067460284	4.720849531	-0.706817566	0.481991067	0.557951893	-7.321613306	-0.703103795
BRD8	0.058097518	5.623430237	0.706762836	0.482038195	0.557956515	-7.320048986	0.703028168
TMEM256	-0.083675525	5.192178139	-0.706527946	0.482117697	0.557998605	-7.323597476	-0.7029006
LACTB	0.085060798	4.821313759	0.705022708	0.483134571	0.559125496	-7.320477335	0.701269938
POMGNT1	-0.079836305	4.831920496	-0.704330148	0.483566167	0.559574912	-7.323710799	-0.700578392
ZSCAN32	0.070024326	5.312292511	0.703123902	0.484288536	0.560360695	-7.322888562	0.699421692
DMAP1	0.068327629	5.159626922	0.702717632	0.484533401	0.560593876	-7.322098078	0.699029811
RNLS	0.082259996	4.563608743	0.702397657	0.484707956	0.560745676	-7.320945934	0.69875052
CCDC91	-0.0689159	5.397792497	-0.70175554	0.485139679	0.561194934	-7.324373866	-0.698059989
ERCC8	0.063766614	4.772884223	0.701546655	0.48529194	0.56131728	-7.323120608	0.697816531
ATG13	0.071066106	4.658770336	0.701455965	0.485342993	0.56131728	-7.322944997	0.697734908
RRP1B	-0.060798124	5.729749122	-0.701375044	0.48537563	0.56131728	-7.324422739	-0.697682732
C1GALT1	-0.069728702	5.261104141	-0.700248611	0.485863458	0.561831203	-7.329815178	-0.696903067
STPG1	-0.098412818	4.366451667	-0.700420839	0.485931249	0.561859364	-7.329554858	-0.696794755
HIVEP2	-0.074661276	5.243868043	-0.699797019	0.486352058	0.562295662	-7.325344342	-0.696122594
XAF1	-0.078901227	6.218327083	-0.69963391	0.486432243	0.562338105	-7.326128114	-0.69599455
USP10	-0.053900597	5.705358862	-0.699523859	0.486523257	0.562393059	-7.326333308	-0.695849227
MMAB	-0.075903527	4.832878241	-0.699422982	0.486603205	0.562435211	-7.326901149	-0.695721586
LCE1F	-0.117542319	4.268144943	-0.698974493	0.486847382	0.562667163	-7.327833769	-0.695331812
TYRO3	-0.080102767	4.977263953	-0.698598413	0.487073204	0.562877861	-7.327776192	-0.694971433
WNT16	0.087134896	4.202800363	0.697320015	0.487683749	0.56353308	-7.327308514	0.693997544
FNTB	-0.069547801	5.574396033	-0.697554888	0.487731396	0.563537794	-7.328155962	-0.69392157
XPO1	-0.056344143	6.43564503	-0.696375285	0.488513217	0.564390716	-7.328518765	-0.692675501
MRPL4	-0.06324024	6.250415685	-0.696150354	0.488632117	0.564477666	-7.32834051	-0.692486093
SAP30BP	-0.061976165	5.555910359	-0.695438555	0.48905839	0.564919653	-7.32926345	-0.691807238
NMB	0.080152901	4.650569894	0.693639953	0.490188376	0.566130252	-7.325977194	0.690009241
C6orf136	0.07465812	4.830318571	0.693291284	0.490193956	0.566130252	-7.33259725	0.690000368
ZBED1	0.101981062	4.339425496	0.691874976	0.491174022	0.567211497	-7.331083834	0.688442731
TOPORS	0.079539219	4.480984379	0.691122225	0.491757458	0.567834558	-7.33183412	0.68751626
CNPPD1	0.066780517	6.028481366	0.690275831	0.49230166	0.568412208	-7.331542931	0.686652621
ANKRD13C	0.056649819	5.890843385	0.690242506	0.492402804	0.568478247	-7.332615007	0.686492163
TRPM7	0.071901579	5.327414092	0.689828608	0.492550716	0.568598261	-7.332901429	0.686257545
GORASP2	-0.050582366	6.05375033	-0.689496691	0.492731531	0.568756234	-7.333399574	-0.685970785
FN3KRP	-0.064444583	5.339673373	-0.689430338	0.492829775	0.568818876	-7.332828755	-0.685815002
DNAJA1	0.082363748	6.354056484	0.688401998	0.493396761	0.569422476	-7.333841421	0.684916265
ANKRD36B	0.044141354	8.242856489	0.688200569	0.493573314	0.569575414	-7.33259304	0.684636523
ZNF780A	0.070319258	4.499360909	0.687889492	0.493772875	0.569754873	-7.332744917	0.68432039
CNTLN	0.056535183	6.111434365	0.687719943	0.493881208	0.569829045	-7.332965024	0.684148803
RTKN2	-0.080056468	4.585844059	-0.687252689	0.494146996	0.570084855	-7.335475398	-0.683727909
PNPLA2	0.054964221	6.256755594	0.686857349	0.494442325	0.570347497	-7.334775565	0.68326038
ATF4	0.059516067	8.123332487	0.686778478	0.49446284	0.570347497	-7.333745397	0.683227909
NCOA4	-0.060552301	5.7129437	-0.686533943	0.494634559	0.570494696	-7.335285194	-0.682956139
ZBED2	0.076396097	4.454927874	0.686107612	0.494884057	0.570731569	-7.33366582	0.68256136
SZT2	0.06664261	4.859816359	0.685432834	0.495318119	0.571181231	-7.33422464	0.681874804
DGKH	0.072675636	5.072530439	0.684462262	0.495954938	0.571864604	-7.334757475	0.680868125
CWC22	-0.069656421	5.229174549	-0.683781349	0.496147366	0.572035491	-7.341323783	-0.680564074
PREPL	0.073994886	5.499772538	0.683591445	0.496266649	0.572122024	-7.339581205	0.680375628
TAF1B	0.067692141	5.103140352	0.682880749	0.496910963	0.57281377	-7.335058943	0.679358145
VPS8	0.088711497	5.074221746	0.680811572	0.498169964	0.574213908	-7.337659572	0.677371993
PDHX	-0.057259289	5.839687639	-0.680564356	0.498348558	0.574368582	-7.340152572	-0.677090465
REPS2	0.076075418	4.537087563	0.68038364	0.498488129	0.574478256	-7.336598147	0.676870491
TARBP2	0.070760351	5.098199294	0.680418411	0.498542625	0.574489876	-7.339631063	0.676784609
DRG2	-0.052123636	5.723202859	-0.679968099	0.498766205	0.574696317	-7.339625155	-0.676432317
PILRB	-0.055835747	6.113015582	-0.679544206	0.499030492	0.574949622	-7.339716316	-0.676015992
SAR1B	-0.054791277	5.386622676	-0.678473963	0.499655071	0.57561795	-7.341806364	-0.675032573
ELAVL1	-0.057101382	5.910402003	-0.677401252	0.500470381	0.576505867	-7.342121719	-0.673749822
GPHN	-0.064297055	5.546927227	-0.676380212	0.501001111	0.577065839	-7.342171887	-0.672915405
H2AZ1	0.08218897	6.857466673	0.676075561	0.501189846	0.577231828	-7.34181867	0.672618787
MED24	-0.05195647	5.595665468	-0.67581901	0.501358183	0.577374297	-7.342524562	-0.672354277
RDX	-0.056470112	6.061838061	-0.675523598	0.501568259	0.577564803	-7.342273588	-0.672024248
STAM2	0.062416743	5.358980918	0.675311288	0.501643755	0.577600318	-7.342645548	0.671905663
GNG14	0.074222283	4.632418253	0.67521747	0.501741364	0.577661286	-7.341852175	0.671752356
LYPD1	-0.07537784	4.54189899	-0.674569243	0.50212053	0.578046374	-7.344227255	-0.671156982
ABHD8	0.059772097	5.450647915	0.674546795	0.5021897	0.578074555	-7.342872843	0.671048395
SUMF1	0.074754537	5.200620952	0.673790338	0.502556667	0.578445496	-7.344249566	0.670472444
SLC4A3	0.078651442	4.482769335	0.673820442	0.502628855	0.57847711	-7.340802368	0.670359172
H2AC17	-0.095374663	6.997984339	-0.673194995	0.503010143	0.57886443	-7.343858846	-0.669761025
ARHGAP11A	0.066112971	4.524086498	0.672397988	0.503513263	0.579370793	-7.343468255	0.66897212
APOOL	0.072498284	4.757518095	0.672534282	0.503552243	0.579370793	-7.343398734	0.668911015
ZNF468	0.068455303	5.139367464	0.672194142	0.503658211	0.579370793	-7.343524692	0.668744915
ETFRF1	-0.075744942	4.910263143	-0.672330101	0.503670115	0.579370793	-7.347110099	-0.668726257
SIGMAR1	0.060128813	5.881029294	0.672104954	0.503704512	0.579370793	-7.344297185	0.668672345
THOC3	0.080584853	5.127391977	0.672150839	0.50376143	0.579370793	-7.342490774	0.668583141
KATNA1	0.06597539	4.84919056	0.672035531	0.503763688	0.579370793	-7.342500467	0.668579601
NUS1	0.053898087	6.272597769	0.671639856	0.503987302	0.579576435	-7.344669849	0.668229196
GEMIN5	-0.081693259	4.374905061	-0.671418538	0.504131291	0.579690484	-7.349972798	-0.668003606
C6orf62	0.046419651	7.219890348	0.6711177	0.504325381	0.579862116	-7.344387752	0.667699575
TMEM168	0.058899367	5.428934004	0.670978026	0.504438662	0.579940814	-7.344835003	0.667522156
USP49	0.092009019	4.385310057	0.670705371	0.5045825	0.580026988	-7.344157869	0.66729691
NCKIPSD	0.0808797	4.349349688	0.670797595	0.504603301	0.580026988	-7.346378694	0.667264339
TTC30A	-0.078726525	4.539022582	-0.670643585	0.504659926	0.580040531	-7.347893059	-0.667175677
LCE3B	0.113239757	4.40641549	0.670016991	0.50497594	0.58035218	-7.339652771	0.666680965
RGS7BP	0.065733748	4.704334509	0.669934906	0.505079487	0.580419613	-7.34450302	0.6665189
ANAPC10	-0.05949771	5.072809118	-0.669148874	0.505576375	0.580939008	-7.347898354	-0.665741449
EIF2B4	0.051029293	5.618007234	0.669051651	0.50564774	0.580969401	-7.345537703	0.665629822
C11orf49	0.062436939	4.851749803	0.668694806	0.505915212	0.581225088	-7.345423211	0.665211522
ANKRD46	0.066239166	4.983677867	0.668200376	0.506184941	0.581483323	-7.346830987	0.66478981
NDUFS1	0.07872524	5.03536214	0.667495967	0.506433004	0.581716625	-7.350401276	0.664402076
SURF4	0.0696191	6.091747742	0.667575093	0.506576524	0.581829811	-7.347622146	0.664177795
AGK	0.06372524	5.245003172	0.667044688	0.506949626	0.582206642	-7.347350272	0.663594895
EVC	0.087964499	4.491106662	0.666722527	0.507116694	0.582345269	-7.34564183	0.663333956
H2AC6	0.056094033	7.52060405	0.666658652	0.507160375	0.582345269	-7.347372696	0.663265739
ODF2L	-0.072672986	5.54547405	-0.666090021	0.507517048	0.582703091	-7.349491752	-0.662708838
COX10	-0.087713144	4.37686115	-0.665916731	0.507602738	0.582733836	-7.350013073	-0.662575076
SMIM13	-0.054030287	5.519318485	-0.665908053	0.507633929	0.582733836	-7.349326003	-0.662526388
SPOPL	-0.07751136	5.036216016	-0.6655827	0.507842597	0.582921643	-7.350217139	-0.662200713
MAU2	-0.068363914	5.352969415	-0.665417097	0.507943494	0.582985723	-7.350942441	-0.662043266
SKP2	-0.079004544	5.65759541	-0.665141961	0.508130864	0.583149031	-7.350308936	-0.661750922
TTC39A	0.088350165	4.717473247	0.664673934	0.508402219	0.583408685	-7.34789403	0.661327641
RETREG2	0.059051733	4.910308629	0.663986372	0.509122985	0.584183963	-7.352487061	0.660203907
KLHL12	0.057338611	5.193226225	0.662626913	0.50974284	0.584843324	-7.349759682	0.65923817
UPF3A	0.061433908	5.362376495	0.661732579	0.510290833	0.585420126	-7.350002374	0.658384905
MAP3K10	0.04984914	5.632023113	0.660566646	0.511043237	0.586231312	-7.351502955	0.657214136
ABL2	0.088805729	5.185828911	0.660347772	0.511139091	0.586289274	-7.351338328	0.657065049
STOX2	0.069213465	4.73783212	0.659864794	0.51147072	0.586617641	-7.35122551	0.65654936
NDUFB11	0.048782282	6.322394785	0.659031912	0.512022435	0.58719835	-7.352948635	0.655691818
NUP62CL	0.072009534	4.589462174	0.657799128	0.5128103	0.588049754	-7.351262353	0.654468058
ZNF680	0.063622786	5.01641654	0.656786829	0.513441803	0.58867544	-7.354907589	0.653487876
ZNF548	-0.062421259	5.09761932	-0.656740666	0.513475305	0.58867544	-7.355639501	-0.653435894
ARHGAP21	0.063882576	5.650808002	0.656765812	0.513492462	0.58867544	-7.35385627	0.653409274
COX6B2	0.094752069	4.078661032	0.656638742	0.513607631	0.588755291	-7.351291319	0.653230592
PRSS37	0.072317697	4.665674276	0.656203211	0.513836949	0.588965967	-7.354476522	0.652874873
NBAS	0.070748266	4.809003008	0.65450859	0.514919244	0.590102796	-7.358243544	0.651197128
NUP58	-0.054303766	5.961100909	-0.654459162	0.514950628	0.590102796	-7.356400214	-0.651148505
EEF1AKNMT	-0.075078641	5.298387755	-0.654120344	0.514965626	0.590102796	-7.361168153	-0.65112527
EXOSC7	-0.070071602	5.077184172	-0.654578238	0.515043029	0.590139214	-7.358897287	-0.651005356
CLN6	-0.072600303	5.60681273	-0.653802715	0.515364306	0.590446131	-7.358422656	-0.650507737
TMEM184B	-0.066076732	5.486044131	-0.653698525	0.515428897	0.590446131	-7.359113593	-0.650407712
RAD9A	-0.062938021	4.949195064	-0.653709076	0.515447832	0.590446131	-7.358668318	-0.650378391
PTPRS	0.075503899	5.801863442	0.653180288	0.515798917	0.590795979	-7.356297259	0.649834831
TUT4	0.068239953	5.257631924	0.652827799	0.51598752	0.590959675	-7.355688126	0.64954291
HOXA1	0.065656403	4.841095854	0.652050735	0.516492719	0.591485907	-7.356726802	0.648761232
DKK3	0.098963313	6.205055191	0.649774755	0.517924237	0.59307277	-7.35895485	0.64654844
BCL7A	-0.078792259	4.27280409	-0.649719997	0.51799018	0.593095776	-7.36002789	-0.646446583
TMEM260	0.064489872	4.962110505	0.649487449	0.518142953	0.593218189	-7.359034819	0.646210634
NEK2	-0.074106923	5.109278033	-0.649368195	0.518222116	0.593256312	-7.359875385	-0.646088387
SLC25A17	0.066146508	5.126430494	0.649000165	0.518413555	0.593422949	-7.359752372	0.645792795
KLC4	0.084453289	4.291153033	0.648696595	0.518646922	0.593611619	-7.358731812	0.645432539
MAPK9	0.058519046	5.471837876	0.648817944	0.51867016	0.593611619	-7.360183654	0.645396671
MTX3	-0.063320629	5.131502394	-0.648435446	0.518787941	0.593693887	-7.361233305	-0.645214886
NEURL1B	-0.065441651	5.150286147	-0.64838532	0.518841207	0.593702318	-7.360269381	-0.645132681
SS18L1	-0.073054415	5.301455269	-0.648361931	0.519176175	0.594033067	-7.364033598	-0.644615829
ANKS6	0.078333525	4.666283269	0.647081427	0.519675985	0.594478667	-7.359750255	0.643844946
GET4	-0.064333131	4.914596992	-0.64703766	0.519699815	0.594478667	-7.363720594	-0.643808201
SRSF2	0.051594466	7.062532365	0.647061595	0.519703499	0.594478667	-7.360650104	0.64380252
MFSD1	0.05952562	5.843690457	0.64627549	0.52016076	0.594949105	-7.360789455	0.643097618
HNRNPH1	0.052973076	8.532619068	0.646261489	0.520220547	0.594964879	-7.36088728	0.643005475
SETD6	-0.070408266	4.988588624	-0.646109608	0.52034393	0.595053376	-7.362926622	-0.642815337
GCN1	-0.062104095	5.619418963	-0.645952677	0.520414662	0.595081652	-7.362743281	-0.642706347
NDUFV3	0.053529028	5.924192295	0.645213158	0.520863343	0.595520322	-7.362060946	0.642015156
SUB1	-0.055497839	7.057025058	-0.645187796	0.520890369	0.595520322	-7.361405655	-0.641973531
NUP214	0.061631839	5.393932828	0.644513664	0.521323477	0.595962808	-7.362106879	0.641306639
DYRK1B	0.067506111	5.395515753	0.644076169	0.521673752	0.596310532	-7.365298483	0.6407675
LAMA1	0.102093513	4.462754793	0.641618249	0.523208781	0.597993989	-7.358466954	0.638406992
TNFRSF21	0.072132294	6.765632784	0.641560329	0.523238962	0.597993989	-7.363635105	0.638360616
API5	-0.046324255	6.005344777	-0.641443497	0.523313287	0.598026095	-7.365162368	-0.638246415
KAT14	-0.074525118	4.539795778	-0.640720354	0.523768161	0.598457269	-7.367335279	-0.637547682
OCIAD1	0.050498666	6.12638848	0.640718346	0.523783126	0.598457269	-7.364830759	0.6375247
KPRP	-0.115017935	4.314614151	-0.640465485	0.523919423	0.598560125	-7.366860927	-0.637315398
FA2H	-0.082058099	4.426193756	-0.640225826	0.524065131	0.598673715	-7.36749492	-0.637091674
C18orf32	0.066978401	4.891756303	0.639844339	0.524155929	0.598724563	-7.368123495	0.636952277
SNX17	-0.069956506	5.635347943	-0.63991106	0.524295635	0.598831261	-7.366203515	-0.63673782
ATP12A	-0.140643366	4.008784719	-0.639129031	0.52461866	0.599147304	-7.371536472	-0.636242065
PTRH2	-0.063967156	4.813638799	-0.639048655	0.524825076	0.599286456	-7.36836798	-0.635925355
PGGT1B	-0.056774973	5.299928815	-0.639111671	0.524833163	0.599286456	-7.367574116	-0.635912947
POT1	0.075737508	4.750847115	0.638978	0.524913744	0.599325561	-7.366027277	0.635789328
ZSCAN26	0.065044187	4.636812567	0.638086762	0.525485382	0.59992528	-7.366363249	0.634912656
OR56A4	0.055884408	5.011033009	0.637647721	0.525762939	0.600189181	-7.366205644	0.634487168
RPL9	-0.057079928	9.746866418	-0.637158368	0.526099934	0.600520883	-7.367062227	-0.633970715
SH2D5	-0.076542126	4.607176033	-0.636694955	0.526412808	0.600796139	-7.370443264	-0.63349138
CBX8	-0.066629038	4.750992664	-0.636609502	0.526433973	0.600796139	-7.368644832	-0.63345896
MRPL53	0.058285322	5.536351531	0.636497569	0.526488661	0.600805543	-7.367102371	0.633375193
TINF2	-0.056368622	6.226013235	-0.635923498	0.526855985	0.60117168	-7.368491049	-0.632812665
ISCA2	0.075451742	4.951694797	0.635331615	0.527269191	0.601590102	-7.368783066	0.632180113
ATAT1	-0.078987554	4.266182642	-0.635045118	0.527541861	0.601848118	-7.370881448	-0.631762837
SUDS3	-0.057701564	6.000676391	-0.634306973	0.527934034	0.602242413	-7.369811138	-0.631162875
MAPK14	0.061108991	5.557694877	0.6339611	0.52813888	0.602422964	-7.368810627	0.630849582
GPC2	-0.072269408	4.339045131	-0.633251149	0.528662365	0.602966907	-7.371165765	-0.630049245
HDGFL2	-0.061974469	4.924507652	-0.632999253	0.528817758	0.603090963	-7.371275274	-0.629811748
NR2C2AP	0.072202945	5.194791081	0.632830737	0.528885518	0.603115064	-7.369089343	0.629708198
MCM3	0.073794458	5.970674585	0.632425118	0.529156745	0.603371165	-7.370275508	0.629293777
APOBEC3A_B	0.042075836	7.856381369	0.632159237	0.529320749	0.603487116	-7.369677257	0.629043239
ONECUT2	0.072544522	4.552798504	0.632135409	0.529351745	0.603487116	-7.367321004	0.628995893
NEURL4	0.067475887	5.157829182	0.631528009	0.529766085	0.603906258	-7.370165898	0.628363129
ANKEF1	-0.062888463	4.43779892	-0.631358965	0.529858547	0.603958433	-7.372609697	-0.62822196
NELFA	0.058024597	4.871590494	0.630845013	0.530232351	0.604292693	-7.371376138	0.627651367
ZBTB44	-0.07647	5.294062308	-0.630729219	0.530260597	0.604292693	-7.373667028	-0.627608259
TMEM41B	0.069179851	5.43487544	0.630642265	0.530301926	0.604292693	-7.370929826	0.627545187
FAM114A1	-0.067988148	5.921362486	-0.630592746	0.530338667	0.604292693	-7.372633317	-0.627489118
TUBB3	-0.075078428	4.405955387	-0.630162243	0.53061593	0.604555364	-7.3725785	-0.627066066
POMK	-0.055089	5.204185282	-0.629579779	0.531010841	0.60495202	-7.372794781	-0.626463697
MEMO1	-0.050969159	5.932203111	-0.628741529	0.531544149	0.605506259	-7.373286501	-0.625650589
ZNF184	0.072885545	4.360955546	0.628518997	0.531702015	0.605632755	-7.371408799	0.625409978
ZNF226	0.079258892	4.710254111	0.628148708	0.531963742	0.605877521	-7.373377291	0.625011147
NXT1	-0.052299052	5.417491579	-0.627979069	0.532087709	0.605965356	-7.374179735	-0.624822276
LIPN	-0.086841069	4.284526596	-0.627207348	0.532536751	0.606423354	-7.374063725	-0.624138318
OLFM2	-0.071548076	5.954119639	-0.626473378	0.533033172	0.606935219	-7.374835665	-0.623382535
SENP5	-0.057060918	5.768080795	-0.62638278	0.533086957	0.606943032	-7.374550573	-0.623300672
MTHFS	0.078335169	4.77010614	0.626236151	0.533200878	0.607019307	-7.373176539	0.623127289
ATAD1	-0.060067035	5.087901579	-0.625302568	0.533785822	0.607631753	-7.376885507	-0.622237331
CHML	-0.077620088	4.95253278	-0.625058429	0.534009645	0.607781853	-7.3763034	-0.621896928
RHOT1	-0.071383769	4.88737692	-0.625012387	0.534011655	0.607781853	-7.377524074	-0.621893872
FIP1L1	-0.047685505	5.879820847	-0.623859888	0.53472707	0.608542553	-7.376269433	-0.620806311
VPS37C	-0.063693523	5.095994562	-0.62355938	0.534945029	0.608737042	-7.377472682	-0.62047512
ZNF512B	-0.062128282	5.255155778	-0.623361873	0.535059604	0.608813861	-7.376915223	-0.62030105
CDKL5	0.069732643	5.110469853	0.622391773	0.535662234	0.609421762	-7.376475897	0.6193858
BUB1B	0.062874332	5.010175371	0.62237899	0.535691278	0.609421762	-7.375135355	0.619341701
TMEM39B	0.060159418	4.572448287	0.622351982	0.535735203	0.609421762	-7.375517632	0.619275012
PMM2	0.086358226	4.565224358	0.621835534	0.536059929	0.609737529	-7.376130877	0.61878208
MTSS2	-0.069712564	5.292530055	-0.621683764	0.536146653	0.609782552	-7.378275715	-0.618650459
IKZF5	-0.055909755	5.250061658	-0.621520267	0.536260959	0.609858933	-7.377977372	-0.618476993
ATF6B	-0.051102723	6.008645174	-0.621116945	0.536486607	0.610044948	-7.378267649	-0.618134614
COL9A2	0.070102961	5.484426662	0.621119659	0.53651885	0.610044948	-7.376409045	0.618085697
OVCA2	-0.051696432	5.587697774	-0.62106598	0.536566935	0.610045996	-7.378827039	-0.618012749
SMIM19	0.065373473	6.142982846	0.620419666	0.536999431	0.610484061	-7.377894739	0.617356767
MCM5	0.072175093	5.588155209	0.619047945	0.53789281	0.611445953	-7.377804083	0.61600259
ARHGAP39	-0.073586917	4.215683641	-0.618776266	0.538049686	0.611570535	-7.379332824	-0.615764916
DCT	0.100770878	4.109398808	0.618447909	0.538266077	0.611762737	-7.373461016	0.61543713
SNRPA	0.060677623	6.676336607	0.617993054	0.538590066	0.612077183	-7.380148362	0.61494648
HEBP1	0.058275931	5.729586365	0.617662653	0.538788228	0.612197558	-7.379380797	0.614646456
TTI1	-0.059955393	5.438342946	-0.617651403	0.538790646	0.612197558	-7.381021772	-0.614642795
NMNAT1	0.064175337	5.073196218	0.617305641	0.539075456	0.612467372	-7.382493391	0.61421168
EIF4A2	0.054652178	6.568671397	0.616860852	0.539311413	0.612681638	-7.380756657	0.6138546
CDK2	-0.062485453	5.258330206	-0.616393787	0.539622692	0.612981429	-7.381214524	-0.613383653
WDR18	-0.058280828	5.401728286	-0.614592036	0.540833239	0.614302594	-7.382252361	-0.611553459
VPS53	-0.059509334	5.861996332	-0.613677887	0.54138183	0.614871716	-7.384544412	-0.610724732
DDX3Y	0.052178998	5.508466578	0.613263362	0.541670795	0.615092198	-7.380247771	0.610288377
WDR59	-0.053676561	5.633351586	-0.613261517	0.54169955	0.615092198	-7.383345647	-0.610244961
PRSS16	0.06926127	4.455503268	0.613188937	0.541718618	0.615092198	-7.382112651	0.610216172
KYAT1	0.05838712	4.750230595	0.612605434	0.542110701	0.615483359	-7.382249245	0.609624315
INHA	0.081081641	4.743378073	0.61229472	0.542314512	0.615660717	-7.381642475	0.609316742
MROH7	-0.099068155	4.044874749	-0.61213348	0.542401273	0.615705175	-7.384128368	-0.609185828
C1orf198	0.070282277	5.446025814	0.611996394	0.542528522	0.61579558	-7.382985328	0.60899384
SIAE	0.067912853	4.686421689	0.611654334	0.542691662	0.615926704	-7.381434338	0.608747734
TMEM19	-0.06106391	4.966705945	-0.611073732	0.543120725	0.61634122	-7.385611663	-0.608100644
H2BC3	0.093456288	5.235647202	0.610977687	0.543152189	0.61634122	-7.380608274	0.608053201
HERC3	0.073858362	4.544467793	0.610732646	0.543327669	0.61645365	-7.38226418	0.607788633
GABPB2	0.07217373	4.735518542	0.610783217	0.543346584	0.61645365	-7.38445777	0.607760118
NDC80	-0.0786014	4.487525317	-0.610530169	0.54348298	0.616554319	-7.384355998	-0.607554509
MIGA2	0.058663672	4.722047028	0.610148306	0.543738376	0.616789959	-7.383554659	0.607169582
ZNF793	-0.072297753	5.045961548	-0.609851646	0.543908766	0.616929138	-7.385291287	-0.606912825
FKBP15	-0.053145802	5.446504038	-0.609650299	0.544041743	0.617025861	-7.385061266	-0.606712473
SEC24B	0.054662546	5.656859348	0.609580176	0.544101841	0.617039919	-7.38370539	0.606621933
MIEN1	0.075187227	4.933095861	0.608995689	0.544424456	0.617351655	-7.385011129	0.606135987
CNKSR3	-0.069064791	4.479562876	-0.606873098	0.545704333	0.618748733	-7.3912497	-0.60420955
CBX4	-0.049363102	6.346304769	-0.605487436	0.546789191	0.619924462	-7.387305054	-0.602578403
RNMT	-0.053337533	5.803719067	-0.605362351	0.54689406	0.619989016	-7.388000485	-0.602420812
MPV17L2	0.059152066	4.917951044	0.605241699	0.546981281	0.620033553	-7.387113942	0.602289752
CACYBP	-0.066759428	6.062923538	-0.604012014	0.54776181	0.620863916	-7.388973057	-0.601117377
RABEPK	-0.064895093	5.031223743	-0.603465282	0.548187832	0.621292351	-7.390700072	-0.60047783
ACVR2A	-0.07642229	5.367062776	-0.603240143	0.548283792	0.621346666	-7.389094571	-0.600333807
KIF13B	0.07006397	4.57796148	0.602706142	0.548553556	0.621597919	-7.38940781	0.599928998
ATG2B	0.059934163	5.734676076	0.602828116	0.548611124	0.621608697	-7.389100909	0.599842623
AARS1	0.062539678	5.443597684	0.60256177	0.548716165	0.621673259	-7.388148855	0.599685033
SLC9A6	-0.066699762	4.616410341	-0.602400819	0.548898955	0.621825888	-7.390754931	-0.599410832
PAK1	-0.053809359	5.948320776	-0.601848059	0.549231371	0.622108036	-7.391212327	-0.598912296
UNC119B	-0.057215793	5.338549064	-0.60175451	0.549270496	0.622108036	-7.390503024	-0.59885363
PMEPA1	-0.114726372	6.148645012	-0.601717714	0.549292298	0.622108036	-7.38995858	-0.598820938
PPT2	-0.053215764	5.889448339	-0.60082993	0.549859998	0.622696469	-7.390705356	-0.597969929
COQ2	0.060067809	4.8149466	0.600431183	0.550143509	0.622961113	-7.389207097	0.597545095
IL20	0.069350652	4.744180587	0.600365252	0.550190008	0.622961113	-7.38951993	0.597475428
TMEM14A	-0.052844597	5.168648339	-0.599495094	0.55076306	0.623555376	-7.391317856	-0.596617088
HAUS4	0.072278036	4.983416958	0.597945302	0.551806681	0.624583257	-7.390940956	0.595055039
ZSWIM6	0.065386628	5.096466975	0.597962929	0.55181359	0.624583257	-7.391134591	0.595044702
MRTFA	0.06601351	5.776584606	0.597965687	0.551815807	0.624583257	-7.392197369	0.595041387
PEX26	-0.066679148	5.247182882	-0.597744497	0.551950363	0.624680894	-7.393375767	-0.594840096
MAX	0.053164242	6.773097946	0.597618671	0.552008528	0.624692065	-7.392585064	0.594753091
CDK10	-0.058429893	4.671715439	-0.597538826	0.552094816	0.624735058	-7.392745919	-0.594624026
MYSM1	0.050449472	5.945792245	0.597336543	0.552206972	0.624807311	-7.392241705	0.594456286
RPL26	-0.066283033	10.10336327	-0.596921337	0.552434861	0.62496064	-7.393977781	-0.594115505
GGNBP2	-0.055109132	5.944987259	-0.596993516	0.552439116	0.62496064	-7.392872793	-0.594109143
DCAF4	-0.071498686	5.634315486	-0.596504894	0.552746749	0.625253974	-7.393399116	-0.593649227
RBMS1	0.057686463	5.877299562	0.595646855	0.553317213	0.625844539	-7.39254526	0.592796705
SAP130	-0.059592006	5.261981774	-0.595245849	0.553610957	0.626122036	-7.394481199	-0.592357892
KDM6B	0.047276857	6.485535412	0.595123494	0.553671951	0.626136273	-7.393184718	0.59226679
MBD5	0.076402821	4.35231102	0.594344411	0.554217	0.626697866	-7.392970159	0.591452907
ZNF263	-0.069127776	4.602620174	-0.593999656	0.55440324	0.626853664	-7.396593316	-0.591174897
PRICKLE1	-0.086755316	4.776241479	-0.592520417	0.555403084	0.62792928	-7.395005743	-0.589683165
TMSB10	0.068747824	10.18045755	0.591798899	0.555852088	0.628381992	-7.395114191	0.589013694
PICALM	-0.045018118	6.757413813	-0.591558022	0.556034506	0.628533281	-7.395112447	-0.588741781
SPC24	-0.069204211	4.979586904	-0.591155344	0.556298122	0.62877632	-7.396863193	-0.588348911
UGP2	-0.048408629	6.619072894	-0.590595079	0.556659375	0.629081026	-7.396080605	-0.587810679
CDC25B	-0.088773567	6.161568047	-0.590595881	0.556664973	0.629081026	-7.398158866	-0.58780234
CNOT9	0.059165381	5.370216328	0.589861321	0.557236445	0.629671828	-7.396475045	0.586951255
ZNF117	0.073403947	5.661546339	0.589090647	0.557669688	0.630106343	-7.397710614	0.586306315
SEC31A	0.048545793	6.526431258	0.588678883	0.557947202	0.63036484	-7.396569162	0.585893327
SMAD2	-0.050905146	7.022626732	-0.588029282	0.558392062	0.630812342	-7.397247908	-0.585231508
RPL27A	-0.063239144	9.677167839	-0.587116892	0.558969003	0.631408964	-7.40042489	-0.584373573
IFIH1	-0.071988036	5.533444863	-0.586454229	0.559476107	0.631926601	-7.400441454	-0.583619843
CIDEB	0.06163823	5.298469171	0.583878061	0.561158303	0.633771295	-7.399646975	0.581121895
CXCL8	-0.102415383	4.736384812	-0.583581591	0.561366237	0.633950783	-7.400993058	-0.58081338
LYAR	-0.080782464	4.480145268	-0.583390332	0.561504297	0.634051338	-7.402046455	-0.580608567
TTC27	0.05511829	5.023833266	0.583284734	0.561586479	0.634088784	-7.399573402	0.580486661
ZNF574	-0.040606265	6.512034658	-0.583154862	0.561648672	0.634103654	-7.400659792	-0.580394414
FSTL3	-0.079508703	5.388613612	-0.582833765	0.561896366	0.634327936	-7.40219369	-0.580027066
PRPSAP2	0.050495859	5.546909903	0.582248935	0.562234994	0.634654826	-7.400969195	0.579524983
GLRA1	-0.059990845	4.704299219	-0.58169934	0.562614757	0.635028087	-7.402228372	-0.578962085
NMT2	-0.072060759	4.633462822	-0.580829221	0.563036448	0.635448604	-7.406599875	-0.578337254
RALGAPA2	0.052060254	5.279324852	0.580823704	0.563202819	0.635580917	-7.401735943	0.578090798
RTCA	0.055908603	5.75682949	0.580411336	0.563493109	0.635853037	-7.403071468	0.57766086
ZNF432	-0.055839598	5.227903026	-0.580297855	0.563565196	0.635878908	-7.403366133	-0.577554112
CCDC97	0.051021291	6.288061621	0.580029928	0.563746942	0.636028495	-7.40272091	0.577285005
HBS1L	-0.048343251	5.917522866	-0.579853632	0.563866	0.636089892	-7.403267787	-0.577108741
DENND1A	-0.059964215	5.326541816	-0.579741631	0.563920456	0.636089892	-7.403067199	-0.577028126
DCUN1D2	0.054701949	5.184642137	0.579678884	0.563979933	0.636089892	-7.401686285	0.576940081
PPP1R3B	0.058516921	5.615938083	0.579657412	0.563998065	0.636089892	-7.402569675	0.576913242
ERMAP	-0.064850202	5.1997273	-0.579474106	0.564319222	0.636396612	-7.406709727	-0.576437917
TCOF1	-0.068147529	5.082087309	-0.578514071	0.56477083	0.636850378	-7.406070848	-0.575769739
PEX1	-0.06368944	4.774881481	-0.57766294	0.565251166	0.637336457	-7.408453972	-0.575059339
DAGLB	-0.054881858	5.058677681	-0.577522808	0.565435647	0.637461559	-7.404713914	-0.574786575
SNX6	-0.049840297	6.424142237	-0.577452147	0.565460682	0.637461559	-7.404439699	-0.574749563
IL1R2	-0.097632669	4.769585803	-0.576951713	0.565775365	0.637760728	-7.402461178	-0.574284398
MYO9A	-0.049448087	5.647029475	-0.576633457	0.566087851	0.638057368	-7.405486113	-0.573822603
HMGB1	0.056327126	8.830067652	0.576370661	0.566207331	0.63808597	-7.40433535	0.573646068
INPP5J	0.067713308	4.436046031	0.576339359	0.566220554	0.63808597	-7.403150716	0.573626532
RSPRY1	-0.052872551	5.125760692	-0.57626617	0.566261218	0.63808597	-7.405541762	-0.573566454
COL22A1	0.075547172	4.504621581	0.575851105	0.566529659	0.638332852	-7.403990149	0.573169905
MTF2	-0.052334675	5.6433943	-0.575155282	0.566848049	0.638635966	-7.409702737	-0.572699687
YAE1	-0.061054227	5.209496215	-0.574933606	0.567188331	0.638963687	-7.408509886	-0.572197279
ARPIN	0.057552568	4.903151986	0.574231341	0.567694434	0.639478142	-7.405494556	0.57145031
DECR1	0.05953478	6.10723043	0.57395175	0.567812676	0.639555639	-7.406301911	0.571275841
IDH3G	-0.05147563	5.963398164	-0.572979878	0.568664077	0.640458845	-7.408661889	-0.570020083
NHEJ1	0.066060312	4.575156648	0.572075964	0.569086653	0.640878971	-7.407083086	0.569397146
SETBP1	0.069957164	4.872004601	0.571889298	0.569174583	0.640922193	-7.406292762	0.569267553
TACO1	0.054480302	5.290492286	0.571580822	0.569425491	0.641148914	-7.406852604	0.568897811
CZIB	-0.059588731	5.330165028	-0.570086936	0.570403935	0.642194699	-7.409017639	-0.567456702
PLEKHA4	-0.060168979	5.836701216	-0.569220169	0.571031136	0.642844886	-7.409315369	-0.566533545
RANBP10	-0.075139672	5.054960167	-0.56873074	0.571293312	0.643084065	-7.411580384	-0.566147799
TSEN34	-0.048946593	5.572643473	-0.568077464	0.571793923	0.643591577	-7.409994743	-0.565411472
ACD	0.064551027	4.636173947	0.567949031	0.57185038	0.643599118	-7.408422376	0.565328452
AVEN	-0.050891884	5.422320132	-0.567171619	0.572385082	0.644144861	-7.41296224	-0.564542358
SAC3D1	-0.074066151	4.480483937	-0.56652839	0.572980289	0.644758594	-7.41520865	-0.563667721
CMC2	0.060404666	5.131552559	0.566178307	0.573042804	0.644772849	-7.410285376	0.563575883
BICDL1	0.070734987	5.093930735	0.565977505	0.573196893	0.644880701	-7.408885987	0.563349537
APPBP2	0.062036459	5.173251818	0.566107134	0.573238369	0.644880701	-7.411233083	0.563288616
TBC1D32	-0.059762397	5.161613015	-0.565394488	0.573595277	0.645226099	-7.411599355	-0.56276447
IL1RL2	-0.061698409	4.271321484	-0.564369126	0.574290894	0.64595241	-7.412027974	-0.56174335
PIGZ	0.071234683	4.5880273	0.563948462	0.574629247	0.646273824	-7.413415645	0.561246882
CRTC1	-0.070842913	4.815152783	-0.563746509	0.574710969	0.646273824	-7.41326162	-0.561126992
CABIN1	-0.051381032	5.134828494	-0.563738175	0.57472654	0.646273824	-7.412975054	-0.561104149
FAM180B	0.058950317	4.596722709	0.563597159	0.574802735	0.646303319	-7.410198164	0.560992375
BCL7B	0.0516433	5.566309383	0.562673917	0.575498323	0.647029188	-7.412710055	0.559972313
CENPI	-0.05955196	4.585505908	-0.562274317	0.575706142	0.647206584	-7.412900087	-0.559667664
POLR1G	-0.075217507	4.471425023	-0.561411656	0.576306534	0.647825238	-7.414622658	-0.558787823
IPO8	-0.051133887	6.028075904	-0.559123193	0.578090905	0.649748691	-7.41776361	-0.556175472
CAPN15	0.051553945	6.120232911	0.558732388	0.578118105	0.649748691	-7.41400561	0.55613568
GRPEL1	0.063488721	4.490829869	0.558521348	0.578295087	0.649891134	-7.413706661	0.555876788
MYBBP1A	-0.055589192	5.748157286	-0.558175503	0.578498359	0.650063093	-7.417074131	-0.555579486
PELP1	-0.050970482	5.574651188	-0.557867783	0.578719953	0.650255611	-7.415725235	-0.55525544
PDPK1	-0.055317991	5.009427201	-0.557672755	0.578828348	0.650320914	-7.416054829	-0.555096951
PIGB	0.075836017	4.160250997	0.557328331	0.579099749	0.650569329	-7.412772585	0.554700186
MYCBP2	0.059571342	5.480173266	0.557046938	0.579221068	0.650627346	-7.414683335	0.554522856
FBXL2	0.060647339	4.714375695	0.557082035	0.579251992	0.650627346	-7.41506725	0.554477657
NOPCHAP1	-0.062203208	5.072556115	-0.556823903	0.579417741	0.650702794	-7.417390399	-0.554235419
CDCA5	-0.065520121	4.558413797	-0.556765628	0.579449216	0.650702794	-7.417245439	-0.554189424
RBM17	0.052115457	6.377009828	0.556734425	0.57947008	0.650702794	-7.415189434	0.554158934
TICRR	0.066928931	4.793344007	0.556475059	0.579634479	0.650830902	-7.414373896	0.553918711
MED6	-0.045384946	5.076092284	-0.556357279	0.579724494	0.650875473	-7.41631855	-0.553787193
RPL41	-0.062526623	10.63591911	-0.555409223	0.580210358	0.651364431	-7.419269265	-0.553077478
PKP2	-0.078028836	4.133188415	-0.55511412	0.580588026	0.651689748	-7.415417464	-0.552526001
NAGK	0.047128959	6.564361713	0.55505657	0.580600901	0.651689748	-7.41621892	0.552507203
SAP30L	0.061380092	4.543180479	0.55485303	0.580786634	0.651841658	-7.416259824	0.552236056
ZSWIM7	-0.061143385	4.466861948	-0.554568989	0.580912204	0.651926024	-7.418476946	-0.552052764
H4C6	-0.074733959	6.72401681	-0.553833443	0.581473141	0.652498922	-7.418011857	-0.551234196
ALKBH8	0.069715039	4.799604435	0.553618357	0.581644121	0.652572639	-7.420283689	0.550984762
PHPT1	-0.052811525	5.704539382	-0.553483982	0.58169038	0.652572639	-7.418665349	-0.550917281
SLC39A4	0.074993128	4.16915163	0.553433951	0.581710276	0.652572639	-7.415455464	0.550888259
NR3C1	0.048847228	5.684816933	0.553413081	0.581740634	0.652572639	-7.416773141	0.550843978
LTV1	-0.049727031	5.282645245	-0.553130689	0.581991412	0.652797339	-7.419315926	-0.55047822
RNF227	-0.073159356	4.779816862	-0.552945124	0.582075106	0.652834604	-7.419132781	-0.550356169
MYL6B	0.051602896	5.898473537	0.552765967	0.582160545	0.652873821	-7.418664772	0.550231581
CYP27B1	-0.069307088	4.707508293	-0.552615996	0.582301654	0.652975457	-7.418658541	-0.550025835
HSDL2	-0.059863552	4.605103784	-0.55197454	0.582695675	0.653360658	-7.418643017	-0.549451449
RBM22	-0.049024343	5.231927169	-0.551783926	0.582842347	0.653468472	-7.419317035	-0.549237683
TSC22D1	0.077115766	6.127651775	0.551276248	0.583175507	0.653785334	-7.418051721	0.548752216
WDR20	0.042540269	5.387020994	0.550973413	0.583405661	0.653986673	-7.41863483	0.54841692
GSE1	-0.05861311	5.457084975	-0.550828485	0.583490421	0.654025008	-7.419483061	-0.548293455
SLC66A2	-0.049223071	5.869530095	-0.549803567	0.584173277	0.654733675	-7.421531578	-0.547299078
BSCL2	0.0462744	5.201837518	0.549438216	0.584455365	0.654993081	-7.421079474	0.54688846
KLHL2	-0.066250015	4.473998586	-0.548131943	0.585283673	0.655864533	-7.42367368	-0.545683272
ODR4	-0.040412929	5.740106859	-0.547764056	0.585593339	0.656125199	-7.421831912	-0.545232911
ZCCHC7	-0.058537039	4.978105596	-0.547750303	0.585617737	0.656125199	-7.422110956	-0.545197433
EEF1B2	-0.048589424	8.24371318	-0.547299028	0.585886702	0.656369694	-7.420805735	-0.544806364
ZDHHC8	-0.05262784	5.814241917	-0.545844095	0.586903906	0.657420118	-7.421994647	-0.543328121
IPMK	0.057735919	4.777710258	0.545828916	0.586925978	0.657420118	-7.421544277	0.543296058
C1orf116	-0.052785661	5.883059353	-0.54563777	0.587025285	0.657474418	-7.422766134	-0.543151807
POFUT1	-0.064496299	4.810910796	-0.544639221	0.587719473	0.658194925	-7.424026137	-0.542143763
LCAT	-0.058438076	4.882080144	-0.544345909	0.587946951	0.658392677	-7.423310799	-0.541813557
RCE1	-0.044064202	5.460237169	-0.544139264	0.588057167	0.658459094	-7.424030428	-0.54165359
SUCO	-0.051271952	6.201867115	-0.543732722	0.588182113	0.658541991	-7.426949434	-0.54147226
CPNE1	0.048513994	6.542030649	0.543386947	0.58859133	0.658943123	-7.42291922	0.540878502
SLC23A2	-0.064833663	5.51281338	-0.543338483	0.588697847	0.659005336	-7.425463511	-0.54072398
SLC38A9	-0.05799599	5.017992488	-0.54306618	0.588792891	0.659054695	-7.424753951	-0.540586114
TG	0.087990208	4.317195297	0.542145701	0.589446813	0.65972956	-7.419507957	0.539637843
SLC1A4	-0.067081325	5.349427424	-0.541431184	0.589917962	0.660199761	-7.424959095	-0.538954918
MRPL39	-0.057812009	4.723676902	-0.541019565	0.590178487	0.660434183	-7.427341325	-0.538577398
TMEM199	0.052575945	5.166546035	0.540330863	0.590693002	0.660952767	-7.424707992	0.537832051
ABCB8	0.06444612	4.768201492	0.539876333	0.59082623	0.661044657	-7.427572353	0.537639102
PPARD	-0.069022994	4.386131449	-0.539097878	0.591432667	0.661665935	-7.428652573	-0.536761069
MAGEA11	-0.076008783	4.197369791	-0.539138873	0.591483904	0.66166603	-7.424337829	-0.536686903
TADA1	-0.047758375	5.159945415	-0.538618076	0.591839066	0.66200608	-7.426383483	-0.536172893
TMEM87B	-0.063440513	5.000791555	-0.538006238	0.592278207	0.662440001	-7.427674769	-0.535537539
CX3CL1	-0.071618731	5.08556886	-0.537452221	0.592619768	0.662764716	-7.42686877	-0.535043514
ANO10	0.055977102	5.262759717	0.536979306	0.592974105	0.663103661	-7.425604113	0.534531149
MCM6	0.069691889	5.219458735	0.536067485	0.593613698	0.663686362	-7.426191024	0.533606663
FBRSL1	0.058189367	5.217210857	0.536022069	0.593635168	0.663686362	-7.426219642	0.533575637
FBXW10	0.071681471	4.575619619	0.535997416	0.593651505	0.663686362	-7.426562636	0.533552029
HSF2	-0.049132402	5.09779439	-0.535925303	0.593700417	0.663686362	-7.427804477	-0.533481351
PACSIN2	-0.046834086	6.408972701	-0.535702805	0.593850833	0.663797142	-7.427384893	-0.533264016
COG5	-0.050156458	5.803873988	-0.534676125	0.594540746	0.664510892	-7.42871194	-0.532267489
MINPP1	0.063545489	4.610883865	0.534471124	0.594694787	0.664625633	-7.427492451	0.53204506
MAVS	-0.049682222	5.951824105	-0.53433374	0.594792358	0.664677248	-7.428018849	-0.531904186
CYSRT1	-0.076649536	5.240797443	-0.534144443	0.594909341	0.664750547	-7.428635984	-0.531735297
PROSER3	-0.057874064	4.75327685	-0.534051826	0.594981748	0.664761625	-7.428436471	-0.531630771
SEC63	0.035388286	6.812036806	0.534006101	0.59502204	0.664761625	-7.428218058	0.531572609
CASKIN2	0.060256055	4.43765316	0.533697142	0.595221771	0.664927335	-7.427944642	0.531284318
RAB11FIP1	0.088282247	5.472615659	0.533077044	0.595574551	0.665263973	-7.429537205	0.530775225
MTRF1	0.060224982	4.441387484	0.532643197	0.595966951	0.665644807	-7.427974172	0.530209117
KIF22	0.054867102	5.436253415	0.530876783	0.597194747	0.666882101	-7.429981861	0.528438896
IL4R	-0.057564792	6.202128957	-0.530774585	0.597220739	0.666882101	-7.430272212	-0.528401438
DUSP22	0.052833083	5.867668519	0.530758631	0.597229397	0.666882101	-7.431142549	0.528388962
NUMA1	-0.046426832	6.722786244	-0.530807833	0.597309095	0.666913521	-7.432081573	-0.528274115
STAU2	0.046871003	5.327855448	0.53033888	0.597579663	0.66715803	-7.430725274	0.52788427
NRBF2	-0.044951582	5.944724905	-0.529916777	0.597805582	0.667352654	-7.431040454	-0.527558818
SLC30A1	-0.061152526	4.936429123	-0.529817559	0.597861735	0.667357745	-7.433265685	-0.527477935
FAN1	-0.053804935	4.588044482	-0.529709239	0.597966983	0.667417631	-7.431399184	-0.527326344
MRPS18C	0.060273704	5.163522478	0.528964497	0.598461989	0.667912496	-7.429775152	0.526613537
ITSN2	-0.060114385	5.185555249	-0.528673306	0.598624197	0.668035889	-7.43338317	-0.526380017
NPHP4	0.056995561	5.017608998	0.527906999	0.59926159	0.668689499	-7.431922642	0.52546268
EFHD2	0.055823204	6.521451109	0.527456702	0.599526216	0.668927077	-7.431027676	0.52508196
TSPYL5	0.069477592	4.703443154	0.526749904	0.600004552	0.669403043	-7.42810782	0.524393966
NKRF	0.056656796	4.930601162	0.526272782	0.600351378	0.669732218	-7.431130109	0.52389528
FIBP	-0.047292106	5.341161832	-0.525635527	0.600796927	0.67017146	-7.433201602	-0.523254834
GOLGA7B	-0.06990543	5.122490459	-0.525386699	0.600957451	0.670257113	-7.434455641	-0.523024144
ZG16B	-0.079587348	4.429399165	-0.525292259	0.600977485	0.670257113	-7.434233198	-0.522995356
CCNI	-0.039597144	7.355167266	-0.525286231	0.601029165	0.670257113	-7.431938581	-0.522921094
HIBADH	-0.047862568	4.862675785	-0.524513211	0.601578667	0.670812073	-7.433516923	-0.522131657
ZNF76	0.073072475	4.493804943	0.524108824	0.601899479	0.671098748	-7.43457646	0.521670914
TTPAL	0.064559074	4.495159565	0.523937694	0.601953931	0.671098748	-7.433258308	0.521592723
SAGE1	-0.060336178	4.480168312	-0.52388985	0.601991401	0.671098748	-7.432371997	-0.521538919
RAB2B	0.047069903	5.382237555	0.523610073	0.602182345	0.67125376	-7.433180902	0.521264762
ATPAF1	-0.039103915	5.513466203	-0.523190224	0.602480808	0.671528587	-7.434626214	-0.520836308
KITLG	0.069831046	4.886770503	0.522759565	0.602754934	0.671776243	-7.433410693	0.520442874
UBE4A	0.044553526	5.641315329	0.522078284	0.603246902	0.672266622	-7.434114881	0.519736989
MED19	-0.048344913	5.352655677	-0.521693911	0.603556904	0.672554149	-7.436772963	-0.519292325
HOPX	-0.061399601	5.402820081	-0.521446833	0.60367636	0.672629315	-7.435649536	-0.519121006
CTIF	0.052310964	5.336134496	0.520634209	0.604270388	0.673233202	-7.434503706	0.518269302
EPHX2	-0.070705845	5.356608147	-0.519270799	0.60516628	0.674120686	-7.439149162	-0.516985501
GID4	-0.05206687	4.719788997	-0.519259849	0.605171195	0.674120686	-7.438683783	-0.516978461
DBP	-0.055588807	5.840835278	-0.518327194	0.605862856	0.67478533	-7.436805832	-0.515987906
KMT2B	0.052780617	5.365370019	0.518312062	0.605872194	0.67478533	-7.436992328	0.515974537
PDLIM5	-0.043577921	6.620608314	-0.517819066	0.606202768	0.675095377	-7.436915642	-0.515501291
MFSD4A	-0.08045741	4.475565661	-0.517695353	0.60628903	0.675133316	-7.437667016	-0.515377818
LCE1A	-0.111834614	3.590567472	-0.517420585	0.606448225	0.675227884	-7.438848249	-0.515149972
ARHGAP40	-0.073481676	4.35146333	-0.517425181	0.606478358	0.675227884	-7.437087335	-0.515106848
HNRNPA0	-0.042840353	6.97340197	-0.517098151	0.606716024	0.675434354	-7.437095044	-0.514766749
CHCHD10	0.063606301	6.385400578	0.516606337	0.607059055	0.675758078	-7.437934674	0.514275978
GEMIN7	0.05021698	5.649471511	0.516471153	0.607114779	0.675761954	-7.437399094	0.514196264
PDP2	0.059095889	4.791283697	0.516110543	0.607350358	0.675966002	-7.439021561	0.51385931
KIAA0100	0.042519939	6.131034513	0.515204349	0.608021364	0.676618666	-7.437482749	0.512899871
MAPK15	-0.067672888	4.716292419	-0.515151275	0.608077362	0.676618666	-7.438515156	-0.512819823
PAAF1	0.055848804	4.949369011	0.515085086	0.608093698	0.676618666	-7.439118546	0.512796471
TTC39B	0.057579194	5.619722318	0.514711888	0.608338076	0.67683236	-7.437048052	0.512447183
RAPGEF4	0.069906127	4.522926972	0.514662359	0.608398903	0.676841817	-7.434290233	0.512360254
MED22	-0.054133197	4.939935499	-0.513281652	0.609364088	0.677857282	-7.441405732	-0.510981391
ZNF24	0.055955799	4.580284816	0.512463855	0.609929423	0.678378464	-7.438396675	0.510174203
PWWP2A	0.043057101	4.939802759	0.512432143	0.609937498	0.678378464	-7.439031598	0.510162677
ZNF605	0.056209417	4.340259062	0.512265675	0.610043157	0.678437643	-7.438267709	0.510011855
VPS4A	-0.035914595	6.37489498	-0.512135845	0.61015897	0.678508105	-7.439529712	-0.509846551
KYAT3	0.056277625	5.084707761	0.511610544	0.610524933	0.678856701	-7.439450183	0.509324293
BCKDHA	-0.043149891	5.703183443	-0.511460695	0.610636366	0.678922245	-7.443805261	-0.509165296
ZSCAN30	-0.072198353	4.444546919	-0.510361901	0.611356022	0.679663957	-7.443135904	-0.508138778
GOLPH3	0.043288699	6.313444589	0.509424681	0.612037826	0.680363465	-7.44262334	0.507166746
TMEM67	0.056616051	4.58551972	0.509257471	0.612180213	0.680463268	-7.440846037	0.506963808
PWWP2B	0.061255059	4.567271638	0.508699769	0.61253141	0.680795135	-7.439769033	0.506463353
TM9SF2	-0.046262224	6.09516046	-0.507880799	0.613112098	0.681354165	-7.441856896	-0.505636151
CIT	-0.059802054	4.653170298	-0.507860006	0.613139736	0.681354165	-7.442039773	-0.50559679
WDR45	0.048914888	5.796321395	0.507447416	0.61327822	0.681449512	-7.445612488	0.505399571
GATM	-0.062956538	5.035897436	-0.506797695	0.613875815	0.682054945	-7.444184419	-0.504548748
NTMT1	-0.04997173	5.281790966	-0.505876623	0.614518697	0.682631962	-7.44357127	-0.503633855
TMC4	-0.059791854	5.015904745	-0.505889749	0.6145231	0.682631962	-7.443874638	-0.503627591
ELP2	0.044947452	5.747629654	0.505845384	0.614553474	0.682631962	-7.442308305	0.503584376
TM9SF3	-0.043882221	6.893112049	-0.505656308	0.614670882	0.682703749	-7.442986516	-0.503417341
PSMD10	-0.043857706	6.066445439	-0.505564104	0.614737167	0.682718748	-7.444069792	-0.503323044
NUP153	0.050334264	5.784321734	0.505352308	0.614878665	0.682817268	-7.442561738	0.503121765
GDI2	-0.044019451	7.532762702	-0.505152444	0.61502533	0.682921507	-7.442402236	-0.502913158
MEST	0.088776561	5.122400897	0.505029884	0.615137767	0.682987726	-7.440878164	0.502753249
RINT1	-0.046916003	4.930168086	-0.503706322	0.616098566	0.68399579	-7.446756835	-0.501387314
UBE2E1	-0.044142685	6.072371399	-0.503244406	0.616354742	0.684221472	-7.443957032	-0.501023276
PTPDC1	-0.062423142	4.472060789	-0.502875085	0.61661888	0.684455952	-7.445171808	-0.500647993
SSB	-0.041014066	5.605817354	-0.502778944	0.616683522	0.684468969	-7.44444726	-0.500556161
UXS1	0.06311866	5.227555998	0.502483629	0.616887935	0.6845846	-7.444976088	0.500265796
CORO6	-0.058539415	4.363022007	-0.502493187	0.616893552	0.6845846	-7.445757497	-0.500257817
TGS1	-0.046054362	5.250839424	-0.502277842	0.617050026	0.684696127	-7.44527015	-0.500035578
MIX23	-0.050814858	5.111703429	-0.502212683	0.617099918	0.684696127	-7.445364559	-0.499964722
SLC51A	0.072169339	4.232951994	0.501461289	0.617643039	0.685239961	-7.442719123	0.499193549
SFXN5	-0.050110508	5.202263987	-0.500765437	0.618055364	0.685638605	-7.446910892	-0.49860829
ANOS1	-0.067794407	4.371806215	-0.500703825	0.618119234	0.685650655	-7.445701883	-0.498517647
CTDSP2	-0.049266886	5.815298228	-0.500393624	0.618485302	0.685948982	-7.448269464	-0.497998212
XG	-0.05911293	5.58358776	-0.500177809	0.618494239	0.685948982	-7.446525069	-0.497985533
GCHFR	0.054413586	4.867842172	0.499926811	0.618703686	0.686122443	-7.444858031	0.497688399
RHPN1	0.058557177	4.68315753	0.499764628	0.6187991	0.686169427	-7.443856432	0.497553054
ZNF398	-0.048896943	4.649603935	-0.49949181	0.619010707	0.686345233	-7.446565465	-0.497252921
WTIP	-0.081843185	4.273709156	-0.49927025	0.619211605	0.686496234	-7.448331469	-0.496968018
TREX2	0.07481004	4.778524929	0.49915948	0.619253039	0.686496234	-7.44440561	0.496909264
MVP	0.051726939	6.175735718	0.498905694	0.619382817	0.686553156	-7.446344431	0.496725245
ATE1	-0.061218679	4.742583141	-0.498880764	0.61941054	0.686553156	-7.447512461	-0.496685939
AKR1A1	-0.042708209	7.016747999	-0.498571097	0.619600446	0.686704804	-7.447637944	-0.496416699
KBTBD4	-0.062554388	4.646815443	-0.498558663	0.619666472	0.686719141	-7.448976476	-0.496323099
PEX16	0.04692331	5.902685108	0.498054703	0.620081206	0.687119884	-7.44791981	0.49573526
DCAF15	0.041459467	6.211312533	0.496873018	0.620825085	0.687879739	-7.447270266	0.494681326
TM7SF2	-0.072713653	4.489058195	-0.496815901	0.620873286	0.687879739	-7.448926205	-0.494613054
SOGA1	-0.051763534	5.524378776	-0.496290988	0.621265343	0.688255157	-7.449084516	-0.494057823
USP38	-0.047357628	5.120743112	-0.495679677	0.621656319	0.688629313	-7.450422403	-0.493504277
DUSP3	-0.04337988	5.694814732	-0.49503463	0.622110701	0.689073636	-7.448359936	-0.492861148
TEN1	-0.045235006	5.672237895	-0.494836304	0.622269102	0.689184774	-7.448994431	-0.492636996
LRP10	0.045873038	6.533274444	0.49469203	0.62233555	0.689184774	-7.448469345	0.492542974
TRPV4	-0.052835748	4.45994755	-0.494675213	0.622370881	0.689184774	-7.448826244	-0.492492984
PDS5A	-0.043324316	6.676060647	-0.49436218	0.622583458	0.689353461	-7.448429398	-0.492192228
DHX36	-0.041853857	6.223150705	-0.494309236	0.622629802	0.689353461	-7.448814053	-0.492126667
GBE1	-0.052601315	5.206739287	-0.493869894	0.622944773	0.689643157	-7.449873984	-0.49168114
BRF1	0.055302993	4.817358428	0.493560765	0.623161997	0.68980321	-7.448249449	0.491373934
YME1L1	0.046674883	5.680573136	0.493473265	0.623223368	0.68980321	-7.449485803	0.491287148
AKT1	-0.040657657	6.393975773	-0.493422265	0.623249332	0.68980321	-7.448870139	-0.491250434
TMEM268	0.062663769	4.55791585	0.492841767	0.623656786	0.690195117	-7.449344281	0.490674357
AREL1	-0.040912245	5.611509608	-0.492370569	0.623991491	0.690506454	-7.450309805	-0.490201258
PPP4R3A	-0.043067281	6.245671408	-0.492147467	0.624143134	0.690615179	-7.450101635	-0.489986949
ARL2BP	-0.035860708	5.914481901	-0.491979511	0.624258707	0.690683977	-7.449943779	-0.489823631
PPFIA4	0.061967414	4.601479038	0.491511882	0.624584151	0.690984946	-7.450538531	0.489363813
PDGFC	0.057268841	4.324969325	0.490792362	0.625106198	0.69150335	-7.450219834	0.48862643
EMX1	0.054949807	5.321189259	0.489780861	0.625806765	0.69221913	-7.450825719	0.487637308
KSR1	0.063770584	5.529765816	0.489622117	0.625893949	0.692256369	-7.451048626	0.487514247
GTF2F1	-0.046542111	5.582853027	-0.489307261	0.626156551	0.692487601	-7.453436707	-0.487143628
TENT5A	0.050633292	5.194507775	0.489108792	0.626246949	0.692528365	-7.450726722	0.487016061
TBC1D3C	0.042151859	6.97109069	0.488779913	0.626506725	0.69275641	-7.451149551	0.486649519
UBN1	-0.044533749	5.605336438	-0.488572125	0.626653096	0.69285903	-7.452152151	-0.486443019
G6PD	0.035987165	5.789637968	0.488334702	0.626909887	0.693021337	-7.453065036	0.48608079
THRA	0.05578058	5.347686325	0.48822207	0.626923568	0.693021337	-7.45040263	0.486061492
ZFP30	0.053610886	4.719781443	0.488110707	0.626997227	0.693021337	-7.451146219	0.485957602
BCS1L	0.056284762	5.338242789	0.488103875	0.627014202	0.693021337	-7.452149748	0.48593366
CCDC9	0.046673034	5.769842032	0.487891531	0.627166339	0.693086355	-7.453302959	0.485719101
NLGN4X	0.064251993	4.616915339	0.48785166	0.627180192	0.693086355	-7.450949917	0.485699565
HSPA5	0.042075047	6.62804525	0.487729874	0.627235285	0.693088024	-7.452981528	0.485621874
THBS3	0.052238129	5.020273928	0.486223108	0.628350137	0.694260615	-7.45226376	0.484050349
STARD7	-0.052094427	6.959529239	-0.485697958	0.62868438	0.694570589	-7.453286158	-0.483579424
RAPGEF5	0.057020381	4.546996664	0.485534332	0.62881389	0.694644702	-7.451591984	0.483396983
ARFGEF2	-0.0475608	5.301859236	-0.485421266	0.628904957	0.694644702	-7.455982927	-0.483268706
ENC1	-0.075257679	5.29299067	-0.485424515	0.628912571	0.694644702	-7.454668475	-0.483257982
RB1CC1	-0.044830376	5.645055549	-0.484354304	0.629664307	0.695415626	-7.455182815	-0.482199395
ATG16L1	0.054068935	4.572419386	0.483839057	0.629975667	0.695700099	-7.454430545	0.481761098
RUNDC1	0.04161999	5.39077287	0.483649154	0.630138798	0.695820843	-7.453736011	0.481531499
RPS11	-0.052080982	8.716838612	-0.483418182	0.630274871	0.695905219	-7.454558375	-0.481340002
PAM	0.061204566	6.027779266	0.483371872	0.63032281	0.695905219	-7.453447372	0.481272541
SYF2	0.043264566	5.944958147	0.482989006	0.630599331	0.696122486	-7.454544331	0.480883457
USF2	-0.035548165	7.044484269	-0.482929938	0.630646887	0.696122486	-7.454205527	-0.480816549
GPR1	0.05217455	5.481255339	0.482868826	0.630681053	0.696122486	-7.453663999	0.480768482
BNIP1	0.048588264	5.126069705	0.481660513	0.631527881	0.696997708	-7.454288757	0.479577454
DHX57	0.054868873	4.75097243	0.481519085	0.631647138	0.697069852	-7.454221022	0.479409779
COL21A1	0.069320062	4.317818626	0.48024399	0.632528267	0.697982694	-7.453772093	0.478171329
DDX51	0.048487846	5.419073643	0.479844288	0.632839186	0.69824278	-7.455728445	0.477734499
HNRNPCL4	-0.050103722	5.007742907	-0.479769501	0.632871925	0.69824278	-7.456701255	-0.477688508
CD2BP2	0.050266093	5.302300968	0.479593297	0.633026933	0.698354232	-7.456896277	0.477470767
DKKL1	-0.050424385	4.936545192	-0.478878618	0.633523648	0.698842605	-7.456717485	-0.476773177
PPP3R1	0.033489494	7.021426082	0.478546305	0.633740607	0.699022321	-7.455991809	0.476468551
RFC4	-0.052638937	4.618269594	-0.476317971	0.635318465	0.700702963	-7.457956162	-0.474254456
MTRR	-0.051701628	4.996542211	-0.474637977	0.636579151	0.702033534	-7.460077327	-0.472487095
CWC27	-0.036940813	5.476242501	-0.473878049	0.637056675	0.702500264	-7.458885248	-0.471818037
PFKFB4	-0.058370406	4.825382963	-0.473687447	0.637176493	0.702572495	-7.461768997	-0.471650194
CCDC3	0.061684401	4.601401519	0.473221534	0.63752624	0.702898219	-7.455989204	0.471160338
MTOR	0.047408335	5.343597629	0.473064521	0.637635287	0.702958531	-7.458947298	0.471007628
MAN1B1	-0.041660235	5.600891772	-0.472571213	0.638003766	0.703304816	-7.460099679	-0.470491695
SAFB	0.044045316	5.528516718	0.471592669	0.638694633	0.704006397	-7.460071934	0.469524702
ACTR3B	-0.050070694	5.444261579	-0.471464785	0.638768987	0.704028361	-7.460543891	-0.469420656
VSIG8	-0.064011323	4.910118933	-0.471153502	0.638982681	0.704203883	-7.46131726	-0.469121656
APMAP	-0.031069288	7.026306675	-0.47086573	0.639187286	0.70436936	-7.459834842	-0.468835411
FBRS	0.040591243	7.943484998	0.470020347	0.639785058	0.704968032	-7.459874109	0.467999345
ROBO1	0.049770145	5.775061715	0.469121194	0.64042965	0.705618187	-7.459969161	0.467098161
TRIM33	0.039434553	6.127623478	0.468222464	0.641079602	0.706274138	-7.461036244	0.466189867
CTAG1B	0.061007665	4.349401502	0.467932644	0.641271705	0.70642561	-7.45878954	0.46592148
TRIM23	0.059035322	4.355341688	0.467510153	0.641599934	0.706726999	-7.463709402	0.465462991
PMEL	-0.077958104	5.263066154	-0.467101685	0.641867283	0.706961283	-7.462328501	-0.465089615
CDV3	0.035789473	7.216838665	0.466826667	0.642056106	0.707109045	-7.46148881	0.464825945
SCMH1	-0.054358407	4.986396364	-0.466441065	0.642386703	0.707412907	-7.464360515	-0.464364384
GTPBP10	-0.043422943	5.278854468	-0.466184946	0.642549742	0.707532213	-7.464012838	-0.464136795
NLE1	-0.051082487	4.690115581	-0.465739376	0.642852197	0.707805003	-7.463782363	-0.463714653
DSTYK	-0.065161246	4.59202194	-0.464680764	0.643459563	0.708413435	-7.468160523	-0.462867194
ZNF234	0.048630394	4.83577245	0.464713072	0.64355345	0.7084565	-7.462879318	0.462736224
RAP1GAP2	0.048314694	4.949302535	0.464673105	0.643621189	0.708470775	-7.461700543	0.462641734
IGF2BP1	0.065708184	4.660607404	0.463757898	0.644237392	0.709088722	-7.458978915	0.461782375
GUCY2C	-0.057461457	4.3783506	-0.463008081	0.644767345	0.70961164	-7.466823678	-0.461043571
TNKS2	0.033375106	6.889738825	0.462891449	0.644865118	0.709658866	-7.463510357	0.460907294
ASF1B	0.050867429	5.043288966	0.46273634	0.644981031	0.709726043	-7.46262964	0.460745745
GNG5	-0.036962979	7.046037486	-0.462217812	0.645318503	0.710036988	-7.46544601	-0.460275475
DEK	-0.047891616	6.460484262	-0.461924597	0.645561321	0.710243743	-7.464592656	-0.459937167
ZNF500	0.038026084	5.98811579	0.461090509	0.646153196	0.710834461	-7.464571838	0.459112758
C2orf49	0.045196054	4.748952616	0.460831491	0.646368454	0.711010797	-7.463825259	0.458813006
SLC30A9	-0.038853209	5.424596573	-0.460589327	0.646493817	0.711088225	-7.465684691	-0.458638455
GTF2E2	-0.037670659	5.614452579	-0.460383918	0.646675755	0.711227862	-7.465856904	-0.458385155
RBM10	-0.042271855	4.810774711	-0.460219867	0.646755895	0.711255526	-7.465858918	-0.458273591
UBXN1	-0.043822129	5.439300531	-0.459520281	0.647279397	0.711770722	-7.46677389	-0.457544956
PPARGC1B	-0.053276603	4.822382707	-0.459029784	0.647658591	0.712127157	-7.467884576	-0.457017327
NHLRC1	-0.055271458	4.74258932	-0.458694476	0.647878293	0.712308178	-7.4674332	-0.456711682
RIMKLB	-0.05546839	5.442522232	-0.457866337	0.648441091	0.712866354	-7.4662649	-0.455928921
JKAMP	0.046274367	4.864147058	0.457531714	0.648752636	0.713148241	-7.46694329	0.455495733
LMX1B	0.062275322	4.411052094	0.456889289	0.649172777	0.713549445	-7.465580886	0.454911684
NUP160	-0.053418729	4.815627188	-0.456612095	0.649355068	0.713689167	-7.467606496	-0.454658324
JPH4	0.045185732	5.718262144	0.456204775	0.649649851	0.713952491	-7.466690934	0.454248677
MTA1	-0.040972675	6.86667547	-0.455865972	0.649895456	0.71416173	-7.466887684	-0.453907429
FCHO2	-0.04941541	5.591920822	-0.455691882	0.649990919	0.714185942	-7.468731976	-0.453774806
DBR1	0.049527925	5.135642941	0.455695743	0.650027917	0.714185942	-7.467368233	0.453723408
RAP1GDS1	-0.037807682	5.301474023	-0.455376161	0.650234076	0.714351773	-7.467347069	-0.453437032
MYNN	-0.041461908	5.194696808	-0.454987184	0.650564024	0.714636337	-7.469134249	-0.452978777
CD36	0.077899928	5.130502598	0.454803178	0.650603595	0.714636337	-7.466640578	0.452923824
TIA1	0.04403101	5.564024419	0.454443434	0.650896067	0.714896886	-7.467377213	0.452517709
LRRC8D	0.048398363	5.12454136	0.454170971	0.651152588	0.715117908	-7.468237241	0.452161575
TRMT11	0.050176556	4.903628054	0.453072113	0.65175946	0.715663484	-7.471088629	0.451319268
DDOST	-0.041500322	6.320642052	-0.453192171	0.651780688	0.715663484	-7.468851615	-0.451289811
ELK1	0.043071502	5.121346715	0.453159623	0.651854163	0.715663484	-7.467925797	0.451187854
STN1	-0.043169398	5.73892833	-0.453070618	0.651870674	0.715663484	-7.468721828	-0.451164944
SLC25A16	0.038608774	5.310186197	0.453026861	0.651927639	0.715665282	-7.468272654	0.451085901
TRPS1	-0.063342839	4.560740651	-0.45282538	0.652073825	0.715765014	-7.468337521	-0.450883071
PARP3	-0.045663601	5.296067883	-0.452311155	0.652469411	0.716138467	-7.470278927	-0.450334299
EFNB3	-0.059438869	4.430517582	-0.452009187	0.652661563	0.716288589	-7.469482469	-0.450067788
KRT77	-0.088219542	4.476024809	-0.451634937	0.652882433	0.716470202	-7.464982858	-0.449761483
STXBP3	-0.05542736	5.077503624	-0.451407115	0.653050922	0.716594306	-7.471382486	-0.449527851
LAPTM4A	-0.040783172	7.241173356	-0.450934095	0.653443604	0.716964375	-7.469371653	-0.448983438
FDPS	0.03715777	6.268276385	0.450347929	0.653713622	0.717153609	-7.473113866	0.448609163
NINL	0.057626981	5.009561817	0.450466279	0.653726958	0.717153609	-7.46923441	0.44859068
EIF3L	-0.049512627	6.577414865	-0.450421282	0.653790502	0.717162495	-7.470388287	-0.448502612
ZNF672	-0.051426306	5.084515397	-0.450218329	0.653931943	0.71725682	-7.472503275	-0.448306594
MAP2K5	0.039051082	5.649481413	0.45003743	0.654065578	0.717342569	-7.469604479	0.448121408
HMGN1	0.039751118	8.007820642	0.449913516	0.654171278	0.717397667	-7.469882496	0.447974946
MIEF2	-0.052165873	4.503097804	-0.449604408	0.654376908	0.717538623	-7.471450369	-0.447690044
CYB5A	-0.065400952	6.309175399	-0.449420278	0.654473576	0.717538623	-7.47212376	-0.447556122
ACER3	0.057214793	4.31665174	0.449380186	0.654499621	0.717538623	-7.469963247	0.447520041
TAP1	-0.05069095	6.637840713	-0.449300732	0.654564396	0.717538623	-7.470959818	-0.447430309
CDADC1	0.050202319	4.693625839	0.449277485	0.654577174	0.717538623	-7.470718011	0.447412608
MICU1	0.056365187	4.546386558	0.449137617	0.654712653	0.717626317	-7.469659679	0.447224944
KIF3A	0.043890203	4.917726639	0.448820119	0.654947255	0.717822635	-7.469747927	0.446900013
RPE	0.053070144	4.241111088	0.447952431	0.655497813	0.718365179	-7.472108321	0.446137657
SGMS1	-0.04387509	5.532189995	-0.447448214	0.655938572	0.718787312	-7.471960146	-0.445527526
NDUFS7	-0.049291771	5.014725688	-0.446817272	0.656381515	0.719211766	-7.472588106	-0.444914539
IER5	-0.047905219	6.290737655	-0.446098401	0.656858493	0.719673438	-7.472890915	-0.444254639
ENTPD6	-0.043816366	6.152228012	-0.445607854	0.65725014	0.720041548	-7.472323368	-0.443712939
EEF1D	-0.042520623	8.896305209	-0.445291504	0.657462608	0.720213316	-7.47219538	-0.443419121
USP9Y	-0.050712282	4.667093942	-0.445143146	0.657574522	0.720274912	-7.471698481	-0.443264373
DBF4	0.041074055	4.826877828	0.445011565	0.65767201	0.720320698	-7.471835417	0.443129582
ZFYVE1	-0.044345283	4.566010406	-0.444615566	0.657956332	0.720571091	-7.473319179	-0.442736508
RGS14	-0.038186298	5.004111564	-0.444169927	0.658278138	0.720862488	-7.472657788	-0.442291698
DNAJB2	0.03903897	6.337776734	0.443879309	0.658489212	0.721032588	-7.472670725	0.441999991
ZNF426	0.053145388	5.060917016	0.443637688	0.658646595	0.721143873	-7.472000071	0.441782511
GPAT4	-0.04637496	4.895163284	-0.443075054	0.659104217	0.721554475	-7.474084379	-0.441150264
PTBP2	-0.043821233	5.510121872	-0.442942009	0.659179027	0.721554475	-7.473309981	-0.441046924
MRPL43	0.037122794	5.643313432	0.44290531	0.659188962	0.721554475	-7.473211745	0.4410332
CDC34	-0.039756533	5.79601259	-0.442440571	0.659498952	0.721798347	-7.47523251	-0.440605042
TOB2	-0.036209805	6.117369622	-0.442434818	0.65952336	0.721798347	-7.473315653	-0.440571333
IL36RN	-0.063807596	4.902417607	-0.440953758	0.660561733	0.722873606	-7.476373348	-0.439137742
UBE2Q1	0.031942511	6.094296043	0.440678494	0.660790805	0.723063113	-7.473698987	0.438821604
TMEM251	0.048239775	4.826929295	0.440342392	0.661028124	0.723261613	-7.474653488	0.43849413
FAM83E	-0.055167869	4.847921279	-0.439763983	0.66145002	0.723662015	-7.475672196	-0.437912078
C1orf35	-0.05324662	4.557682237	-0.439204799	0.661888989	0.724081027	-7.47641883	-0.437306629
CCNE2	0.054843821	4.48698268	0.438518234	0.66234943	0.724509041	-7.473132205	0.436671736
ABTB2	-0.060585201	4.815479516	-0.438476165	0.662392263	0.724509041	-7.476885809	-0.436612683
CSMD3	0.047985178	4.676538621	0.438264668	0.662531515	0.72460008	-7.472623553	0.436420711
CPNE2	-0.050112333	4.825840199	-0.437926085	0.662754048	0.724705562	-7.476192631	-0.436113962
HIRA	-0.041963584	5.689748532	-0.437948675	0.662792266	0.724705562	-7.476819104	-0.436061285
EMC7	-0.034226791	6.035617053	-0.437842146	0.662829447	0.724705562	-7.47526862	-0.436010038
TIAL1	-0.035599156	7.225135688	-0.437835346	0.662852068	0.724705562	-7.474880188	-0.435978859
YBX2	0.053301091	4.537282412	0.437704613	0.662940309	0.724730465	-7.474380196	0.435857243
MAGEA3	0.041196618	5.310247777	0.437636222	0.662986903	0.724730465	-7.474494036	0.435793027
LANCL2	-0.04463988	5.033353897	-0.436991352	0.663456955	0.725183008	-7.476057964	-0.435145312
CTNNB1	0.055844991	7.79099526	0.43640401	0.663872699	0.725576118	-7.475246592	0.434572584
JOSD2	-0.037101619	5.987723821	-0.435939172	0.664208583	0.725849753	-7.475987265	-0.434109974
KRT81	0.052216208	4.559079013	0.435908094	0.664235294	0.725849753	-7.475316886	0.434073189
DR1	-0.034117659	6.409128066	-0.435378766	0.664623168	0.726167112	-7.476555094	-0.433539099
RPS6KC1	-0.049253923	4.349186208	-0.435342968	0.664637993	0.726167112	-7.477213415	-0.433518687
TVP23B	0.034722338	6.224950329	0.435253406	0.664694749	0.726167785	-7.476323903	0.433440547
HEATR1	-0.040353513	6.001543294	-0.43507358	0.664845138	0.726270743	-7.477014723	-0.433233508
STK38L	-0.049277185	5.482399308	-0.434254964	0.665306782	0.726671243	-7.481245393	-0.432598083
CRY2	-0.041674928	5.031524365	-0.434403359	0.665324123	0.726671243	-7.477403358	-0.432574219
KCNMB4	-0.060981151	4.780535391	-0.434060726	0.665559361	0.726866797	-7.475926111	-0.432250497
ZNF766	0.050630688	5.174023033	0.433940616	0.665672099	0.726928543	-7.477215334	0.432095371
TULP3	-0.054402124	4.639708386	-0.433496722	0.665997508	0.727222503	-7.478367449	-0.431647667
IFT80	0.056418176	4.932645055	0.433182893	0.666169771	0.727349201	-7.478653183	0.431410701
NIT1	0.061646492	5.039145508	0.432869147	0.666399569	0.727538692	-7.477971754	0.431094625
HLF	0.056385199	4.244627163	0.43257864	0.66663296	0.727732073	-7.474390146	0.430773652
MTMR12	-0.04416389	4.809510529	-0.431086311	0.667732156	0.728870501	-7.48023595	-0.429262566
ELMOD1	0.058504598	4.079202544	0.430721115	0.66797277	0.729071621	-7.476327442	0.42893192
STRIP1	-0.048555304	4.886587756	-0.43024688	0.668299923	0.729367153	-7.482406758	-0.42848243
INTS14	-0.044673388	4.830784083	-0.429786123	0.668667245	0.729653943	-7.479335937	-0.427977852
TRAPPC6B	0.049218307	4.831120454	0.429759675	0.668675519	0.729653943	-7.479653538	0.427966488
CNOT4	-0.046438111	4.671365654	-0.429215707	0.669067275	0.73001984	-7.481352807	-0.427428469
FEM1C	0.047707804	4.440226766	0.427541985	0.670284232	0.731285977	-7.479843255	0.425757948
OFCC1	0.071074688	4.322347002	0.425856547	0.671506108	0.732557267	-7.480932418	0.424081868
KIAA0232	0.042932505	5.000352316	0.425494916	0.671774646	0.732756275	-7.480959848	0.423713668
ERCC1	-0.03788033	5.821206277	-0.425451565	0.67180183	0.732756275	-7.48064494	-0.423676399
BRD2	-0.030552308	7.339218067	-0.425073649	0.672071666	0.732988786	-7.48003127	-0.423306482
SPRY2	0.057278182	4.34369077	0.424676335	0.672387489	0.733271407	-7.47994564	0.422873596
RAB5A	-0.039573393	5.621084515	-0.424216737	0.672691501	0.733541103	-7.480958184	-0.422456972
TMEM238	-0.037146907	5.201269766	-0.423052312	0.673538303	0.734402592	-7.482577055	-0.421296888
ERH	0.033018732	6.71533097	0.422395973	0.674019976	0.734865846	-7.481839531	0.420637267
ZFP3	0.05275448	4.739032556	0.422103104	0.674253149	0.735058111	-7.48215902	0.420318018
IFIT2	0.0649507	4.33778637	0.421926892	0.674373246	0.735127081	-7.482047489	0.420153603
WDR46	-0.036255543	5.580600865	-0.421611545	0.674594556	0.735259371	-7.482643578	-0.419850657
GSTO1	0.045186102	6.508572339	0.421583352	0.674608289	0.735259371	-7.481575991	0.41983186
GATC	-0.044221517	4.667871758	-0.421483425	0.674669664	0.73526431	-7.483054322	-0.419747852
GPRIN2	0.054854763	4.421652582	0.421154949	0.674917635	0.735472587	-7.481069676	0.419408471
GPN2	-0.042218309	5.096312101	-0.420833844	0.675196521	0.735714514	-7.484100388	-0.419026834
POP4	-0.035934219	5.053550906	-0.420497872	0.675410447	0.735885624	-7.484217331	-0.418734134
SCYL3	0.052932641	4.462149442	0.419983828	0.67579654	0.736221024	-7.482103022	0.418205958
ZNF254	-0.044144725	4.828908135	-0.419910728	0.675832117	0.736221024	-7.483921209	-0.418157294
DQX1	-0.046835479	4.70080921	-0.419662089	0.676008638	0.736351304	-7.483390848	-0.417915858
RBM4	0.033180421	6.188282151	0.419528551	0.676110443	0.736400184	-7.482981297	0.417776624
SCAF11	-0.032039701	6.034622182	-0.419284124	0.676312676	0.736558429	-7.484568314	-0.417500066
NELFE	-0.036533403	5.696920669	-0.419090348	0.676425368	0.736619139	-7.48500657	-0.417345971
CDC37L1	-0.046449575	4.833841289	-0.418434895	0.676900987	0.737075029	-7.484630526	-0.416695718
STX16	-0.036260747	6.075188013	-0.41810908	0.677127486	0.7372227	-7.484314656	-0.416386117
URGCP	-0.039388514	5.357238032	-0.418120753	0.677150591	0.7372227	-7.485124759	-0.416354536
ARG1	0.078077973	4.511458465	0.417768588	0.677342151	0.737369191	-7.479298277	0.416092728
RAB13	0.04053715	6.298115683	0.417551233	0.67753893	0.737521338	-7.48412929	0.415823816
RHBDD2	0.042772601	5.8954993	0.416768648	0.678141997	0.738063963	-7.485077516	0.414999872
WNT10A	0.040690213	5.418899041	0.416735422	0.678151542	0.738063963	-7.483862644	0.414986833
SMIM5	-0.063698371	4.354268601	-0.41636263	0.678292517	0.738155285	-7.488637835	-0.414794266
NIP7	-0.037333988	5.83469339	-0.416422584	0.6783826	0.738191211	-7.485297731	-0.414671225
USHBP1	-0.046257419	5.506086829	-0.415737788	0.678863774	0.738652668	-7.485239582	-0.414014109
THUMPD1	0.042588075	5.25924629	0.415350174	0.679183774	0.738894493	-7.485232307	0.4135772
ATG101	-0.035030618	5.695885081	-0.415285654	0.679238492	0.738894493	-7.486034886	-0.413502499
SURF1	0.03842025	5.098771855	0.41519165	0.679264072	0.738894493	-7.486168174	0.413467578
HRH1	0.05085312	4.872089744	0.414995165	0.67938374	0.738894493	-7.48574036	0.413304218
C1orf122	0.034635494	5.282083434	0.4150349	0.679396732	0.738894493	-7.484845592	0.413286483
COMMD5	0.054256797	4.730145627	0.414986704	0.679428767	0.738894493	-7.484808024	0.413242754
SMG7	-0.031901497	6.451730035	-0.414620179	0.679700046	0.739101263	-7.486306782	-0.412872479
IL22RA2	0.060071805	4.465237099	0.414579438	0.679733176	0.739101263	-7.484226787	0.412827263
RPL28	0.049342863	10.32351255	0.412926276	0.680887595	0.740294279	-7.486114902	0.411252229
MBNL3	0.049905279	4.299017664	0.412647121	0.681109058	0.740472824	-7.486351496	0.410950191
ZNF57	-0.046792533	4.537579698	-0.412532014	0.681192108	0.740500875	-7.489292379	-0.410836935
DOT1L	0.041949735	5.534041292	0.412161385	0.681435194	0.740702877	-7.488392135	0.410505467
RUNDC3A	-0.066228667	4.369594368	-0.411956009	0.681505909	0.740717497	-7.491130313	-0.41040905
NOL9	-0.048348963	5.191628647	-0.411941977	0.681627124	0.740744798	-7.488310064	-0.410243786
ZNF343	-0.033920971	5.386626879	-0.411954739	0.681645561	0.740744798	-7.48708969	-0.410218651
ASAH2B	0.040980014	5.009605767	0.411666573	0.681875582	0.740932514	-7.488888294	0.409905076
AGPS	0.042174351	6.151255235	0.411495027	0.681967045	0.740969654	-7.486517323	0.409780401
IFITM3	-0.053017297	8.930821871	-0.410409956	0.682727967	0.741734105	-7.486821631	-0.408743418
ZNF251	0.048156543	5.088210356	0.410333846	0.682805197	0.741755708	-7.48683576	0.408638194
CYP2W1	-0.039155174	6.11896198	-0.409185028	0.683639464	0.742567141	-7.487699163	-0.407501811
H2AX	0.049769579	5.123863984	0.408980306	0.683759668	0.742567141	-7.489140249	0.407338121
SHMT1	0.041254222	4.739622199	0.409012762	0.683767484	0.742567141	-7.486559243	0.407327477
RBM23	-0.038297756	5.473809606	-0.409011521	0.683781772	0.742567141	-7.488792446	-0.407308022
PHF6	-0.030990927	5.721381897	-0.408798459	0.683928436	0.742664063	-7.488040713	-0.407108316
CYP2R1	-0.043795951	5.388229917	-0.407957943	0.684543633	0.743226735	-7.48892098	-0.406270807
TRMT13	0.045002841	5.639716776	0.4078991	0.684579488	0.743226735	-7.487923261	0.406222004
STX10	-0.043289818	5.562558654	-0.407859515	0.684618984	0.743226735	-7.492197	-0.406168247
ZMYM3	0.038036707	5.267502753	0.406844871	0.685367425	0.743976808	-7.488169754	0.40514977
DENND6A	0.03912799	5.16936604	0.40671653	0.685450205	0.74400423	-7.487745612	0.405037148
ZSWIM8	0.042774054	5.046936521	0.40664426	0.685530742	0.744029212	-7.488633917	0.404927584
GALNT11	-0.050182019	4.557273455	-0.406268641	0.685734942	0.744188395	-7.492200446	-0.404649807
KCTD2	-0.047801674	4.675853271	-0.405637419	0.686123828	0.744547963	-7.493522273	-0.404120885
ZC3H4	-0.036448869	5.574234468	-0.405395796	0.686412307	0.744798523	-7.490160494	-0.403728598
HSD17B2	-0.054588291	4.451131213	-0.405078492	0.686532897	0.744866886	-7.493667196	-0.403564634
C12orf4	-0.046134888	4.652936453	-0.404887989	0.686769427	0.745061019	-7.490262833	-0.403243058
SMARCD1	0.039798044	5.842034015	0.403934191	0.687538265	0.745832561	-7.490422803	0.402198067
CCDC138	0.040298083	4.683255984	0.40367641	0.687680964	0.745924802	-7.489042071	0.402004161
COP1	0.043800695	5.481423497	0.402554786	0.688507261	0.746758462	-7.491323872	0.40088165
KCNK5	0.044159931	4.596639693	0.401264914	0.68944525	0.747713114	-7.488922576	0.399608018
VAMP7	0.043379047	5.331193307	0.400950323	0.68969785	0.747924354	-7.491914294	0.39926514
RPN2	0.029250315	7.514000647	0.400667791	0.689905593	0.748086918	-7.491420031	0.398983187
ABCB7	-0.040339276	5.122145391	-0.399795855	0.690555392	0.748728751	-7.492897629	-0.398101468
CIAPIN1	0.036985719	6.147059552	0.398968652	0.69114079	0.749300655	-7.492864613	0.397307402
TSSC4	0.044089391	5.045486846	0.398747013	0.6912524	0.74935885	-7.493567351	0.397156035
RNF44	0.038959673	5.745214269	0.397937506	0.691881275	0.749977734	-7.491822622	0.396303324
FANK1	0.041846064	4.739008562	0.397539693	0.692164315	0.750221671	-7.491424241	0.395919636
TTC12	-0.03793267	4.990070379	-0.395545694	0.693632086	0.751749563	-7.493849101	-0.39393086
RILPL1	-0.045880037	4.762201196	-0.395315568	0.693812825	0.751882448	-7.494265353	-0.393686072
ZNF324	-0.048064699	4.514547811	-0.394450021	0.694455864	0.752516261	-7.493857345	-0.392815353
H2AC16	0.057466369	5.968779906	0.394167312	0.694638804	0.752651443	-7.492970843	0.392567695
SINHCAF	-0.046059212	6.224853318	-0.393665749	0.695037517	0.753020378	-7.495116913	-0.392028011
ZNF526	-0.038100279	4.53868201	-0.393217873	0.695346323	0.753224882	-7.495119171	-0.391610101
TBL2	-0.047349974	4.639069898	-0.393184933	0.695353707	0.753224882	-7.496651234	-0.39160011
COG6	0.039394076	4.767250199	0.393101501	0.69540097	0.753224882	-7.495774395	0.391536155
SPAG16	0.039730691	5.203365392	0.39196836	0.696275998	0.754109524	-7.494201571	0.390352376
H2BC11	-0.058775228	6.279869952	-0.391798138	0.696374191	0.754152726	-7.495687986	-0.390219571
RNPEP	-0.044314129	6.680149282	-0.391732428	0.696440186	0.754161056	-7.495831278	-0.390130316
NAPEPLD	-0.042155376	4.87862977	-0.391313261	0.696766037	0.754450753	-7.496287417	-0.389689668
CARS1	0.02877994	5.75993777	0.390974293	0.696994629	0.754635099	-7.494609397	0.389380589
EBAG9	0.036314164	5.244279641	0.390826443	0.697100731	0.754686806	-7.495658349	0.389237141
TTC8	-0.039560441	4.762580003	-0.389139745	0.69837439	0.756002405	-7.496853522	-0.3875158
MFAP1	0.040448924	5.049598722	0.38880796	0.698582231	0.756164113	-7.494867884	0.387235014
KIF3B	0.03892772	4.900794377	0.38862917	0.698686423	0.756213613	-7.498204974	0.387094265
HEMK1	0.050419585	4.371979774	0.387970211	0.69909892	0.756596764	-7.498669585	0.386537116
TBC1D10B	0.034231242	5.14385134	0.387960832	0.699208684	0.756652249	-7.495994539	0.38638888
PDK1	0.047393437	5.835996724	0.387644286	0.699438655	0.756837795	-7.49610722	0.386078335
ATIC	-0.037443852	5.503840811	-0.387203624	0.699771049	0.757091887	-7.497554055	-0.385629545
GNL3	0.03686994	6.352519357	0.387177742	0.699790537	0.757091887	-7.496475395	0.385603235
EIF2B5	0.038967416	5.651808565	0.386899942	0.699995532	0.757208474	-7.496185968	0.385326498
AGO3	0.045616886	4.733361929	0.386891313	0.70001538	0.757208474	-7.496787151	0.385299705
WDR1	0.03796085	6.978350508	0.386473504	0.700306701	0.757427194	-7.495999585	0.384906484
H3C12	0.057541865	5.617106629	0.386431258	0.700334692	0.757427194	-7.496516435	0.384868706
KNDC1	-0.054215265	4.538019488	-0.386299786	0.700431595	0.757468663	-7.497736299	-0.384737924
TSNAX	-0.03834742	6.307790696	-0.386093549	0.700614729	0.757597424	-7.497367913	-0.384490779
ALKBH3	-0.038845586	5.223702298	-0.385996588	0.700667799	0.757597424	-7.498343653	-0.384419164
MED20	-0.036305253	4.998468773	-0.385817115	0.70077837	0.757653646	-7.497669049	-0.384269961
CDC27	-0.034931519	5.907042685	-0.385253673	0.701204219	0.758050695	-7.497413667	-0.383695405
EDARADD	-0.043659505	4.813253868	-0.384935786	0.701452583	0.758255822	-7.498859688	-0.38336037
OR52E6	-0.045284376	4.542150211	-0.384827466	0.701511804	0.758256471	-7.498815003	-0.383280489
CETN3	0.040343483	4.780875219	0.384063776	0.702074867	0.7587583	-7.49725001	0.382521118
BRIP1	-0.046314953	4.391574758	-0.38404933	0.702107068	0.7587583	-7.497586409	-0.382477698
RPL34	0.037322978	10.57800459	0.383913003	0.702194304	0.7587583	-7.497912941	0.38236007
RPA2	-0.038322636	5.512338969	-0.383905544	0.702210716	0.7587583	-7.498534339	-0.382337941
SPPL2B	-0.038332141	5.935117223	-0.382535798	0.703211166	0.759735925	-7.498312477	-0.380989329
CYP4F3	-0.056696582	4.440728006	-0.382499146	0.703232952	0.759735925	-7.500365466	-0.38095997
ZNF148	0.037084885	5.220301222	0.381886313	0.703709242	0.760186992	-7.497855633	0.38031818
VPS50	0.052917274	4.488080813	0.381676234	0.703835164	0.760259528	-7.498191458	0.380148529
SAV1	-0.042460973	5.235688573	-0.381553042	0.703947987	0.760264158	-7.500351513	-0.379996535
FBH1	0.036166088	5.864565946	0.381427505	0.704028352	0.760264158	-7.498412833	0.379888274
CILK1	-0.040984675	5.121435066	-0.381459061	0.704032611	0.760264158	-7.500611191	-0.379882537
ELP5	0.040565371	4.858560008	0.381379805	0.704074554	0.760264158	-7.499167239	0.379826037
SLC25A32	-0.045798271	4.6746184	-0.381041133	0.704330485	0.760477031	-7.499845742	-0.379481304
SDHD	0.035183295	5.752059701	0.38045989	0.70474511	0.760861197	-7.498879143	0.378922911
MRPS21	-0.038770421	6.54593967	-0.379859009	0.705218396	0.761308626	-7.500842565	-0.378285661
OLFM1	-0.053935987	4.731503588	-0.379740167	0.705286365	0.761318462	-7.497928329	-0.378194159
ATG14	0.027944817	6.632322195	0.379318034	0.705592834	0.761585724	-7.499194933	0.377781613
TRHDE	-0.047382676	4.480539465	-0.378741467	0.706025811	0.761989475	-7.499021522	-0.377198882
THRAP3	-0.029727163	6.26960058	-0.378163598	0.706445604	0.762378932	-7.500138657	-0.376634018
SND1	-0.034999463	7.691557218	-0.377848173	0.706668435	0.762516213	-7.499832902	-0.37633423
CAMLG	0.037627999	5.280935539	0.377837745	0.706690712	0.762516213	-7.500651434	0.376304261
CD1A	0.047275809	5.118025259	0.37772912	0.706786951	0.762556445	-7.498595676	0.376174796
RAB3GAP2	-0.043024644	4.504161674	-0.376312254	0.707857497	0.763647766	-7.502715844	-0.374735085
PLCZ1	0.055497356	4.285145201	0.375420424	0.708476744	0.76425208	-7.498835334	0.373902651
ANKRD35	-0.054622811	4.345557356	-0.375040328	0.70872114	0.764451963	-7.505341063	-0.37357419
TRMT44	-0.03933071	4.881103881	-0.373886333	0.709647162	0.765386979	-7.504544776	-0.372330004
FAAH	0.045771149	4.341230482	0.373693129	0.709759821	0.765444662	-7.501768281	0.372178677
ZFHX4	0.047585298	4.735622121	0.373284535	0.710053757	0.76569782	-7.498287467	0.371783892
TNKS	-0.038336535	5.675421906	-0.373074941	0.710212581	0.765805246	-7.5029091	-0.371570602
PARG	-0.047718285	4.467507956	-0.372562481	0.710547733	0.76610277	-7.506447999	-0.371120566
MSRB2	0.043998134	4.762988752	0.372179055	0.710855381	0.766337272	-7.502591253	0.370707531
CBY1	0.032844111	5.473534706	0.372159585	0.710890146	0.766337272	-7.502296001	0.37066086
PLAA	-0.034349973	5.612175224	-0.372014429	0.710987462	0.766337272	-7.50346205	-0.370530223
DNMT1	-0.038709804	6.139751095	-0.37201425	0.711002211	0.766337272	-7.502575487	-0.370510424
FUNDC2	-0.031432389	5.651319449	-0.371777349	0.711284661	0.766577828	-7.50499992	-0.370131301
NADK2	-0.034285645	5.13807686	-0.37132616	0.71149922	0.766745181	-7.502615962	-0.369843341
PORCN	0.038668603	5.045270879	0.370803215	0.711896728	0.767078531	-7.502266401	0.369309926
IRF2BP1	-0.041275886	4.980844839	-0.370722409	0.711967104	0.767078531	-7.503475022	-0.369215499
ELMOD2	-0.034793052	5.064441184	-0.370675267	0.711986459	0.767078531	-7.503405081	-0.369189531
SLURP1	-0.055763735	5.658819705	-0.370017321	0.712476359	0.767501904	-7.503537678	-0.368532309
GLYR1	0.030407884	5.02823075	0.369987878	0.712498096	0.767501904	-7.502832406	0.368503152
PAEP	-0.067103304	3.946576782	-0.369665773	0.712715455	0.767672114	-7.506458252	-0.368211608
CBX1	-0.037156726	5.354294719	-0.369602188	0.712783495	0.767681474	-7.50354798	-0.368120354
ELF4	0.04113124	5.670926462	0.369333349	0.712989659	0.767839584	-7.503079706	0.367843865
TNFRSF10A	-0.042186148	5.230275884	-0.369116501	0.71315031	0.767948656	-7.504425743	-0.367628434
IFI44L	0.065757222	5.876458294	0.368628535	0.713508124	0.768270006	-7.501800348	0.367148671
SRP72	0.031730155	6.385484326	0.368258242	0.713772987	0.768491226	-7.503107736	0.366793593
ODC1	0.052474972	6.137053672	0.367951307	0.714005599	0.768677689	-7.503202744	0.366481789
GOPC	-0.033329166	5.745204784	-0.367701411	0.714210478	0.768834265	-7.504257221	-0.366207189
NAP1L2	-0.044419878	4.629834831	-0.367338366	0.714469804	0.769049422	-7.50360093	-0.365859654
SPAG17	0.058806156	4.030289985	0.36709806	0.714643208	0.769172066	-7.500015176	0.365627291
TAF10	-0.02754014	6.544348727	-0.366715884	0.714925835	0.769412237	-7.504258648	-0.36524861
RPS6KB1	0.029932787	6.246259534	0.366597893	0.715026199	0.76945623	-7.504448537	0.365114149
PIGN	0.031679659	5.852805057	0.366447209	0.715143276	0.7695182	-7.504819828	0.364957306
TRAPPC2L	0.034244102	5.083623961	0.365427557	0.715881746	0.770199314	-7.504989565	0.363968213
KIAA0319L	0.030514205	5.835144397	0.365421053	0.71589535	0.770199314	-7.50517765	0.363949995
AIM2	-0.051397143	5.066573577	-0.36451104	0.716552494	0.770842192	-7.50618929	-0.363070134
SASS6	0.038150011	4.935402631	0.363814996	0.71708658	0.771352591	-7.503815529	0.362355245
LGR5	0.043321673	4.528185807	0.363078506	0.717632737	0.771871477	-7.505268804	0.361624389
HMGN3	-0.03729538	5.309596242	-0.362998603	0.717688308	0.771871477	-7.505882388	-0.361550036
TYR	0.043672016	4.480415415	0.362319451	0.718223841	0.772383222	-7.504943553	0.360833603
LSM3	-0.031384431	6.006361943	-0.360762203	0.719358178	0.773538784	-7.50811643	-0.359316706
HEATR6	-0.03997414	4.793510919	-0.360600576	0.719480057	0.773605531	-7.507456841	-0.359153773
ATN1	-0.031499163	6.33879036	-0.360487206	0.719570222	0.77363817	-7.506506334	-0.359033241
REX1BD	0.038137016	6.104803986	0.360357136	0.719665611	0.773676419	-7.507137931	0.358905732
GNL1	-0.033786885	5.403541785	-0.359728814	0.720138446	0.774120402	-7.507338964	-0.358273769
MTCH1	0.030469861	7.291578269	0.359408078	0.720381834	0.774281334	-7.506763575	0.357948528
PPP3CA	0.035941995	4.440426494	0.35934346	0.720407875	0.774281334	-7.506692555	0.357913731
ASXL2	-0.03569909	5.137470712	-0.358690788	0.72089386	0.774739289	-7.507463798	-0.357264424
TEX10	-0.0373354	5.158795764	-0.358346788	0.72118018	0.774982606	-7.508247176	-0.356881954
WEE1	-0.049338453	4.813319712	-0.357891064	0.72150194	0.775263964	-7.509571674	-0.356452204
WDR11	-0.030691098	6.244226462	-0.357349594	0.721906705	0.775634457	-7.507829912	-0.355911685
MACIR	0.032410306	4.804948306	0.356539143	0.722520287	0.776185461	-7.506920646	0.355092511
MAFF	0.053866997	5.383421802	0.356457486	0.722539555	0.776185461	-7.507186628	0.355066791
BRMS1L	-0.047791459	4.671272136	-0.356011924	0.722904884	0.776513426	-7.51014062	-0.354579169
HSPB3	0.060583563	4.148976175	0.355723446	0.723096678	0.776654948	-7.504569223	0.354323206
SLU7	-0.034133247	5.231533254	-0.355550604	0.723250928	0.776742041	-7.509084646	-0.354117366
POLE2	-0.041098262	4.700830729	-0.355467612	0.723297865	0.776742041	-7.508990254	-0.354054733
FBXO30	-0.034717882	4.975988088	-0.355225412	0.723568949	0.77696865	-7.512012603	-0.353693027
RPS6	0.056476311	10.9722395	0.354468869	0.724033693	0.777403156	-7.508450351	0.353073028
B4GALNT2	0.054394704	4.425446135	0.353275814	0.724959874	0.778332998	-7.505862634	0.351837847
SPAST	0.034011398	4.744235732	0.352635804	0.725436783	0.77878038	-7.510521779	0.351202035
PIP4P1	0.037284228	5.187144215	0.351885221	0.725988674	0.779308174	-7.509024432	0.350466437
WWC2	0.035313243	4.81679023	0.351586201	0.726202849	0.779473392	-7.508894068	0.350181022
MED25	0.033982163	5.441357109	0.351117666	0.726546988	0.779778069	-7.510126897	0.349722471
CCDC127	0.038493441	4.992938405	0.350695701	0.726891464	0.780083058	-7.51038502	0.349263545
PEBP1	-0.03287661	6.182411377	-0.350482326	0.727017865	0.780153981	-7.509663774	-0.349095167
HNRNPH3	0.028967804	6.619843003	0.350099926	0.727309738	0.780402443	-7.509981684	0.348706402
SLC25A36	-0.049238912	4.636743242	-0.349391444	0.727908224	0.780979833	-7.514304368	-0.347909403
TEAD1	-0.04110417	5.08428142	-0.348933847	0.728178735	0.78120527	-7.511760966	-0.347549237
PYGO2	-0.039927044	5.679093952	-0.347596172	0.729175104	0.782209319	-7.513375428	-0.346223036
COMMD2	0.033262505	5.130917286	0.3461756	0.730247939	0.783295223	-7.510514137	0.344795736
PIGG	-0.029689583	5.976143641	-0.345939473	0.730415724	0.783410231	-7.51164205	-0.344572578
MIPEP	-0.035602399	4.667312966	-0.345861618	0.730488304	0.783423117	-7.512935938	-0.344476051
DTL	-0.036586398	5.146470536	-0.344883303	0.731209661	0.784131733	-7.51198167	-0.343516857
UBR3	0.033105987	5.370659443	0.34351809	0.732219353	0.785146021	-7.512965434	0.342174794
TIMM21	-0.041571218	4.784654743	-0.343416296	0.732289364	0.785146021	-7.514702094	-0.342081759
LRR1	-0.031580888	5.074949823	-0.343363776	0.732337591	0.785146021	-7.512904223	-0.342017674
ZSWIM1	0.038203748	4.755906701	0.343227304	0.732459361	0.78521149	-7.514241339	0.34185587
CCN3	-0.061749379	4.784783753	-0.343052598	0.732574596	0.785269943	-7.510620881	-0.341702758
ZBED4	-0.03769731	4.889748664	-0.342277245	0.733155045	0.785827022	-7.515459871	-0.34093164
PACRGL	0.034766772	4.90875383	0.342135153	0.733242948	0.785856121	-7.51475914	0.34081488
VCL	-0.045183324	5.770439823	-0.341544838	0.733707307	0.786277049	-7.514255018	-0.340198155
UBE2D1	-0.035708461	4.629853943	-0.34145715	0.733757267	0.786277049	-7.514898003	-0.34013181
PGAP4	0.037489188	4.868266499	0.341196022	0.733971395	0.786441351	-7.513791014	0.339847473
MORC3	-0.038977055	5.435890351	-0.34098963	0.734100864	0.786452551	-7.516207219	-0.339675566
WDR12	0.032763492	5.549742406	0.341017437	0.734103448	0.786452551	-7.513423512	0.339672135
EMG1	-0.034589705	5.325900658	-0.340730628	0.734318046	0.786617302	-7.514915124	-0.339387219
PLEKHM1	-0.025399191	6.22493528	-0.340160273	0.734748027	0.786982602	-7.513781895	-0.338816425
IQGAP1	0.030569981	7.064351301	0.339976354	0.7348797	0.786982602	-7.513291944	0.338641653
BAP1	0.030640063	6.369068225	0.339981655	0.73488075	0.786982602	-7.513561412	0.338640259
GTF2E1	-0.03876265	4.637495767	-0.339943101	0.734902424	0.786982602	-7.516968079	-0.338611492
IMP4	-0.034693269	5.348845599	-0.339756661	0.735057259	0.787083249	-7.514607984	-0.338405992
NEK7	0.032026371	6.120189081	0.338653529	0.735866494	0.787884537	-7.51422959	0.337332194
EID2	-0.034067764	4.656609499	-0.338440048	0.736049627	0.788015388	-7.515541416	-0.337089243
PET117	-0.031722702	5.640484681	-0.337552781	0.736702706	0.788649301	-7.514563107	-0.336223005
NFIB	-0.042092791	4.864167121	-0.3374148	0.73679833	0.788686395	-7.516112361	-0.336096192
JMY	-0.033843999	5.392286332	-0.337013176	0.737098718	0.788942649	-7.515749471	-0.335697863
FDXR	-0.038734044	4.847708275	-0.336211532	0.737703692	0.789524843	-7.516447445	-0.334895798
YIPF5	0.027943551	5.759603327	0.336012465	0.737838744	0.789554715	-7.515592982	0.334716777
VPS16	0.025629482	5.870126628	0.336038759	0.737853683	0.789554715	-7.514858355	0.334696976
C5orf24	-0.031746451	5.776696712	-0.335797511	0.738023883	0.789671513	-7.515681754	-0.334471382
TICAM1	-0.035039009	5.637034295	-0.335459596	0.738273477	0.789873236	-7.515539352	-0.334140584
TOPBP1	0.031109969	5.697360957	0.335345092	0.738366933	0.789907888	-7.515594881	0.334016732
TDG	-0.030388587	5.920241457	-0.333926195	0.73941934	0.790912028	-7.516377594	-0.33262239
CHTF8	0.031556297	5.730672447	0.33386063	0.739473698	0.790912028	-7.515364798	0.332550388
CRNKL1	0.032286794	5.010941225	0.333847927	0.739521127	0.790912028	-7.517731365	0.332487566
DNLZ	0.038762208	5.087421085	0.333771283	0.739550134	0.790912028	-7.515986742	0.332449146
PBX1	0.050756191	5.443111842	0.332722382	0.740361192	0.791713957	-7.516379013	0.331375072
PLXNA3	-0.047486218	4.335705574	-0.332518266	0.740476738	0.791722935	-7.517541054	-0.331222086
TRIM62	0.035749892	5.119776975	0.332511889	0.740492004	0.791722935	-7.516448349	0.331201876
DOC2B	-0.03955149	5.523078434	-0.331800925	0.74102017	0.792222159	-7.517026253	-0.330502677
ANKRD37	-0.04158099	4.478557965	-0.331706797	0.741091079	0.792232488	-7.518480122	-0.330408819
MRPL16	0.031811541	5.602119539	0.331065458	0.741577901	0.792687393	-7.516882406	0.329764516
SCN4B	0.052793876	4.207990363	0.33095983	0.741680972	0.792732059	-7.517461614	0.32962812
DIDO1	0.028585122	5.756870473	0.330251891	0.742198109	0.793219247	-7.516869201	0.328943877
PEX11A	0.035296462	4.681657525	0.33007063	0.742322117	0.793286235	-7.516468947	0.32877982
UBXN2B	0.032271757	4.920649165	0.329415864	0.742823863	0.79375685	-7.516863632	0.328116124
NTSR2	-0.041328224	4.544457572	-0.329341526	0.742887477	0.793759253	-7.518289067	-0.328031988
TUSC1	0.0465563	4.392232294	0.329199656	0.742999577	0.793796812	-7.516758592	0.327883729
TNFSF9	0.049080033	4.688217453	0.32914236	0.743045366	0.793796812	-7.516947886	0.327823172
HSPBP1	-0.036335575	4.462415952	-0.328673069	0.743379898	0.79408861	-7.516956638	-0.327380785
ANAPC16	-0.030241984	5.79938556	-0.328425044	0.743557774	0.794199487	-7.518445068	-0.327145587
ASB7	0.04954856	4.112659718	0.328284029	0.743644483	0.794199487	-7.517156597	0.327030942
ZC3H11A	-0.024793697	7.082205912	-0.328283405	0.743667892	0.794199487	-7.517273034	-0.326999991
KLHL24	0.040310659	4.871665666	0.32824324	0.743737716	0.794208483	-7.51806587	0.326907675
U2AF1	-0.032493797	6.571289663	-0.327282704	0.744420316	0.794721025	-7.517667838	-0.326005339
PTCD3	0.028338233	5.788885451	0.327267509	0.74443897	0.794721025	-7.51769609	0.325980684
AKT1S1	-0.022990421	5.676300001	-0.327247798	0.744444171	0.794721025	-7.518389874	-0.325973809
LONP1	-0.028823211	5.709522161	-0.327234465	0.744463445	0.794721025	-7.518328187	-0.325948334
SEMA4C	0.03521087	5.028026572	0.326970278	0.744663556	0.794788045	-7.517217542	0.325683861
MTMR4	0.032499497	4.756758448	0.32694134	0.744686357	0.794788045	-7.517784193	0.325653728
INTS9	-0.030864044	4.70673803	-0.326898125	0.744718747	0.794788045	-7.519185316	-0.325610923
RPL23	0.033605317	8.805661141	0.326807549	0.744772006	0.794788045	-7.517686719	0.325540539
DCP1A	0.038725369	4.512324811	0.326485028	0.745032647	0.795000601	-7.517984536	0.325196117
TSPAN3	0.029038321	5.399556982	0.325582057	0.745685625	0.795631738	-7.519401741	0.324333413
PPM1N	0.038607784	4.344371451	0.325268218	0.74596638	0.795865648	-7.51833241	0.32396256
CMA1	0.03872326	5.575197147	0.325085033	0.746063461	0.795903576	-7.518958721	0.323834334
MZF1	0.034408554	5.701404578	0.323857292	0.747015875	0.796853896	-7.521513203	0.322576656
WDR73	-0.035686581	5.185415577	-0.323403645	0.747335725	0.797129348	-7.520746571	-0.322154404
TRAF2	-0.04214508	5.279194372	-0.323064353	0.74759326	0.79732214	-7.523605335	-0.321814458
MTM1	-0.035787434	5.078900581	-0.322976264	0.747672506	0.79732214	-7.521012677	-0.321709862
GMFB	-0.036226912	5.105142116	-0.322932996	0.747701396	0.79732214	-7.519373052	-0.321671731
ELP3	0.029542146	5.63619387	0.322700656	0.747884981	0.797394219	-7.519907123	0.321429433
FOXF2	-0.047116209	4.435305572	-0.322665777	0.747892282	0.797394219	-7.518521563	-0.321419798
GRPEL2	0.028555421	5.290915098	0.322546001	0.747987451	0.797429958	-7.519306413	0.3212942
IQGAP3	-0.041952042	4.901456009	-0.322026205	0.748386656	0.797789796	-7.520913991	-0.320767414
COPB1	0.028593591	6.445258426	0.321852935	0.74851275	0.79785846	-7.520371131	0.32060104
GBP1	0.045535683	7.331833178	0.320933059	0.749208788	0.798534581	-7.520096951	0.319682815
FARP2	0.033359696	5.632834531	0.320521084	0.749515884	0.79875791	-7.52022481	0.319277776
ZNF622	0.030672336	5.613876105	0.320438515	0.749586466	0.79875791	-7.521387346	0.31918469
AVIL	0.038865966	4.523931098	0.320412872	0.749603577	0.79875791	-7.520178112	0.319162124
CEPT1	-0.027410856	5.649335227	-0.319988058	0.749904848	0.799013114	-7.521414927	-0.318764833
MB21D2	-0.034251316	4.728399349	-0.319922194	0.750001353	0.79905012	-7.523127011	-0.31863758
HLA-DQB2	-0.036646569	5.869331625	-0.319402368	0.750365693	0.799372446	-7.519210313	-0.318157205
NSF	0.027241489	5.458432665	0.318471639	0.751060713	0.800046967	-7.520483051	0.317241038
ZW10	-0.03160597	5.299817371	-0.318216698	0.751277338	0.800211822	-7.522134999	-0.31695554
FBXO7	-0.025345836	5.871515351	-0.316513014	0.752549932	0.801474784	-7.521868947	-0.315278863
DCAF11	-0.024776205	5.579004524	-0.31646101	0.752586991	0.801474784	-7.521712875	-0.31523005
ARID1A	0.031635382	5.348191408	0.316232651	0.752778977	0.801602427	-7.521517239	0.314977184
RERG	0.057423848	4.693337639	0.316106643	0.75284812	0.801602427	-7.515597592	0.314886121
PRR11	0.036115819	4.766895378	0.316058407	0.752892763	0.801602427	-7.521299754	0.314827326
COX11	-0.028919819	5.173551065	-0.315703683	0.753073831	0.801729218	-7.526015463	-0.31458887
KDELR1	0.026366314	6.400406934	0.315111102	0.753595964	0.80221906	-7.522222056	0.313901352
ZNF800	0.032814639	4.792816476	0.314844243	0.753797652	0.802367728	-7.522330345	0.313635818
SPIDR	-0.030557715	5.250243189	-0.314338717	0.754207129	0.802658791	-7.52281575	-0.313096789
NF2	-0.034538998	5.081407117	-0.314344486	0.75422574	0.802658791	-7.525776557	-0.313072291
CCNY	0.02860645	5.78875061	0.314251587	0.754257256	0.802658791	-7.521173002	0.313030808
PPTC7	-0.028331932	5.299116896	-0.312713257	0.755424819	0.803835145	-7.523009883	-0.311494375
NOL12	-0.033001645	4.912670045	-0.312572404	0.755546442	0.803898431	-7.523753557	-0.311334369
ATG9A	0.028721395	5.841828596	0.312176776	0.755827921	0.804131778	-7.522343314	0.31096409
XXYLT1	0.038290896	4.901317934	0.311678298	0.756166126	0.804425434	-7.52454805	0.310519246
NOTCH1	0.041243741	6.068087618	0.311605568	0.756255396	0.804454239	-7.522704242	0.310401839
STK39	-0.038086431	4.284783053	-0.310200143	0.757323288	0.805523948	-7.523140978	-0.308997685
ARMC5	-0.0311006	5.210572766	-0.309401042	0.757932536	0.806105686	-7.523838738	-0.308196868
DAD1	-0.022534039	6.922648026	-0.308329867	0.758741654	0.806899885	-7.524105555	-0.307133639
ALOXE3	-0.040337662	4.298997622	-0.308201968	0.758830621	0.806917879	-7.525017177	-0.307016752
EIF4B	0.033028275	7.955377999	0.308141152	0.75888334	0.806917879	-7.524124336	0.306947492
VPS45	-0.031334513	5.241595562	-0.306252004	0.760309212	0.808367554	-7.525738558	-0.305074763
EPN3	-0.032599972	4.529192947	-0.305977157	0.760524887	0.808530403	-7.525511865	-0.30479159
FLCN	-0.028340933	5.48432154	-0.304965675	0.761283936	0.80927085	-7.525735947	-0.303795185
FBXL6	0.0290866	5.180380098	0.304843606	0.761351889	0.809276579	-7.528337931	0.303705996
SNAPIN	-0.026207044	5.679506352	-0.304303681	0.761824016	0.809660152	-7.526711504	-0.303086403
CDC42EP3	-0.037256024	5.493024574	-0.304240093	0.761837937	0.809660152	-7.525973388	-0.303068136
CHCHD1	0.026311729	5.578598143	0.303448075	0.762420881	0.81021312	-7.525808972	0.302303277
ATF1	0.027908955	5.084266444	0.303160149	0.762668034	0.810409186	-7.525029941	0.301979049
ANKFY1	-0.027902124	5.274646783	-0.302920035	0.762834564	0.810519557	-7.526395474	-0.301760605
CHD9	-0.02984486	5.627136803	-0.30212221	0.763455514	0.811112696	-7.526561958	-0.300946208
TLE6	-0.029539279	5.194966506	-0.301536506	0.763891019	0.811407968	-7.526785788	-0.300375146
H2AC13	0.042810241	5.659947865	0.301468276	0.763941811	0.811407968	-7.525175704	0.300308552
ANKRD13A	0.031974472	4.891263859	0.301407511	0.763963746	0.811407968	-7.527431657	0.300279792
CTDP1	0.027487436	5.627008228	0.301438234	0.763984356	0.811407968	-7.526553318	0.300252771
MCPH1	0.032201793	5.236337238	0.300486272	0.764686267	0.81208677	-7.526198875	0.299332621
LCE6A	-0.043697513	4.069519374	-0.29977966	0.765228528	0.812595928	-7.528211547	-0.298621934
FAM222B	0.025887978	5.328990614	0.299627252	0.765341581	0.812649266	-7.527361671	0.298473785
TRIOBP	-0.031054153	5.944770119	-0.299457342	0.765461128	0.812701468	-7.527131254	-0.298317135
NUAK1	-0.045837017	5.147723197	-0.299411833	0.765516404	0.812701468	-7.527252207	-0.298244704
HJURP	-0.031836101	4.95848422	-0.298827842	0.765953067	0.813098311	-7.527894302	-0.297672588
ZDHHC6	0.035278063	5.461792614	0.298572294	0.76614041	0.813230445	-7.526677752	0.297427161
RABL3	-0.03092312	4.483997599	-0.298222923	0.766422155	0.813462754	-7.527867432	-0.297058097
MRPL34	-0.034608681	5.746751139	-0.297575803	0.76695275	0.81390026	-7.531040596	-0.296363169
MTBP	-0.032343649	4.516629004	-0.297495856	0.766960206	0.81390026	-7.527714112	-0.296353404
ZNF202	0.031457296	4.693020298	0.297079029	0.767198899	0.814086773	-7.530753158	0.296040831
B3GNT8	0.039697173	4.674849978	0.296945515	0.76734997	0.814150149	-7.527323551	0.295843017
ZDBF2	-0.030596351	4.657552164	-0.296890271	0.767419999	0.814150149	-7.529741574	-0.295751323
KLC1	-0.025126958	6.857012165	-0.296814177	0.767483598	0.814150149	-7.527405439	-0.295668051
NTF3	0.032472553	4.71243983	0.296766177	0.767510391	0.814150149	-7.525091575	0.295632971
KRI1	-0.033903078	5.163126869	-0.2965821	0.767688505	0.814272309	-7.529685891	-0.295399775
KIF3C	0.030921886	4.778849452	0.296112855	0.76801374	0.814550486	-7.528780984	0.294974002
MVD	0.029501611	5.480058152	0.294327145	0.769343703	0.815894138	-7.529289431	0.293233469
FPGS	-0.029293633	6.103670787	-0.293984403	0.769639987	0.816141436	-7.528896616	-0.292845841
RNF214	0.031011793	4.68623799	0.293455001	0.770027294	0.816485208	-7.528799104	0.292339195
B4GALT5	0.031349268	5.858230256	0.293149156	0.770260356	0.816665385	-7.528342333	0.292034356
INO80D	0.029439218	5.425990443	0.29285177	0.770504713	0.816791505	-7.529261263	0.291714774
CSNK1G3	-0.022665658	5.650569765	-0.292849677	0.770505601	0.816791505	-7.529106111	-0.291713612
EIPR1	-0.02796275	5.250846768	-0.292705284	0.770607962	0.816833073	-7.529063658	-0.291579747
DLST	-0.02350669	6.494686153	-0.292581765	0.770703783	0.816867701	-7.529389123	-0.291454441
KDM1A	-0.024406631	6.687338097	-0.29239573	0.770842483	0.816947769	-7.529265551	-0.291273069
CD164L2	-0.028810715	5.417083614	-0.291613896	0.77143849	0.817512442	-7.530255981	-0.290493805
CALML4	-0.02976782	5.038423709	-0.290798845	0.772085899	0.81813149	-7.531691238	-0.289647533
MRPL38	-0.023471185	5.986416232	-0.290090218	0.772615695	0.818625821	-7.530371144	-0.288955155
SERTAD3	-0.029513097	5.198882128	-0.289460868	0.773090344	0.819061643	-7.531034319	-0.288334966
H2AC4	-0.037115883	4.843614859	-0.289024193	0.7734071	0.819330125	-7.529899823	-0.287921146
ZNF586	0.028887353	5.151238357	0.288771775	0.773595845	0.819462964	-7.530579658	0.287674587
IQCB1	0.033339657	5.362240148	0.287528277	0.774546091	0.820402365	-7.530801474	0.286433538
STPG2	0.033876008	4.562360182	0.287153288	0.774835622	0.820641838	-7.530911263	0.28605549
HIP1	0.030957886	4.854936741	0.286671142	0.775208322	0.820906044	-7.528441174	0.285568905
NUDT14	0.027741224	5.681921953	0.286661954	0.775212008	0.820906044	-7.530155544	0.285564093
ZNF367	0.030821267	4.612863951	0.285938605	0.775757377	0.821416312	-7.529777852	0.284852202
L3MBTL4	-0.042398807	4.669319485	-0.285723423	0.775927682	0.821529391	-7.533571931	-0.284629925
DNAJC16	0.031068671	5.147745691	0.285383139	0.776194016	0.821744115	-7.531346064	0.284282343
ESRRA	-0.032217345	5.332282778	-0.285055368	0.776427215	0.821923727	-7.533529853	-0.283978033
NUDT12	-0.031197242	4.771248424	-0.284605602	0.7767885	0.82220138	-7.532658914	-0.28350663
USP42	-0.026517761	5.023090062	-0.284577553	0.776816626	0.82220138	-7.531179502	-0.283469934
NUDT19	-0.03121681	5.334402302	-0.284264758	0.777050123	0.822381226	-7.53190641	-0.283165305
C1QTNF9B	0.041893505	4.512355777	0.284112635	0.777159016	0.82242918	-7.529754376	0.283023248
ZNF430	0.029962084	4.904485144	0.283768398	0.777431271	0.822649991	-7.533192066	0.282668101
POLD3	0.029334258	5.281799533	0.283371794	0.777718797	0.822886923	-7.531695951	0.282293073
GTPBP3	-0.033583508	4.891751108	-0.283299372	0.777786129	0.822890854	-7.533273607	-0.282205255
IGFBP2	0.048880328	5.182472758	0.282731492	0.778239027	0.823302675	-7.531123841	0.281614622
METTL14	-0.031069287	4.846246991	-0.281936104	0.778818481	0.823848303	-7.533026031	-0.280859088
TUBGCP2	-0.02288908	5.497353983	-0.280724911	0.779750193	0.824766436	-7.532383342	-0.279644591
PCNX4	-0.032384805	4.738551872	-0.280582258	0.779862585	0.824817869	-7.533755317	-0.279498114
ANO6	0.023420478	6.077365067	0.280048389	0.780260703	0.825171465	-7.532446244	0.27897931
TMEM88	-0.040471734	4.492774517	-0.278381174	0.78154692	0.826454202	-7.534652666	-0.277303698
ME1	-0.043990371	4.317958529	-0.278270998	0.781601411	0.826454202	-7.531354786	-0.277232727
DUS3L	-0.02614695	5.402203975	-0.277882446	0.781924269	0.826728006	-7.533638068	-0.276812257
C5orf51	-0.030824869	4.935316248	-0.277510228	0.782181826	0.826932727	-7.535145455	-0.276476866
FAM20C	0.037178116	5.70799865	0.27719189	0.782441461	0.827139613	-7.532861397	0.276138799
RBMX	0.024818457	6.674618633	0.276923947	0.782652981	0.827295604	-7.533618908	0.275863407
ANKRD16	0.039835001	4.586119262	0.276480581	0.782999353	0.82748453	-7.535008943	0.275412486
NUP35	-0.024825517	5.498261632	-0.276462525	0.783010854	0.82748453	-7.534223873	-0.275397514
MED27	-0.025457596	5.362193953	-0.276441523	0.783023629	0.82748453	-7.535024669	-0.275380884
VGLL4	0.03192481	5.279157401	0.276175688	0.783218509	0.827622858	-7.531827956	0.275127209
HDAC8	-0.025278757	4.931611704	-0.276028174	0.783352474	0.827696802	-7.535147743	-0.274952836
CSNK1G1	-0.022200077	5.023651626	-0.275690147	0.783584853	0.82787471	-7.534571598	-0.274650384
LRRC45	0.026908247	4.530920056	0.275467226	0.783769843	0.828002526	-7.533369402	0.27440963
GBA3	-0.043384845	4.292601626	-0.274892501	0.784215721	0.828376238	-7.536186885	-0.27382941
CAMP	0.033499682	4.308239631	0.274812648	0.784251674	0.828376238	-7.533284066	0.273782628
PPP6R3	-0.021761938	6.007527683	-0.274641538	0.784396293	0.828461341	-7.534314736	-0.273594459
ZNF823	0.031050184	4.538920689	0.274400185	0.784576062	0.828583554	-7.534333425	0.273360566
SLC9A7	0.033601917	5.04782802	0.273904406	0.784941073	0.828860915	-7.536440687	0.272885708
RDH11	-0.028655071	5.376461289	-0.273882085	0.78496685	0.828860915	-7.534805675	-0.272852176
KNL1	-0.030281665	4.972993916	-0.272132358	0.786313028	0.830214596	-7.534849979	-0.271101422
SKAP2	0.023251279	4.901665768	0.271103565	0.787106111	0.830984129	-7.534457372	0.270070377
DZIP1L	0.03502765	4.685218428	0.271006963	0.787186808	0.831001498	-7.536656012	0.269965484
TAF9B	-0.025407538	4.560864065	-0.270326536	0.78770582	0.831418962	-7.534781654	-0.269290919
MFSD5	-0.02142176	5.715337219	-0.270278752	0.787710814	0.831418962	-7.538329459	-0.269284428
DOHH	0.032438735	4.501630215	0.269669731	0.788213152	0.831881292	-7.534363425	0.268631653
FAM71F2	-0.036123758	4.389199048	-0.269482733	0.788331833	0.831914916	-7.536510847	-0.268477447
BCO2	-0.033077623	4.422192177	-0.269466548	0.78837364	0.831914916	-7.539296622	-0.268423126
THG1L	-0.028895688	4.698300559	-0.269260146	0.788517824	0.831999188	-7.53626524	-0.268235795
DIMT1	0.02493573	5.75100329	0.269174617	0.788586321	0.832003594	-7.53510604	0.268146803
SHROOM2	-0.037193555	4.432582144	-0.268705297	0.788944517	0.832313623	-7.537914032	-0.267681466
GPCPD1	-0.031387951	5.752726192	-0.268408994	0.789154283	0.832467024	-7.537934608	-0.267408984
ANP32A	0.026484555	5.714683563	0.268334625	0.789227662	0.83247654	-7.53618607	0.26731367
AKIRIN2	0.025709824	5.906347608	0.26777127	0.789645781	0.832849656	-7.535938801	0.266770614
DLAT	0.028554109	4.72169548	0.267042638	0.790198568	0.833364735	-7.538262503	0.26605277
RPUSD3	-0.026870437	4.514592565	-0.266636616	0.790520387	0.833636166	-7.538844855	-0.265634923
CABLES1	0.024872148	4.856876938	0.266049244	0.790988015	0.8340613	-7.536126486	0.26502784
ABCC10	0.02132667	4.91734962	0.264515308	0.792160556	0.835229604	-7.53644634	0.263506057
LETMD1	-0.02537497	5.9346615	-0.263536181	0.792903101	0.835944381	-7.540137116	-0.262542659
DDX46	0.018637981	6.543275989	0.263273934	0.793110967	0.836095383	-7.536775121	0.262273013
USP39	0.025878575	4.816797806	0.263150478	0.793194402	0.836115198	-7.538406636	0.262164784
FAAP20	0.025252451	5.903616684	0.262148762	0.793974269	0.836813729	-7.536625629	0.261153327
EIF2D	-0.02692155	4.640750476	-0.262119695	0.793986463	0.836813729	-7.538813692	-0.261137514
GCC1	0.023280928	5.389683794	0.261864918	0.794201377	0.836972039	-7.539213912	0.260858827
NFIL3	-0.033262187	4.59067335	-0.26146033	0.794487054	0.837204891	-7.537824943	-0.260488411
ZNF595	0.028866626	4.745782278	0.261204712	0.794741887	0.837405206	-7.539956358	0.260158017
FOXG1	0.031087908	4.647248001	0.260631311	0.795119957	0.837735329	-7.539406813	0.259667899
RFC1	-0.025154243	5.482036992	-0.260366929	0.795337881	0.837837086	-7.538775245	-0.259385416
AK3	-0.020024851	6.111779436	-0.260349271	0.795346082	0.837837086	-7.538401913	-0.259374786
MDN1	0.028933096	5.16186901	0.260141204	0.795512317	0.83794396	-7.538486624	0.25915932
ACOT9	0.033069084	5.452448515	0.259634723	0.795896068	0.838279916	-7.537356607	0.258661965
DUSP12	-0.022244648	5.19404954	-0.25947098	0.796038065	0.83836121	-7.538469402	-0.258477948
SRSF7	0.025725826	6.039362547	0.257745251	0.797351849	0.839676477	-7.538584564	0.256775805
SNRNP70	0.023208934	6.674258017	0.257520695	0.797529599	0.839795292	-7.538440181	0.256545568
NEDD1	0.025938581	4.946322319	0.256514356	0.798299026	0.840537069	-7.538244346	0.2555491
SUMO2	-0.017472041	7.094643358	-0.25632028	0.798445496	0.840622863	-7.539351615	-0.255359438
AP1S3	-0.030312556	4.786504338	-0.256189365	0.798549457	0.84066389	-7.539502678	-0.255224827
ZNFX1	-0.024732326	6.373425952	-0.255824397	0.798819582	0.840879825	-7.540360923	-0.254875083
KLF11	-0.027235946	5.206813173	-0.255121725	0.799377943	0.841399112	-7.5391958	-0.254152244
USP7	-0.025941061	5.129398657	-0.254590859	0.799790461	0.841706513	-7.540658147	-0.253618295
KRT79	-0.05225362	4.636612497	-0.254556517	0.799800136	0.841706513	-7.539361538	-0.253605774
DNMT3B	0.032661493	4.903908168	0.253806585	0.800380977	0.842249263	-7.539081141	0.252854078
NFYC	-0.028835191	4.901960811	-0.25310777	0.800924204	0.842752345	-7.541222332	-0.25215119
LMO4	-0.030291365	6.110733535	-0.252681087	0.801253724	0.843011005	-7.540549632	-0.251724881
TOR1AIP2	-0.027542598	5.32949102	-0.252649281	0.801300372	0.843011005	-7.542699069	-0.251664535
MRPL54	-0.018959306	5.970189769	-0.252440865	0.80143025	0.843079074	-7.539857761	-0.251496523
NIPBL	-0.028193307	5.625060777	-0.252116588	0.801677127	0.843270199	-7.542772389	-0.25117718
H2AC7	-0.030406545	4.712081018	-0.251280863	0.802330828	0.84388919	-7.540088093	-0.25033172
ITPR2	0.026939776	6.234083079	0.250822012	0.80267068	0.844178002	-7.540487608	0.249892246
DCAKD	0.030629494	5.044561427	0.250648736	0.802747282	0.844189926	-7.543765557	0.249793196
NOM1	-0.021039306	5.543741645	-0.250641707	0.80282393	0.844201897	-7.540849129	-0.249694088
PROS1	0.030492342	5.176564418	0.250081872	0.80323799	0.844568639	-7.541411138	0.249158745
TMEM18	0.024629055	5.050964153	0.249199316	0.803935779	0.845233626	-7.541633449	0.248256726
TEX30	0.024480039	5.022771338	0.248403152	0.80454011	0.845800254	-7.540627041	0.247475681
B3GLCT	0.024489667	5.288444607	0.248020788	0.804849026	0.846050665	-7.540661448	0.247076492
SELENOO	-0.022670027	5.498254787	-0.247940079	0.804909121	0.846050665	-7.541181182	-0.246998841
TRMT61A	0.022563785	4.723544643	0.247622914	0.805150895	0.84623603	-7.540324626	0.246686449
RCC1L	0.019739038	6.095257771	0.247375195	0.805337569	0.84636346	-7.541242598	0.246445266
ZNF23	0.029894456	4.723812687	0.247265652	0.80542424	0.846385779	-7.541795878	0.246333292
SLC7A8	-0.032426693	5.327264313	-0.246978128	0.805645214	0.846527412	-7.539023934	-0.246047822
H4C2	0.032790414	6.996649899	0.246903289	0.805689908	0.846527412	-7.541371413	0.245990084
RASGEF1A	0.030172791	4.878092397	0.246622981	0.805908544	0.846688354	-7.539743086	0.245707658
ETV4	0.030453958	4.482233732	0.246424413	0.806065033	0.846783985	-7.542299592	0.245505522
OTUD3	0.025510518	4.738602132	0.246178518	0.806261188	0.846921266	-7.54186734	0.245252164
CHD6	0.027973821	4.715786249	0.245489192	0.806790949	0.847408926	-7.541207597	0.244567994
NFAT5	-0.020594367	5.882417336	-0.245251953	0.806972207	0.847530489	-7.541755611	-0.24433393
USP28	0.022537763	5.242720219	0.244949386	0.807218614	0.847720449	-7.542355919	0.244015761
ZNF786	-0.02558049	5.173816846	-0.244837889	0.80729611	0.847733007	-7.543471524	-0.243915699
FAM214B	0.029049276	4.543545064	0.244647732	0.807422906	0.847765764	-7.541862639	0.243751989
KLHDC10	0.022877201	4.856944709	0.244644772	0.807458386	0.847765764	-7.542964512	0.243706181
CT45A1	-0.041227247	4.450681247	-0.243545755	0.808280901	0.848542809	-7.538422674	-0.242644377
RPS26	-0.021471938	8.050987567	-0.243490283	0.808329686	0.848542809	-7.540892115	-0.242581407
CHTF18	0.022752564	5.635735227	0.242935365	0.80876503	0.848930915	-7.542109813	0.24201953
NUP98	-0.022184563	6.629936121	-0.242771203	0.808907894	0.849011978	-7.543239183	-0.241835159
ICE1	-0.033473222	4.473784117	-0.2424221	0.809162107	0.849209887	-7.545659291	-0.24150711
SKIV2L	0.02340066	5.064856728	0.240704555	0.81048193	0.850526024	-7.543907544	0.239804356
PJVK	-0.03184213	4.394259253	-0.239950625	0.811061537	0.851065221	-7.545677537	-0.239056803
SETD1A	0.023788027	5.534093005	0.239598416	0.811338417	0.851286699	-7.54308724	0.238699742
SLC37A3	-0.020201992	5.632833731	-0.239104903	0.811720829	0.85161886	-7.5434688	-0.238206638
SEMA6A	-0.032508424	5.262503148	-0.238564639	0.812127876	0.851976811	-7.543661247	-0.237681832
MBTD1	-0.025242853	5.399468263	-0.238323213	0.812325268	0.852110812	-7.544592915	-0.237427358
DEPDC1B	0.029683791	4.563471853	0.238229526	0.812387363	0.852110812	-7.543298399	0.23734731
ANKRD50	-0.026837594	4.892790597	-0.237894987	0.812651822	0.852319088	-7.544803069	-0.237006404
FOCAD	0.022343667	4.702460027	0.236611695	0.813645848	0.853292447	-7.543420899	0.235725285
PEPD	-0.019750381	5.793471961	-0.236439504	0.813777505	0.853361332	-7.543878184	-0.235555632
AAMP	-0.015775609	6.739786163	-0.236298256	0.813879502	0.853399105	-7.544155161	-0.235424204
RCCD1	-0.027139298	4.602067806	-0.23615315	0.813995122	0.853451155	-7.544208013	-0.235275227
TLCD1	0.024595838	4.454464816	0.235766281	0.814302557	0.853704294	-7.543011798	0.234879118
PRKAR2A	0.02375635	4.952806287	0.234763892	0.815085615	0.854453216	-7.544896465	0.233870373
GALNS	0.021482686	4.903666423	0.234668895	0.815178946	0.854453216	-7.545437147	0.233750158
WBP11	-0.021059206	5.005613826	-0.234581962	0.815215086	0.854453216	-7.544676898	-0.233703608
CASP6	-0.019846246	5.110335639	-0.234242223	0.815474223	0.854655572	-7.544704071	-0.23336985
PSMG4	0.024953139	4.859783218	0.234058034	0.815620885	0.85471751	-7.543550636	0.233180967
ZNF577	0.025241142	5.320905684	0.233997639	0.815665477	0.85471751	-7.544758086	0.233123539
NPAP1L	0.022309222	7.620618265	0.232810597	0.816582794	0.855609432	-7.544031785	0.231942346
SCYL2	-0.022092205	5.781626685	-0.232586337	0.81675181	0.855717209	-7.545380742	-0.231724745
NCBP1	0.022283959	5.718512479	0.232092886	0.817139368	0.856053918	-7.544942743	0.231225825
ACAP2	0.021431509	5.648211883	0.23198347	0.817216351	0.856065234	-7.544989271	0.231126728
FAM3A	-0.019245554	6.290715832	-0.231866869	0.817317871	0.856102248	-7.545298396	-0.23099605
MAB21L3	-0.02609395	4.705905977	-0.231181574	0.817841293	0.856581143	-7.546142215	-0.230322353
ZFAND2A	0.023697989	5.001585209	0.231022509	0.817967748	0.85661455	-7.544900746	0.230159607
MED26	-0.018188037	5.403834045	-0.230979953	0.818005638	0.85661455	-7.545417613	-0.230110845
HELLS	-0.027162951	5.23161436	-0.230603667	0.818293747	0.856846889	-7.545942695	-0.229740082
UBTD1	0.027114488	4.678180343	0.230078364	0.81868032	0.857137142	-7.545882227	0.229242657
NQO1	0.02466481	4.980581291	0.229933403	0.818803556	0.857137142	-7.544543353	0.229084094
ARFGEF1	-0.019891056	6.02194599	-0.229912898	0.818830012	0.857137142	-7.545625779	-0.229050055
ZMAT5	0.025556626	5.424961067	0.229900455	0.818836	0.857137142	-7.545150521	0.22904235
TRPT1	0.019695068	5.718842896	0.229780726	0.818910117	0.85714536	-7.546400261	0.228946991
H2BS1	0.024693828	8.517675643	0.229470456	0.819159981	0.857337516	-7.545660689	0.228625528
MZT1	0.017171833	5.337643072	0.229304906	0.819291782	0.857406084	-7.544971149	0.22845597
WBP1	0.020917032	6.356188806	0.229084089	0.819468471	0.857521614	-7.545448883	0.228228674
WRAP73	0.031673926	5.254349951	0.228831959	0.819680208	0.857673798	-7.548322994	0.227956307
RBBP5	-0.025155054	4.933881552	-0.228469059	0.819941958	0.857878284	-7.547209763	-0.22761963
KIF12	0.028777235	4.650259092	0.228156486	0.820181973	0.858059998	-7.544247409	0.227310932
MT1G	-0.03985957	4.950718925	-0.227829232	0.820445391	0.858266165	-7.545462385	-0.226972159
BLNK	-0.027721198	5.431997869	-0.227524211	0.820662941	0.85842432	-7.545491741	-0.226692395
ZNF710	-0.023444379	5.539787216	-0.224537873	0.822983947	0.860782515	-7.547787498	-0.223708737
CYREN	-0.021751029	5.460010288	-0.224278156	0.823194899	0.86093354	-7.547082396	-0.223437657
MORF4L1	0.017808975	6.828854155	0.224058315	0.823357324	0.861033793	-7.546241303	0.223228947
INPP5E	0.02227813	4.861318931	0.223112777	0.824097659	0.861738336	-7.547071426	0.222277767
GPR137B	0.02389624	5.297223559	0.222817447	0.824328109	0.861909634	-7.546583441	0.221981727
E2F1	-0.024320432	5.68038857	-0.222403485	0.824645265	0.862171557	-7.547354295	-0.221574333
ADGRB1	-0.031074206	4.346235238	-0.221985317	0.824966002	0.862418899	-7.544965343	-0.221162377
FAM156A	0.0189637	5.875739715	0.221925297	0.825015188	0.862418899	-7.547743636	0.221099207
VEGFC	-0.033946688	4.293094413	-0.221588225	0.825276534	0.862622381	-7.546274571	-0.220763566
NVL	-0.022132022	4.864225116	-0.221403886	0.825432155	0.86271533	-7.548194276	-0.220563717
MEX3A	0.025218276	4.626763946	0.220611062	0.826039093	0.863279928	-7.547009656	0.219784369
NAA25	-0.021005046	6.050757254	-0.220061872	0.826462307	0.863652443	-7.547989388	-0.219241015
LIN37	-0.019020139	5.178943866	-0.219787019	0.826672546	0.863694922	-7.547889518	-0.218971118
DGKA	0.023839719	5.691862858	0.219753407	0.826695274	0.863694922	-7.547636096	0.218941943
ZBTB8A	-0.030250186	4.517222988	-0.219750946	0.826703272	0.863694922	-7.548715278	-0.218931674
SLC35C2	0.022576427	5.687407601	0.219550097	0.826866407	0.863795588	-7.54803356	0.218722261
MRTFB	-0.020879706	5.724838074	-0.21935145	0.827035073	0.863902017	-7.548881494	-0.218505757
KLHL8	0.021438406	4.879816776	0.219235534	0.827111329	0.863911906	-7.547736861	0.218407877
BAZ1A	-0.019422825	5.768334358	-0.218436329	0.827713378	0.864470936	-7.548325772	-0.217635172
PLB1	0.02662666	4.533418135	0.217683823	0.82829951	0.865013254	-7.547630618	0.216883021
XKRX	-0.027638905	4.318183725	-0.217584832	0.828381105	0.865028626	-7.547828902	-0.216778324
SLC39A11	-0.020099846	6.061837738	-0.217262125	0.828637382	0.865226391	-7.548851572	-0.216449505
HMGN2	-0.025977129	8.710876289	-0.216583333	0.829158368	0.8657005	-7.548062153	-0.215781117
ZNF584	-0.023229059	4.728143534	-0.216459362	0.829253982	0.865730449	-7.549011892	-0.215658461
PHF5A	0.01808024	5.650513122	0.216152866	0.829494881	0.865912056	-7.548253907	0.215349447
SNRNP25	-0.023643621	4.583861604	-0.215203328	0.830227838	0.866607253	-7.549060568	-0.214409367
DEF8	0.018780964	5.543989945	0.214411051	0.830852943	0.86718977	-7.549613856	0.213607766
OSBPL11	0.018310098	5.466659354	0.213892577	0.831251999	0.867498268	-7.548457049	0.21309611
SPATA31A6	0.025407584	5.006585702	0.213793467	0.831326975	0.867498268	-7.54929917	0.212999984
ZNF516	0.017648196	5.599989146	0.213770309	0.831349712	0.867498268	-7.548705899	0.212970834
STRA6	0.036824805	5.099496756	0.212856345	0.83203978	0.868148307	-7.549801701	0.212086207
TADA2A	0.02758065	4.744556298	0.212758366	0.832132782	0.868175314	-7.549195739	0.211966996
PPIH	0.020542603	6.219156523	0.21235464	0.832450945	0.868437211	-7.54951864	0.211559196
RAD1	0.023421753	4.554367432	0.212190521	0.832581614	0.868503482	-7.54816021	0.211391725
ARL16	-0.018184214	4.762236954	-0.21208502	0.832656453	0.868511509	-7.549337059	-0.211295809
C5orf38	0.019194597	5.949823364	0.21182807	0.832844164	0.868637257	-7.549819405	0.211055243
IGHMBP2	0.015857057	6.696224251	0.211402425	0.833181008	0.868851834	-7.549164835	0.210623584
ZDHHC21	-0.025245945	4.982679589	-0.211404713	0.833184241	0.868851834	-7.549897862	-0.210619441
SIM2	0.026031191	4.414985904	0.210560817	0.83383295	0.869458219	-7.547233757	0.209788243
PHKA2	-0.027741849	4.994979637	-0.210066027	0.834239265	0.869800481	-7.550344231	-0.2092677
RPTN	-0.036109895	4.591885654	-0.209965988	0.834295676	0.869800481	-7.549292851	-0.209195435
RPS15A	0.020039174	8.764767796	0.209052143	0.835003959	0.870468746	-7.551071016	0.208288182
APPL2	0.022279615	5.022772664	0.208900153	0.83512458	0.870524333	-7.550595538	0.208133693
ZMYM2	0.022320867	6.169769087	0.20877658	0.835224737	0.870558579	-7.549833263	0.208005419
WDR37	0.025123817	4.514768617	0.208657064	0.83531442	0.870581905	-7.550261272	0.20789056
ZNF384	0.018005543	5.810818581	0.208457112	0.835475099	0.870679214	-7.550184956	0.207684784
TRA2B	-0.017705943	6.806274845	-0.208249574	0.835632348	0.870725837	-7.550683887	-0.207483409
LMBR1	0.016330856	6.009902944	0.208218486	0.835654468	0.870725837	-7.550666753	0.207455084
OTULIN	0.023277433	5.497896409	0.207805585	0.835974391	0.870938671	-7.549435356	0.207045415
LCE2B	0.039656315	4.388337322	0.207764867	0.835993393	0.870938671	-7.549573226	0.207021084
SNRNP200	-0.018956677	6.295708709	-0.20717663	0.836470773	0.871365824	-7.55051218	-0.206409856
REEP6	-0.025463656	4.586996308	-0.206598384	0.83693829	0.871782637	-7.553686572	-0.20581133
SMIM8	0.029853605	4.558640569	0.206466277	0.837033982	0.871812107	-7.552641175	0.205688833
NUDT9	0.022733064	4.723856249	0.20629032	0.837158476	0.871871568	-7.551713323	0.20552947
MAP3K7	0.016674158	6.195866037	0.206051053	0.837348653	0.871999422	-7.55065425	0.205286037
KRCC1	0.020543682	4.726796343	0.205306884	0.837906473	0.872510081	-7.553308331	0.204572077
DIAPH3	0.022612639	4.588377258	0.20500121	0.838156676	0.872700363	-7.550927417	0.204251874
XRCC5	-0.016224254	6.272230901	-0.204555029	0.838506771	0.872994614	-7.550560084	-0.203803866
EMC3	0.018778192	5.929506786	0.204277471	0.838722174	0.873148597	-7.551006566	0.203528242
PNPLA1	-0.024717421	4.359939421	-0.203769249	0.839120741	0.87346518	-7.551175335	-0.203018284
KRBA1	0.016793599	5.552486854	0.203718059	0.839161329	0.87346518	-7.551373208	0.202966356
RPS23	-0.026011788	10.09087887	-0.203398218	0.83940286	0.873646283	-7.551419979	-0.202657351
FOXO6	-0.022487644	5.008156232	-0.203216712	0.83954817	0.87370107	-7.551693258	-0.202471457
MAFB	0.020468253	4.833871038	0.203156871	0.839590592	0.87370107	-7.551231644	0.202417189
PAQR3	-0.017823666	5.019653463	-0.202760597	0.839908185	0.873954407	-7.551474475	-0.202010923
ARL6IP1	-0.019929876	6.333789503	-0.202664451	0.839969168	0.873954407	-7.552535614	-0.201932917
RNF169	0.01748057	5.275412418	0.201092126	0.841189974	0.875154212	-7.553847868	0.200371593
SDK2	-0.020136072	4.752483622	-0.200416798	0.841734073	0.87564985	-7.552645856	-0.199675888
TAS2R30	-0.024946072	4.364699078	-0.199979152	0.842019334	0.875876163	-7.555347012	-0.19931118
IFT46	-0.022886703	5.038092219	-0.199399283	0.842517709	0.876324104	-7.553277934	-0.19867407
MAPKAPK5	0.017462178	5.511398104	0.199131406	0.842735568	0.876480226	-7.552059039	0.198395589
TM9SF1	-0.016412693	5.471666752	-0.198604171	0.843143615	0.87683411	-7.552675431	-0.197874041
MTPAP	-0.021650596	4.826688954	-0.198489091	0.84324059	0.876864462	-7.552530811	-0.197750099
TAF6L	-0.021174231	4.994150529	-0.197966793	0.843639744	0.877147718	-7.55278618	-0.197239982
DCBLD2	-0.017658977	5.300699485	-0.197955821	0.84364861	0.877147718	-7.552570881	-0.197228652
RAD54L	-0.025004541	5.152908256	-0.197770687	0.843787037	0.877221132	-7.551516489	-0.197051755
PEX2	0.022389476	5.04808619	0.197618021	0.843908154	0.877276539	-7.554919347	0.196896984
GOLGB1	0.016221787	6.034172968	0.196329913	0.844913374	0.878250924	-7.552604501	0.19561263
PBX3	0.025081732	4.583892311	0.195300025	0.845715496	0.879014057	-7.551357072	0.194588003
PRDM10	-0.018621897	4.735384651	-0.194699078	0.84619526	0.879442044	-7.554011546	-0.193975252
TMEM101	0.016818797	5.541493358	0.194517389	0.846323609	0.879504771	-7.553375965	0.193811338
H2BC4	-0.02101154	6.947734711	-0.193284038	0.847286965	0.880435162	-7.552357062	-0.192581205
SEMA6C	0.0247764	4.615436132	0.193209892	0.847362316	0.880442731	-7.55309514	0.192485
ALAS1	0.018968829	5.33170632	0.19242669	0.847940864	0.880973098	-7.554306979	0.191746393
ARL5B	0.019832858	4.97651038	0.191628206	0.848586392	0.881572965	-7.553860709	0.190922398
ACKR3	0.027804917	4.656860628	0.19117455	0.84894695	0.881876711	-7.552103098	0.190462214
MAGEF1	0.022479721	5.199995738	0.191016131	0.849050603	0.881913559	-7.556377606	0.190329928
NSUN4	0.019606821	5.492236219	0.189875754	0.849950687	0.882777592	-7.554233306	0.189181347
RPAIN	0.015525815	5.88274063	0.18928894	0.850408926	0.883182614	-7.553828642	0.188596692
PTAR1	-0.016538617	5.012659226	-0.188484082	0.851037249	0.883764195	-7.554541997	-0.187795136
SCAMP4	0.015701056	5.900491979	0.188294243	0.851189342	0.883851179	-7.554224978	0.187601128
REC8	-0.017315485	5.761614893	-0.187795104	0.851581633	0.884187544	-7.554357027	-0.187100759
ENDOV	0.023570202	4.55285586	0.187446254	0.851857841	0.884403337	-7.55535183	0.186748483
USP24	-0.01759277	5.157495141	-0.186935422	0.85224835	0.884737754	-7.555675281	-0.186250466
ST7L	0.021987492	4.985321209	0.186505873	0.852592297	0.885023783	-7.554665887	0.185811869
ALOX15B	-0.026398384	4.262619638	-0.18633521	0.85272581	0.885091346	-7.555944242	-0.185641624
AIF1L	0.020398063	4.600876553	0.185678671	0.853233997	0.885547762	-7.55371942	0.184993674
TRAPPC1	-0.013946854	6.492752034	-0.185569605	0.853312943	0.885558642	-7.555275383	-0.184893024
POM121C	-0.016022515	6.549150083	-0.184866746	0.853865026	0.886060498	-7.554799528	-0.184189207
CARNMT1	0.016408348	5.338444818	0.184755498	0.853956207	0.886084032	-7.55471625	0.184072975
SRSF11	0.016178654	6.75163202	0.183925777	0.854602416	0.886683425	-7.554763374	0.183249296
ZNF511	0.019439873	4.946446671	0.18333891	0.855071788	0.88709926	-7.555369827	0.182651099
PALM	-0.023241749	4.813976382	-0.18295718	0.855354397	0.887262893	-7.555664267	-0.182290954
THOC5	0.014595582	5.649368113	0.182945039	0.8553667	0.887262893	-7.555018739	0.182275276
PPARA	-0.018647583	4.620765042	-0.182434609	0.855754616	0.887594095	-7.556280362	-0.181780975
VRK1	0.023504838	4.676249999	0.182250497	0.855915145	0.887689416	-7.555387485	0.181576434
GPR153	0.018502641	5.373513539	0.182002347	0.856108033	0.88781828	-7.554968072	0.181330672
PHF20	-0.020470203	5.246856204	-0.18175687	0.856317246	0.887964052	-7.55828429	-0.181064121
DHPS	0.016543484	6.270321471	0.181437608	0.856546609	0.888070198	-7.555239997	0.180771914
FLII	0.015681764	5.637615186	0.181421679	0.856556922	0.888070198	-7.555426534	0.180758776
NAALADL2	0.022890589	4.708990052	0.181104	0.856823287	0.888267569	-7.556803085	0.180419448
DNAJB12	0.019121687	4.701421341	0.181013345	0.856884633	0.888267569	-7.555841416	0.180341302
BARD1	-0.024113609	4.504324557	-0.180776349	0.85706304	0.888381315	-7.555464043	-0.18011404
SLC22A18	0.018914837	5.366632314	0.18052381	0.857260944	0.888465141	-7.555699751	0.179861954
EXOSC6	0.014607545	6.184823573	0.180435281	0.857326252	0.888465141	-7.555577703	0.179778768
CLSPN	0.021457795	4.58964348	0.180405126	0.857349972	0.888465141	-7.553171966	0.179748556
MFSD10	-0.020038947	5.169108092	-0.179831322	0.857803334	0.888809882	-7.556259147	-0.179171128
AKAP8	-0.014232581	6.161583957	-0.179811783	0.857820067	0.888809882	-7.555836415	-0.179149816
CAP1	-0.015380307	7.338847158	-0.179703535	0.857898353	0.8888198	-7.554805832	-0.179050112
BIRC2	0.016178858	5.847930763	0.179552892	0.858061127	0.888917242	-7.559169153	0.178842813
CIDEA	-0.031089288	3.906073568	-0.179178923	0.85826361	0.889055801	-7.559946722	-0.178584954
FAM53C	-0.012033929	5.571972914	-0.178874511	0.858548237	0.889154733	-7.556109871	-0.178222504
ZNF749	0.017922437	4.960413095	0.178863648	0.858555128	0.889154733	-7.555220277	0.17821373
KRAS	-0.013669027	5.873539952	-0.178850218	0.858565712	0.889154733	-7.556378822	-0.178200252
PTRH1	0.018024908	5.564942433	0.178760404	0.858634076	0.889154733	-7.55620185	0.1781132
MBD4	-0.01620449	4.849127575	-0.178237672	0.859037682	0.889501474	-7.556402911	-0.17759929
STIL	0.019180513	4.81333078	0.177854941	0.859342341	0.889745712	-7.55531374	0.177211401
RBM15B	0.016471611	5.462826064	0.177335926	0.859751339	0.890097933	-7.555628523	0.176690709
EMP1	-0.027443659	7.273714645	-0.177181262	0.85985758	0.890136679	-7.558841464	-0.176555462
SUGT1	0.014607177	5.994410681	0.176986241	0.860023134	0.890218868	-7.555929588	0.176344717
UBTF	-0.018478346	5.937302923	-0.176926873	0.860074618	0.890218868	-7.556461327	-0.176279179
PMFBP1	-0.018287331	4.436849721	-0.176835582	0.860148088	0.890223677	-7.556424554	-0.176185658
WFDC2	0.03473354	5.219346634	0.17651139	0.860390977	0.890403815	-7.551277162	0.175876488
ARPC2	0.013541999	7.35366134	0.176339136	0.860528685	0.890475083	-7.555562686	0.17570121
SMPD4	-0.015454425	5.995873168	-0.176129662	0.860708065	0.890589459	-7.557379554	-0.175472897
PBK	0.020274817	4.521072593	0.175902921	0.860872537	0.890688391	-7.556034971	0.175263569
GNB1	-0.013986091	7.624712577	-0.174446768	0.862014407	0.891798477	-7.556191398	-0.173810481
EIF2B2	-0.018632068	5.049167298	-0.173745377	0.862562449	0.892294088	-7.5582549	-0.173113201
GOLGA6L7	-0.025548303	4.164501629	-0.173330674	0.86288292	0.892554224	-7.554933651	-0.172705501
NFX1	0.016181589	5.265121998	0.172875993	0.863252776	0.892865397	-7.557502254	0.172235009
ZC3H8	-0.020039309	4.604484785	-0.172704567	0.863373941	0.892919319	-7.557846005	-0.172080884
ZNF778	0.017892053	4.795025897	0.172045308	0.863890225	0.89338184	-7.557859626	0.171424204
POLR2B	0.016682876	5.930463243	0.171932857	0.863983657	0.893407036	-7.557095602	0.171305371
CCDC86	-0.021803138	5.152542769	-0.171758003	0.864117841	0.893474362	-7.557873512	-0.171134714
CEP250	0.019191764	4.5752768	0.17146545	0.86435873	0.893652	-7.557753	0.170828358
WDR19	0.018501214	4.687513117	0.171256388	0.86452108	0.893748415	-7.557532773	0.170621896
ATP6V0B	0.013274633	6.721334464	0.170523771	0.865084154	0.894259053	-7.55756522	0.169905884
GNB1L	-0.0180463	4.648427126	-0.17012032	0.865407127	0.894521431	-7.55800193	-0.169495226
SHISA5	-0.016726551	7.114190768	-0.169220649	0.866106233	0.895172522	-7.557360409	-0.168606417
KAT8	-0.018599006	4.91268565	-0.168998816	0.866309478	0.895311049	-7.559400862	-0.168348046
CFAP97	-0.017267763	5.219264787	-0.168335232	0.866800525	0.895746967	-7.557890085	-0.16772386
TAF5L	-0.016596699	4.755187864	-0.168178445	0.866920295	0.895799171	-7.558707489	-0.167571625
PMAIP1	-0.020117122	5.528130354	-0.167915526	0.867123855	0.89593794	-7.558460436	-0.167312899
RAC3	-0.017294033	6.31064531	-0.167580098	0.86739152	0.896142917	-7.55824555	-0.166972712
STT3B	0.016862118	6.365363954	0.167475109	0.867473658	0.896156199	-7.557562853	0.166868323
UBR4	-0.014139785	5.955114128	-0.166955067	0.86788333	0.896507816	-7.558100958	-0.1663477
SNTG2	-0.020438669	4.648931929	-0.166595027	0.868169905	0.89673223	-7.556229914	-0.165983539
HARS2	0.014094423	5.281358403	0.166365451	0.868341628	0.896785612	-7.559916161	0.165765334
GJC3	-0.015818928	5.057356929	-0.166343469	0.868360247	0.896785612	-7.558258254	-0.165741676
PLEKHH1	0.020458168	4.609582595	0.16615824	0.868510321	0.896868993	-7.558284921	0.165550987
GYG1	0.015472632	5.798114284	0.165798536	0.868775581	0.897071297	-7.558671143	0.165213956
PPP1R21	0.014253321	5.805987206	0.165198028	0.869252361	0.897491961	-7.558499425	0.16460822
UBE2O	-0.017657278	5.020285029	-0.164639708	0.869700271	0.897882753	-7.561498153	-0.164039217
NAA35	0.014913158	4.667916252	0.164335061	0.86995054	0.898069452	-7.559082032	0.163721311
TMEM167B	0.015236414	5.276361568	0.163971365	0.870253603	0.898310618	-7.559839208	0.163336365
NUFIP2	-0.017773409	4.573305821	-0.163810146	0.870367589	0.898356588	-7.560419402	-0.163191589
SLC25A12	-0.0201841	5.269023999	-0.163325046	0.870730622	0.89861681	-7.558052028	-0.162730512
CSTF1	-0.016240575	5.178216754	-0.163185912	0.870795734	0.89861681	-7.562699009	-0.16264782
FEZ1	0.019945917	4.765072727	0.163200711	0.870828118	0.89861681	-7.556938218	0.162606691
GPATCH2L	0.012926309	5.918899415	0.161744141	0.871972356	0.899725784	-7.558761843	0.161153687
MLST8	-0.014178146	5.549761807	-0.160304077	0.873108132	0.90082585	-7.560083547	-0.159711766
PDE6D	-0.017870967	5.226706975	-0.159594472	0.873657204	0.901282647	-7.560293488	-0.159014812
SDE2	0.012396375	5.696125156	0.159553702	0.873690229	0.901282647	-7.559417489	0.158972894
PAQR6	-0.017322127	4.872350539	-0.159164937	0.874006531	0.901502214	-7.559448394	-0.158571441
TDP1	-0.016452591	4.62753857	-0.159103604	0.874042463	0.901502214	-7.560057994	-0.158525837
EN1	0.020276373	4.618202821	0.158818184	0.874267649	0.901662577	-7.557191524	0.158240046
PRPF39	-0.011494163	6.648238418	-0.157954859	0.874943374	0.902222054	-7.559421566	-0.157382539
HMGXB3	0.01811755	5.090154716	0.157935842	0.874949628	0.902222054	-7.560088828	0.157374603
RC3H2	0.017182259	4.57849847	0.15757662	0.875241645	0.90245123	-7.558046384	0.157004065
TGFBRAP1	-0.016860586	5.024379168	-0.156652948	0.875966655	0.903126788	-7.560176605	-0.156084197
UBN2	0.017196761	4.971822587	0.156103726	0.876396571	0.903498019	-7.5613786	0.155538796
LMAN2L	0.014137502	4.998077219	0.155868501	0.876580201	0.90361531	-7.559114131	0.155305853
THEM5	0.015946476	5.193878497	0.155607597	0.876782762	0.903752094	-7.560051582	0.155048906
ENDOU	-0.023354564	4.321761001	-0.155361824	0.876970465	0.903873543	-7.559231354	-0.154810814
PAXIP1	-0.018362245	4.767165092	-0.155230567	0.877095482	0.903885422	-7.560411423	-0.154652243
FLNA	-0.020013798	8.740155387	-0.155106317	0.87718039	0.903885422	-7.559177391	-0.154544547
GNG4	-0.021089018	4.381658833	-0.155091518	0.877191628	0.903885422	-7.560438548	-0.154530293
CPSF1	-0.015301827	6.083077993	-0.154741612	0.877469048	0.904052602	-7.560479826	-0.154178432
BMS1	0.013489434	5.607073254	0.154710522	0.877493654	0.904052602	-7.560204455	0.154147223
OSBPL6	0.01856932	4.409974332	0.154531614	0.877632815	0.904087807	-7.55982029	0.153970729
DNAJC5	0.016910886	5.759734998	0.154480288	0.877667614	0.904087807	-7.560256936	0.153926595
PCSK6	0.015103446	5.222224103	0.154063115	0.877998883	0.904294596	-7.559478673	0.153506477
MRPL41	0.01464909	6.667367581	0.15405416	0.878008182	0.904294596	-7.560066689	0.153494685
OGFRL1	-0.018289681	6.186081886	-0.153787976	0.878218526	0.904391022	-7.560840015	-0.153227939
LRRC28	-0.015692026	5.027232907	-0.153751449	0.878241641	0.904391022	-7.56059753	-0.153198626
FRA10AC1	-0.012247064	5.386904481	-0.152741019	0.879039286	0.905140357	-7.560719187	-0.152187204
TMEM25	-0.022247832	4.679288362	-0.152553772	0.879181956	0.905215203	-7.560509465	-0.152006314
SPACA4	0.02013197	4.472237779	0.151286288	0.880191577	0.906182589	-7.560356195	0.150726361
PLCXD1	-0.017983406	4.928624631	-0.151054931	0.880360617	0.906284488	-7.56030889	-0.150512084
ABCC1	-0.016196247	5.818371688	-0.150758529	0.880597031	0.906455722	-7.561535124	-0.150212415
ASS1	0.024658109	5.707509251	0.149826125	0.881325933	0.907133838	-7.558721307	0.149288572
MAPK3	-0.013998676	5.913394212	-0.149523435	0.881563807	0.907306481	-7.561195569	-0.148987106
GTF2H4	-0.014425925	5.141954267	-0.149217709	0.881813598	0.907491359	-7.562185575	-0.148670553
SOD1	-0.01596111	5.713801207	-0.148915978	0.882048703	0.907661096	-7.5609559	-0.148372625
MACO1	0.011252224	6.095414856	0.148741866	0.882183881	0.907727985	-7.560907572	0.148201332
SNX2	-0.014188838	5.386841027	-0.147833769	0.882901971	0.908382908	-7.561893457	-0.147291462
STX12	-0.015260596	5.216714126	-0.147760965	0.882960828	0.908382908	-7.563227799	-0.147216892
ZCCHC9	-0.016811069	4.555871851	-0.147405735	0.883238003	0.908595798	-7.561029931	-0.146865729
NBR1	-0.016463265	5.299485103	-0.146858287	0.883668954	0.908966832	-7.562014371	-0.146319777
INTS6	-0.011427678	5.627079291	-0.146461391	0.883971114	0.909205341	-7.561073203	-0.14593701
SPTLC2	0.015661024	4.980934662	0.146264047	0.884120739	0.909286933	-7.562066125	0.145747479
SGPL1	0.012721329	6.341357495	0.14602781	0.884311304	0.909410615	-7.561566552	0.145506095
MOB3C	-0.016316608	4.963130844	-0.145772234	0.884511105	0.909509623	-7.562334306	-0.14525302
COX19	0.018186616	4.619349462	0.145732819	0.884548207	0.909509623	-7.560979611	0.145206028
EGR1	-0.017335319	7.038241498	-0.144188104	0.885764823	0.91068818	-7.561714095	-0.143665237
C12orf66	-0.01784954	4.684504183	-0.144012022	0.885906016	0.910760953	-7.562245793	-0.143486445
BBLN	-0.01525318	5.684795972	-0.143566945	0.886243614	0.910981194	-7.562812937	-0.143058964
KIF1C	-0.016326668	4.870045693	-0.143586682	0.886261101	0.910981194	-7.56392804	-0.143036821
SETSIP	0.013516047	4.558140803	0.143061643	0.886647824	0.911306285	-7.561331853	0.14254717
NDUFB6	0.013169985	6.822655564	0.142296165	0.887251139	0.911853924	-7.561909001	0.141783346
TRMT5	-0.018213605	4.339319539	-0.141434645	0.887923262	0.912472185	-7.564473221	-0.140932506
SOX21	-0.020656428	4.210897203	-0.141271786	0.888057815	0.91253796	-7.563793482	-0.140762188
MAML3	0.020486571	4.907962447	0.140098791	0.888978702	0.913359392	-7.56438829	0.139596631
PLAT	0.022774547	5.279074668	0.140079294	0.888998434	0.913359392	-7.561717286	0.139571659
ARPC3	0.012940644	7.573431085	0.139916269	0.889122382	0.913414186	-7.561221823	0.139414795
RNF40	-0.012887354	5.80508251	-0.139616466	0.889359089	0.913584801	-7.564049191	-0.139115235
CCDC34	0.014900185	4.799412503	0.139327996	0.889588586	0.913747984	-7.561750335	0.138824813
AADACL2	-0.019072855	4.084538618	-0.138910407	0.889913322	0.914008958	-7.562603015	-0.138413887
MAZ	-0.011088224	9.438571461	-0.138821417	0.889985578	0.914010596	-7.561317606	-0.138322456
LCE2C	-0.025655668	4.223461599	-0.138413521	0.890303631	0.914264645	-7.56267929	-0.137920017
CTDSPL2	-0.013760796	5.207442627	-0.137043848	0.891387549	0.915305068	-7.562771672	-0.136548674
SF3B2	0.010588563	6.572977041	0.1365775	0.891755519	0.915610227	-7.562729745	0.136083187
GIT1	0.011543727	5.862169376	0.135853796	0.892332524	0.916129946	-7.563086308	0.135353328
NDUFA2	0.011337895	6.198211888	0.135246257	0.892796692	0.916533747	-7.564028371	0.134766249
SRPRB	0.013773106	6.002454185	0.135020849	0.892970147	0.916639064	-7.564562975	0.134546876
ABCA5	-0.014868009	4.750205953	-0.133316603	0.894321196	0.917953076	-7.564362638	-0.132838386
ANAPC5	-0.009841897	6.541605491	-0.132450973	0.895003612	0.918580633	-7.562715677	-0.131975574
IRX6	-0.021208669	4.846272356	-0.13172217	0.895586656	0.919106109	-7.565150959	-0.13123848
MIER1	0.011558269	6.137452457	0.131316774	0.895896858	0.919351515	-7.563761893	0.130846348
SLC25A33	-0.016198139	4.934602105	-0.130746828	0.896349862	0.919688948	-7.564410839	-0.130273732
FAM168B	-0.011785446	5.862203215	-0.130632889	0.896436553	0.919688948	-7.563444804	-0.130164156
RMND5B	-0.013849978	4.912158153	-0.130630534	0.896438984	0.919688948	-7.56457275	-0.130161083
IFT57	-0.012364497	5.87902526	-0.129717922	0.897162305	0.920358031	-7.563594958	-0.129246877
TSEN15	-0.01056801	5.576110875	-0.127724615	0.898724941	0.921825839	-7.564497845	-0.127272227
TNNT3	0.01596112	4.527635548	0.127716772	0.898735652	0.921825839	-7.563078468	0.127258693
RNF13	-0.011489843	5.692545279	-0.127259584	0.899096609	0.922078937	-7.563952266	-0.126802636
IL20RA	0.016268139	4.213095643	0.127225642	0.899124981	0.922078937	-7.562615121	0.12676679
ZNF160	0.012773746	5.420033357	0.126545222	0.899662149	0.922535821	-7.564000341	0.126088148
NUBP2	-0.010190321	5.85199069	-0.126480337	0.899713133	0.922535821	-7.564130675	-0.126023739
CPSF6	0.009657721	6.505584539	0.125932623	0.900144169	0.922904631	-7.563963738	0.125479227
AP3S2	0.013169667	5.364036245	0.125499203	0.900481764	0.923177588	-7.564305743	0.125052782
IGF2R	-0.011765057	7.11898554	-0.124722398	0.901104167	0.923742463	-7.564641863	-0.124266632
TRIM5	-0.013156391	5.23841887	-0.124430058	0.901324907	0.923895529	-7.56497253	-0.123987834
CASP2	0.013983002	5.274522209	0.124349342	0.901397657	0.923896886	-7.564831474	0.123895953
JMJD8	-0.012716438	5.097882129	-0.124170395	0.901531793	0.923961155	-7.566068817	-0.123726545
FAM171A2	0.01562507	4.54229092	0.123868991	0.901769057	0.9241311	-7.5637714	0.1234269
TAOK1	-0.009455449	6.696516103	-0.123347698	0.902181651	0.924480682	-7.563922653	-0.122905853
RPF1	-0.013139743	4.80333773	-0.122423934	0.902914892	0.925158755	-7.565357515	-0.121979957
ZNF704	0.014256812	4.257768142	0.122201408	0.903084307	0.92525905	-7.563241892	0.121766044
NDUFAF4	0.012519445	4.855047415	0.120930954	0.904092851	0.926151753	-7.565320854	0.120492714
ANKRA2	-0.012217477	5.002932071	-0.12081239	0.904181393	0.926151753	-7.565518306	-0.120380935
EIF4E2	0.011125094	6.162224261	0.120801941	0.904190941	0.926151753	-7.564632058	0.120368882
ZNF264	0.011079715	5.080049742	0.120738758	0.904242017	0.926151753	-7.564050421	0.120304402
PRRG1	0.014058717	4.654807059	0.120335295	0.904563418	0.926353679	-7.563311371	0.11989867
RANBP6	-0.013284993	4.837705396	-0.120313666	0.904582398	0.926353679	-7.566563527	-0.11987471
ZNF106	0.008824444	5.728827629	0.120140264	0.904713234	0.926375432	-7.564213847	0.119709551
TARBP1	-0.014809176	5.850029187	-0.120059777	0.904780654	0.926375432	-7.564879078	-0.119624446
BUB3	0.009411328	6.835958403	0.120008639	0.904818493	0.926375432	-7.56510625	0.119576681
DCTD	-0.010987156	5.334929213	-0.119897111	0.90490566	0.92639135	-7.565343336	-0.11946665
NRDE2	0.013617406	4.568391048	0.119805648	0.904978833	0.926392941	-7.56480591	0.119374285
ZNF180	0.013171296	4.879311164	0.119213197	0.9054447	0.926796486	-7.565421328	0.118786253
NUDCD1	0.012188019	5.191312946	0.118753819	0.905809307	0.927096327	-7.565433817	0.118326064
NFIC	-0.010009852	6.899927273	-0.117860117	0.906515666	0.927745877	-7.564768982	-0.117434601
ZNF836	0.014373797	4.527727435	0.116443826	0.907635592	0.928796678	-7.566740066	0.116021387
PIK3C2B	0.012763162	5.601935602	0.116336476	0.90768603	0.928796678	-7.568975368	0.115957745
DHRS4	0.009781291	5.920779214	0.116243642	0.907792705	0.928832355	-7.56555618	0.115823148
DYNC2LI1	0.012194002	4.488053959	0.116053676	0.907946275	0.928916006	-7.56590655	0.115629383
UGDH	0.010358444	5.746108512	0.115783	0.908155509	0.929056589	-7.565608113	0.115365392
ARHGEF9	0.012004885	5.229885892	0.113539767	0.909923776	0.930791937	-7.565793511	0.113134686
MBD6	-0.012392188	4.89338783	-0.112616599	0.910646663	0.93145774	-7.567995402	-0.112222912
BCAS3	0.010379173	5.756804533	0.112314255	0.910895696	0.931638794	-7.566926219	0.11190883
PDCD4	-0.011078909	8.669143487	-0.111924506	0.911200477	0.931876832	-7.564698711	-0.111524451
DDI2	-0.011150038	5.862711319	-0.111249625	0.911734038	0.932348785	-7.566008753	-0.110851586
PCTP	-0.014802941	4.45200699	-0.110980682	0.911946575	0.932492406	-7.56611383	-0.110583573
SMARCB1	0.009543428	6.23275863	0.110108625	0.912638688	0.933126348	-7.5659711	0.109710859
POLR1H	-0.012062752	4.723954612	-0.109897249	0.91279724	0.933214694	-7.566593465	-0.109510946
THRB	-0.013862369	4.531735356	-0.109166499	0.913385633	0.933633534	-7.565704633	-0.1087691
H2AC12	0.015954405	6.490165001	0.109124011	0.913409826	0.933633534	-7.566236012	0.108738599
ZNF668	0.011659324	4.473082218	0.10910723	0.913423453	0.933633534	-7.569012088	0.108721418
CHCHD4	0.011811374	4.590423993	0.108427803	0.913962618	0.934110814	-7.566770738	0.108041695
CPOX	0.01076682	4.68836815	0.108272362	0.914079852	0.934156821	-7.566831685	0.107893905
SHF	-0.013088307	4.900855146	-0.107864702	0.914406903	0.93441723	-7.567763565	-0.107481623
H4C5	0.011959413	6.385052218	0.107731349	0.914518609	0.934457556	-7.566529127	0.107340811
H2BC6	-0.013522667	5.517761315	-0.107498402	0.914694444	0.934563399	-7.566206021	-0.107119164
DNMBP	-0.011066771	5.098594692	-0.106627394	0.915383621	0.935193676	-7.568762824	-0.106250479
AKR1E2	-0.010181889	5.449826151	-0.106435756	0.915537612	0.93527713	-7.566041733	-0.106056389
GSN	-0.011179902	8.068485425	-0.105923455	0.915943313	0.935565794	-7.565764614	-0.105545066
HOXA7	0.011276478	4.43701372	0.105897919	0.915964841	0.935565794	-7.564255324	0.105517933
ATG9B	0.016689243	4.804487638	0.105709433	0.916116728	0.935647049	-7.567059878	0.10532651
COX14	-0.010020994	5.493362236	-0.105300635	0.916438679	0.935901966	-7.567523699	-0.104920769
CA11	0.014738422	4.715770067	0.104743691	0.916849097	0.936247184	-7.570026605	0.10440356
SRRM2	0.007622186	7.970803104	0.104569216	0.917015303	0.936342986	-7.565736374	0.104194117
FASTKD2	-0.008683959	5.058712279	-0.102831593	0.918391008	0.937673667	-7.567984838	-0.102460696
GPR108	0.011157438	5.008176279	0.102726939	0.918474878	0.937685284	-7.567127186	0.102355028
ANKS3	-0.008875563	4.84988278	-0.102310691	0.918798503	0.937941649	-7.566668695	-0.101947303
EFCAB14	-0.007998825	5.631448587	-0.101946327	0.919088582	0.938163731	-7.566960404	-0.101581856
POP7	-0.011023489	5.742888341	-0.101553829	0.919400524	0.938357125	-7.567277132	-0.10118888
AHR	0.013792051	6.569072966	0.101521986	0.919423132	0.938357125	-7.566802506	0.1011604
FAM219B	0.010287625	4.749165254	0.100868813	0.919939018	0.938665673	-7.566685381	0.100510537
RALGDS	-0.009854105	5.701611181	-0.100839612	0.919963372	0.938665673	-7.567028596	-0.100479859
ADCK5	0.013100305	4.62676773	0.1007965	0.92000116	0.938665673	-7.568548726	0.10043226
PPP2R5C	0.009497098	6.868501041	0.10077328	0.920015725	0.938665673	-7.566798013	0.100413912
HOMEZ	-0.012798203	4.551568495	-0.100275595	0.920401575	0.93898528	-7.57094225	-0.099927889
SYT1	0.011652805	4.542972149	0.100115187	0.92053499	0.939047326	-7.564280351	0.099759843
CSRP1	0.008664248	7.285028474	0.099472513	0.921045046	0.939493547	-7.566870215	0.099117414
APTX	-0.010571762	5.769829649	-0.09937222	0.921124383	0.939500386	-7.567918936	-0.099017491
CTSF	-0.015204464	5.085683572	-0.099198238	0.921264068	0.93956877	-7.566137144	-0.098841563
WLS	-0.011530332	5.651981251	-0.098748588	0.921624134	0.939861887	-7.567900124	-0.098388087
RCL1	0.009114869	4.64132298	0.097672405	0.922470329	0.940650667	-7.567149546	0.097322448
QDPR	0.011528133	4.666007271	0.097544725	0.922560194	0.940668147	-7.570133272	0.097209286
OSTF1	0.007694506	6.269782979	0.097199768	0.922840831	0.940880125	-7.566737473	0.0968559
LAS1L	-0.009949683	5.431805582	-0.097111375	0.922918735	0.940885391	-7.568000286	-0.096757803
HMBOX1	0.009591141	5.182585555	0.096881012	0.923070339	0.940965784	-7.571165423	0.096566905
TOM1	-0.009639851	5.342532311	-0.096625367	0.923293167	0.941118764	-7.568323969	-0.096286331
EWSR1	0.006989234	7.295700973	0.095685483	0.924041639	0.94180747	-7.566739098	0.095343945
BIN3	0.008243982	5.131198378	0.095565147	0.924139283	0.941832779	-7.567500192	0.095221008
ZNF304	0.0124697	4.183257965	0.095407894	0.924266203	0.941887917	-7.567425625	0.095061217
ATG4B	-0.008494367	5.891222156	-0.094993072	0.924589842	0.942143502	-7.567038226	-0.094653766
FMC1	0.012378743	4.582006741	0.094323248	0.925124336	0.942613887	-7.568961179	0.093980891
CNN3	-0.012433713	4.845335884	-0.093178346	0.926020766	0.943394513	-7.568191255	-0.09285247
RPL19	0.009826238	10.5610894	0.093054061	0.926100125	0.943394513	-7.570764708	0.092752579
HIF1AN	-0.008411045	5.3053715	-0.093085975	0.926109279	0.943394513	-7.568153171	-0.092741057
CEP44	0.009862974	4.875973466	0.092970651	0.926187221	0.943399614	-7.568674437	0.092642951
SH3PXD2B	-0.012172559	6.268663901	-0.092484757	0.926583048	0.943728483	-7.56815036	-0.092144732
ENTPD5	0.010023877	4.404656064	0.091983603	0.926976819	0.944055205	-7.567697308	0.091649125
RHOC	-0.010380888	6.554214774	-0.091682626	0.927212309	0.944152165	-7.568161401	-0.091352745
ADD1	-0.00852303	6.204423927	-0.091671429	0.927218009	0.944152165	-7.567694667	-0.09134557
INO80E	0.008995159	5.405013394	0.090946571	0.927789089	0.944659309	-7.568363283	0.09062686
H4-16	-0.011649903	4.56159666	-0.089536921	0.9288856	0.945701317	-7.572439155	-0.089247018
ZNF107	0.009267483	4.433466076	0.088498962	0.929738764	0.946495428	-7.568269235	0.08817352
DOCK5	-0.010137282	5.313446725	-0.088311315	0.929881103	0.946565835	-7.567981849	-0.08799443
RPLP2	-0.008770515	9.749707464	-0.087314093	0.930665377	0.947289632	-7.568346559	-0.087007719
CCDC90B	0.007190535	5.851579057	0.085958874	0.931740801	0.948309643	-7.568677049	0.085654843
YIF1A	-0.007190907	5.916336272	-0.08569475	0.931954178	0.948452187	-7.569495719	-0.085386434
WRN	0.012327041	4.492353949	0.084823475	0.932644577	0.949007876	-7.567031693	0.084518019
FKBP1A	-0.006748685	7.842302445	-0.084816599	0.932646936	0.949007876	-7.567683125	-0.084515052
PIM1	0.012178887	6.523767016	0.084183962	0.933150195	0.949445274	-7.57089118	0.08388207
SOCS4	-0.009416889	4.46917198	-0.082790239	0.934231236	0.950424848	-7.572920918	-0.082522489
WWP1	-0.008327786	5.902151051	-0.082746971	0.934293032	0.950424848	-7.569241854	-0.082444775
SLC25A29	-0.009897617	4.921538314	-0.082696474	0.934333387	0.950424848	-7.569602596	-0.082394025
SLC27A4	0.007882778	6.353245949	0.081540509	0.935245997	0.951278366	-7.568841422	0.081246403
RRP7A	0.009183514	5.225667363	0.080168195	0.93633002	0.952306086	-7.568911862	0.079883366
RNF168	0.007211644	5.919349294	0.079851828	0.936581091	0.952486549	-7.568561021	0.079567693
HNRNPH2	-0.006285642	6.318124788	-0.079228469	0.93707845	0.952913814	-7.569088238	-0.078942385
TBC1D7	0.00927434	5.054791905	0.079137308	0.93714856	0.952913814	-7.570489454	0.078854241
SRRD	-0.008132748	5.741442232	-0.078650546	0.937532051	0.953228822	-7.56948146	-0.07837212
PGF	-0.010328824	5.603191227	-0.077683182	0.938300789	0.953935448	-7.568780484	-0.077405722
TSR2	0.008449934	4.584321109	0.077544278	0.93840939	0.953970879	-7.569462768	0.077269203
ZNF768	0.007008558	5.934429812	0.077414884	0.938513437	0.954001675	-7.569238839	0.07713841
DGAT1	0.007291139	5.047761377	0.076634475	0.939157684	0.954519168	-7.572171999	0.076328586
TIPRL	-0.007336714	4.888603408	-0.076424005	0.939298312	0.954519168	-7.569720729	-0.076151822
ZYG11A	-0.009866926	4.562066923	-0.076421776	0.939298603	0.954519168	-7.569740594	-0.076151456
FZD1	0.011081968	5.008108644	0.076397	0.939317703	0.954519168	-7.567985163	0.076127448
PCMTD1	-0.009489148	6.041045345	-0.076067194	0.93958126	0.954711987	-7.569847931	-0.075796174
NPRL3	0.006394841	5.670399904	0.075784373	0.939809289	0.954868679	-7.569459974	0.075509563
DUSP18	-0.008502772	4.84326961	-0.075502682	0.940023065	0.95500197	-7.570740762	-0.075240873
DNTTIP1	-0.006966304	5.453236359	-0.075366966	0.940144228	0.95500197	-7.570277667	-0.075088587
SIRT5	0.008338294	4.877564679	0.075337756	0.94016197	0.95500197	-7.569713331	0.075066288
H4C8	0.009701338	7.525673257	0.075210104	0.940257793	0.955020024	-7.569346065	0.074945853
AKIRIN1	-0.005793598	6.298759246	-0.07512401	0.940327409	0.955020024	-7.569193076	-0.074858359
FANCL	0.007710859	4.585318766	0.074973741	0.940448017	0.955067528	-7.569064713	0.074706775
ACAT1	0.008491047	5.459107784	0.074781113	0.940599498	0.955146374	-7.569316967	0.074516392
LRRCC1	-0.01012317	4.515809523	-0.073824223	0.941358247	0.955841819	-7.568351518	-0.073562832
POLB	-0.00707814	5.772671578	-0.073352936	0.941735212	0.956149527	-7.569838119	-0.073089104
NUP88	0.006560486	5.698007034	0.072398999	0.942491787	0.956842577	-7.570216483	0.072138374
TAF11	-0.007043703	5.183072335	-0.071932746	0.942860962	0.95714225	-7.570527553	-0.071674484
NDRG3	-0.007539111	5.251084393	-0.071236594	0.943416419	0.957615406	-7.570345619	-0.07097655
R3HDM4	-0.005421227	7.057531161	-0.071161348	0.943475124	0.957615406	-7.569682513	-0.070902789
TMEM267	-0.008158621	5.234027036	-0.070590243	0.943922358	0.95799417	-7.570345697	-0.070340865
RBM18	-0.007035281	5.156433723	-0.070156069	0.944267168	0.958268933	-7.570073518	-0.069907645
POLR1E	-0.007319493	4.803915016	-0.069648819	0.944672749	0.958577044	-7.570227403	-0.069398091
BCL7C	0.006682777	6.554082902	0.069540113	0.944756966	0.958577044	-7.569532571	0.069292286
MGST2	0.006692146	5.832310727	0.069493559	0.944793098	0.958577044	-7.569438302	0.069246892
ZCCHC8	-0.006402212	4.977379587	-0.069024641	0.94516431	0.958812739	-7.570098755	-0.068780538
STARD4	0.008558632	5.076259554	0.068945163	0.945229648	0.958812739	-7.568425363	0.068698454
MASTL	0.00853071	4.617572989	0.068898031	0.945247781	0.958812739	-7.573255442	0.068675675
YIF1B	0.007005982	4.53078962	0.068665255	0.945458475	0.958951256	-7.571081561	0.068410988
ADAMTS17	0.007478717	4.813823048	0.068541285	0.945549727	0.958968615	-7.569483857	0.068296353
BCOR	-0.007526877	4.540555912	-0.06837743	0.945682742	0.959028324	-7.570534496	-0.068129255
COA1	0.006303658	6.14294748	0.06811529	0.945890213	0.959163524	-7.570464012	0.067868627
PIGS	0.006617311	5.671104993	0.067338377	0.94650387	0.959665379	-7.569837601	0.067097769
ISCA1	-0.007459121	4.673482112	-0.067297426	0.946533506	0.959665379	-7.570031042	-0.067060542
PACS1	-0.006545912	5.178750318	-0.066989061	0.946781578	0.959841658	-7.57005917	-0.066748933
DCAF10	-0.005658273	5.41080889	-0.066170825	0.947426683	0.960420388	-7.571317199	-0.065938633
TRIP10	0.006714992	5.785515008	0.065307842	0.948110036	0.961037796	-7.570842912	0.065080337
PIAS4	-0.007135799	4.844865891	-0.064719069	0.948581357	0.961359652	-7.570797984	-0.064488382
BCL6	0.006822932	5.575206548	0.064662824	0.948625388	0.961359652	-7.570211509	0.064433084
NDUFAF8	0.006881005	5.941646196	0.064631472	0.948650529	0.961359652	-7.570084876	0.064401508
TAF2	0.005833996	5.709540977	0.064530461	0.948731386	0.961366273	-7.570285029	0.064299959
SF3A3	-0.006274314	5.679657582	-0.064215748	0.948982976	0.961545887	-7.570389258	-0.063983989
CDC42SE1	0.004599108	6.787022291	0.063474364	0.94956791	0.962063203	-7.569632118	0.063249398
MYCL	-0.009353578	4.514481311	-0.06310861	0.949858401	0.962282144	-7.570545579	-0.062884596
TSPAN15	-0.007145195	5.674803504	-0.062413178	0.95040758	0.962763102	-7.570360448	-0.062194955
PDPN	-0.009273536	5.759918221	-0.061870302	0.950839378	0.963125087	-7.569832224	-0.061652737
KCNJ14	0.009238753	4.43355	0.061521188	0.951125563	0.963339532	-7.571092417	0.061293379
RPRD2	0.006187214	5.764406671	0.061283518	0.951309263	0.96345015	-7.570679568	0.061062715
ZNF274	0.006440413	5.100057482	0.060476888	0.951946101	0.964019637	-7.570038792	0.060263086
ZNF195	-0.005708309	5.240022145	-0.060152439	0.952204082	0.964173986	-7.570866593	-0.059939171
CYP2S1	0.008028589	4.376317297	0.0601008	0.952247597	0.964173986	-7.569402142	0.059884535
NME7	0.005989143	5.029051504	0.059950989	0.952364208	0.96421658	-7.570768771	0.059738123
DSN1	-0.006971661	4.42614385	-0.059717415	0.95255115	0.964324708	-7.570634814	-0.059503409
HCFC1R1	-0.00577153	5.41065048	-0.059627339	0.95262011	0.964324708	-7.571229473	-0.059416828
MIEF1	0.005833398	5.577355249	0.05950846	0.952718303	0.964348638	-7.571112665	0.059293544
AAMDC	0.007000539	4.9309378	0.059355734	0.952834731	0.964349737	-7.571613275	0.059147368
SMARCA1	0.00800865	4.494386901	0.059318431	0.952868495	0.964349737	-7.570550151	0.059104976
CCDC125	-0.007447682	4.405412189	-0.058867891	0.953220189	0.964630194	-7.573191865	-0.058663429
H1-7	0.006371904	6.001826795	0.058593128	0.953441918	0.964779098	-7.570219959	0.058385056
LIMCH1	0.006106553	4.507081977	0.058282112	0.953690517	0.964955166	-7.569373367	0.058072954
NEMP1	0.006217368	5.059185863	0.05701195	0.954700447	0.965901469	-7.571283678	0.056805105
RBAK	0.006487612	4.290323783	0.056714755	0.954932309	0.96606049	-7.570828378	0.056514042
RHEX	0.007183178	4.466425774	0.05644854	0.955144123	0.966199205	-7.569320225	0.056248151
COPS9	-0.005059212	6.264817181	-0.056212737	0.95532931	0.966310965	-7.570786278	-0.056015688
TBP	0.005251522	4.998454094	0.056055589	0.955458697	0.966366272	-7.570678509	0.055853271
ATP6V1C2	0.009503201	4.674958787	0.055081745	0.956229181	0.966996117	-7.570711792	0.054886131
GRAMD1C	0.007725763	4.098013415	0.055079689	0.95623095	0.966996117	-7.570819522	0.054883911
EPC2	-0.004159342	5.313244759	-0.054777749	0.956470637	0.96716289	-7.570378472	-0.054583057
MZT2A	-0.005623659	4.959532844	-0.054460311	0.956720836	0.967278183	-7.570619599	-0.054269015
FAM91A1	-0.00423947	6.282330342	-0.054396412	0.956773505	0.967278183	-7.570713006	-0.054202906
ARL13B	0.005587213	4.909097494	0.054317153	0.956836043	0.967278183	-7.571192101	0.054124412
INTS1	-0.005904303	4.816040882	-0.054261425	0.956883775	0.967278183	-7.571169309	-0.054064501
KIF14	-0.005253584	4.753525539	-0.05231527	0.958425453	0.968760899	-7.570271096	-0.052129569
RAD51AP1	0.00552225	4.622853427	0.051950528	0.958714761	0.968977609	-7.570677773	0.051766485
SPIRE2	-0.006761395	4.353571923	-0.051038635	0.959438198	0.969633026	-7.569833904	-0.050858596
CCNA2	0.006368803	5.088646924	0.050475325	0.959885274	0.970009064	-7.570714827	0.050297552
NR1D2	0.005061949	4.989241237	0.050135359	0.960157093	0.970152319	-7.570907998	0.04995645
H2AC20	0.005146637	6.295678374	0.05010758	0.960177038	0.970152319	-7.570887972	0.049931421
ST3GAL6	0.006007936	5.282331598	0.049836862	0.960393015	0.970294747	-7.571149705	0.049660399
TAS2R20	-0.005205709	4.941850539	-0.049668018	0.960524991	0.970352293	-7.574257103	-0.049494787
LOXL4	-0.007657968	4.60489404	-0.04915867	0.960929858	0.970611134	-7.565230585	-0.048986746
DPM2	0.005102914	5.366443769	0.049163518	0.960931286	0.970611134	-7.572379085	0.048984954
GDA	0.007770651	3.796092867	0.04888888	0.961145411	0.970751611	-7.569833321	0.048716269
NSUN7	-0.006197485	4.476087673	-0.048214575	0.961668947	0.971204546	-7.574829	-0.048059345
THOC2	-0.004495987	5.323747557	-0.04807952	0.961789745	0.97125071	-7.571533808	-0.047907773
XYLT2	0.005185121	5.140995434	0.047588321	0.962181192	0.971570158	-7.571242892	0.047416609
S100A6	0.006690701	10.27286118	0.046956792	0.962681078	0.971999044	-7.570953088	0.046789399
PDIK1L	0.00461838	4.978400312	0.04651655	0.963028355	0.97222289	-7.572161852	0.046353679
MTIF2	-0.004276851	4.724814139	-0.046487051	0.963053103	0.97222289	-7.571276824	-0.046322629
SUMF2	-0.005109636	6.432867164	-0.046375876	0.963140554	0.972235294	-7.571331544	-0.046212909
HERC2	0.005143427	4.970248703	0.04624415	0.963247016	0.972266886	-7.57278845	0.046079337
PHF20L1	-0.004179454	5.946271053	-0.045827684	0.963578652	0.972525738	-7.571394504	-0.045663254
MYORG	0.005163121	4.51419614	0.045337668	0.963968522	0.972797303	-7.570963148	0.045174121
ATP23	0.005312382	4.405931087	0.045212854	0.964061782	0.972797303	-7.572184901	0.045057117
TESK2	0.004459757	4.578217022	0.045203554	0.964073338	0.972797303	-7.570729013	0.045042619
PLEKHS1	0.006195185	4.284605554	0.044431918	0.964684666	0.973338233	-7.566134397	0.044275669
PLAG1	-0.0053259	4.507514783	-0.044290765	0.964797721	0.973376377	-7.570795744	-0.044133836
CDKN2AIP	-0.004666259	4.573002495	-0.043280693	0.965596314	0.974106092	-7.572937173	-0.043131996
TUBGCP4	-0.004974725	4.766898082	-0.04287005	0.965924386	0.974361065	-7.573379689	-0.042720439
LPP	0.004605519	5.37737928	0.042339771	0.966349549	0.974713929	-7.571205994	0.042187096
OAT	0.004795287	6.193386986	0.041634217	0.96690848	0.975201652	-7.570849893	0.041485967
YARS2	0.003698372	4.745168185	0.040149781	0.968087145	0.9763143	-7.571250985	0.040007503
PHKG2	-0.002999615	5.953380903	-0.040033739	0.968179406	0.976331224	-7.571336037	-0.039891778
SPATA33	0.004436277	4.620413871	0.039406747	0.968676382	0.976756236	-7.571023275	0.039268423
FNBP4	0.003206805	6.640684624	0.038299393	0.969557121	0.977568116	-7.571352783	0.038163753
BAZ1B	0.003761687	5.693125584	0.03714989	0.970470217	0.978412491	-7.572792997	0.037018548
PGBD3	-0.004258653	4.612404966	-0.036944971	0.970632032	0.978499364	-7.572324458	-0.036815604
HACD3	0.003625325	5.088257621	0.03668764	0.970837448	0.978630173	-7.571995712	0.036557981
ATRAID	0.003105874	6.022599102	0.036567338	0.970937876	0.978655141	-7.574171085	0.036432028
RAPH1	0.004035384	4.65166959	0.036069037	0.971331616	0.978975725	-7.570909556	0.035938226
COMMD1	0.003698849	4.659383471	0.035146352	0.972059584	0.979620978	-7.572457956	0.035025278
PSENEN	0.00237803	6.729515631	0.035014043	0.972167717	0.979620978	-7.571483307	0.03488967
REXO4	-0.00402717	5.217199106	-0.034976386	0.972199034	0.979620978	-7.572542147	-0.034850398
ANAPC4	-0.003213885	4.782365214	-0.03429197	0.972741999	0.98009174	-7.571559964	-0.034169486
ZNF718	0.004168259	4.433943668	0.034035218	0.972943498	0.980127232	-7.572219956	0.033916797
SEC24C	0.002765649	5.669408198	0.033988318	0.972980852	0.980127232	-7.571742682	0.033869955
ZC3HC1	-0.003398973	4.608471027	-0.033961707	0.973004545	0.980127232	-7.571746039	-0.033840243
QARS1	-0.003517578	6.230126995	-0.033694851	0.973215404	0.980263297	-7.571515828	-0.03357582
SRSF4	-0.002777752	6.151876555	-0.033199883	0.973609196	0.980583583	-7.571749978	-0.033082
MICU2	-0.003602868	4.733834728	-0.032734173	0.973970511	0.980871112	-7.575729978	-0.032628915
SUPV3L1	0.003906348	5.102775508	0.032118681	0.974468992	0.981296723	-7.572398039	0.032003836
B3GNT3	0.004137321	4.702687373	0.03188047	0.974657742	0.981410392	-7.571933664	0.031767152
RABL2B	0.003495658	5.109396227	0.03094438	0.975401987	0.981964426	-7.571324956	0.030833923
CLTA	0.002679302	7.345656643	0.030925	0.975415838	0.981964426	-7.57190592	0.030816554
NSMCE1	0.002654636	5.403713728	0.030900627	0.97543571	0.981964426	-7.571908018	0.030791637
YDJC	-0.003712171	5.212271265	-0.030421487	0.975819945	0.982249043	-7.573374415	-0.030309846
TASP1	-0.003710858	5.323667374	-0.030356405	0.975870309	0.982249043	-7.572246683	-0.030246694
PPM1L	-0.003649585	4.60959197	-0.029471558	0.97657063	0.982877459	-7.572620891	-0.029368582
KIAA1549	-0.003993434	4.23496356	-0.029272224	0.97672976	0.982961133	-7.570906524	-0.029169057
FAM200A	0.003524344	4.43133824	0.028775647	0.977125145	0.983282539	-7.573366113	0.028673307
ERMP1	0.003086215	4.893295324	0.028490656	0.977353127	0.983435449	-7.57223978	0.028387458
MOCS3	0.002471153	5.31843929	0.02832883	0.977479559	0.983486162	-7.572024099	0.028228935
SF1	-0.002210449	7.238544684	-0.027971437	0.977764129	0.983579861	-7.571268099	-0.02787214
SPATS2	-0.002677656	4.973823006	-0.027969547	0.977765444	0.983579861	-7.572657832	-0.027870491
ABCF3	0.002433721	5.74710173	0.027924196	0.977800807	0.983579861	-7.57253002	0.027826154
CHCHD3	0.002472387	6.356321532	0.027664746	0.978007878	0.983711657	-7.572317045	0.027566528
FOXC2	0.004499853	4.532719976	0.027412313	0.978207207	0.983835645	-7.5672675	0.027316612
NAA15	-0.002551301	5.5116314	-0.027002892	0.978533772	0.984062143	-7.572001255	-0.026907173
NT5C	-0.002727816	5.116647688	-0.026938612	0.978584565	0.984062143	-7.57217744	-0.026843491
TET2	-0.002613965	5.368121301	-0.026516525	0.978920027	0.984322959	-7.571417551	-0.026422903
SCAF1	0.001922532	6.217942578	0.026343318	0.97905824	0.984385413	-7.57165976	0.026249618
C1orf50	0.002696636	4.672585193	0.026097368	0.979252452	0.984504156	-7.573085424	0.026006126
ARID2	0.002155057	6.071177513	0.025958631	0.979363792	0.98453957	-7.57212598	0.025866535
H3C15	-0.00431038	7.033506594	-0.02542068	0.979790789	0.984882115	-7.572386301	-0.025331199
TAS2R3	0.003063571	4.738129819	0.025338248	0.979856818	0.984882115	-7.573752676	0.025248417
SERPINA12	-0.003352813	4.213635024	-0.02514445	0.980010492	0.98496004	-7.570813387	-0.025055755
IQCK	-0.002949318	4.714559137	-0.024908186	0.980199302	0.985073263	-7.572496821	-0.024819043
CDC7	-0.002482029	5.272696992	-0.024637273	0.980414077	0.985212562	-7.571442565	-0.024549779
ZFYVE16	-0.002486653	5.232916725	-0.024482104	0.980535991	0.985258529	-7.575458233	-0.024396938
SDAD1	0.002270464	5.305857665	0.024153219	0.980798085	0.985445333	-7.571354644	0.024068356
ANKMY2	-0.002368068	4.597376597	-0.024030345	0.980896424	0.985466862	-7.57181842	-0.02394507
WFDC12	-0.004189005	4.966691164	-0.023933018	0.980971884	0.985466862	-7.571631745	-0.023850468
TAP2	-0.002409706	6.995975075	-0.023762833	0.98110846	0.985527524	-7.57207023	-0.023679247
DEPTOR	-0.003528266	4.392597674	-0.023196807	0.981558997	0.985903527	-7.572974759	-0.023114428
SMARCD2	-0.002309006	5.46023718	-0.022871467	0.981817719	0.986086824	-7.572344967	-0.022790082
DALRD3	0.002452491	4.791338118	0.0226287	0.982011516	0.986204888	-7.57458615	0.022547132
RPAP3	-0.002015421	5.651035662	-0.022131628	0.982406494	0.986524959	-7.572347689	-0.022051977
PSMD6	-0.001897515	6.286963115	-0.021873104	0.982610754	0.986653477	-7.571507053	-0.021795914
RALGPS2	-0.002454651	5.151990415	-0.020732191	0.983512436	0.987482213	-7.575929256	-0.020665568
TIGAR	0.002153127	4.611924369	0.020108038	0.984012533	0.987907647	-7.572629761	0.020038659
BLVRA	-0.001685459	6.419350573	-0.018785028	0.985065532	0.988888061	-7.572549026	-0.018718673
CASP8AP2	-0.001984883	4.946508504	-0.018366152	0.985399377	0.989146434	-7.573017349	-0.018300188
EVI5	-0.001793934	4.702421221	-0.018135734	0.985577059	0.989248022	-7.576134617	-0.01807746
WDR27	0.001696957	4.959051007	0.017493664	0.986091805	0.989639902	-7.572220891	0.01743222
CCDC126	0.001737881	4.802179461	0.017458183	0.986120503	0.989639902	-7.572914846	0.017396248
HS2ST1	-0.002048102	4.587578946	-0.017200825	0.986324976	0.989768314	-7.573143779	-0.01713994
TYMS	-0.002299476	4.330054914	-0.01703037	0.986459936	0.989826954	-7.57029746	-0.016970768
RIF1	-0.001685512	5.249706544	-0.016770637	0.986667134	0.989881846	-7.571839524	-0.016711048
GNA11	0.001635548	5.160411564	0.016712994	0.986712833	0.989881846	-7.571866185	0.016653764
RELL2	-0.002019377	4.676657633	-0.016674986	0.986744223	0.989881846	-7.573028681	-0.016614417
PLCD1	0.002211813	5.028362949	0.016373568	0.986978336	0.99003992	-7.575123528	0.01632096
PDRG1	-0.0018708	4.992413996	-0.016031242	0.987254786	0.990240436	-7.573642573	-0.015974436
ARL5A	0.001957101	4.899818166	0.015770341	0.987461738	0.990371216	-7.571348198	0.015715028
CDC123	-0.001475	6.011233582	-0.015261164	0.987867458	0.990701316	-7.572033609	-0.015206472
COX7A2L	0.001339181	5.985224282	0.015072834	0.98801701	0.990774481	-7.573189501	0.015019015
LRFN4	0.001799902	4.292261473	0.014901901	0.988152906	0.990833941	-7.571679223	0.014848677
VPS28	-0.001411311	6.4848345	-0.014661811	0.988343074	0.990947808	-7.572165244	-0.01461031
TMX1	0.001333112	5.375351223	0.014329234	0.988607903	0.991136508	-7.572222354	0.014278362
SAR1A	-0.001458509	4.994825659	-0.01318985	0.989513495	0.991967531	-7.571973023	-0.013143264
TUBG2	0.001324503	5.460111944	0.013050323	0.989624471	0.992001901	-7.572174822	0.013004163
PCID2	-0.000951191	6.279134294	-0.011215269	0.99108341	0.993387362	-7.572130908	-0.011175521
ZNF785	0.000952786	4.990367043	0.010852242	0.991372055	0.993599685	-7.572108929	0.010813736
FASTKD1	-0.001108893	4.517127612	-0.010234963	0.991861996	0.994013707	-7.57348481	-0.010199653
JRKL	0.001090066	4.652641392	0.010011055	0.992040152	0.994115228	-7.573301679	0.009976355
EPB41L4A	0.001488152	5.364478107	0.0091883	0.992695822	0.994695209	-7.573524754	0.009154558
FAM131A	0.000999186	4.802800376	0.008492713	0.993247508	0.995107291	-7.573169012	0.008463094
DEXI	0.000881202	5.682588715	0.00847602	0.993260938	0.995107291	-7.572745818	0.008446262
CCDC40	-0.00073945	4.810877297	-0.00784889	0.993759902	0.995530075	-7.571928531	-0.007820883
SF3A1	0.000594353	6.15841226	0.007744513	0.993842645	0.995535864	-7.571899078	0.007717176
IMMT	-0.000660837	5.585030203	-0.006707644	0.994667079	0.996284549	-7.571956778	-0.006683875
ZDHHC4	0.000700708	5.397549541	0.006477905	0.994849746	0.996390357	-7.572761023	0.006454931
WWC3	-0.000654879	5.025962019	-0.005606576	0.995542434	0.997006921	-7.575205141	-0.005586759
TARS2	-0.000448887	5.461915919	-0.005445653	0.99567022	0.997057699	-7.572319294	-0.005426601
RPL17	-0.00055691	9.22546245	-0.0052266	0.995844417	0.997102498	-7.573223829	-0.005208274
TNK2	0.000396454	6.149327308	0.005195576	0.995869128	0.997102498	-7.571623253	0.005177303
GATA3	-0.00052636	5.83795075	-0.004697553	0.996265275	0.997351263	-7.572846393	-0.004680801
RPP30	0.000489914	4.990632734	0.004689477	0.996271795	0.997351263	-7.572811727	0.004672629
OSBP2	0.000520873	4.865052064	0.004390992	0.996508929	0.997511453	-7.572334416	0.004375423
TTL	-0.000444972	4.508613586	-0.004010927	0.996811136	0.997736751	-7.572329194	-0.003996659
NUP62	0.000359484	6.294936558	0.003798883	0.996979675	0.99782693	-7.572481001	0.003785425
RMI2	-0.000370596	5.280867121	-0.003703418	0.997055513	0.99782693	-7.571886902	-0.003690375
FAAP100	-0.000335442	5.484952426	-0.003547934	0.997179219	0.997850938	-7.572385156	-0.003535332
CREB5	0.00039535	4.677025851	0.00347947	0.99723379	0.997850938	-7.572091231	0.003466937
CNNM4	0.000439106	4.470712075	0.003074008	0.997555867	0.998096004	-7.572940926	0.003063272
SNAPC4	-0.000250777	5.583379492	-0.002803235	0.997771285	0.998234324	-7.572305608	-0.002793283
UCK1	-0.000282732	4.8703057	-0.002515564	0.99800005	0.998385974	-7.573116798	-0.002506568
NACC2	0.000201317	5.34853026	0.002401424	0.998090683	0.998399426	-7.57211224	0.002392977
TFCP2	-9.99E-05	5.875830402	-0.001178704	0.9990628	0.999294565	-7.573065874	-0.001174606
CNN2	-8.61E-05	7.62240148	-0.001005225	0.999200772	0.999303814	-7.571064201	-0.001001685
APC	8.58554494769237e-05	4.730393497	0.000972878	0.999226558	0.999303814	-7.572717696	0.000969366
ELP4	-3.57E-05	4.812435168	-0.000328403	0.999738884	0.999738884	-7.573127437	-0.000327261
