## Supplementary material for "Localised signalling networks co-opt TGF-β2 to promote an immuno-exclusive mesenchymal niche within human squamous cell carcinoma": Gene WCGNA Module Membership and Association with Histology (part 1 of 3)

	geneSymbol	GeneID	moduleColor	moduleName	GS.CD8.percentage	p.GS.CD8.percentage	GS.CD8.density.	p.GS.CD8.density.	MM.white	p.MM.white	adj.p.MMwhite	MM.red	p.MM.red	adj.p.MMred	MM.purple	p.MM.purple	adj.p.MMpurple	MM.orange	p.MM.orange	adj.p.MMorange	MM.darkgrey	p.MM.darkgrey	adj.p.MMdarkgrey	MM.darkgreen	p.MM.darkgreen	adj.p.MMdarkgreen	MM.turquoise	p.MM.turquoise	adj.p.MMturquoise	MM.lightgreen	p.MM.lightgreen	adj.p.MMlightgreen	MM.skyblue	p.MM.skyblue	adj.p.MMskyblue	MM.lightyellow	p.MM.lightyellow	adj.p.MMlightyellow	MM.steelblue	p.MM.steelblue	adj.p.MMsteelblue	MM.pink	p.MM.pink	adj.p.MMpink	MM.tan	p.MM.tan	adj.p.MMtan	MM.grey	p.MM.grey	adj.p.MMgrey	MM.cyan	p.MM.cyan	adj.p.MMcyan	MM.darkred	p.MM.darkred	adj.p.MMdarkred	MM.black	p.MM.black	adj.p.MMblack	MM.darkorange	p.MM.darkorange	adj.p.MMdarkorange	MM.midnightblue	p.MM.midnightblue	adj.p.MMmidnightblue	MM.greenyellow	p.MM.greenyellow	adj.p.MMgreenyellow
GPRIN3	GPRIN3	285513	black	black	0.523460011	0.000885438	0.513404035	0.00115523	-0.319031447	0.054277373	0.216513597	-0.418337704	0.009975107	0.075896598	0.258096907	0.122995503	0.347737976	-0.524973598	0.000850086	0.015411539	-0.569284136	0.000235909	0.00654402	-0.110191461	0.516180118	0.746239416	-0.035230234	0.83600514	0.929270853	-0.016464343	0.922950531	0.968655975	-0.037752861	0.824439409	0.923808653	0.050042686	0.768655221	0.896549417	0.158018005	0.350261347	0.614342044	0.047558179	0.779850206	0.90255918	-0.279589776	0.093754561	0.297957114	0.026364276	0.876907901	0.948019826	-0.461650563	0.004025544	0.042483919	-0.068906012	0.685304582	0.8515184	0.07278067	0.668591992	0.842076988	-0.441146579	0.006275177	0.056391144	-0.064003791	0.706661398	0.863432927	0.066054689	0.697698531	0.858276948
SPATA20	SPATA20	64847	black	black	-0.522896274	0.000898935	-0.511382227	0.001217498	0.264824636	0.113192513	0.331685325	0.218190676	0.194512225	0.449319228	-0.22604509	0.178536764	0.428576692	0.139629833	0.40980726	0.66571517	0.230051103	0.170758467	0.417981953	-0.163291943	0.334205812	0.600082878	-0.066616509	0.695250216	0.85698719	0.310471466	0.061453276	0.23285463	-0.239964641	0.152559702	0.392970386	0.188138103	0.26480129	0.53083785	0.053482109	0.753233746	0.888626485	0.015016744	0.929707374	0.971528059	0.168935615	0.317536439	0.584526997	-0.178892869	0.2894223	0.556370418	0.186472794	0.269130904	0.53526422	-0.364784042	0.026428547	0.140121019	0.40924402	0.011898895	0.08498563	-0.05828485	0.731857306	0.87736789	0.463702783	0.003844845	0.041227778	0.129165433	0.446110046	0.694534227
MRPS24	MRPS24	100534592, 64951	black	black	-0.500672246	0.001599347	-0.50179163	0.001555029	0.241629733	0.149647112	0.388542928	0.217446912	0.19607535	0.451223075	-0.380197618	0.020275781	0.118726215	0.036396674	0.830652882	0.926716924	0.350134126	0.033632682	0.162101069	-0.283479294	0.089087623	0.289389353	-0.137333305	0.417626913	0.672120951	0.462802058	0.003923268	0.041758874	-0.386380059	0.018169285	0.111031905	0.238295979	0.155519705	0.397131032	0.066888907	0.694064245	0.856276921	-0.166235851	0.325444403	0.591920941	0.382952941	0.019313104	0.115135383	-0.00455975	0.978632006	0.991536934	0.104923444	0.536556483	0.759945921	-0.334513419	0.043006841	0.188174626	0.415353463	0.010574888	0.078784802	-0.193724368	0.250614397	0.515310874	0.317228937	0.055729958	0.219896316	0.094201937	0.57918427	0.788032747
PNN	PNN	5411	black	black	0.518163475	0.001019623	0.468494001	0.003450158	-0.300215289	0.07101808	0.253765623	-0.494604761	0.001859444	0.025765425	0.239529405	0.153327774	0.393977448	-0.653375539	1.16435687553932e-05	0.000809947	-0.578062217	0.000179012	0.005417009	0.007741312	0.963730309	0.985735024	0.144696905	0.392851576	0.651368012	0.032447366	0.848803386	0.935343164	0.065194862	0.701451332	0.860352075	0.373280795	0.022870086	0.128001627	-0.041119613	0.809060554	0.916765166	-0.223617847	0.18337051	0.434889219	-0.183533192	0.276886347	0.543400158	0.071187309	0.675446201	0.846018587	-0.338265998	0.040581945	0.181648937	-0.196611317	0.243485419	0.50740643	0.311325121	0.06070559	0.231239105	-0.315463822	0.057182252	0.223234016	0.179369857	0.288117115	0.554929402	0.136345025	0.421017692	0.674702824
CPXM1	CPXM1	56265	black	black	-0.354332078	0.03142106	-0.467528578	0.003526721	0.262778747	0.116109099	0.336493446	0.327971104	0.047513581	0.199917133	-0.240343322	0.151893714	0.392004308	-0.072108152	0.6714818	0.84382498	0.158784132	0.347900427	0.612161253	-0.190209315	0.259480773	0.52509544	0.053105248	0.754919024	0.889523493	0.44510455	0.005771752	0.053542131	-0.249497076	0.136432601	0.368933331	0.435434671	0.007068079	0.060963446	-0.050534605	0.766444055	0.895386145	-0.270276792	0.105689682	0.31913162	0.187309248	0.266950445	0.533127294	-0.187994839	0.265171944	0.531239747	0.034742559	0.838245028	0.930336471	-0.278802405	0.094721721	0.299734681	0.461171714	0.004068752	0.042789526	0.070936195	0.676528798	0.846642368	0.130512149	0.441342276	0.69072952	0.083132628	0.624722638	0.816303087
DENND1A	DENND1A	57706	black	black	0.405335816	0.012817509	0.452149579	0.00496146	-0.311124712	0.06088047	0.231600752	-0.3336669	0.043569727	0.189682251	0.386942482	0.017987103	0.110287818	-0.339438625	0.039847348	0.179633099	-0.289721177	0.081974724	0.275954938	-0.072533362	0.669654132	0.842754102	0.056989878	0.737602261	0.880277275	0.097312959	0.566659752	0.779663781	0.179743433	0.287097555	0.553793427	0.345121725	0.036438454	0.170125031	0.281748012	0.091142338	0.293286454	-0.107180503	0.527779158	0.75420762	0.025911836	0.879004599	0.948897285	-0.21806345	0.194778987	0.449637137	0.009676335	0.954672716	0.981812934	-0.134159194	0.428571882	0.680723914	0.45358105	0.004809427	0.047683235	-0.237845097	0.15632662	0.398208021	0.076840658	0.651247097	0.831938966	0.395339791	0.015443846	0.100300728
CST7	CST7	8530	black	black	0.486584084	0.002259861	0.446859547	0.005559918	-0.470426518	0.003301232	0.037513831	-0.472821128	0.003124485	0.036221755	0.520645856	0.000954645	0.016612848	-0.389887856	0.017057826	0.106732605	-0.413435682	0.010976294	0.08073172	-0.130223178	0.442362957	0.691522846	-0.014271614	0.933187276	0.972909773	-0.056320321	0.740578185	0.881847657	0.169176139	0.316837808	0.583879526	0.250941016	0.134103913	0.365313026	0.153456982	0.364517008	0.627121815	0.056579557	0.739425539	0.881262062	-0.135928999	0.422449679	0.67598429	-0.175390579	0.299122085	0.566148558	-0.099311347	0.558680657	0.77473378	-0.157560257	0.351676582	0.615597788	0.413594072	0.010942659	0.080580245	-0.327701431	0.047707193	0.200380746	-0.004711093	0.977922947	0.991280847	0.411275823	0.011443795	0.082905347
NDUFA13	NDUFA13	51079	black	black	-0.393089148	0.01609382	-0.446830864	0.005563326	0.373969342	0.022600063	0.127075928	0.1162673	0.493165778	0.729622844	0.03323384	0.845182423	0.933614122	0.210710585	0.21063452	0.469018712	0.243910511	0.145723694	0.382712576	-0.389633726	0.017136384	0.107037753	-0.183829162	0.276098974	0.542571344	0.171515558	0.310093044	0.577131592	-0.093912761	0.580354732	0.788774839	0.277195095	0.096719754	0.303342657	0.217248987	0.196492797	0.451777045	0.126932526	0.454076632	0.700746411	0.256356762	0.125631305	0.351763304	-0.167904826	0.320541418	0.587297549	0.405537846	0.012768594	0.088971243	-0.250122208	0.135420794	0.367322249	0.643239597	1.7556823323681e-05	0.001079361	-0.124221776	0.463850271	0.70831897	0.043200281	0.799591112	0.912260784	0.503744745	0.001480286	0.022246241
ANKRD12	ANKRD12	23253	black	black	0.491771437	0.00199313	0.444637958	0.005829228	-0.365262775	0.026216574	0.139428647	-0.37330148	0.022861935	0.127980928	0.384677057	0.018730372	0.113190589	-0.267689953	0.109201002	0.32498693	-0.198091674	0.239883235	0.503065311	-0.180300799	0.285580728	0.552381646	0.00167509	0.992149381	0.997030183	-0.0144561	0.932325576	0.972570965	0.136756723	0.419603287	0.673637974	0.088187829	0.603741725	0.803515781	0.322432204	0.051619157	0.2099943	-0.065294368	0.701016669	0.860094226	0.118752581	0.483905887	0.723157124	0.17538041	0.299150547	0.566173433	-0.123125936	0.467832889	0.711291417	0.061794211	0.716361431	0.868779972	0.163846016	0.332545819	0.598525097	-0.242576067	0.148009969	0.386071436	-0.428593319	0.008129592	0.066789207	0.327915799	0.047553235	0.199997105
MTA3	MTA3	57504	black	black	0.482878421	0.002469068	0.443153549	0.006015375	-0.361875432	0.027747061	0.144334037	-0.423825497	0.008947577	0.070922184	0.503446805	0.00149148	0.022339645	-0.269578455	0.106629035	0.320722464	-0.31974179	0.053713296	0.215116778	0.146894345	0.385626771	0.645301304	0.182425774	0.279845394	0.546500418	-0.175055179	0.300061751	0.566963021	0.224363198	0.181876419	0.432975334	0.249267824	0.136805053	0.369446189	0.028158608	0.868600871	0.944099648	0.027079146	0.873596739	0.946356837	-0.037448856	0.825831326	0.924451386	-0.228664276	0.173423232	0.421781124	0.013375977	0.937371689	0.974615801	-0.108074569	0.524321754	0.752041732	0.283138713	0.089488984	0.290106643	-0.148583564	0.380126073	0.640700878	0.125294933	0.459967657	0.705217231	0.270289869	0.105672152	0.319121109
MTRNR2L1	MTRNR2L1	100462977	black	black	-0.32633078	0.04870108	-0.423566638	0.00899393	0.122134855	0.471450328	0.714014933	0.186920629	0.267962043	0.534033191	-0.243164738	0.146998203	0.384543396	-0.03917263	0.817945889	0.920832053	0.190173938	0.25957105	0.52518364	-0.246094565	0.142037755	0.377295306	-0.015202996	0.928837737	0.97120979	0.379419886	0.020554643	0.119728342	-0.42055693	0.009548086	0.073868534	0.230312675	0.170259168	0.417372051	0.143620391	0.396419406	0.65437882	-0.120617043	0.4770188	0.718166845	0.259035394	0.121591233	0.345495655	-0.113111328	0.505054069	0.738228988	0.004196997	0.980331603	0.992258532	-0.38809549	0.017618398	0.108900647	0.392338319	0.016315705	0.103676383	-0.200651915	0.233738513	0.496266524	0.124699825	0.462118569	0.706936749	0.037071526	0.827559704	0.92521239
POMZP3	POMZP3	9883, 22932	black	black	0.496724587	0.001764637	0.411081284	0.01148672	-0.562997356	0.000286112	0.007433695	-0.547700391	0.000450376	0.010057753	0.4083395	0.012106378	0.085970906	-0.674854534	4.62865554448747e-06	0.000424566	-0.620106188	4.24881336422294e-05	0.002000306	0.073504349	0.66548758	0.840197312	0.215177703	0.200898743	0.457174442	-0.020872262	0.902410705	0.95957733	0.210603814	0.210871145	0.469288953	0.338102083	0.040685499	0.181929315	-0.021763446	0.898265155	0.957597718	-0.263068797	0.115692208	0.335781792	-0.257237932	0.124291385	0.349703429	-0.110302972	0.515752991	0.7458818	-0.370118238	0.024144978	0.13247379	-0.288200663	0.083665412	0.279222896	0.285097448	0.087199608	0.285760922	-0.411856809	0.01131641	0.082301957	0.112311385	0.508090154	0.740372722	0.174501958	0.301615778	0.568443335
ATXN7	ATXN7	6314	black	black	0.358375778	0.029404909	0.396215619	0.015196954	-0.121439508	0.473997117	0.715873508	-0.233332043	0.164571245	0.409642753	0.144963174	0.391971979	0.650633295	-0.313812958	0.05856763	0.226330155	-0.398065936	0.014686266	0.097181892	-0.410639391	0.011584732	0.083574181	-0.338883086	0.040194011	0.180618217	0.083191734	0.624475594	0.816161564	-0.087443846	0.606810472	0.80524996	-0.142033934	0.40171126	0.658856181	0.435796625	0.007015399	0.060682218	0.125923537	0.457701514	0.703470088	-0.199005404	0.23767786	0.500645376	0.164928507	0.329317414	0.595637714	-0.467641261	0.003517709	0.038978205	0.114007136	0.501665023	0.735868666	0.033012184	0.846202626	0.934066011	-0.43420591	0.007249457	0.061922092	-0.434677634	0.007179359	0.061505328	0.153798211	0.363438644	0.62612178
PIK3R1	PIK3R1	5295	black	black	0.39409812	0.015799647	0.395735241	0.015331955	-0.254584598	0.128358631	0.356264849	-0.492239678	0.001970472	0.026775977	0.276868907	0.097129141	0.304035391	-0.607332654	6.72058835165635e-05	0.002766295	-0.526609213	0.000813294	0.014968646	-0.418410096	0.009960925	0.075824374	-0.162158074	0.337618763	0.603048828	0.154226545	0.362087709	0.624876357	-0.053370965	0.753730652	0.888920839	0.273413031	0.101548268	0.311820163	0.321017794	0.052711793	0.212688776	-0.045393329	0.789640653	0.907427314	-0.094210285	0.579150497	0.788011664	0.177168737	0.294171758	0.561124822	-0.439663282	0.006473341	0.057566031	-0.251245581	0.133616507	0.364595714	0.478628437	0.002729687	0.033176274	-0.654331003	1.11926465543393e-05	0.000787334	-0.145185773	0.391237516	0.650018237	0.407330076	0.012341537	0.087076734
RTL8A	RTL8A	26071	black	black	-0.394401843	0.015711984	-0.390660132	0.016820947	0.362316995	0.027543472	0.143683156	0.386774865	0.018041238	0.110509735	-0.358243995	0.029468895	0.149664359	0.095876576	0.572426974	0.783725067	0.315213864	0.057390322	0.223658165	-0.044994493	0.791447893	0.908269543	0.196280222	0.244296027	0.508286945	0.506688463	0.00137361	0.02113685	-0.392590478	0.016240902	0.103359346	0.368137495	0.024973053	0.135259374	0.011881954	0.944355385	0.977604939	-0.253129495	0.130630712	0.359842581	0.325771908	0.04911107	0.203808813	-0.221593461	0.187472322	0.440264432	0.065153067	0.701633932	0.860449561	-0.295462984	0.07582819	0.263581007	0.357967746	0.029603395	0.15006169	0.137805607	0.416011898	0.670844728	0.407346143	0.012337764	0.087058765	-0.052643115	0.756987156	0.890682105
SPINT2	SPINT2	10653	black	black	-0.408111131	0.012159245	-0.38957255	0.01715534	0.399659899	0.014258001	0.095471587	0.179383625	0.288079499	0.554897359	-0.214551676	0.202243861	0.458839511	0.091744677	0.589163787	0.794173136	0.193544949	0.251062003	0.515857249	-0.111335444	0.511806579	0.742989041	0.116862471	0.490940001	0.7280576	0.326517199	0.048564935	0.202497401	-0.325509633	0.049304428	0.204234472	0.209959027	0.212304017	0.470925071	-0.051220112	0.763365756	0.893836919	-0.083450559	0.62339427	0.815461034	0.198469482	0.238969694	0.502085752	-0.060343592	0.722753629	0.872376552	0.160572752	0.342426346	0.607365621	-0.383075632	0.019271141	0.114996521	0.258731242	0.12204502	0.346222263	-0.192068247	0.254766263	0.519936514	0.285458423	0.086782677	0.28496595	-0.009028377	0.957705155	0.983124222
LRP5	LRP5	4041	black	black	-0.299713197	0.071514681	-0.385965373	0.018304598	0.422230231	0.009236507	0.072329713	0.210997403	0.209999789	0.468237762	-0.083972785	0.621214864	0.814092992	0.050258169	0.767686406	0.896021481	0.148154264	0.381519637	0.641981256	-0.259483564	0.120924876	0.344415561	0.034383508	0.839894946	0.93118995	0.303035853	0.068278418	0.248087444	-0.202534515	0.229288833	0.491059333	0.305816017	0.065659993	0.242435456	0.155753589	0.357296064	0.620581368	-0.070432466	0.678702382	0.847878165	0.216928995	0.197169011	0.452590333	-0.098901579	0.560312501	0.775729658	0.064335489	0.705209129	0.862546898	-0.247520226	0.139668949	0.373565306	0.415248078	0.010596617	0.078867193	-0.118653286	0.484274108	0.723356401	-0.120604123	0.477066346	0.718200811	0.215925002	0.199301241	0.455140545
ZNF264	ZNF264	9422	black	black	-0.350359114	0.033511007	-0.3791624	0.020647668	0.135054749	0.425467785	0.678355597	0.075891409	0.655286714	0.834330082	0.021892153	0.897666662	0.957324173	0.106741248	0.529481846	0.755188664	0.357551586	0.029806969	0.150720867	-0.170464171	0.313112989	0.580291079	0.061814883	0.716270475	0.868742529	0.234666057	0.162102297	0.406465556	-0.125462411	0.459363308	0.704744023	0.44953313	0.005250104	0.050377346	0.078890028	0.642559256	0.826889467	-0.103156735	0.543475551	0.764480281	0.462022685	0.003992242	0.042273245	-0.101666742	0.549343713	0.768555953	0.439380275	0.006511755	0.057790434	-0.391147116	0.016673	0.105130764	0.695227824	1.79451761705075e-06	0.000210445	-0.062974714	0.711173476	0.865862397	0.226143924	0.178341882	0.428355894	0.411670025	0.011357232	0.082464436
SAAL1	SAAL1	113174	black	black	0.409977457	0.011732875	0.374689021	0.022320669	-0.199721839	0.235958285	0.498741964	-0.336911682	0.041443981	0.184044323	0.310157827	0.061729806	0.233545346	-0.457243971	0.00443861	0.045278724	-0.432141474	0.007563181	0.063697464	-0.293525981	0.077860162	0.26768408	0.023663978	0.889433389	0.953504082	0.16922946	0.316683063	0.583716095	-0.008435622	0.960479761	0.984418599	0.33196744	0.044717732	0.192779039	0.257083041	0.124526139	0.350094591	-0.151781713	0.369838946	0.631907557	-0.092868732	0.584589319	0.791411809	0.054119321	0.750386764	0.887128009	-0.232475547	0.166170626	0.411751028	-0.19854519	0.238786913	0.501895706	0.450922725	0.00509505	0.049451847	-0.378142662	0.021019535	0.121486904	-0.18434761	0.274723265	0.541080386	0.363181004	0.027148671	0.142445343
PALB2	PALB2	79728	black	black	-0.279546831	0.093807116	-0.373810666	0.022662054	0.012324045	0.942288416	0.976686408	0.083616909	0.622699696	0.815023899	-0.110129134	0.516418931	0.746455264	0.07634975	0.653334987	0.833197331	0.155808091	0.357125755	0.620418855	0.095612562	0.573489909	0.784418829	0.055990389	0.742045976	0.882628539	0.134029733	0.42902165	0.681135987	0.028399152	0.867488287	0.943580167	0.115847428	0.494739087	0.730812092	-0.082458103	0.627544778	0.81798215	-0.133010348	0.432572297	0.683919687	0.084961054	0.617099219	0.811768299	-0.120930712	0.475865214	0.717390319	0.217224466	0.196544556	0.451840231	-0.220873878	0.188945826	0.442172226	0.147207276	0.384604262	0.644590933	-0.001620474	0.992405344	0.997088228	0.304315096	0.067063583	0.245452922	0.029501541	0.862392653	0.941525169
EPHA4	EPHA4	2043	black	black	0.359506204	0.028860727	0.372372851	0.023230239	-0.250242797	0.135226255	0.3670608	-0.40563968	0.012743998	0.088850115	0.256804528	0.124949086	0.350736172	-0.529348008	0.000754842	0.014216484	-0.42831991	0.008174705	0.067008749	-0.351804166	0.032738073	0.159597101	-0.032177775	0.850045303	0.935882651	0.20763154	0.217532166	0.477226951	-0.198330989	0.239304297	0.502471916	0.211995756	0.207800755	0.465667519	0.339302555	0.039932032	0.179854737	-0.035484779	0.834836523	0.928713001	-0.054605246	0.748217899	0.885983137	0.035335115	0.835523587	0.929058561	-0.473268654	0.003092384	0.035961511	-0.281892079	0.09096998	0.292994867	0.351193768	0.033062765	0.160499461	-0.607783226	6.6149829299621e-05	0.002738512	-0.072316678	0.670585267	0.843357908	0.248869862	0.137453375	0.370385291
ZNF394	ZNF394	84124	black	black	0.465821664	0.003665709	0.364698573	0.026466539	-0.252745673	0.131234976	0.360745582	-0.45690712	0.004471645	0.045504462	0.277133099	0.096797461	0.303480293	-0.637015958	2.24281768415753e-05	0.001278011	-0.473836329	0.003052079	0.035635362	-0.024100524	0.887406578	0.952632639	0.297217444	0.074023644	0.259900003	0.055870028	0.742581659	0.882953115	-0.035910938	0.832880802	0.927738096	0.572620825	0.000212609	0.006113209	-0.19691942	0.242732726	0.506453763	-0.337124676	0.041307435	0.183691162	-0.063729838	0.707861612	0.864084968	0.145025683	0.39176565	0.650453577	-0.251061487	0.133910963	0.365050447	-0.434700429	0.007175986	0.061492695	0.490443972	0.002058614	0.027569675	-0.322679768	0.051429791	0.209520758	0.102823201	0.544786537	0.765317491	0.179571862	0.287565516	0.55430857
PDCD4	PDCD4	27250	black	black	0.43544758	0.007066194	0.352625477	0.032305313	-0.195530724	0.246137681	0.510406942	-0.483424558	0.002437209	0.030801178	0.392594961	0.016239575	0.103355098	-0.697493	1.60740434268423e-06	0.000195614	-0.683928391	3.06337683075843e-06	0.000313116	-0.145433519	0.390421025	0.64928801	0.272021766	0.103369916	0.315024471	0.138821093	0.412551462	0.668025308	-0.021032758	0.901663933	0.959192537	0.566180302	0.000259611	0.006979327	0.029083188	0.864325796	0.942375884	-0.288434975	0.083403131	0.278714316	-0.241707152	0.149512685	0.388334888	-0.007070774	0.966870114	0.987108315	-0.367487929	0.025249678	0.136249878	-0.453709925	0.004795939	0.047596938	0.529668171	0.000748258	0.014125399	-0.453839026	0.00478246	0.04752516	0.018703642	0.912508967	0.963951753	0.28057434	0.092555861	0.295847654
APOBEC3A_B	APOBEC3A_B	100913187	black	black	0.436952201	0.006849463	0.351434175	0.032934571	-0.270253913	0.105720357	0.319179541	-0.513164679	0.001162451	0.018939804	0.408845931	0.011989836	0.085443093	-0.551139581	0.000407474	0.009412762	-0.509674744	0.001272374	0.020081938	-0.229865639	0.171113124	0.418509121	0.098212434	0.563061898	0.77750253	0.003659967	0.982847887	0.9932449	0.071178558	0.675483917	0.846025553	0.475925185	0.002907683	0.03458154	0.162765049	0.335789111	0.601418234	-0.192270126	0.254257723	0.519333989	-0.032155388	0.850148448	0.93592665	0.047423432	0.780458636	0.902893179	-0.162271236	0.337277185	0.602750071	-0.274292897	0.100408901	0.309772091	0.588403138	0.000128006	0.004307278	-0.296646085	0.074607589	0.261078122	-0.05807892	0.732769934	0.877844929	0.425116971	0.008719356	0.069749616
TNFAIP3	TNFAIP3	7128	black	black	0.453512143	0.004816652	0.351180733	0.033069727	-0.229003809	0.172768094	0.420813049	-0.42342766	0.0090189	0.071264188	0.377014269	0.021437512	0.122963161	-0.42910694	0.008045419	0.066326619	-0.498975911	0.001668625	0.024035262	-0.204795816	0.224020718	0.484939584	-0.043991603	0.795996989	0.910534388	-0.014192772	0.933555557	0.973072768	0.014797325	0.930731974	0.971958493	0.248328459	0.138339012	0.37173258	0.219920827	0.19090995	0.444644149	0.002058315	0.990353403	0.996378393	-0.191917731	0.255145858	0.520303588	-0.139401859	0.410579765	0.666391023	-0.174936255	0.300395383	0.5672471	-0.177494482	0.293270622	0.560258977	0.392973474	0.016127838	0.102900244	-0.36433806	0.02662729	0.140799911	-0.125048714	0.46085692	0.706026519	0.333487044	0.043690084	0.189992012
KMT2A	KMT2A	4297	black	black	0.349610469	0.033917277	0.349007071	0.034247647	-0.101362904	0.550543998	0.769346541	-0.385086534	0.018594156	0.112632482	0.336101751	0.041966556	0.185471462	-0.343053063	0.03765068	0.173480407	-0.45836852	0.004329854	0.044571773	-0.1368445	0.41930207	0.673364768	-0.030758901	0.856587378	0.938838486	-0.019413106	0.909203759	0.962456984	0.072614422	0.669305923	0.842609163	0.167471275	0.321810609	0.588481818	0.150389472	0.374296708	0.635575469	0.056243769	0.740918667	0.882017621	-0.247764942	0.139265283	0.373110558	0.088803374	0.601207814	0.801922398	-0.264085243	0.11424014	0.33337008	-0.155757765	0.357283013	0.620576497	0.284101777	0.088357636	0.28802597	-0.45402001	0.00476362	0.0473962	-0.049929652	0.769163559	0.89683962	0.306705095	0.064839556	0.240628801
DCAF15	DCAF15	90379	black	black	0.328522873	0.047119405	0.346116271	0.03586708	-0.032772296	0.847307022	0.934601373	-0.281650438	0.091259216	0.293513509	0.311390352	0.060648754	0.231164567	-0.198581834	0.23869848	0.501781973	-0.167318425	0.322258813	0.588817784	-0.371546537	0.023562092	0.130406222	-0.18955696	0.261148843	0.526896574	0.038145859	0.822640807	0.922988614	0.005915694	0.972279915	0.989149367	0.135875118	0.422635342	0.67612246	0.302766715	0.068536194	0.248626667	0.174746586	0.300927973	0.567712546	0.132375622	0.434791324	0.685673281	-0.008224185	0.961469579	0.984781531	-0.152634465	0.367124207	0.629473191	0.013752727	0.935611309	0.97388926	0.349068692	0.034213789	0.163805238	-0.375978027	0.021827427	0.124287532	-0.352097381	0.032583032	0.15911537	0.472305864	0.003161805	0.036502982
RPS26	RPS26	100996747, 441502, 6231	black	black	0.316854075	0.056035902	0.344481306	0.036810289	-0.281167582	0.091839295	0.294600697	-0.362591013	0.027417753	0.143313181	0.064147358	0.706032694	0.863066002	-0.518157048	0.001019796	0.017380676	-0.479393265	0.002681087	0.032764608	-0.403034558	0.013385964	0.091758049	-0.237311109	0.157286188	0.399590853	0.127630212	0.451579217	0.698901864	-0.260787753	0.1190013	0.341313286	-0.071903611	0.672361639	0.844343584	0.349454287	0.034002538	0.163169295	0.09215195	0.587504521	0.793195797	-0.138830443	0.412519679	0.668012994	0.182987211	0.278342662	0.544857266	-0.637525434	2.19875175005739e-05	0.001259888	-0.036628712	0.829589051	0.926305036	0.076629456	0.652145045	0.832457125	-0.490753159	0.002043196	0.027445593	-0.099815903	0.556674375	0.773461986	0.07406201	0.663099081	0.8389226
USP3	USP3	9960	black	black	0.346413124	0.035697959	0.343487176	0.037393609	-0.272968301	0.102127895	0.312890649	-0.542768873	0.000518926	0.011047243	0.444078854	0.005898749	0.054277306	-0.440703722	0.006333787	0.056712957	-0.318923216	0.054363732	0.216708564	-0.283054706	0.089588197	0.290304585	0.013168894	0.938339419	0.975005847	0.054567222	0.748387543	0.886091237	-0.206779313	0.219468446	0.479599796	0.419958344	0.009661702	0.074446958	0.238804825	0.154612691	0.395834685	-0.011319282	0.946986641	0.978628536	0.13665496	0.419952647	0.673910277	0.045877073	0.787450127	0.906363474	-0.123617414	0.466044473	0.710057346	-0.436925234	0.006853297	0.059779754	0.665137059	7.09059670933305e-06	0.000573589	-0.534100054	0.000662218	0.013005071	0.090334445	0.594925114	0.797768668	0.477921879	0.002775267	0.033512023
SERPINB13	SERPINB13	5275	black	black	-0.426742137	0.008439248	-0.342731433	0.037842067	0.43816181	0.006679391	0.058788953	0.388498437	0.017491047	0.108456986	-0.260857721	0.118898754	0.341142435	0.319156203	0.054177964	0.216259132	0.43719348	0.006815246	0.059558384	-0.062046435	0.715251921	0.868111039	-0.020729116	0.903076822	0.959790448	0.327526101	0.047833411	0.200723333	-0.192615714	0.253388743	0.518367108	0.20852308	0.215519171	0.474851054	-0.031619518	0.852618133	0.937122135	-0.003420747	0.983968824	0.993706145	0.321343267	0.052458741	0.212061323	-0.132811715	0.433266053	0.684509457	0.307887442	0.063761043	0.238294099	-0.132153946	0.435567789	0.686240565	0.291540764	0.079986454	0.271856468	0.158289524	0.349423515	0.613642968	0.317814291	0.055254885	0.218766756	0.06657214	0.695443458	0.857064256
USP15	USP15	9958	black	black	0.389665172	0.017126647	0.34222299	0.038146231	-0.16889312	0.317659971	0.584654685	-0.46080565	0.004102054	0.043008892	0.487151404	0.002229242	0.029078053	-0.244422273	0.144853799	0.381345494	-0.410055715	0.011715278	0.08416944	-0.241267994	0.150276392	0.38951289	-0.238619941	0.154941799	0.396356232	-0.1496977	0.37652343	0.637544037	0.313200999	0.059087897	0.227501143	0.080384229	0.6362542	0.823219595	0.384127938	0.01891435	0.113809888	0.191282326	0.256752467	0.522110576	-0.184918055	0.273214762	0.539547014	-0.068971926	0.685019012	0.851375234	0.016303393	0.923701532	0.969032946	0.033427652	0.844290582	0.933223505	0.3520494	0.032608361	0.159186793	-0.381522733	0.019807921	0.117031491	-0.249143258	0.137007741	0.369746532	0.565090458	0.000268427	0.007125906
UBASH3B	UBASH3B	84959	black	black	-0.366556203	0.025650886	-0.342092349	0.038224704	0.178909756	0.289376027	0.556339342	0.02074123	0.903020451	0.959761659	-0.050327238	0.767375944	0.895873046	0.053336124	0.753886441	0.888993612	0.037917621	0.823685257	0.923514801	-0.063262204	0.709911969	0.865176626	0.113766522	0.502574189	0.736521567	0.14700746	0.385256982	0.645018113	-0.094055453	0.579777044	0.788405073	0.154727307	0.360512165	0.623546657	0.080898703	0.634089072	0.82189142	-0.084115689	0.620619036	0.813723441	0.00894205	0.958109212	0.983275998	-0.030481976	0.857865324	0.939381249	0.142086905	0.401533915	0.658715654	-0.392548033	0.016253473	0.103405392	0.281963644	0.090884454	0.292817005	-0.171722141	0.309501838	0.57651733	0.373648167	0.022725685	0.127460576	0.127323312	0.452676869	0.699796864
PDIA3	PDIA3	2923	black	black	-0.333848442	0.043448514	-0.341487402	0.038589794	0.218844065	0.193146269	0.447523489	0.230304333	0.170275074	0.417382785	0.046337549	0.785366454	0.905330637	0.326429608	0.048628866	0.202665975	0.496709499	0.001765296	0.024898167	-0.33618164	0.041914775	0.185331852	-0.053774112	0.751928714	0.887954199	0.317152935	0.05579188	0.219996971	-0.227914276	0.174876663	0.423756581	0.272681241	0.102503363	0.313608364	0.346097549	0.035877768	0.168482015	0.06482042	0.703087809	0.861364648	0.534511794	0.00065469	0.012904243	-0.161639795	0.339185891	0.604420773	0.39150266	0.016565675	0.104659099	-0.177944175	0.292029515	0.559022927	0.5868682	0.000134637	0.004447769	0.076862177	0.651155636	0.83189139	-0.059577395	0.726137413	0.874106951	0.467595941	0.003521331	0.039003611
RNF139	RNF139	11236	black	black	0.338749653	0.040277638	0.335172525	0.042572656	-0.162192808	0.337513896	0.602957268	-0.269664946	0.106512351	0.320519551	0.210089101	0.212014422	0.470569172	-0.256948815	0.12472984	0.350399691	-0.169504937	0.315884337	0.582951291	-0.199872888	0.235596816	0.498290463	0.095406435	0.574320407	0.784983857	0.21251421	0.206665099	0.464220379	-0.239529081	0.153328347	0.393977448	0.280487299	0.092661356	0.296021102	0.138193346	0.414688683	0.669840082	-0.08111928	0.633161703	0.821347824	0.100599233	0.553566259	0.771380662	-0.145835178	0.389099388	0.648271676	-0.059271797	0.727488472	0.874858303	-0.34839524	0.034585315	0.164882769	0.387134416	0.017925283	0.110065285	-0.386512157	0.018126357	0.110868369	-0.009526455	0.955374098	0.982135097	0.24169479	0.149534142	0.388361717
LGALS3BP	LGALS3BP	3959	black	black	-0.311114796	0.060889134	-0.335130527	0.042600215	0.269535567	0.106686929	0.320806069	0.140446856	0.40704552	0.663288666	0.029739476	0.861293542	0.941046853	0.154397446	0.361549541	0.624400482	0.271385579	0.104211136	0.316495708	-0.153661233	0.363871295	0.626487488	0.079243193	0.641066769	0.826027652	0.299341274	0.071884288	0.255568822	-0.129252133	0.44580226	0.694326646	0.362300969	0.027550839	0.143703418	0.101849438	0.548622581	0.768020551	-0.133726238	0.430077064	0.681938147	0.308188664	0.063488552	0.237653753	-0.135693146	0.423262714	0.676657464	0.415448534	0.010555318	0.078673884	-0.362949231	0.027254116	0.142803554	0.565334013	0.000266434	0.007094109	-0.146745626	0.38611327	0.645714434	0.189319811	0.261756985	0.527527009	0.348190792	0.034698753	0.16518959
ZFP36	ZFP36	7538	black	black	0.335827411	0.042144767	0.331941011	0.044735776	-0.274473336	0.100176453	0.309418372	-0.299303751	0.071921661	0.255652505	-0.034127114	0.841073548	0.931735686	-0.444371346	0.005862291	0.054084188	-0.276386621	0.097736869	0.305147575	-0.221573038	0.187514029	0.440334275	-0.187580968	0.266244637	0.532411069	0.083105108	0.624837675	0.816350218	-0.083804346	0.621917465	0.814525927	-0.053007293	0.755357253	0.889772483	0.231152203	0.168663708	0.415165082	0.043010947	0.800451659	0.912578509	0.092079427	0.587799835	0.793362641	0.217311927	0.196359982	0.451624991	-0.47831864	0.002749591	0.033304579	0.127582356	0.451750282	0.699032765	-0.003992924	0.98128778	0.992580451	-0.319741527	0.053713504	0.215116778	-0.149819826	0.376129755	0.637203302	0.035344641	0.835479854	0.929049144
VHL	VHL	7428	black	black	0.393304326	0.0160307	0.331543585	0.045007819	-0.189840769	0.260422275	0.526099444	-0.321832841	0.052079933	0.211140377	0.365003386	0.026331251	0.139798062	-0.35713088	0.030013934	0.151395184	-0.370834083	0.023851367	0.131449023	0.193418564	0.251377622	0.516261458	0.30420226	0.067170049	0.245657127	-0.054674775	0.747907718	0.885853077	0.178836972	0.289575499	0.556544989	0.540132137	0.000559264	0.01161915	-0.155940763	0.356711378	0.620055158	-0.215778981	0.199612692	0.455510011	-0.20577449	0.221766588	0.48235153	0.000449681	0.997892457	0.999173996	0.061964986	0.715610142	0.868317705	-0.253852524	0.129498032	0.358010387	0.432305417	0.007537849	0.063544109	0.086601178	0.61029429	0.807470709	0.355671806	0.030740893	0.153573853	0.237887026	0.156251454	0.398123262
MFSD6	MFSD6	54842	black	black	0.375087738	0.022167119	0.329707817	0.046281786	-0.115231609	0.497051263	0.732491582	-0.403940139	0.013159777	0.090763131	0.286581631	0.085495195	0.2826459	-0.429030831	0.008057844	0.06638388	-0.402508549	0.013518847	0.092331184	-0.309712765	0.062123897	0.234475975	-0.070620658	0.677890035	0.847440343	0.131893459	0.436481176	0.686985101	-0.175372705	0.299172113	0.566189396	0.297434746	0.073802494	0.25951584	0.328869824	0.046872898	0.198351468	0.007957114	0.962719926	0.985314073	-0.06246157	0.713427035	0.86710506	-0.076699286	0.651848102	0.832288762	-0.258188627	0.122857731	0.347526538	-0.247691039	0.139387097	0.373265105	0.480900774	0.002587502	0.032015819	-0.461921148	0.004001305	0.042329993	0.020494688	0.904167854	0.960269571	0.361390661	0.027971999	0.14508403
SNX9	SNX9	51429	black	black	-0.282728063	0.089974769	-0.326378381	0.048666287	0.265349913	0.112452671	0.330412579	0.039432476	0.816758727	0.920246229	0.02637997	0.876835187	0.94797549	0.091179586	0.59146944	0.795527944	0.005715147	0.973219306	0.989451357	-0.656958603	1.00334387159059e-05	0.000728878	-0.406055385	0.012644009	0.088407932	0.156720302	0.354282495	0.617929079	-0.364123761	0.026723226	0.141096366	-0.122564625	0.469879865	0.712790821	0.577772685	0.000180671	0.005450686	0.340736113	0.039047142	0.177443359	0.132741133	0.433512716	0.684717249	0.025201529	0.882297936	0.950351509	-0.171264265	0.310813167	0.577871602	-0.043272048	0.799264985	0.912109943	0.311033534	0.060960166	0.231782403	-0.393802991	0.015885222	0.101955168	-0.478393962	0.00274474	0.033279767	0.375096504	0.022163753	0.125506465
ARF5	ARF5	381	black	black	-0.260707592	0.119118865	-0.325226454	0.049513882	0.344068832	0.037051408	0.171851679	0.010050789	0.952920555	0.98108926	0.044066728	0.795655993	0.910396981	-0.025815532	0.879451	0.949100352	-0.171885118	0.309035924	0.576012057	-0.472287163	0.003163166	0.036513815	-0.237795199	0.156416105	0.398335631	0.180642938	0.284652195	0.551449946	-0.105510799	0.534265613	0.758420293	0.096721689	0.569030533	0.781398057	0.290337685	0.081296815	0.274487229	0.224658022	0.181287821	0.432218953	-0.07744772	0.648668804	0.830408545	0.01036352	0.951457382	0.980387726	-0.043532687	0.798080854	0.91155078	-0.141744883	0.402679776	0.659697477	0.397033043	0.014969531	0.098409151	-0.282379714	0.090388443	0.291891823	-0.145259522	0.390994359	0.64985699	0.38997887	0.017029765	0.106616334
ADCK2	ADCK2	90956	black	black	0.293396491	0.077997499	0.323980236	0.05044415	-0.142136468	0.401368023	0.658605784	-0.092825018	0.584766921	0.791474146	0.339829578	0.039604845	0.178968603	0.165373741	0.327995214	0.594370705	-0.005418088	0.974610841	0.990070167	0.101949366	0.548228338	0.767739884	0.130655331	0.440837016	0.69038635	-0.216895589	0.197239698	0.45267439	0.329446744	0.046465297	0.197230833	-0.110268006	0.515886903	0.745987219	-0.029774439	0.861132059	0.940978862	0.103883661	0.540623512	0.7626703	-0.039696788	0.81555157	0.919673386	-0.109920219	0.51721981	0.7470094	0.18465595	0.273907206	0.540292348	0.189225194	0.26199988	0.527793275	-0.156173026	0.355986649	0.619415854	0.207781961	0.217191629	0.476882419	-0.287633251	0.084303201	0.280468595	0.123425652	0.466741833	0.710622379
MEPCE	MEPCE	56257	black	black	0.378340902	0.02094681	0.323089685	0.05111746	-0.203900399	0.226096768	0.48737415	-0.481144938	0.002572616	0.031911	0.31629884	0.056491513	0.221597488	-0.56168083	0.000297764	0.007625379	-0.475569686	0.002931828	0.034765494	-0.233133575	0.164940864	0.410102731	0.010025821	0.953037382	0.981137477	0.110507366	0.514970541	0.745283088	-0.00493026	0.976896158	0.990859942	0.46879819	0.003426335	0.038383621	0.173036069	0.305758267	0.572611538	-0.157507587	0.351839646	0.615800908	-0.050711253	0.765650471	0.895093938	0.035808002	0.833353101	0.927992559	-0.205003175	0.223541816	0.484386531	-0.347663497	0.034992727	0.166063479	0.615869967	4.95761956871639e-05	0.002235162	-0.429919483	0.007913781	0.065591254	0.105974787	0.532459263	0.757302197	0.418087629	0.01002423	0.076120869
SMIM7	SMIM7	79086	black	black	0.376576758	0.021601425	0.320699915	0.052959881	-0.131269386	0.438673748	0.688667924	-0.370766453	0.023878978	0.131545149	0.338130532	0.040667511	0.181880317	-0.462044342	0.003990311	0.042261079	-0.36339838	0.027050082	0.142129266	-0.331665533	0.044924203	0.193324618	-0.076258927	0.653721555	0.83337571	0.159862629	0.344593346	0.609306407	0.003638872	0.982946736	0.993259434	0.467013001	0.003568211	0.039327137	0.205812953	0.221678315	0.482245465	-0.104836606	0.536895578	0.760184805	-0.024684219	0.884697675	0.951418322	-0.098794072	0.560740999	0.775998976	-0.17087633	0.311926929	0.579002157	-0.290491131	0.081128764	0.274130918	0.645170706	1.6254173838383e-05	0.001023103	-0.444704432	0.00582101	0.053861931	-0.122013021	0.471896036	0.71435242	0.505003666	0.001433803	0.021781957
TSPAN11	TSPAN11	441631	black	black	-0.181382115	0.28265282	-0.320572316	0.053059728	0.259177258	0.121380008	0.345133969	0.081961349	0.629626485	0.819069971	-0.136149416	0.421690652	0.67536913	-0.094454497	0.578162881	0.787425769	-0.028098388	0.868879447	0.94424066	-0.197949643	0.240227275	0.50349015	-0.067010842	0.693533591	0.855985553	0.121873265	0.472407585	0.714697496	-0.074880739	0.659598342	0.836986398	0.300802767	0.070440463	0.25257571	-0.082682116	0.626606954	0.817388685	-0.172955411	0.305987242	0.57287325	0.047579334	0.779754695	0.902493052	-0.11932439	0.48178823	0.721651613	0.116192653	0.493445298	0.729831935	-0.188303714	0.264373244	0.530383289	0.382262103	0.019550812	0.116028425	0.029452532	0.862619076	0.941652571	0.012502982	0.941451913	0.976340809	0.152441831	0.367736419	0.629989216
EDN2	EDN2	1907	black	black	-0.313742801	0.05862709	-0.319070609	0.054246152	0.368863195	0.024666977	0.134307391	0.237590843	0.156782979	0.398886781	-0.197053237	0.242406302	0.506076829	0.083676503	0.622450949	0.814906186	0.196560079	0.243610745	0.507540728	0.026233432	0.877514176	0.948226113	0.063453294	0.709073888	0.864733408	0.334557748	0.042977528	0.1880853	-0.060405895	0.722478703	0.872261828	0.37223855	0.023283909	0.129441224	-0.070659239	0.677723542	0.847327916	-0.154533577	0.361121208	0.624055221	0.076149703	0.654186559	0.833667513	-0.226906276	0.176843743	0.426389638	0.302061554	0.069215216	0.249957791	-0.253697458	0.129740339	0.35841816	0.374426648	0.022422193	0.12648818	0.041885915	0.805569808	0.915155532	0.51663359	0.00106159	0.017836808	0.111155895	0.512491785	0.743486819
MAD2L2	MAD2L2	10459	black	black	-0.242951105	0.147364793	-0.316708983	0.056154677	0.393243364	0.016048561	0.102600674	0.012564828	0.941162804	0.976215233	0.002879453	0.986505318	0.994605481	0.144032884	0.395050099	0.653236225	0.151769234	0.369878762	0.631935251	-0.355747134	0.030703012	0.153455741	-0.29009089	0.081567665	0.275065931	0.119437008	0.481371723	0.721322986	-0.125118713	0.460604014	0.705805139	0.090046271	0.596105434	0.798638946	0.242997188	0.147285659	0.384954537	0.205592664	0.222184198	0.48278308	0.178088496	0.291631919	0.558624063	-0.113761553	0.502592975	0.736536581	0.147100538	0.384952852	0.644815906	-0.13470304	0.426685349	0.679257995	0.410948384	0.011516123	0.083258002	-0.304243642	0.067130988	0.245564132	-0.113898539	0.502075256	0.736182397	0.431653162	0.007639067	0.064110176
ATG4D	ATG4D	84971	black	black	0.358081291	0.029548051	0.315557485	0.057104439	-0.447846887	0.005443717	0.051625412	-0.701363074	1.3286386001506e-06	0.000170411	0.532354314	0.000695	0.013417642	-0.575843198	0.000192089	0.005693204	-0.584540146	0.000145284	0.004691659	-0.040811907	0.81046328	0.917440231	0.2126812	0.206300231	0.463747534	-0.074017406	0.663290002	0.839024922	0.014496837	0.932135311	0.972489135	0.377522629	0.021248358	0.122265847	0.04784158	0.77857097	0.901752365	-0.047164026	0.781630309	0.903479562	-0.108441605	0.522905626	0.750976698	-0.056473474	0.739897152	0.881528376	-0.190000623	0.260013628	0.525620604	-0.533783321	0.000668062	0.013077144	0.505500598	0.001415812	0.021595343	-0.64307475	1.76723092619292e-05	0.001084609	0.297067303	0.074176745	0.260211048	0.362254164	0.027572366	0.143778013
C19orf33	C19orf33	64073	black	black	-0.262437286	0.11660133	-0.312935468	0.05931478	0.237973417	0.156096665	0.397893459	0.045282561	0.790142466	0.907653208	-0.299988608	0.071241946	0.254168847	-0.198262306	0.239470356	0.502665269	0.162562896	0.336397796	0.601944388	-0.105519575	0.534231421	0.758400634	0.11923312	0.482125917	0.721866622	0.485940576	0.002295036	0.029648585	-0.406975113	0.012425144	0.087435322	0.457769959	0.00438745	0.044957159	-0.099555664	0.557708753	0.774100934	-0.256687629	0.125126927	0.351012102	0.328003587	0.047490302	0.199875398	-0.011914219	0.944204521	0.977553142	-0.037450522	0.825823701	0.92445085	-0.534322934	0.000658133	0.012948443	0.52553981	0.000837186	0.015251036	-0.373724515	0.02269577	0.12736769	0.527069665	0.000803195	0.014853571	0.111147256	0.512524763	0.743497768
SERTAD2	SERTAD2	9792	black	black	0.304524996	0.066865886	0.311543066	0.060515859	-0.334217098	0.043203205	0.188693092	-0.155002825	0.359647062	0.622703997	0.107387664	0.526977067	0.753748409	-0.485068171	0.002343488	0.030047102	-0.320265753	0.053300228	0.214162723	-0.147161096	0.384755056	0.644656822	0.041294125	0.808265275	0.916356313	0.317450102	0.055550079	0.219463886	-0.077743042	0.647415976	0.829699763	0.332624767	0.044270841	0.191596403	0.271174874	0.104490891	0.317002471	-0.264731953	0.113323435	0.331836651	-0.013996268	0.934473509	0.973398541	-0.222628058	0.185368002	0.437394472	-0.33576457	0.042185674	0.186047016	-0.199343108	0.236866258	0.499782241	0.362748936	0.027345513	0.143073803	-0.255599747	0.126791004	0.353642746	0.065127748	0.701744552	0.860514076	0.096000792	0.571927182	0.783361297
PPM1B	PPM1B	5495	black	black	0.335002576	0.042684269	0.311466462	0.060582493	-0.21818216	0.194530074	0.449326779	-0.427748684	0.00826965	0.067489779	0.479676992	0.002663251	0.032637443	-0.3143296	0.058131237	0.225365053	-0.213853491	0.203751412	0.460586938	-0.078011905	0.646276222	0.828971877	0.164121523	0.331722302	0.597795996	0.029714082	0.861410832	0.941085812	0.047212983	0.781409146	0.903361157	0.555283318	0.000360653	0.008678351	0.010934071	0.94878835	0.979326446	-0.047690751	0.779251722	0.902217679	0.103145125	0.54352116	0.764492845	0.039928002	0.814495921	0.919224236	0.123590012	0.466144089	0.710134415	-0.377836352	0.021132321	0.12186014	0.675164302	4.56496670385289e-06	0.000420419	-0.243882074	0.145772143	0.382765988	0.141235191	0.404390847	0.661185353	0.520871034	0.000948936	0.016544665
USP8	USP8	9101	black	black	-0.223296674	0.18401699	-0.310412732	0.061504986	0.04284518	0.801205279	0.913000703	0.01356603	0.93648362	0.974240622	0.005710673	0.973240267	0.989461547	-0.041562402	0.807043066	0.915823852	0.123754213	0.465547325	0.709665372	-0.048740584	0.774516785	0.899549372	-0.004516881	0.978832852	0.991635568	0.150290853	0.37461367	0.63584658	0.022427548	0.895177654	0.956142355	0.287954465	0.083941686	0.279786294	0.011661574	0.945385895	0.977941089	-0.063818773	0.707471906	0.863918339	0.210514094	0.211070121	0.469500085	-0.035429865	0.835088604	0.92885402	0.126770213	0.454658709	0.701175148	-0.167562752	0.321542556	0.588214912	0.41009294	0.011706915	0.08413175	-0.077657779	0.647777587	0.829928842	0.203199603	0.227730716	0.489367181	0.297657353	0.073576482	0.259079766
ETFB	ETFB	2109	black	black	-0.199593269	0.236266256	-0.308926972	0.062824556	0.298291497	0.072935603	0.257793756	0.041020306	0.809513199	0.917009224	0.04124381	0.808494551	0.916479204	0.067201537	0.692703992	0.855504476	0.137275155	0.417825996	0.672240817	-0.16804721	0.320125283	0.586884364	-0.004209557	0.980272753	0.992251652	0.167983054	0.320312745	0.587074987	-0.070441782	0.678662163	0.847852487	0.287122233	0.084880814	0.281604405	0.066235512	0.696910204	0.857861136	0.035460379	0.834948527	0.928769704	0.209215882	0.213963792	0.472960277	-0.0333303	0.844738534	0.933418725	0.180097007	0.28613473	0.552932521	-0.155638506	0.357655843	0.620866718	0.43139586	0.007679315	0.064331276	-0.101234498	0.551051627	0.76971743	0.082163051	0.628780887	0.818641666	0.358272592	0.029455	0.149626102
HCFC1	HCFC1	3054	black	black	-0.327821531	0.047620889	-0.308073594	0.063592538	0.150671807	0.373390151	0.634905815	0.114769753	0.498788975	0.733709226	-0.143026881	0.398394411	0.656094491	-0.124548597	0.46266601	0.707347569	0.190744938	0.258116473	0.523629074	-0.236454869	0.158833736	0.401784145	0.133823325	0.429739282	0.681708312	0.419508576	0.009747826	0.074876411	-0.452195706	0.004956497	0.048608581	0.484560482	0.002372095	0.030272885	0.08394812	0.621317725	0.814148498	-0.206497747	0.220110763	0.480399002	0.412997692	0.011069762	0.081194997	0.02790133	0.869791133	0.944663076	-0.018442346	0.913726646	0.964414245	-0.450808537	0.005107641	0.049533163	0.586642944	0.000135635	0.004467636	-0.097684051	0.565174125	0.778757207	0.219265041	0.192269767	0.446428664	0.155387046	0.358442725	0.621613092
VPS41	VPS41	27072	black	black	-0.242147478	0.148749792	-0.307652268	0.063974427	0.303705486	0.067640361	0.246687927	0.005729193	0.973153516	0.989423353	0.108278096	0.52353626	0.751458035	-0.04579014	0.787843665	0.906566033	-0.059659436	0.725774848	0.873952948	-0.239018164	0.154233561	0.395319535	0.08377448	0.622042075	0.814619019	0.250692907	0.134501939	0.36593105	-0.105610515	0.533877162	0.75813511	0.404456988	0.013032138	0.09016741	0.138871433	0.412380346	0.667915033	0.030289372	0.858754356	0.939780138	0.046469411	0.784770045	0.905062548	-0.11235886	0.507909716	0.740270565	0.071492761	0.674130211	0.845309589	-0.350002901	0.033703815	0.16227763	0.571477745	0.000220347	0.006263693	-0.267021621	0.110122359	0.326563645	0.12396059	0.464797857	0.709127483	0.352951728	0.032134712	0.157716752
MON2	MON2	23041	black	black	0.46022239	0.004155603	0.307160087	0.064422831	-0.20483483	0.223930561	0.484830142	-0.382743577	0.019384887	0.115385169	0.289320928	0.082417177	0.276810433	-0.507534429	0.001344235	0.020824811	-0.276424122	0.09768951	0.305063819	0.074613181	0.660741591	0.83754953	0.216936243	0.197153676	0.452573325	0.056723137	0.738787376	0.880895136	0.073091994	0.667255817	0.841227685	0.596336651	9.819599881166e-05	0.003592096	-0.153617262	0.364010248	0.626597451	-0.279379359	0.09401228	0.298413523	0.094717555	0.5770999	0.786810633	-0.099079134	0.559605143	0.775274726	-0.115545212	0.495873111	0.731725031	-0.286353531	0.085755453	0.283163539	0.547928507	0.000447411	0.010015158	-0.273378684	0.101592944	0.311901815	0.082633544	0.626810249	0.817519505	0.291062522	0.080505362	0.272931954
FIS1	FIS1	51024	black	black	-0.306454006	0.065070435	-0.306556549	0.064976067	0.274287863	0.100415392	0.309782867	0.178761019	0.289783751	0.55671584	-0.091200477	0.591384131	0.795488901	0.134500646	0.427386886	0.67978984	0.255711447	0.126619388	0.353340215	-0.113416151	0.503899562	0.737396582	-0.084822227	0.617676672	0.812118985	0.260716325	0.119106053	0.341459785	0.005891652	0.972392534	0.989166987	0.249721696	0.136068402	0.368368216	0.088003139	0.604502905	0.803942073	-0.013900543	0.93492071	0.973589565	0.172760351	0.306541437	0.573453202	-0.110812645	0.513802984	0.744441823	0.234189201	0.162981757	0.407694723	-0.177383405	0.293577705	0.560551426	0.41079456	0.011550235	0.08341097	-0.100877631	0.552463589	0.77068267	0.255871033	0.126374499	0.352931277	0.302592872	0.068703105	0.248997575
RAB21	RAB21	23011	black	black	-0.29815504	0.07307314	-0.305767983	0.065704551	0.154842733	0.360149585	0.623232044	-0.073260603	0.666532586	0.840799024	0.130502525	0.441376248	0.690760157	0.11614574	0.493621011	0.730002723	0.093134229	0.583511159	0.790804701	-0.10876868	0.521645264	0.750116061	-0.039721164	0.815440263	0.919634024	0.029219552	0.863695593	0.942090476	-0.061490392	0.717698663	0.869585339	0.277980899	0.095738939	0.30160692	0.14315876	0.397955074	0.655742888	0.061740645	0.716597136	0.868914039	0.069348917	0.68338654	0.850473111	-0.043809588	0.796823323	0.910866483	0.366470129	0.025688215	0.137739989	-0.366887881	0.025507463	0.137120371	0.526951588	0.000805774	0.014887433	-0.071171743	0.675513291	0.846036943	0.320261433	0.053303623	0.214164766	0.36687718	0.02551208	0.137129903
TUBGCP3	TUBGCP3	10426	black	black	0.329384402	0.046509204	0.304968875	0.066449325	-0.238690824	0.154815562	0.396143584	-0.371553751	0.023559178	0.130399866	0.369527201	0.024389651	0.133286638	-0.229798376	0.171241879	0.418718366	-0.368369292	0.024874949	0.134990467	-0.418141727	0.010013586	0.076075907	-0.372420245	0.023211323	0.129176495	-0.045856994	0.787541015	0.90641566	0.138337255	0.414198181	0.669426204	-0.121653237	0.47321354	0.715301895	0.487362291	0.002217954	0.028987807	0.207263623	0.218366635	0.478273419	-0.201766518	0.231097042	0.493245479	0.076341391	0.653370565	0.833202244	-0.221085828	0.188510966	0.44155848	0.057035322	0.737400417	0.880182564	0.179906993	0.286651902	0.553409007	-0.51896584	0.000998205	0.017106303	-0.419703536	0.009710414	0.074695311	0.434363179	0.007226021	0.061767055
DDX24	DDX24	57062	black	black	0.339210862	0.03998918	0.304023052	0.067339413	-0.179336068	0.288209448	0.555012239	-0.341344516	0.038676439	0.17642124	0.543023716	0.000515168	0.010995292	-0.116367975	0.492788915	0.729408119	-0.17163763	0.309743608	0.576733198	-0.164240099	0.331368257	0.597484345	0.229075559	0.172629877	0.420641554	0.010477049	0.950926249	0.980195482	0.091986054	0.588180148	0.793574248	0.459706809	0.004203443	0.04367491	0.189700732	0.26078061	0.52647389	-0.132777578	0.433385341	0.684602774	0.092828344	0.584753407	0.791468762	-0.177082385	0.294410936	0.561378127	0.34448237	0.036809668	0.171203142	-0.376031204	0.021807275	0.124225455	0.658630144	9.35415713876787e-06	0.000694382	-0.146308986	0.387543702	0.646873021	-0.0279417	0.869604348	0.944585309	0.566293408	0.000258711	0.006961577
FAM53B	FAM53B	9679	black	black	0.320809621	0.052874156	0.301200999	0.070051016	-0.136202041	0.421509543	0.67519401	-0.556225939	0.000350698	0.00849969	0.414818397	0.010685605	0.079289852	-0.455709054	0.004590868	0.046309661	-0.658959826	9.22524159136387e-06	0.000688336	-0.317923761	0.055166397	0.218589317	-0.226757461	0.177135479	0.426735098	-0.08675996	0.609637192	0.807122839	0.142745795	0.399331749	0.65686881	0.156585281	0.354702476	0.618301656	0.250019711	0.13558631	0.367605467	0.143172399	0.397909653	0.655705818	-0.41937009	0.009774476	0.074989826	0.064185725	0.70586471	0.862942207	-0.176039294	0.297309962	0.564288467	-0.270171245	0.105831252	0.319368984	0.428422273	0.00815779	0.066910375	-0.640392605	1.96510976562885e-05	0.001166867	0.029711037	0.861424898	0.941085812	0.485865932	0.002299147	0.029684549
SUPT6H	SUPT6H	6830	black	black	-0.198830756	0.238098328	-0.30050673	0.070731069	0.362222977	0.027586717	0.1438301	0.047811934	0.778704761	0.901854834	0.044444113	0.79394358	0.90954034	0.133662074	0.430300378	0.682122329	0.135638953	0.423449652	0.676797386	-0.050281217	0.767582803	0.895995562	0.089203652	0.599562519	0.800882035	0.07177392	0.672919729	0.844625735	0.041918081	0.805423363	0.91510459	0.339724116	0.039670144	0.179138513	-0.068588683	0.686680001	0.852267669	-0.093335958	0.58269255	0.790242028	0.150878247	0.372728112	0.634327533	-0.22122737	0.188220956	0.441207918	0.42574618	0.00860998	0.069176114	-0.243330323	0.14671452	0.384195385	0.424373147	0.008850185	0.070419303	-0.04386545	0.796569693	0.9107657	0.08308257	0.624931897	0.816400076	0.259608154	0.120740117	0.344169848
C2CD5	C2CD5	9847	black	black	-0.390832423	0.016768479	-0.298295975	0.072931094	0.355939674	0.03060636	0.15318872	0.13248968	0.43439211	0.685398416	-0.163691268	0.333008929	0.5989681	0.061825495	0.716223782	0.868717596	0.037657971	0.824873815	0.924048544	-0.424643562	0.00880243	0.070181791	-0.233304615	0.164622289	0.409694914	0.305914443	0.065568765	0.242205779	-0.180658428	0.284610204	0.551397501	0.022823296	0.893338482	0.955349411	0.375372118	0.022058138	0.125133052	0.121641317	0.473257226	0.715327794	0.038977019	0.818839844	0.921253137	0.331070272	0.045333546	0.194335991	-0.041892681	0.805539004	0.915150183	-0.164885856	0.329444249	0.595753024	0.302326114	0.068959846	0.249502283	-0.316782486	0.056094481	0.22067018	-0.020065137	0.906167435	0.961114888	0.239298861	0.153735759	0.39453446
TINAGL1	TINAGL1	64129	black	black	-0.178820973	0.289619359	-0.298014027	0.07321548	0.128509504	0.448442342	0.69643157	0.054951371	0.74667417	0.885110656	-0.034262886	0.840449383	0.931460616	-0.119421291	0.481429842	0.721347196	0.177463734	0.293355606	0.560340671	-0.34092993	0.038928736	0.177079479	-0.003332325	0.984383156	0.993836951	0.43442642	0.007216616	0.061728526	-0.380645433	0.02011665	0.118131492	0.347876752	0.034873591	0.16571568	0.28245504	0.090298868	0.29173411	-0.133519892	0.430795462	0.682533878	0.409489623	0.01184308	0.084739143	-0.195079729	0.247250332	0.511583263	-0.042102046	0.804585928	0.914752222	-0.31376815	0.058605601	0.226424118	0.523555678	0.000883166	0.015798298	-0.313696317	0.058666513	0.226559987	-0.026273617	0.877327967	0.94813975	0.284646811	0.087722267	0.286808854
ZDHHC1	ZDHHC1	29800	black	black	-0.245665495	0.142756417	-0.297830189	0.073401376	0.172762736	0.306534657	0.5734473	0.121689881	0.473079263	0.715214231	-0.20113105	0.232600527	0.494983255	-0.046719632	0.78363863	0.904467357	0.190749232	0.258105556	0.52362731	-0.219215192	0.19237341	0.446561095	0.063918932	0.707033102	0.863652288	0.299926492	0.071303388	0.254272333	-0.397297764	0.014896497	0.098071609	0.176402372	0.29629881	0.563339669	0.020740588	0.903023436	0.959761659	-0.076648773	0.652062897	0.83241008	0.365196182	0.026245975	0.13953338	-0.102534522	0.545922428	0.766133653	-0.189756502	0.260637862	0.526315354	-0.246432017	0.141474414	0.376413432	0.26019595	0.1198713	0.342727893	-0.222881535	0.184855002	0.436778359	0.028711476	0.866044068	0.943048836	0.033805242	0.842553622	0.932367533
CETN2	CETN2	1069	black	black	-0.317000358	0.055916355	-0.295977584	0.075295379	0.382297837	0.019538457	0.115971062	0.396738218	0.015051224	0.098728456	-0.283678742	0.088853227	0.288948963	0.106606962	0.530002912	0.755549053	0.362783492	0.027329726	0.143028812	-0.12095487	0.475776428	0.717310811	0.18992221	0.260214028	0.52587997	0.470606331	0.003287665	0.037405172	-0.409249919	0.011897552	0.084980165	0.459771565	0.004197408	0.043649136	-0.046307648	0.785501713	0.905393767	-0.336563021	0.041668291	0.184632552	0.39085725	0.01676093	0.105505195	-0.290778983	0.080814244	0.273482452	0.202917422	0.228390902	0.490101854	-0.383455634	0.019141656	0.114532942	0.456643744	0.004497621	0.045670002	0.129022054	0.446619296	0.694946481	0.148871762	0.379192225	0.639835352	0.016239462	0.923999853	0.969196557
PHKB	PHKB	5257	black	black	-0.2219606	0.186723656	-0.29321017	0.078195439	-0.132471282	0.434456492	0.68545456	-0.111058457	0.512863824	0.743730238	-0.114860861	0.498445941	0.733421484	-0.187283303	0.267017904	0.533171472	0.116918154	0.490732027	0.727887886	-0.042704629	0.801844399	0.913305035	0.181256918	0.282990818	0.549680331	0.072324243	0.67055275	0.843352292	-0.275230082	0.099206055	0.307740164	0.246629963	0.141144729	0.375876446	-0.10323193	0.543180195	0.764306006	-0.175691316	0.298281131	0.565272351	0.320248813	0.053313543	0.214184761	0.254954832	0.127785243	0.355352244	-0.021519117	0.89940145	0.958118129	-0.34853021	0.034510593	0.1646878	0.249354876	0.136663536	0.369289999	-0.143242677	0.397675659	0.65549123	0.188277721	0.264440397	0.530451143	-0.010137949	0.952512747	0.980886721
GOT1	GOT1	2805	black	black	-0.187230942	0.267154078	-0.292132744	0.079347739	0.402027082	0.013641452	0.092856707	0.183854089	0.276032728	0.542511219	-0.019345331	0.90951944	0.962594213	0.119523816	0.481050804	0.721049901	0.086835618	0.609324196	0.806942432	0.001150251	0.994609094	0.998015997	0.180081737	0.28617627	0.552982133	0.057379047	0.735874278	0.879455968	-0.014160258	0.933707439	0.973101695	0.322282656	0.051733819	0.210280575	-0.106482905	0.530484505	0.755894035	-0.212456094	0.206792185	0.464401006	0.042288078	0.803739307	0.914364312	-0.226414606	0.177808919	0.427638878	0.251689951	0.132907722	0.363419359	-0.218970874	0.192881949	0.447209409	0.27584362	0.098424574	0.306348205	0.120197351	0.478564596	0.719251995	-0.08797982	0.60459904	0.804010403	0.056836715	0.738282682	0.880627162
ATP5MJ	ATP5MJ	9556	black	black	-0.270096326	0.105931828	-0.289263953	0.082480309	0.068432837	0.687355856	0.852632553	-0.062782152	0.71201886	0.866339064	-0.079418899	0.640324741	0.82556047	-0.011345624	0.946863447	0.978596921	0.007385915	0.965394396	0.986469845	-0.173922468	0.303249081	0.570055012	-0.047034007	0.782217751	0.903789188	0.152804311	0.366584924	0.628995376	-0.203833051	0.226253447	0.487566012	0.0336457	0.843287447	0.932807389	0.027871494	0.869929187	0.944709895	0.105519681	0.534231008	0.758400634	0.090153841	0.595664723	0.798309411	-0.247059685	0.140430959	0.374727836	-0.072172921	0.671203284	0.843663721	-0.293198205	0.078208164	0.268377619	0.231938693	0.167178804	0.413116407	-0.286422859	0.085676287	0.283009506	0.404476629	0.013027308	0.090153128	0.107640594	0.525998574	0.753095614
RLIM	RLIM	51132	black	black	-0.275954805	0.098283459	-0.285794025	0.086396434	0.171091362	0.31130926	0.578324685	0.238524392	0.155112084	0.396608879	-0.248029255	0.138830257	0.372376982	0.002219036	0.989600198	0.99602422	0.242513111	0.148118475	0.386203213	-0.156064648	0.35632471	0.619705563	0.175812415	0.297942927	0.564975715	0.463850862	0.003832083	0.041121618	-0.484125059	0.002396872	0.030468813	0.308377409	0.063318279	0.237284181	0.025079684	0.88286307	0.950618243	-0.240426362	0.151747956	0.391772745	0.318721958	0.054524609	0.217128199	-0.053325351	0.753934613	0.889011429	0.025703479	0.879970445	0.949314037	-0.432553607	0.007499638	0.063333431	0.365301721	0.026199392	0.139377297	-0.092902064	0.584453912	0.791332024	0.227021087	0.1766189	0.426061949	-0.038514376	0.820955051	0.922295474
ICAM3	ICAM3	3385	black	black	0.345333831	0.03631598	0.285005788	0.087305722	-0.232478395	0.166165289	0.411751028	-0.371941824	0.023402855	0.129821057	0.544406881	0.000495191	0.010736342	-0.097649955	0.565310551	0.778862681	0.020905478	0.902256149	0.959517577	-0.177974721	0.291945332	0.558941043	-0.020008449	0.906431366	0.961201654	-0.056585055	0.739401099	0.881261354	0.105727877	0.533420141	0.757850131	0.360668445	0.028309899	0.146115972	0.266498636	0.110847428	0.327780636	0.10798541	0.524666039	0.752264614	0.358640964	0.029276498	0.149102883	-0.183709228	0.276417861	0.542918302	0.252076152	0.132293982	0.362369015	-0.116335483	0.492910531	0.729500479	0.630385542	2.89432940865156e-05	0.001528351	-0.200058509	0.235153129	0.49782211	-0.186456706	0.269172957	0.535300063	0.662361978	7.9864352254901e-06	0.000620707
PDE7A	PDE7A	5150	black	black	0.357005655	0.030075766	0.284524376	0.087864688	-0.317894844	0.055189761	0.218630416	-0.572308802	0.000214696	0.006151504	0.50458136	0.001449251	0.02194318	-0.531059733	0.000720232	0.013756941	-0.546847443	0.000461621	0.010236704	-0.128187727	0.449588906	0.697357761	0.082900363	0.625693821	0.816866466	-0.06840329	0.687484018	0.852696932	0.21872723	0.193390025	0.447807947	0.446442269	0.005609667	0.052582375	0.11417172	0.501043619	0.735442694	-0.151009487	0.372307595	0.633928816	-0.197083235	0.242333166	0.505993561	-0.113014096	0.505422614	0.738525446	-0.03102739	0.855348703	0.938251844	-0.401601936	0.013750495	0.093340626	0.580350608	0.000166368	0.005158756	-0.442271741	0.006128361	0.055554242	0.108325651	0.523352806	0.751285262	0.441904329	0.006175974	0.055822872
NT5C2	NT5C2	22978	black	black	-0.297125424	0.074117449	-0.283554271	0.088999452	0.263352449	0.115285601	0.335158172	0.189798352	0.260530778	0.526178936	-0.265365722	0.11243046	0.330385366	0.109260205	0.519754021	0.748757449	0.291265852	0.080284424	0.272416521	-0.110870109	0.513583357	0.744265334	-0.205524299	0.222341355	0.482947448	0.31391704	0.058479506	0.226135414	-0.142506467	0.400130835	0.657517502	0.073085159	0.667285142	0.841231859	0.041116391	0.809075239	0.916765166	0.102701938	0.545263546	0.765609267	0.2572921	0.124209365	0.349590526	-0.140810489	0.405819775	0.662326709	0.137515526	0.417003399	0.671635282	-0.044638653	0.793061208	0.909060409	0.248143678	0.138642241	0.372127324	-0.150176747	0.37498061	0.636164707	0.347360991	0.035162293	0.16654434	0.142085194	0.401539642	0.658720872
HSF2	HSF2	3298	black	black	-0.239369825	0.153610092	-0.282929164	0.089736621	0.118108311	0.486297671	0.724813806	0.059959673	0.7244485	0.873211969	-0.045181819	0.790598931	0.907879242	0.040279246	0.81289287	0.918420725	0.053685078	0.752326558	0.888200517	-0.154281655	0.361914116	0.624739313	-0.104363098	0.538746399	0.761455088	0.081323175	0.632304959	0.820813773	0.034644727	0.83869452	0.930575591	-0.003378557	0.984166518	0.993766332	0.07378717	0.664275834	0.839551085	0.023806379	0.88877217	0.953263959	0.107566664	0.526284488	0.753274139	-0.145898377	0.388891673	0.648077634	0.013773288	0.935515244	0.973844123	-0.031911827	0.851270782	0.936344343	0.123484123	0.466529141	0.710436528	-0.193112218	0.252143749	0.517071788	-0.038979208	0.81882984	0.921253137	0.147488908	0.383685383	0.643860125
SNRPA1	SNRPA1	6627	black	black	0.29321738	0.078187773	0.281025316	0.092010746	-0.234763515	0.161922978	0.406197026	-0.564977929	0.000269352	0.007138749	0.394549985	0.015669375	0.10114193	-0.547217759	0.000456709	0.01015822	-0.661737711	8.2016872621448e-06	0.000632988	-0.391210379	0.01665386	0.105053612	-0.006005022	0.971861504	0.98898637	0.059022807	0.728589863	0.875442154	-0.017082168	0.920068349	0.967289042	0.269715976	0.106443553	0.320373466	0.253102406	0.13067329	0.359906717	-0.099811664	0.556691214	0.773475293	-0.257900861	0.123290374	0.348167043	0.188319295	0.264332997	0.530326467	-0.267911305	0.108897137	0.324503902	-0.396172873	0.015208926	0.099347265	0.470882644	0.00326691	0.037264136	-0.591105741	0.000117043	0.00405289	-0.025401172	0.881372093	0.949911098	0.427558235	0.008301514	0.067645261
TCN2	TCN2	6948	black	black	-0.225744857	0.179129701	-0.279634635	0.093699689	0.067156302	0.692900751	0.855588046	0.091445984	0.590382006	0.794895039	-0.189396081	0.261561296	0.527281462	-0.123804048	0.465366289	0.709525763	0.062877648	0.711599574	0.866131064	-0.059188481	0.727856955	0.875069567	0.100007471	0.555913513	0.772919921	0.316967169	0.055943459	0.220316227	-0.128129943	0.449794973	0.697471749	0.294136106	0.077215602	0.266430077	-0.027695299	0.870744513	0.945115389	-0.376053855	0.021798696	0.124206102	0.139649585	0.409740368	0.665656666	-0.169488613	0.315931633	0.582976194	0.081678487	0.630813112	0.819851052	-0.385657713	0.018405533	0.111953899	0.341755806	0.038427462	0.175680844	-0.168371632	0.31917838	0.5859705	0.319429859	0.053960419	0.215708264	0.023590519	0.889774516	0.953694537
MED10	MED10	84246	black	black	-0.320725315	0.052940023	-0.279058843	0.094405891	0.219443727	0.191898576	0.445898967	0.161870455	0.33848789	0.603738372	-0.141694203	0.402849728	0.659843229	0.201167204	0.232514812	0.494879392	0.300414646	0.070821655	0.253350694	-0.556995186	0.000342757	0.008379452	-0.353335106	0.031935184	0.157135891	0.342246894	0.038131886	0.174866059	-0.327584364	0.047791439	0.200607572	0.03431369	0.840215853	0.931329148	0.479656563	0.002664532	0.03264107	0.183680014	0.276495572	0.542963014	0.340635284	0.039108855	0.177614607	0.076537612	0.65253568	0.832705824	0.187296489	0.266983619	0.533151127	-0.144510236	0.393468907	0.651800665	0.455310092	0.004631176	0.0465728	-0.238813532	0.154597204	0.395824809	-0.037638436	0.824963255	0.924067433	0.400943137	0.013920919	0.094105982
SEC22B	SEC22B	9554	black	black	-0.241750929	0.14943671	-0.276802737	0.097212351	-0.061717371	0.716699556	0.868968958	-0.047846753	0.778547622	0.901742055	-0.141150405	0.404675883	0.661404087	-0.079071232	0.64179331	0.826395874	0.199811689	0.235743223	0.498477856	0.036415062	0.830568564	0.926696254	0.06686776	0.694156287	0.856308801	0.071041073	0.676076572	0.846355796	-0.052627513	0.757057005	0.890711562	0.245870363	0.142412945	0.377852512	-0.163105807	0.334764619	0.600533988	-0.079727368	0.639022876	0.824853127	0.356364642	0.030393917	0.152587499	0.058038076	0.732950985	0.877895679	0.212200938	0.207350795	0.465150759	-0.276632229	0.097427017	0.304576437	0.325933291	0.048992396	0.203522003	-0.126092318	0.457094073	0.703011135	0.363526226	0.026992236	0.141951772	0.103610543	0.541694229	0.763361063
SLC37A1	SLC37A1	54020	black	black	0.355212492	0.030972708	0.276154814	0.098029999	-0.546935589	0.000460448	0.010218901	-0.639094637	2.06792725654474e-05	0.001209519	0.505518334	0.001415174	0.021588954	-0.41663798	0.010313066	0.07754433	-0.239742624	0.152951151	0.393449832	0.145873837	0.388972319	0.648154804	0.415520666	0.01054049	0.078607765	-0.093782925	0.580880597	0.789112852	0.009948829	0.953397634	0.981272829	0.540010719	0.000561187	0.011648811	-0.109639174	0.51829817	0.747738592	-0.21090073	0.210213579	0.468480823	0.214874812	0.201548772	0.458009058	0.070828709	0.67699238	0.846907493	0.208115789	0.216437189	0.47593075	-0.603770325	7.61071018194993e-05	0.003020423	0.611024587	5.89841709157367e-05	0.002530129	-0.350893941	0.033223216	0.160937205	0.393595284	0.015945682	0.102188564	0.360265412	0.028499922	0.146780468
GGT5	GGT5	2687	black	black	-0.207464647	0.217910422	-0.275621496	0.098706956	0.142066442	0.401602419	0.658782727	-0.053451043	0.753372626	0.888718117	-0.019870875	0.907071921	0.961472374	-0.196569482	0.243587743	0.507515335	-0.070070285	0.680266771	0.848775025	-0.124932235	0.461277924	0.706351719	0.15476263	0.360401185	0.623439225	0.30995518	0.061908999	0.233999444	-0.190375674	0.259056526	0.524685673	0.514818081	0.001113368	0.018399662	-0.04728297	0.781093009	0.903165193	-0.228323246	0.174083042	0.422727583	0.10513964	0.5357127	0.759386938	0.004084288	0.980859693	0.992470171	0.183480095	0.277027756	0.543496511	-0.513442185	0.001154082	0.018850374	0.637293447	2.21871838308233e-05	0.00126875	-0.205522699	0.222345034	0.482947448	0.459848418	0.004190256	0.043619087	0.283036534	0.08960967	0.290359618
CEP44	CEP44	80817	black	black	0.24669036	0.141044249	0.275507316	0.09885235	-0.137932837	0.415577445	0.670527977	-0.202142039	0.230211691	0.49218013	0.363603756	0.026957207	0.141807821	0.050244529	0.767747722	0.896045159	-0.03818918	0.822442596	0.922881451	0.104310932	0.538950493	0.761593758	0.30121984	0.070032632	0.251631137	-0.185421282	0.271888516	0.538099344	0.253621274	0.129859507	0.358603088	0.157378977	0.35223801	0.616142152	-0.038538826	0.820843232	0.922270959	-0.129900698	0.443503522	0.692401323	0.091842718	0.58876417	0.793964161	-0.071615293	0.673602573	0.845037826	0.266024827	0.111507426	0.3288266	-0.023631731	0.889583137	0.953588183	0.096378678	0.570407953	0.78227964	0.160700957	0.342036011	0.607040943	-0.072328039	0.670536432	0.843347332	0.184281546	0.274898317	0.541240545
MSH6	MSH6	2956	black	black	-0.292445304	0.079012107	-0.274990516	0.099512479	0.213638054	0.204218169	0.461202593	0.159711006	0.345057116	0.609721849	-0.240585636	0.151468669	0.391352428	-0.001058825	0.995037577	0.998186088	0.152950377	0.366121525	0.628546276	-0.101113158	0.551531524	0.77004682	-0.143812068	0.395782776	0.653829234	0.273124207	0.101924414	0.312504098	-0.067673705	0.690651387	0.854411411	0.215230998	0.20078452	0.457044556	-0.068335724	0.687777127	0.85288465	-0.162302156	0.337183893	0.602679866	0.099434605	0.558190231	0.774407748	-0.283252377	0.089354882	0.289875327	0.223972893	0.182657723	0.434036492	-0.2600473	0.120090575	0.343089405	0.310602194	0.061338305	0.232618094	-0.068429823	0.68736893	0.852632553	0.32709777	0.048142892	0.201470084	0.055409688	0.74463156	0.884090023
TSPAN4	TSPAN4	7106	black	black	-0.273596081	0.101310424	-0.27205286	0.103328933	0.243699108	0.146084153	0.383200592	0.224797964	0.181008907	0.431875864	-0.08613681	0.612217736	0.808648538	0.089066282	0.600126941	0.801284301	0.30057289	0.070666041	0.252966048	-0.217621692	0.195707237	0.450756869	0.11387158	0.502177122	0.736266768	0.477793489	0.00278362	0.033581541	-0.417803806	0.010080232	0.076397914	0.383137368	0.019250055	0.114929016	0.115483967	0.496103084	0.731907406	-0.122275121	0.470937465	0.713625204	0.372770786	0.023071815	0.128737972	-0.173410305	0.304697292	0.571575035	0.131990419	0.436141066	0.686758985	-0.345314169	0.036327319	0.169793083	0.499433097	0.001649699	0.023864268	-0.021624117	0.898913104	0.957850335	0.193514084	0.251139057	0.515955831	0.201467592	0.231803462	0.494007593
WDR70	WDR70	55100	black	black	-0.268029411	0.108735267	-0.27082869	0.10495176	0.289701151	0.081996817	0.276004172	0.044178849	0.795147137	0.910159398	0.027225275	0.872920153	0.946081447	0.088164621	0.603837352	0.80357579	0.070564126	0.678134024	0.847589717	-0.47132582	0.00323386	0.037029146	-0.226049794	0.178527486	0.428576692	0.215779287	0.199612039	0.455510011	-0.269915071	0.106175456	0.319914553	0.137265858	0.417857832	0.672262569	0.33108884	0.045320732	0.194316479	0.15275294	0.366747985	0.629141631	0.121513735	0.473724907	0.715648352	-0.023499463	0.89019739	0.953930414	0.041869016	0.805646748	0.915190084	-0.176072997	0.29721601	0.564192025	0.410216229	0.011679253	0.084017132	-0.215869564	0.199419447	0.455273845	-0.222405164	0.18581994	0.437981698	0.390095164	0.016993966	0.106477245
STARD10	STARD10	10809	black	black	-0.327330103	0.047974826	-0.269471684	0.10677321	0.239965421	0.152558327	0.392970386	0.203233011	0.227652641	0.489242928	-0.304880518	0.066532081	0.244254038	-0.011447905	0.946385103	0.978366657	0.254580809	0.128364509	0.356265963	-0.127878969	0.450690576	0.698264438	-0.123267131	0.467318731	0.7109961	0.40629387	0.012586946	0.088149559	-0.191452817	0.256320727	0.521645386	0.157484876	0.351909972	0.615869828	-0.051509517	0.762067238	0.893214785	-0.069700592	0.68186497	0.849686317	0.286318042	0.085796	0.283218423	-0.098958475	0.56008579	0.775563701	-0.031544398	0.852964452	0.937235447	-0.125714548	0.458454263	0.704099003	0.19507026	0.247273729	0.511610366	-0.221771509	0.187108985	0.43975048	0.210767065	0.210509425	0.468868459	0.016590989	0.922359641	0.968347736
PDE3B	PDE3B	5140	black	black	0.350970816	0.033182016	0.269433678	0.106824567	-0.356633202	0.03026029	0.152160179	-0.362743793	0.027347863	0.14308031	0.391952629	0.01643068	0.104140945	-0.338445183	0.040468989	0.181371851	-0.246472684	0.141406636	0.376316965	0.019023832	0.911017103	0.963277867	0.187004695	0.267743002	0.533854913	0.009432786	0.955812456	0.982324958	0.044087909	0.795559858	0.910365064	0.43905698	0.006555878	0.05804064	0.046990812	0.782412937	0.903859189	-0.163447151	0.333740297	0.599681989	0.080246332	0.636835035	0.823581402	-0.223763516	0.183077827	0.434547801	0.033535046	0.843796483	0.933038437	-0.312782318	0.059445953	0.228366515	0.483846212	0.002412858	0.030607359	-0.159618402	0.345340553	0.60997652	0.100749884	0.552969437	0.770960403	0.295983242	0.075289538	0.262505773
MAZ	MAZ	4150	black	black	-0.296438065	0.074821083	-0.268709503	0.107806704	0.099503186	0.557917444	0.774249299	0.155488537	0.35812501	0.621357845	-0.13692275	0.419033649	0.673195542	0.122405038	0.470462702	0.713214198	0.4012527	0.013840618	0.09374744	0.105615535	0.533857609	0.758119827	0.375819537	0.021887581	0.124531376	0.257420959	0.124014414	0.349302468	-0.468985525	0.003411736	0.038299675	0.249404954	0.136582176	0.369144872	-0.14898633	0.378821367	0.639502632	-0.137308187	0.417712901	0.672183678	0.488730163	0.002145941	0.028364913	-0.039685449	0.815603348	0.919694566	0.162006502	0.338076611	0.603331422	-0.434118402	0.007262525	0.061982552	0.196228114	0.244423766	0.508416801	-0.034506529	0.839329563	0.930929101	0.291220299	0.080333881	0.272523572	-0.129219373	0.445918545	0.694419964
CWC22	CWC22	57703	black	black	0.313683003	0.058677808	0.268671201	0.107858841	0.01786453	0.916420043	0.965782448	-0.248293377	0.138396546	0.371803061	0.280386919	0.092783133	0.296276996	-0.204618793	0.224430115	0.485427752	-0.21897151	0.192880625	0.447209409	-0.095004155	0.575942791	0.786062513	0.019571346	0.908466762	0.962129566	-0.071768395	0.672943509	0.844625735	0.20666398	0.219731392	0.479924702	0.377219514	0.021360975	0.122691538	0.082397038	0.627800525	0.818151114	-0.114756563	0.498838644	0.733748911	-0.040438763	0.812165096	0.918115722	-0.131651837	0.437329352	0.687688298	0.162367249	0.336987538	0.602453777	-0.151380307	0.371120945	0.632896967	0.47341469	0.003081971	0.035874285	-0.139332095	0.410816331	0.666642735	-0.051858259	0.760503336	0.892465403	0.37668537	0.021560636	0.123393064
SLCO4A1	SLCO4A1	28231	black	black	-0.254446881	0.128572402	-0.268156241	0.108561643	0.172926635	0.306068958	0.572979518	-0.076456925	0.65287894	0.83288914	-0.11700039	0.49042496	0.727666023	-0.233025916	0.165141615	0.41038333	-0.004299027	0.979853555	0.992080072	-0.358597507	0.02929751	0.149159973	0.034709225	0.838398177	0.930419236	0.334788691	0.042825073	0.187691164	-0.471264017	0.003238451	0.037068108	0.390185573	0.016966178	0.106357235	0.136706701	0.419774995	0.673758935	-0.186550889	0.268926834	0.535094427	0.21959199	0.191590968	0.445559447	0.175287568	0.299410483	0.566377869	-0.207611702	0.217577104	0.477276757	-0.490391368	0.002061247	0.027593515	0.511795125	0.001204546	0.01937067	-0.35039969	0.033489102	0.161679484	0.154883338	0.360022089	0.623098943	0.18552072	0.271626949	0.537890342
DNM2	DNM2	1785	black	black	0.369759998	0.024293035	0.267928818	0.108873123	-0.262585001	0.1163882	0.336892363	-0.49999833	0.001626561	0.023650672	0.54864517	0.000438207	0.009871482	-0.272695284	0.10248497	0.313565004	-0.373566954	0.022757542	0.127576459	-0.013130679	0.938518013	0.975076948	-0.036396775	0.830652417	0.926716924	-0.254434685	0.128591347	0.356612333	0.519176626	0.000992645	0.017044821	0.300219669	0.071013759	0.253753689	0.063134549	0.710472027	0.865447932	0.025559793	0.880636599	0.949560755	-0.161270041	0.340306643	0.605417069	-0.116146497	0.493618177	0.730002723	0.233407822	0.164430275	0.409461266	-0.076344231	0.653358475	0.833202244	0.475508807	0.002935981	0.03479127	-0.203990067	0.225888281	0.48709114	0.031023723	0.855365618	0.938256421	0.564119655	0.000276504	0.00726478
ADIRF	ADIRF	10974	black	black	-0.262869522	0.115978507	-0.266759604	0.110485172	0.107435289	0.526792757	0.7536565	0.081482047	0.631637727	0.8203679	-0.344740108	0.036659655	0.17078176	-0.259369191	0.121094669	0.344682859	0.16411395	0.331744921	0.597815625	-0.279530454	0.093827164	0.298070674	0.056886159	0.73806301	0.880490012	0.595145106	0.00010223	0.00368959	-0.628489902	3.10987051203856e-05	0.001608231	0.333273161	0.043833561	0.190401502	0.106726232	0.529540098	0.755226378	-0.231973525	0.16711326	0.413021508	0.428300658	0.008177889	0.067024236	0.114880711	0.498371217	0.733363244	-0.340419992	0.039240892	0.177961199	-0.438618473	0.006616134	0.058423318	0.433655384	0.007332006	0.062371839	-0.394624227	0.015648058	0.101059806	0.374135788	0.022535189	0.126859156	0.038229458	0.82225832	0.922820442
DCTN4	DCTN4	51164	black	black	-0.095158427	0.575320372	-0.264846437	0.113161734	0.071895029	0.672398562	0.844349245	0.132788307	0.433347848	0.684589282	0.087089525	0.608274293	0.8062041	0.124458555	0.46299212	0.70759942	0.148824801	0.379344302	0.63996277	-0.137011109	0.418730669	0.673047344	-0.048829852	0.774114541	0.899402697	0.05662708	0.739214295	0.881161309	0.039743652	0.815337576	0.919591774	0.116429543	0.492558519	0.729233989	0.244726813	0.144337948	0.380559625	0.034083555	0.841273814	0.931823103	0.134858845	0.426145737	0.678909777	-0.15057361	0.373705307	0.635121522	0.221417575	0.187831734	0.440703403	-0.002260861	0.989404193	0.995920146	0.280076077	0.093161013	0.296985496	0.047843094	0.778564137	0.901752365	-0.23710746	0.157653264	0.400120854	0.236633226	0.158510472	0.401296985
ATP1B1	ATP1B1	481	black	black	-0.222069364	0.186502273	-0.261886516	0.117398588	0.094138381	0.579441427	0.78819609	-0.127117754	0.45341287	0.700290208	-0.007371093	0.965463802	0.986486495	-0.205470603	0.222464846	0.483107713	0.06443602	0.704769176	0.862318323	-0.351751249	0.032766117	0.159672898	0.07293756	0.667918509	0.841677594	0.400993273	0.013907887	0.094035084	-0.422483865	0.009190045	0.072060202	0.441865849	0.006180979	0.055847276	0.167800435	0.320846728	0.587559748	-0.12613983	0.456923158	0.702899279	0.381414478	0.019845802	0.11714756	-0.169905622	0.31472484	0.581883514	-0.011855244	0.94448028	0.977645985	-0.609631267	6.19735417534046e-05	0.002618269	0.716963066	5.97560951291045e-07	9.55432744740379e-05	-0.5006908	0.001598603	0.023380749	0.296300284	0.074962753	0.261807463	0.368005053	0.02502925	0.135443178
GUF1	GUF1	60558	black	black	0.257425079	0.124008185	0.259205967	0.121337296	-0.199594965	0.23626219	0.499126451	-0.40087253	0.01393929	0.09417176	0.235323331	0.160895717	0.404766146	-0.663348095	7.65690317122433e-06	0.000604057	-0.542333692	0.000525399	0.011146533	-0.190927096	0.257653579	0.523085828	0.149986593	0.375592571	0.636738426	0.314176265	0.058260484	0.225669092	-0.169178935	0.316829692	0.58387591	0.526855036	0.000807889	0.014913893	0.090383617	0.594723815	0.797624513	-0.269552645	0.106663873	0.320783488	-0.172366662	0.307661902	0.574560439	0.09536154	0.574501366	0.785106234	-0.450851634	0.005102886	0.049501666	-0.469777654	0.003350599	0.037864756	0.534300078	0.000658551	0.012954694	-0.489977904	0.002082048	0.027782839	0.301497706	0.069761954	0.251129442	0.234629667	0.16216929	0.406539287
TRPC4AP	TRPC4AP	26133	black	black	0.260003369	0.120155436	0.258875802	0.121829182	-0.068990275	0.684939524	0.85134098	-0.258663849	0.12214574	0.346390236	0.362650784	0.027390393	0.143213036	-0.211792001	0.208248255	0.466190538	-0.233310607	0.164611137	0.409680152	-0.364915457	0.026370218	0.139926304	-0.103043001	0.543922424	0.76474726	0.172181358	0.308190183	0.575150217	0.071632561	0.673528224	0.844988757	0.377003192	0.02144165	0.122980379	0.384260935	0.018869652	0.1136764	-0.024611115	0.885036875	0.951574412	0.024740599	0.884436086	0.951322873	-0.049280622	0.772084228	0.89833361	0.112246751	0.508335865	0.740506306	-0.228373119	0.17398644	0.422612427	0.662352591	7.98963309387321e-06	0.000620707	-0.313291788	0.05901048	0.227341938	-0.147570295	0.383420079	0.643614388	0.579954639	0.000168497	0.005202931
MTOR	MTOR	2475	black	black	-0.202796851	0.228673388	-0.256476551	0.125448523	0.257589793	0.123759328	0.348881847	0.134412157	0.427693808	0.680036863	0.013685279	0.935926438	0.974003895	-0.074854966	0.659708435	0.837029234	0.127324376	0.452673064	0.699796864	-0.410226622	0.011676924	0.084005011	-0.017057576	0.920183055	0.967321381	0.436206342	0.006956175	0.060344935	-0.264347423	0.113867832	0.332780543	0.427983982	0.008230427	0.067305561	0.257285661	0.124219112	0.34959187	-0.123527139	0.466372697	0.710269369	0.307945241	0.063708686	0.238198592	-0.108887129	0.521189197	0.749797831	-0.026274625	0.877323296	0.94813975	-0.288717503	0.083087726	0.278138764	0.611019222	5.89954262112886e-05	0.002530192	-0.228088336	0.174538578	0.423325147	-0.213627877	0.204240236	0.461209387	0.374274452	0.022481261	0.126702587
CPSF4	CPSF4	10898	black	black	-0.231094584	0.168772864	-0.256165158	0.125924081	0.307650685	0.063975866	0.238737858	0.07514817	0.65845639	0.836279884	-0.099279672	0.558806722	0.774801824	-0.011488135	0.946196968	0.978296119	-0.005190287	0.975677993	0.990456352	-0.080184732	0.637094569	0.82373174	-0.111980401	0.509349038	0.741172735	0.211260198	0.209419384	0.467637975	-0.082981265	0.625355469	0.816676139	0.147079591	0.385021285	0.644855378	0.096190486	0.57116432	0.782806516	0.10436704	0.53873098	0.761441615	-0.077212734	0.649666355	0.83096475	0.093023824	0.583959395	0.791066375	-0.05855565	0.730657746	0.876567103	-0.136317904	0.42111096	0.674791685	0.218570086	0.19371822	0.448270989	-0.187802268	0.265670706	0.53178487	0.257278981	0.124229226	0.34960154	0.161252181	0.340360835	0.605480169
PTPN1	PTPN1	5770	black	black	-0.232850046	0.165469933	-0.255938281	0.126271411	0.076499364	0.652698384	0.832798203	-0.180026226	0.286327309	0.553088085	0.000676205	0.996830801	0.998814816	-0.031095198	0.855035927	0.938125487	-0.002860529	0.986593998	0.994652723	-0.426441212	0.008490526	0.068634823	-0.249441364	0.136523044	0.369049674	0.117014328	0.490372924	0.727638895	-0.329971413	0.046097093	0.196306421	0.002627803	0.987684594	0.995158864	0.246006982	0.142184233	0.377522754	0.210048034	0.212105822	0.470663009	0.19866546	0.238496743	0.50156167	0.075201259	0.658229788	0.836190772	0.042340384	0.803501303	0.91429458	-0.32141416	0.052403752	0.211921818	0.410939975	0.011517986	0.08326216	-0.480550297	0.002609001	0.032197132	0.196905371	0.242767014	0.506492503	0.340021003	0.039486545	0.178643089
SATB1	SATB1	6304	black	black	0.386064196	0.018272276	0.25535044	0.127174665	-0.164200883	0.331485321	0.597601744	-0.461180019	0.004067999	0.042785359	0.499069417	0.001664739	0.023995461	-0.408889828	0.011979779	0.085395373	-0.460636933	0.004117482	0.043121717	-0.096051033	0.57172509	0.783232288	0.154363565	0.361656195	0.624503775	-0.05451392	0.748625375	0.886164336	0.138911966	0.412242596	0.667826138	0.506242954	0.001389306	0.021312472	0.08992667	0.596595603	0.798985772	-0.164189542	0.331519181	0.59763969	-0.146553541	0.386742161	0.646256555	-0.143900664	0.395488717	0.653612266	0.053829633	0.751680651	0.887805281	-0.310997834	0.060991393	0.231847905	0.599819492	8.72136709116111e-05	0.003314068	-0.224135775	0.182331379	0.433603992	0.01087393	0.949069664	0.979421509	0.496199557	0.001787714	0.025130767
SLC9A7	SLC9A7	84679	black	black	-0.325126153	0.049588242	-0.253289554	0.130379337	0.418368089	0.009969153	0.075860929	0.08480052	0.617766983	0.812153198	-0.045306072	0.790035949	0.9075913	0.121646238	0.473239191	0.715314524	0.062000271	0.715454949	0.868243625	-0.320238589	0.05332158	0.214210398	-0.144890588	0.392211647	0.650800316	0.255613216	0.1267703	0.35361829	-0.217365594	0.196246784	0.45147301	0.081843588	0.630120388	0.819378849	0.233240601	0.164741469	0.409831849	0.156158514	0.356031904	0.619479517	0.012998986	0.93913349	0.975322805	0.147121441	0.384884573	0.64474259	-0.02086868	0.902427376	0.959579374	-0.251184871	0.133713559	0.364757996	0.295220561	0.07608021	0.264084456	-0.242349459	0.148400801	0.386651977	0.05889172	0.729169931	0.875740528	0.236855828	0.158107685	0.400696589
IFT20	IFT20	90410	black	black	-0.182532123	0.279560339	-0.252814185	0.131126964	0.286677953	0.085385477	0.282468103	0.203101083	0.227961063	0.489634412	-0.215819289	0.199526684	0.455406136	0.16789075	0.320582576	0.587348001	0.27961792	0.093720131	0.297906536	-0.042825169	0.801296266	0.913043524	-0.222697308	0.18522775	0.437235671	0.117038587	0.490282368	0.727600495	-0.001664245	0.992200209	0.997038381	-0.054221579	0.749930191	0.886917252	0.010748107	0.949658226	0.979615528	0.128468407	0.44858869	0.696544549	0.216067346	0.198997963	0.454749027	-0.091340063	0.59081427	0.795161987	0.106588101	0.530076116	0.755611772	0.272359668	0.102925218	0.31429866	-0.014519333	0.932030242	0.972438894	0.066213968	0.697004113	0.857899173	-0.016400341	0.923249159	0.968762858	0.066841068	0.694272476	0.856370461
ARSD	ARSD	414	black	black	-0.225756367	0.179106942	-0.251947596	0.132498046	-0.08266778	0.626666952	0.817408914	0.00271092	0.987295089	0.99497567	-0.15110656	0.371996736	0.633658094	-0.184070141	0.275458974	0.541848736	0.056144056	0.741362238	0.882253359	0.036192634	0.831588591	0.927205043	0.204939963	0.223687731	0.484567292	0.304180972	0.06719015	0.245686751	-0.195961434	0.245078212	0.509139487	0.437232564	0.006809717	0.059527202	-0.238604776	0.154968816	0.396384169	-0.296004189	0.075267912	0.262448059	0.155818339	0.357093736	0.620405683	0.004700658	0.977971839	0.991291237	0.130620428	0.440960153	0.690437751	-0.487233121	0.002224862	0.029045814	0.456964029	0.004466049	0.045463612	-0.08905988	0.600153252	0.801298124	0.629348613	3.01048914126282e-05	0.001571456	0.066310797	0.696582081	0.857669443
VPS13A	VPS13A	23230	black	black	-0.228526352	0.173689865	-0.251398196	0.133372767	0.250161002	0.135358188	0.367227681	-0.078144582	0.645714077	0.828705106	0.060317844	0.722867257	0.872399804	-0.089073608	0.600096836	0.801273053	0.036405585	0.830612023	0.926715301	-0.236521384	0.158713125	0.401614764	0.174752404	0.300911629	0.567712546	0.281381476	0.091581985	0.294061729	-0.223181779	0.184248651	0.436038622	0.531144667	0.000718552	0.013733448	0.004172187	0.980447845	0.992292449	-0.175840323	0.29786502	0.564910016	0.258800446	0.121941658	0.346026302	-0.027514351	0.871581971	0.945520101	0.216795218	0.197452194	0.452942987	-0.550844224	0.00041101	0.009468007	0.711254383	8.05337512226416e-07	0.000117707	-0.237297378	0.157310918	0.399634057	0.303035406	0.068278846	0.248087444	0.388488794	0.017494086	0.108470628
MYO1G	MYO1G	64005	black	black	0.293124082	0.078287029	0.251057244	0.133917755	-0.073692994	0.664679237	0.839762507	-0.221938731	0.186768192	0.439300741	0.240046557	0.152415456	0.392749135	-0.296874784	0.074373422	0.260611208	-0.299285108	0.071940234	0.255693933	-0.089593749	0.597960957	0.799837128	-0.07304161	0.667471991	0.841348674	-0.067466803	0.691550563	0.854912851	0.207281127	0.218326884	0.478236496	0.315589945	0.057077492	0.223013507	0.099397242	0.558338874	0.774511597	-0.054979163	0.746550256	0.885075169	-0.123201797	0.467556608	0.711097034	-0.145206907	0.391167828	0.649994971	0.01496487	0.929949596	0.971628848	-0.047728829	0.779079843	0.902123651	0.386872605	0.018009654	0.110363312	-0.075341056	0.657633226	0.835817005	-0.078725677	0.643254286	0.827342267	0.300899722	0.07034549	0.252372801
TM9SF4	TM9SF4	9777	black	black	-0.276604418	0.097462065	-0.250822579	0.134293805	0.195577512	0.246022442	0.510278412	0.095615231	0.573479159	0.784418829	-0.276698359	0.097343718	0.304441837	-0.160324824	0.343181972	0.608111073	0.02600382	0.878578263	0.948715931	-0.336222158	0.041888533	0.18527207	-0.108998358	0.52076111	0.749481252	0.400152941	0.014127683	0.094943019	-0.452319812	0.004943165	0.04852198	0.192647132	0.253309841	0.518318477	-0.054985488	0.746522058	0.885072587	-0.063678273	0.708087603	0.864197723	0.061786168	0.716396819	0.868793307	0.111355073	0.5117317	0.742930678	-0.315475676	0.0571724	0.223217572	-0.37598158	0.02182608	0.124282598	0.313731883	0.058636348	0.226507737	-0.2735822	0.101328444	0.311429792	0.266850032	0.110359855	0.327004391	0.057285098	0.736291313	0.879650145
DAGLB	DAGLB	221955	black	black	-0.260599802	0.119277089	-0.250006869	0.135607059	0.252180438	0.132128614	0.362112824	-0.048035171	0.777697453	0.90124172	-0.078299763	0.645056824	0.828285991	-0.228954311	0.172863491	0.420955487	-0.187601144	0.266192279	0.532354483	-0.283412784	0.089165893	0.289559978	-0.091250503	0.591179874	0.795368531	0.344206219	0.036970954	0.171660098	-0.075289851	0.657851711	0.836002372	0.385199746	0.018556641	0.112513253	0.153355456	0.364838223	0.627404848	-0.159642789	0.345265896	0.609895963	-0.098058271	0.563677791	0.777829165	-0.078091599	0.645938542	0.828808158	0.001275921	0.994020122	0.997722799	-0.417020284	0.010236215	0.077156236	0.557167592	0.000341	0.008346739	-0.360287441	0.028489508	0.14674297	0.381459319	0.019830104	0.117086954	0.285712371	0.086490286	0.284497763
MMP9	MMP9	4318	black	black	0.29630937	0.074953403	0.249069696	0.137127541	-0.17758156	0.293030033	0.560029086	-0.308342896	0.063349388	0.237366375	0.30298451	0.068327535	0.248183022	-0.264779358	0.113256458	0.331762967	-0.222135474	0.1863678	0.438774407	-0.238736517	0.154734226	0.396040012	0.036476428	0.830287197	0.926573314	0.118740322	0.48395134	0.723187451	-0.225842257	0.178937191	0.429168678	0.249544014	0.136356437	0.368827611	0.247797653	0.139211391	0.373008666	0.025070077	0.882907633	0.950631392	0.058045178	0.732919503	0.877895679	0.096245138	0.570944619	0.782658822	-0.021983046	0.897244039	0.957100758	-0.280980049	0.09206535	0.294949829	0.427778103	0.008264737	0.06746884	-0.369107311	0.024564719	0.13394655	-0.087153395	0.608010312	0.805999699	0.342765018	0.037822045	0.174002455
OTULIN	OTULIN	90268	black	black	0.267183519	0.10989863	0.247431561	0.139815417	-0.034854251	0.837731916	0.930083802	-0.310589572	0.061349399	0.232632057	0.193707008	0.250657684	0.515347481	-0.299730845	0.071497181	0.254700091	-0.227138533	0.176389109	0.425785544	-0.191444019	0.256342994	0.521664287	0.116577334	0.492005691	0.728857669	0.079689456	0.639182823	0.82494463	-0.252356053	0.131850485	0.361724996	0.375579982	0.021978763	0.124863429	0.023748105	0.88904275	0.953368399	-0.062117505	0.714939393	0.867955561	0.044613718	0.793174294	0.909121555	0.227615699	0.175457692	0.424567209	-0.083147669	0.62465977	0.816266189	-0.354722784	0.03122144	0.155073727	0.463471584	0.003864844	0.041363357	-0.300486336	0.070751123	0.253157889	0.035797632	0.833400685	0.928021579	0.257677869	0.123626414	0.348697143
PNISR	PNISR	25957	black	black	0.27388078	0.100941346	0.247313887	0.14000998	-0.132202557	0.435397453	0.686123407	-0.425396284	0.008670657	0.069499579	0.189956157	0.260127256	0.525758	-0.391686543	0.016510396	0.104442162	-0.400572698	0.014017529	0.094495957	-0.327419963	0.04790995	0.20088013	-0.162062721	0.337906749	0.603226109	0.026346433	0.876990576	0.94805632	-0.100385904	0.554411904	0.771938742	0.105552771	0.534102092	0.758311113	0.231561509	0.167889757	0.414094026	0.025667416	0.880137633	0.949382792	-0.111470966	0.511289695	0.742626236	0.275266745	0.099159223	0.307668673	-0.261742763	0.117607347	0.338933246	-0.199407463	0.236711807	0.499605287	0.31065456	0.061292299	0.232517785	-0.498724218	0.001679126	0.02413411	-0.020447378	0.904388056	0.960403972	0.283659164	0.088876213	0.288999922
RSL24D1	RSL24D1	51187	black	black	0.297540497	0.073695058	0.247089529	0.140381487	-0.247740905	0.139304895	0.373152235	-0.493249271	0.001922385	0.026345338	0.420975459	0.009469325	0.073481146	-0.439742598	0.00646261	0.057500251	-0.328162782	0.047376349	0.199623133	-0.124271389	0.463670388	0.708204018	0.187371598	0.266788379	0.533016339	0.134392766	0.427761083	0.68008843	0.071153035	0.675593926	0.846078601	0.465307283	0.003708515	0.040244765	0.174740453	0.300945205	0.567723784	-0.210714556	0.210625723	0.469016024	0.052059032	0.759603414	0.891945976	0.0937373	0.581065441	0.789254613	-0.041681551	0.80650039	0.915544702	-0.403343256	0.013308494	0.091432941	0.585944964	0.000138772	0.004542613	-0.437761758	0.006735233	0.059090606	0.131591805	0.437540229	0.687848476	0.472572982	0.00314241	0.036339072
IFT122	IFT122	55764	black	black	-0.283347486	0.089242789	-0.246038096	0.142132183	0.299432288	0.071793704	0.255348536	0.117076236	0.490141841	0.727471253	-0.053146946	0.754732499	0.889451016	0.103221173	0.543222443	0.764330646	0.083626918	0.622657916	0.815004077	-0.190405589	0.258980283	0.524577097	0.056586817	0.739393268	0.881256079	0.07935978	0.640574369	0.82572793	-0.229362555	0.172077811	0.41989394	0.10693981	0.528711825	0.754710808	0.007765963	0.963614892	0.98569564	0.043936941	0.796245129	0.910624406	0.05458456	0.74831019	0.886046393	0.017324308	0.91893903	0.966832165	-0.01340372	0.937242051	0.974598521	-0.22026075	0.190207769	0.443750266	0.208351793	0.215904917	0.475273374	-0.014473018	0.932246558	0.972549626	0.102287171	0.546896599	0.766766972	0.062948459	0.711288722	0.865959784
MBD1	MBD1	4152	black	black	0.30523696	0.066198731	0.245012441	0.143855357	-0.221852961	0.186942933	0.43951195	-0.154916165	0.359919032	0.622988458	0.187914577	0.265379748	0.531455202	-0.00499603	0.976588036	0.990719285	0.229209403	0.172372257	0.420293338	0.029005798	0.864683486	0.942522399	0.038349733	0.821708099	0.922602352	-0.03173451	0.852088046	0.936810159	-0.015773369	0.9261751	0.970180493	0.225222984	0.180163687	0.430733186	-0.025858426	0.879252165	0.948990237	-0.031213406	0.854490719	0.937912386	0.375023913	0.022191639	0.125620383	-0.127817535	0.450909949	0.69841402	0.21586266	0.199434171	0.455295815	-0.043577055	0.797879323	0.911455896	0.342340432	0.038075798	0.174720345	-0.039428876	0.81677517	0.920252354	0.055473191	0.744348677	0.883900387	0.278343812	0.09528854	0.300815498
CDC14B	CDC14B	8555	black	black	-0.216260614	0.1985867	-0.244751159	0.144296767	0.286072134	0.086077366	0.283725738	0.238174476	0.155736853	0.397403102	-0.104643013	0.537651912	0.760756048	0.039472253	0.816577029	0.920171959	0.304013866	0.067348104	0.246040945	-0.174481249	0.301674048	0.568495662	0.130778283	0.440403397	0.689993288	0.427114168	0.008376219	0.068022601	-0.32360372	0.050727946	0.207848075	0.428973841	0.008067159	0.066440866	0.060059922	0.724005812	0.873015809	-0.205385557	0.22266053	0.483366304	0.453325253	0.004836295	0.047849669	-0.246551343	0.141275606	0.376089477	0.136111533	0.421821052	0.675467216	-0.30416569	0.067204583	0.245711183	0.475954526	0.002905698	0.034563843	-0.124211729	0.463886702	0.70833833	-0.042129894	0.804459181	0.914715624	0.157755219	0.35107339	0.615128468
COX11	COX11	1353	black	black	-0.269148578	0.107210412	-0.242671717	0.147845228	0.313288701	0.059013112	0.227345305	0.099314656	0.55866749	0.774725036	-0.145765462	0.389328599	0.648456322	-0.014496276	0.932137932	0.972489135	0.046523488	0.784525487	0.90490556	-0.230249821	0.170379049	0.417499429	-0.218988708	0.192844796	0.447177618	0.158932336	0.347444836	0.611806194	-0.181434135	0.282512455	0.549247531	0.101272769	0.550900306	0.769589168	0.120319264	0.478115301	0.718939035	0.060495748	0.722082269	0.872045837	0.032706414	0.847610377	0.934731549	-0.169684663	0.315363918	0.582472875	-0.019224334	0.910083053	0.962871644	-0.090336746	0.594915693	0.797764306	0.223674348	0.183256948	0.434786211	-0.170181043	0.313929386	0.581076186	0.14627211	0.387664651	0.646995589	0.104071505	0.539887685	0.762247596
MOAP1	MOAP1	64112	black	black	0.247143937	0.140291327	0.240927913	0.150869753	-0.205812194	0.221680057	0.482245465	-0.480133985	0.002634741	0.03240972	0.351280485	0.033016477	0.160374071	-0.468579908	0.003443415	0.038506594	-0.544203164	0.00049809	0.010764894	-0.227218053	0.176233643	0.42555946	0.015801494	0.926043829	0.970136868	0.096534479	0.569782118	0.781906321	-0.010459971	0.951006149	0.980218224	0.295762165	0.075518065	0.262961512	0.204285009	0.225203436	0.486347084	-0.036458346	0.830370101	0.92661323	-0.206479289	0.220152915	0.480447926	-0.175790749	0.298003418	0.565039938	-0.228642786	0.173464757	0.421843905	-0.416461242	0.01034876	0.077690778	0.497121922	0.001747347	0.024750258	-0.58922385	0.000124583	0.004230176	0.260779838	0.119012904	0.341322318	0.371811365	0.02345531	0.129989045
IQCN	IQCN	80726	black	black	0.337391637	0.041136805	0.240033928	0.152437688	-0.378554431	0.02086871	0.120912284	-0.247621062	0.139502513	0.373385775	0.180378747	0.285369014	0.552101961	-0.470050851	0.003329736	0.037719609	-0.255441867	0.127033867	0.354096126	0.149850107	0.37603218	0.637100581	0.307883245	0.063764846	0.238294919	0.174991419	0.300240595	0.567125168	-0.013109861	0.938615304	0.975118045	0.479742974	0.002659118	0.03260564	-0.156954444	0.353554915	0.617345377	-0.282881636	0.089792861	0.29070731	0.028825729	0.86551586	0.942855269	0.055638161	0.74361395	0.883530803	-0.10348241	0.542196902	0.763695028	-0.259308956	0.121184164	0.344792232	0.354590252	0.031289037	0.155275807	-0.098828759	0.560602728	0.775907239	0.260312681	0.119699319	0.342429187	0.106652935	0.529824494	0.75543208
SUPV3L1	SUPV3L1	6832	black	black	0.297932904	0.073297466	0.23911103	0.154068738	-0.299864313	0.071364932	0.254393617	-0.338481309	0.040446246	0.181317786	0.464452914	0.003780576	0.040781706	-0.160256059	0.343391729	0.608303594	-0.244988424	0.14389589	0.37991715	-0.117859093	0.487224503	0.725455429	0.242715025	0.14777068	0.385727294	-0.090351027	0.594857227	0.797715386	0.153402171	0.364690403	0.627265075	0.255383274	0.127124088	0.354245202	0.119976647	0.479378539	0.719897067	-0.190252479	0.259370653	0.524983474	0.003250197	0.984768002	0.993935555	-0.115770244	0.495028583	0.73102565	0.174058676	0.30286467	0.5696811	-0.232551633	0.166028097	0.411605721	0.351520985	0.03288838	0.159980144	-0.078228611	0.645358149	0.828441472	-0.144409237	0.39380315	0.652133035	0.340980891	0.038897652	0.177003439
SPAST	SPAST	6683	black	black	-0.159164306	0.346732474	-0.230142879	0.170583162	0.062680872	0.712463638	0.866574107	-0.056924977	0.73789056	0.880406082	0.19540155	0.246456024	0.51076002	0.079061182	0.641835782	0.826413084	0.001133337	0.994688361	0.998048625	-0.187212352	0.267202435	0.533338871	-0.127939179	0.450475627	0.698100742	-0.043096014	0.800064988	0.912459387	0.15834934	0.349239105	0.613503854	0.064985458	0.702366359	0.860910077	0.253347696	0.130288112	0.359311308	0.238578759	0.155015175	0.396473562	0.122647514	0.469577288	0.712519835	-0.080936041	0.633932052	0.821813079	0.198537422	0.238805662	0.501901226	0.092900085	0.584461951	0.791332979	0.303936094	0.067421716	0.246196336	-0.090893152	0.592639645	0.796193809	-0.008264112	0.961282664	0.984739852	0.384256868	0.018871018	0.113678712
CELSR2	CELSR2	1952	black	black	0.277366627	0.096505	0.230124632	0.170618005	-0.077641737	0.64784563	0.829967257	-0.433495231	0.007356172	0.062503419	0.286220102	0.085907977	0.283423797	-0.554307989	0.000371218	0.008845367	-0.517140688	0.001047513	0.017677216	-0.107574947	0.526252451	0.753259181	0.200459978	0.234195438	0.496760163	0.142901317	0.398812973	0.656372961	0.047146932	0.781707537	0.90351919	0.531162367	0.000718202	0.013730337	-0.03692211	0.82824433	0.925570562	-0.255279907	0.127283365	0.354496939	-0.189729216	0.260707696	0.526392415	0.074814661	0.659880616	0.837124757	-0.192276733	0.25424109	0.519326405	-0.436333106	0.006937938	0.060235751	0.509079929	0.001291996	0.020301227	-0.440492062	0.006361965	0.056870783	0.228141921	0.174434592	0.423191053	0.298807049	0.072417803	0.25669498
ZNF768	ZNF768	79724	black	black	-0.151746408	0.369951599	-0.229669474	0.171488816	0.254283022	0.128827098	0.356956175	0.091347286	0.590784786	0.795134716	0.048815844	0.774177656	0.899406142	0.110183693	0.516209882	0.746265676	0.18207422	0.280789036	0.547463804	-0.326275858	0.048741249	0.202912058	-0.115312124	0.496748647	0.732328732	0.172829701	0.30634433	0.573283455	-0.120159106	0.478705591	0.71934999	0.231256513	0.168466227	0.414926435	0.221820583	0.187008929	0.439616047	0.024483372	0.885629653	0.951831665	0.272637489	0.102560681	0.313681645	-0.031238959	0.854372872	0.937879295	0.200180967	0.234860728	0.497509969	-0.08868934	0.601676889	0.802202776	0.44341536	0.005982177	0.054770282	-0.103725185	0.541244668	0.76304343	-0.161521274	0.339544891	0.604743916	0.379105403	0.020668307	0.120152155
S1PR1	S1PR1	1901	black	black	-0.152719217	0.366855051	-0.229271144	0.172253513	0.095142993	0.575382628	0.785694983	-0.057618915	0.734809859	0.878908358	-0.013341209	0.937534159	0.974690711	-0.12991185	0.443464052	0.692352236	-0.052142301	0.759230269	0.891782082	-0.395525808	0.015391128	0.100078945	-0.133812672	0.429776339	0.681727019	0.327473277	0.047871492	0.200808361	-0.257365393	0.124098451	0.349432529	0.215581753	0.2000339	0.4560046	0.386861088	0.018013373	0.110370416	-0.003832937	0.98203741	0.992883521	0.093003232	0.584043016	0.79109588	-0.015473225	0.927576149	0.970724025	-0.05925015	0.727584204	0.874916488	-0.30851745	0.063192178	0.236971879	0.534216215	0.000660086	0.012975027	-0.385296652	0.01852458	0.112411073	0.127251707	0.45293318	0.699973045	0.395356888	0.015438994	0.100275674
TGIF1	TGIF1	7050	black	black	0.34625392	0.035788578	0.228969684	0.172833859	-0.295688545	0.075594287	0.263106864	-0.242730715	0.147743679	0.385684055	0.117226835	0.489579934	0.727100303	-0.391715281	0.016501771	0.104427514	-0.186093913	0.270122403	0.536326533	-0.173727527	0.303799787	0.570647552	-0.057486543	0.735397203	0.879211293	0.09742482	0.56621174	0.779303388	-0.099021754	0.559833693	0.7754278	0.266527669	0.110807083	0.327710177	0.186156719	0.269957881	0.536152127	-0.090675662	0.59352886	0.796796725	0.138040246	0.415210874	0.6702591	0.014558296	0.931848268	0.972354913	-0.187463145	0.266550538	0.532771568	-0.090701779	0.593422051	0.796729241	0.379535156	0.020513111	0.119596837	-0.208288301	0.216048025	0.475434668	-0.162958397	0.33520757	0.600895253	0.221905441	0.186836001	0.439393592
SDC4	SDC4	6385	black	black	-0.192930811	0.252598159	-0.227440902	0.175798483	0.128469865	0.448583498	0.696544549	-0.078342239	0.644876971	0.828238013	0.078736462	0.643208665	0.827320939	-0.198228543	0.239552015	0.502767327	-0.148359106	0.380854319	0.641339168	-0.246811372	0.140843084	0.375420959	-0.118827008	0.483629977	0.722982855	0.294181144	0.077168187	0.266332806	-0.078304869	0.645035204	0.828281732	0.326649492	0.048468505	0.202320328	0.214636568	0.202061091	0.458625385	-0.114622566	0.499343406	0.734110847	-0.056866964	0.738148288	0.880541	-0.341162413	0.038787094	0.176686822	0.042554935	0.802525235	0.913718448	-0.409195366	0.011909978	0.085050138	0.545469573	0.000480315	0.010513378	-0.399298341	0.014354208	0.095847862	0.268615524	0.10793466	0.322891596	0.327001269	0.048212838	0.201656279
JMJD4	JMJD4	65094	black	black	-0.180462492	0.285141665	-0.225613866	0.179388835	0.151510199	0.370705811	0.632540801	0.074410038	0.661610111	0.838064008	0.182733628	0.279020747	0.545635509	0.174915209	0.300454452	0.56732441	0.329367514	0.046521104	0.197398794	-0.015301981	0.928375596	0.971034477	0.21570558	0.199769377	0.455704439	0.138790627	0.412655041	0.668121936	0.031195385	0.854573831	0.937916822	0.478487736	0.002738711	0.033235042	-0.011980879	0.943892838	0.97743588	-0.083398125	0.623613269	0.81559904	0.466277094	0.003628167	0.039726022	-0.289367915	0.082365139	0.27673266	0.502042386	0.001545251	0.022864129	-0.204563636	0.22455778	0.485595898	0.585511199	0.000140754	0.004589058	0.166245769	0.32541513	0.591896829	0.122055428	0.471740874	0.71426527	0.39474276	0.015614074	0.100937259
NEBL	NEBL	10529	black	black	-0.174680926	0.301112488	-0.224278167	0.182046429	0.268658688	0.107875877	0.32278293	-0.059976303	0.724375059	0.87319655	0.113379663	0.504037688	0.737521563	-0.130596968	0.441042927	0.690484954	-0.191723528	0.255636186	0.520901089	-0.124938017	0.461257022	0.706342591	0.038287329	0.821993566	0.922670587	0.25669681	0.125112953	0.350993939	0.059219066	0.727721679	0.874980123	0.389147604	0.017287503	0.107625666	0.029591656	0.861976347	0.941336827	-0.104701698	0.537422587	0.760590688	-0.208016649	0.216661053	0.476172072	-0.2151974	0.200856523	0.457126842	0.119422064	0.481426981	0.721347196	-0.422560397	0.009176064	0.072004884	0.518308557	0.00101572	0.017322624	-0.318402021	0.054781135	0.217705382	0.38375008	0.019041824	0.114197091	0.343400059	0.037445083	0.172952026
FOXRED1	FOXRED1	55572	black	black	-0.13156684	0.437627939	-0.223621716	0.183362732	0.247641977	0.139468009	0.373341938	-0.003492311	0.983633488	0.993549783	0.173420569	0.304668225	0.571548417	-0.018164285	0.915022668	0.965149245	-0.053019157	0.755304169	0.889754419	-0.05091403	0.764739792	0.894584172	0.098526904	0.561806525	0.776713186	0.164381302	0.330946956	0.597094613	0.100567325	0.553692708	0.771469599	0.42757757	0.008298275	0.067633133	-0.012199991	0.942868387	0.9769327	-0.126957614	0.453986699	0.700709262	-0.027620594	0.871090244	0.945282629	-0.22906792	0.17264459	0.420650158	0.186926344	0.267947149	0.534019964	-0.310644722	0.06130094	0.232536926	0.521053699	0.000944327	0.016498782	-0.146352289	0.387401704	0.646774042	0.106387958	0.53085324	0.756084854	0.345013147	0.036501279	0.170292348
DONSON	DONSON	29980	black	black	-0.227303281	0.176067126	-0.22338526	0.183838516	-0.184102549	0.275372979	0.541765512	-0.077176425	0.649820545	0.831044041	0.053187907	0.754549287	0.88932696	-0.023196741	0.891603464	0.954487361	0.00610578	0.971389564	0.988815186	-0.179040679	0.28901744	0.555934095	0.051879821	0.760406677	0.89243171	0.157699906	0.351244457	0.615246194	-0.084899618	0.617354737	0.811933598	0.170262119	0.313695466	0.580830217	0.092060397	0.587877336	0.793402412	-0.133351481	0.431382279	0.682993999	0.055639383	0.743608506	0.883529282	-0.062869885	0.711633655	0.866143309	0.249128828	0.137031235	0.369783614	-0.416751052	0.010290285	0.077421797	0.359787879	0.028726427	0.14748019	-0.218992949	0.192835963	0.4471774	0.277489807	0.096351008	0.302702115	0.177966267	0.29196863	0.558968419
RSRC1	RSRC1	51319	black	black	-0.204765006	0.224091936	-0.22278742	0.185045358	0.063343044	0.709557378	0.864972718	-0.073147626	0.667017158	0.84107026	0.151523031	0.370664814	0.63249693	0.045666299	0.788404374	0.906850074	0.108465663	0.522812869	0.750931028	-0.296571131	0.074684461	0.261223451	0.057364258	0.735939924	0.879480758	0.067732497	0.690395957	0.854282478	-0.16987756	0.314805958	0.581949217	0.24978579	0.135964613	0.368221889	0.24610664	0.142017569	0.377280424	0.085040397	0.616769291	0.811575691	0.308739299	0.062992817	0.236482049	0.021323207	0.900312704	0.95855995	0.214050817	0.203324547	0.460136644	-0.331591135	0.0449752	0.193453783	0.526533486	0.000814966	0.014989815	-0.194099133	0.249681174	0.514217711	0.010049406	0.952927031	0.98108926	0.3511868	0.033066486	0.160504995
DGKH	DGKH	160851	black	black	-0.125007202	0.461006939	-0.222656637	0.185310113	0.208869857	0.214739667	0.473901913	0.112491542	0.507405594	0.739932606	0.069950255	0.680785517	0.849088904	0.032843834	0.846977643	0.934452034	0.074654099	0.660566705	0.837503701	-0.245451623	0.143115635	0.378819125	-0.0330453	0.846050189	0.933978468	0.158626919	0.348384108	0.612621034	-0.155650039	0.357619777	0.620843471	0.287175474	0.084820492	0.281476473	0.094425483	0.578280174	0.787508822	-0.037461305	0.82577432	0.92444034	0.120388025	0.47786199	0.71880841	0.023834943	0.888639544	0.953221194	0.09790697	0.564282557	0.778214963	-0.138084879	0.415058604	0.670121581	0.366142939	0.025830522	0.138199409	-0.041385639	0.807848306	0.916214486	-0.304301815	0.067076107	0.245470979	0.246063925	0.142088986	0.377388768
CCDC47	CCDC47	57003	black	black	0.314415534	0.058058903	0.222562607	0.185500629	-0.15912915	0.346840376	0.61129426	-0.490167686	0.002072478	0.027703586	0.34651826	0.035638217	0.167864224	-0.525998097	0.000826872	0.015128135	-0.479893961	0.002649681	0.03254083	-0.301341616	0.069913905	0.251414056	-0.031299907	0.854091798	0.937714772	0.037077881	0.82753059	0.92521239	0.10322455	0.543209179	0.76433016	0.454767757	0.004686461	0.046902679	0.13891671	0.412226475	0.667817376	-0.135626722	0.423491847	0.676827192	-0.081593597	0.631169408	0.820054176	-0.016190348	0.924229041	0.969303332	-0.142499291	0.400154809	0.657534683	-0.304556817	0.066835956	0.24490392	0.62637556	3.36738974475327e-05	0.001700124	-0.427167149	0.008367276	0.067983046	-0.018500013	0.913457896	0.96429688	0.492126657	0.00197592	0.026823243
RASL12	RASL12	51285	black	black	-0.246005988	0.142185896	-0.221346064	0.187978003	0.329050637	0.046744843	0.198023366	0.20523595	0.223005049	0.483732642	-0.085259733	0.615857621	0.811007211	0.023568473	0.889876899	0.953755524	0.112094078	0.508916494	0.740899098	-0.269848267	0.106265355	0.320062956	0.028905138	0.865148769	0.942723984	0.409901947	0.011749877	0.084337526	-0.386187261	0.018232091	0.111275671	0.376962106	0.021457	0.123047659	0.044488296	0.793743156	0.909465656	-0.113155874	0.504885268	0.738131272	0.080398206	0.636195337	0.82320036	-0.059642256	0.725850768	0.873959326	-0.005201335	0.975626233	0.990446151	-0.366616262	0.025624867	0.137527281	0.504884257	0.001438156	0.021825018	-0.078620984	0.643697179	0.82758221	0.194133575	0.249595523	0.514103424	0.218221439	0.194447762	0.449240203
KLK7	KLK7	5650	black	black	0.219814928	0.19112908	0.220842538	0.189010187	0.043143216	0.799850458	0.912373116	-0.223194945	0.184222095	0.435995366	0.078944373	0.642329502	0.826768972	-0.360301661	0.028482788	0.146721436	-0.28809489	0.08378402	0.279445697	-0.052953866	0.755596303	0.889899996	-0.005129577	0.975962401	0.990527773	0.146035113	0.388442486	0.647662842	0.020086371	0.906068575	0.96110651	0.327485843	0.04786243	0.200788278	0.036363227	0.830806248	0.926817844	-0.14150456	0.40348604	0.660337354	-0.103898572	0.540565085	0.762629792	0.039747294	0.815320948	0.919591774	-0.116349095	0.492859578	0.729466802	-0.12655524	0.455430251	0.701787302	0.290636492	0.080969818	0.273807279	-0.232248933	0.166595658	0.412318474	0.186721808	0.26848056	0.534597072	0.169779333	0.315090005	0.582203829
BECN1	BECN1	8678	black	black	-0.164207498	0.331465575	-0.220639002	0.189428548	0.385383241	0.018495972	0.112290267	0.258901891	0.12179026	0.345813398	0.060765727	0.720891546	0.871437717	0.369950271	0.024214304	0.132690996	0.35331307	0.031946625	0.157162712	-0.097756616	0.564883828	0.778552349	-0.114604721	0.499410644	0.734155837	0.094383118	0.578451467	0.787590759	-0.043121537	0.799948987	0.912423627	0.101827278	0.548710026	0.768063997	0.22051755	0.1896785	0.443111632	0.161591245	0.339332919	0.604537027	0.207787704	0.217178633	0.476863966	-0.0728085	0.668472506	0.842031179	0.311934259	0.060176488	0.230059371	0.097405613	0.566288656	0.779348828	0.247175037	0.140239812	0.374445653	0.186654898	0.268655205	0.534796638	-0.247173994	0.140241539	0.374446399	0.276422803	0.097691175	0.305063819
PNPLA2	PNPLA2	57104	black	black	0.078661926	0.643523961	0.219825161	0.191107898	0.018552951	0.913211189	0.964206776	-0.232312269	0.166476788	0.412173004	0.154964179	0.359768331	0.622829003	-0.049348746	0.77177752	0.898179304	-0.001128528	0.994710899	0.998049777	-0.228778627	0.173202391	0.421458481	0.029975552	0.860203276	0.940484359	-0.003146096	0.985255817	0.994098265	-0.286471978	0.085620231	0.282907424	0.116557899	0.492078373	0.728902729	0.223193347	0.184225317	0.435995366	0.102251512	0.547037104	0.766809275	0.233391355	0.1644609	0.409518999	0.218151568	0.194594197	0.449381551	-0.074131528	0.66280156	0.83876878	-0.25169053	0.1329068	0.363419359	0.290283609	0.081356102	0.274615721	-0.253700597	0.12973543	0.35841816	0.024405806	0.88598962	0.95203992	0.203419332	0.22721754	0.488695961
LCNL1	LCNL1	401562	black	black	-0.149211573	0.378092873	-0.21781603	0.195298499	0.10826639	0.523581419	0.751467495	-0.302880453	0.068427165	0.248387882	0.277853584	0.09589733	0.301900083	-0.133598433	0.43052194	0.682323369	-0.202774139	0.228726625	0.490425167	-0.106844539	0.529081216	0.754903779	0.138814065	0.412575356	0.668051454	0.002580273	0.987907333	0.9952527	0.035151084	0.836368591	0.929406212	0.28889333	0.082891905	0.277809989	-0.075615531	0.656462557	0.83506735	0.083274586	0.624129372	0.815959428	-0.050861432	0.76497598	0.894714816	0.055059253	0.746193209	0.884923438	0.104051075	0.539967691	0.762292527	-0.461342012	0.00405334	0.042682535	0.441456622	0.006234422	0.056138009	-0.490896007	0.002036106	0.027388253	0.208844622	0.214796326	0.473948159	0.395580047	0.015375785	0.100021658
LORICRIN	LORICRIN	4014	black	black	0.228689316	0.173374856	0.217795511	0.195341629	0.011019322	0.948389593	0.979157156	-0.254733024	0.128128532	0.355897295	0.316504857	0.056322117	0.221227375	-0.243156917	0.147011611	0.384551001	-0.281030858	0.092004062	0.2948743	-0.132777461	0.433385749	0.684602774	0.026108396	0.878093601	0.948516334	0.083123777	0.624759637	0.816326591	0.016025465	0.924998509	0.969642546	0.339098857	0.040059078	0.180212562	0.269498936	0.106736397	0.32089141	0.056661565	0.739061023	0.881071168	-0.102970456	0.544207551	0.764949892	-0.084588779	0.618648218	0.812784375	-0.064323161	0.705263085	0.862585797	-0.143829809	0.395723881	0.653790388	0.434005408	0.007279428	0.062079714	-0.183649593	0.27657651	0.543052671	0.148331241	0.380944784	0.641429426	0.365669998	0.026037372	0.138875287
MAD2L1	MAD2L1	4085	black	black	-0.233849013	0.16361126	-0.216510639	0.198055544	0.23612058	0.159440904	0.40272761	0.130828148	0.440227604	0.689880673	0.10344646	0.542337977	0.763752353	0.048506416	0.77557224	0.900056247	-0.094476259	0.57807491	0.787353589	-0.200944452	0.233043266	0.49546999	0.182459254	0.279755636	0.546395251	0.283509231	0.089052411	0.289344742	-0.18725311	0.267096421	0.533257014	0.312426432	0.059751659	0.229078428	0.143437678	0.397026811	0.654905767	-0.203915452	0.22606176	0.48733938	-0.12297993	0.468364885	0.711652741	-0.251053798	0.133923271	0.365059271	0.199095851	0.237460304	0.500401072	-0.464572942	0.00377038	0.040704303	0.428740223	0.00810544	0.066652172	-0.066233432	0.696919271	0.857865721	0.111685895	0.51047049	0.741979097	0.172636079	0.306894843	0.573762176
ZNF880	ZNF880	400713	black	black	-0.240132937	0.152263457	-0.215491473	0.200226912	-0.105396215	0.534712158	0.758729447	-0.034157507	0.840933818	0.931662935	-0.208633746	0.2152702	0.474554555	-0.042607795	0.802284804	0.913585431	0.205414526	0.222593862	0.483274296	0.020953625	0.902032119	0.959405454	0.028245797	0.86819757	0.943925137	0.077307985	0.649261927	0.830763531	-0.106896541	0.528879576	0.754833644	0.08018718	0.637084253	0.823722518	-0.131542732	0.437712648	0.687973207	-0.074334389	0.661933652	0.838274775	0.316462201	0.056357158	0.221298635	0.390036335	0.017012067	0.106546792	0.077615522	0.64795683	0.830002693	-0.144816057	0.392457827	0.651030012	0.13321903	0.431844109	0.683366187	-0.087270141	0.607527919	0.805718586	0.252479867	0.131654656	0.361449867	0.018951646	0.911353415	0.963431604
TMX1	TMX1	81542	black	black	-0.20592008	0.221432588	-0.215370283	0.200486214	0.015368282	0.928066063	0.970883253	-0.012464689	0.94163092	0.976403255	0.13510702	0.425286997	0.678200449	0.147345433	0.384153338	0.644197999	0.173313223	0.304972299	0.571841021	-0.218170725	0.19455404	0.449352995	-0.099577581	0.557621603	0.774041612	0.05045747	0.766790656	0.895549164	-0.017817961	0.916637156	0.965903061	0.195557032	0.246072881	0.51033393	0.144388886	0.39387052	0.652177804	0.105921857	0.532665174	0.75743195	0.197813308	0.240557832	0.503893113	-0.081652806	0.630920891	0.819892274	0.388880081	0.017371142	0.107999935	-0.220798466	0.18910072	0.442385866	0.512706216	0.001176396	0.019076186	-0.083634302	0.622627094	0.81499093	0.164473934	0.330670752	0.59690277	0.439561426	0.006487144	0.057641224
MEA1	MEA1	4201	black	black	-0.224189363	0.182224105	-0.215081837	0.201104321	0.348494162	0.034530536	0.164740345	0.202241874	0.229976701	0.491883707	-0.003262672	0.984709545	0.993907435	0.233149907	0.164910426	0.410099002	0.223164031	0.184284455	0.436087451	-0.32154787	0.052300163	0.211665031	-0.203836112	0.226246323	0.487562466	0.152270328	0.368281983	0.630497976	-0.081661195	0.630885683	0.819881319	0.098909373	0.560281442	0.775703223	0.279015937	0.094458678	0.299316817	0.11660138	0.491915772	0.728780351	0.202885762	0.228465057	0.49018353	-0.04310325	0.8000321	0.912445877	0.231002976	0.168946515	0.415610806	-0.038108021	0.822813935	0.923090782	0.335867823	0.042118477	0.185856957	-0.060083925	0.723899828	0.872936624	-0.2111555	0.209650486	0.467903625	0.301912137	0.06935977	0.250255125
EFNB1	EFNB1	1947	black	black	-0.231726238	0.167578992	-0.214382371	0.202608716	0.118139259	0.48618264	0.724704986	0.081757674	0.630480825	0.819600361	-0.114875522	0.498390751	0.733365303	-0.100713302	0.553114335	0.771062413	0.040351991	0.812560961	0.918279056	-0.395179243	0.015489468	0.100449348	-0.189422366	0.261493878	0.527234984	0.470285668	0.003311894	0.03759982	-0.311049424	0.060946271	0.231769001	0.091358522	0.590738929	0.795109585	0.369720115	0.024309565	0.133019258	0.016640128	0.922130389	0.968223248	0.111033333	0.512959775	0.743807487	-0.170013711	0.314412513	0.581587613	-0.153106642	0.365626152	0.628100735	-0.27203946	0.103346593	0.314975656	0.339062767	0.040081621	0.18026974	-0.548558247	0.000439314	0.009886955	0.027495637	0.871668593	0.945525663	0.230947438	0.169051854	0.415771101
DIP2B	DIP2B	57609	black	black	-0.175584797	0.298578818	-0.21270031	0.206258506	0.351021348	0.033154957	0.160773932	0.031182128	0.854634974	0.937952095	0.156360293	0.355402966	0.61898052	0.008501832	0.960169818	0.98427641	0.057750811	0.73422477	0.878568842	-0.451661975	0.005014187	0.048975696	-0.155968047	0.356626197	0.619963804	0.315315129	0.057305954	0.223481595	-0.14533773	0.390736598	0.649591339	0.343688583	0.037274827	0.172455071	0.325669366	0.049186595	0.203985151	0.072355244	0.670419504	0.84328525	0.205522174	0.222346242	0.482947448	-0.283004414	0.089647633	0.290457163	0.143072626	0.398241988	0.6559775	-0.223784524	0.183035646	0.434512996	0.633951347	2.52525948308265e-05	0.001392931	-0.329081667	0.046722896	0.197979019	-0.145999028	0.388560999	0.647772768	0.539613463	0.00056752	0.011743514
ZNF500	ZNF500	26048	black	black	-0.20282041	0.228618172	-0.21265473	0.206358037	0.103613501	0.541682627	0.76334887	-0.371983063	0.023386294	0.129781965	0.327287794	0.048005397	0.201156437	-0.093479461	0.582110529	0.789862338	-0.224132081	0.182338777	0.433613164	-0.207140708	0.218645909	0.478614181	0.051796588	0.760779826	0.892574972	-0.07102865	0.676130131	0.846398035	-0.128720653	0.447690834	0.695835348	0.338843772	0.040218636	0.180666107	0.087778863	0.605427784	0.804446721	0.157003071	0.353403921	0.617210869	-0.053987505	0.750975438	0.887452109	0.133207043	0.431885921	0.68339891	0.18915089	0.262190735	0.527993494	-0.557722886	0.000335394	0.008260317	0.633888195	2.53140524586822e-05	0.001394537	-0.34061502	0.039121268	0.177642911	0.363639431	0.0269411	0.141775562	0.492662475	0.001950207	0.026605418
TCIRG1	TCIRG1	10312	black	black	0.284118312	0.088338309	0.212155896	0.207449511	-0.088433634	0.602729311	0.802855333	-0.348546871	0.034501378	0.164671163	0.441045262	0.006288544	0.056464197	0.037870181	0.823902387	0.923614958	-0.020411234	0.904556292	0.960449587	-0.085562476	0.614600204	0.810218379	0.133316283	0.431504983	0.683103935	-0.29735031	0.073888364	0.259661006	0.133759226	0.429962274	0.681834116	0.208150345	0.216359198	0.475832054	0.10086067	0.552530738	0.770697381	0.030480343	0.857872859	0.939385523	0.218233652	0.194422173	0.449192799	0.121608048	0.473379157	0.715405899	0.407555949	0.012288584	0.086828628	-0.10885267	0.521321856	0.749876183	0.36379518	0.026870878	0.141565287	0.046581713	0.7842622	0.904787441	-0.255951644	0.126250933	0.352729393	0.440806028	0.006320206	0.056636335
UCKL1	UCKL1	54963	black	black	-0.185699463	0.271157187	-0.211433875	0.209036414	0.328151662	0.047384302	0.199646888	0.173241415	0.305175811	0.572049506	-0.068010395	0.689189058	0.853684189	0.243692265	0.14609583	0.383219177	0.242862567	0.14751692	0.385282603	-0.338328011	0.040542824	0.181596833	-0.312695538	0.059520383	0.228523033	0.181699614	0.281796827	0.548530791	-0.240169493	0.152199164	0.392444173	0.024894984	0.883719838	0.950939994	0.335395285	0.042426716	0.186679447	0.162165575	0.337596113	0.603025026	0.224481492	0.181640088	0.432685125	-0.394457766	0.015695888	0.101219619	0.135387458	0.424317784	0.677434826	-0.046274147	0.785653262	0.905455488	0.339096709	0.04006042	0.180212562	-0.104198692	0.539389735	0.761919216	-0.119380031	0.481582425	0.721471799	0.278948875	0.094541229	0.299452904
PMPCA	PMPCA	23203	black	black	-0.214990007	0.20130138	-0.211168588	0.209621588	-0.11589429	0.49456336	0.730713453	0.026002737	0.87858328	0.948715931	0.02301764	0.892435504	0.954924556	0.013199931	0.938194374	0.974969609	0.269312971	0.1069878	0.321292517	-0.16577879	0.326795215	0.593284973	0.158428648	0.348994692	0.613273694	0.283935014	0.088552746	0.288401489	-0.197905715	0.240333751	0.503598655	0.231760258	0.167514865	0.413563664	0.148089621	0.381729736	0.642161245	-0.103717792	0.541273653	0.763063502	0.48439132	0.002381694	0.030345952	0.158792386	0.347875044	0.612139701	0.102181395	0.547313438	0.767017436	-0.268371808	0.108267022	0.323437054	0.351465164	0.032918076	0.160091481	-0.108685136	0.521967052	0.750341821	-0.057903602	0.733547183	0.878221129	0.214164051	0.203079876	0.459831207
LIX1L	LIX1L	128077	black	black	-0.203666605	0.226640982	-0.211074744	0.209828859	0.226049823	0.178527428	0.428576692	0.104627821	0.537711288	0.760794289	-0.074905765	0.659491447	0.836916438	0.072605015	0.669346328	0.84261447	0.086640329	0.610132242	0.807399773	-0.183799335	0.276178258	0.542628222	-0.134307083	0.428058413	0.680317687	0.205116999	0.223279234	0.484087913	-0.19342645	0.251357919	0.516254474	0.168969833	0.317436991	0.584418658	0.191927967	0.255120031	0.520274584	0.12558606	0.458917385	0.704391524	0.077569962	0.648150107	0.830093272	-0.114713583	0.499000521	0.733874356	0.102078732	0.547718153	0.767350743	-0.136144119	0.421708882	0.675383624	0.400893523	0.013933826	0.094153866	-0.064866661	0.702885647	0.861237493	0.323424946	0.050863143	0.208167933	0.239546878	0.153296884	0.393927904
MVB12B	MVB12B	89853	black	black	0.247385939	0.139890825	0.210603851	0.210871061	-0.126233755	0.456585377	0.702681411	-0.400328526	0.014081516	0.094734796	0.351680517	0.032803634	0.159754351	-0.41647462	0.010346054	0.077680926	-0.465350094	0.003704936	0.040224398	-0.26955147	0.10666546	0.320783488	-0.004067992	0.980936045	0.992499217	0.139690116	0.409603125	0.66554766	-0.062352976	0.713904247	0.867331787	0.262071269	0.117130697	0.338128362	0.237875546	0.156272033	0.398144326	0.012779599	0.94015889	0.975776427	-0.127483539	0.452103625	0.699316033	-0.032451247	0.848785511	0.935337691	-0.223744375	0.183116268	0.434583097	-0.275323803	0.099086375	0.307497962	0.402127834	0.013615718	0.092751087	-0.532457688	0.000693019	0.0133964	0.005064869	0.97626554	0.990621316	0.3714388	0.023605648	0.130549258
CFHR1	CFHR1	3080, 3078	black	black	0.153167788	0.365432426	0.210552972	0.210983884	-0.270279142	0.105686532	0.31913162	-0.212052633	0.207675957	0.465541095	0.116785309	0.491228273	0.728268617	-0.05886671	0.729280619	0.875773673	0.082475079	0.627473689	0.817951804	0.062048774	0.715241634	0.868111039	0.117651281	0.487998046	0.726036429	-0.155305607	0.358697794	0.621869669	-0.073377802	0.666030046	0.84053023	0.089946985	0.596512333	0.798922086	-0.030626471	0.857198467	0.93909106	0.092139784	0.587554057	0.793218213	0.314514951	0.057975307	0.225022104	0.007646964	0.964172065	0.985941283	0.112699449	0.506616162	0.739423242	-0.054507465	0.748654178	0.886190051	0.109961116	0.517062981	0.746935165	0.023367921	0.89080833	0.954170093	0.154285524	0.361901929	0.624732116	0.022172666	0.896362456	0.956747899
DPH1	DPH1	1801	black	black	-0.20963271	0.213031731	-0.209945666	0.212333779	0.158086643	0.350049434	0.614146803	-0.037033307	0.827734815	0.925284958	-0.077395279	0.648891372	0.830559043	-0.139465239	0.410364913	0.666206906	-0.107224614	0.527608316	0.75407595	-0.113675603	0.502917944	0.736791606	0.172389632	0.307596457	0.574506242	0.324933874	0.04973104	0.205360427	-0.352928633	0.032146765	0.157754956	0.362978015	0.027241003	0.142772435	-0.112013439	0.509223307	0.741087234	-0.181821053	0.281469866	0.54816704	-0.093433603	0.582296491	0.789981098	0.073261814	0.666527391	0.840799024	-0.015818187	0.925965916	0.970090601	-0.629025693	3.047518252127e-05	0.001585347	0.434373421	0.007224498	0.061761922	-0.333345588	0.043784933	0.190276534	0.476780982	0.002850269	0.034125049	0.098835942	0.560574097	0.77589251
RP2	RP2	6102	black	black	-0.174195859	0.302477824	-0.209602916	0.213098258	0.257388013	0.124064235	0.349387317	0.112058731	0.509050971	0.740992757	-0.17106267	0.311391632	0.578406704	-0.012754429	0.940276539	0.975832317	0.105260007	0.535243203	0.759090822	-0.28385707	0.088644052	0.288604846	-0.212708623	0.206240356	0.463668898	0.29006744	0.081593438	0.275111726	-0.155822333	0.357081256	0.620405683	0.192368658	0.254009762	0.519059952	0.196487887	0.243787395	0.507690072	0.024326363	0.886358317	0.952200096	0.159240687	0.346498108	0.611044054	-0.037147219	0.827212927	0.925077309	0.087021644	0.608554908	0.806397414	-0.108132449	0.524098313	0.751875658	0.416245956	0.010392381	0.077922374	-0.194292669	0.249200149	0.513701956	0.092719642	0.585195149	0.791805189	0.263906563	0.114494398	0.333794151
IRF2BP1	IRF2BP1	26145	black	black	-0.146890616	0.385638965	-0.209217706	0.213959707	0.117390357	0.488970183	0.726657779	-0.104975912	0.536351647	0.759854416	0.281761963	0.091125636	0.293266181	0.032579143	0.848196464	0.93502574	0.041643481	0.806673774	0.915633566	-0.040078375	0.813809539	0.918818987	0.153748788	0.363594712	0.626240518	-0.002010889	0.990575664	0.99643256	0.006314678	0.97041113	0.988464846	0.362381343	0.027513906	0.143597268	0.010324256	0.951641076	0.980487183	0.023400527	0.890656889	0.95406855	0.124919339	0.46132455	0.706385342	-0.123367143	0.466954719	0.710764803	0.298537002	0.072688668	0.25725486	-0.292843814	0.078585784	0.269178487	0.49085258	0.002038259	0.027403475	-0.094962993	0.576108913	0.786183955	0.076238267	0.653809502	0.833435748	0.355227241	0.030965242	0.154283504
PPP4R3B	PPP4R3B	57223	black	black	0.262352648	0.11672358	0.208427835	0.215733609	0.080474826	0.635872709	0.823037277	-0.402653506	0.013482116	0.092172923	0.455397202	0.004622349	0.046509844	-0.239728597	0.152975905	0.393494193	-0.466473854	0.003612051	0.0396116	-0.272435658	0.102825412	0.314132447	-0.223522485	0.183562293	0.435140583	-0.113005917	0.505453618	0.738553239	0.191748775	0.255572405	0.520823013	0.238402346	0.155329788	0.396869357	0.231710124	0.167609374	0.41369027	0.169642342	0.315486416	0.582578506	-0.338311279	0.040553376	0.181605332	-0.195462964	0.246304638	0.510614044	0.068749273	0.68598382	0.851925515	-0.173985123	0.303072214	0.569872458	0.503952522	0.001472524	0.022183909	-0.43814123	0.006682254	0.05880329	-0.023512747	0.890135697	0.953896372	0.558676679	0.000325957	0.008102252
DEFB4B	DEFB4B	1673, 100289462	black	black	-0.14918871	0.378166781	-0.207847004	0.217044493	0.165321634	0.328149784	0.594531181	-0.026472986	0.87640424	0.947780774	0.171064362	0.311386775	0.578406704	0.091329832	0.590856029	0.795189231	0.075921607	0.655158054	0.834257335	0.11571151	0.495248937	0.731177577	0.220576916	0.189556295	0.442991897	-0.107593567	0.526180434	0.753205415	0.247703758	0.139366127	0.373247288	0.410555726	0.011603368	0.0836643	-0.224590615	0.181422275	0.432387582	-0.168066546	0.320068796	0.586859714	0.080124494	0.637348406	0.823878761	-0.09776528	0.564849174	0.778539857	0.494762179	0.001852253	0.02571402	-0.273087421	0.101972397	0.312577127	0.421850215	0.009306496	0.072679571	0.173275024	0.305080549	0.57196328	0.115609309	0.495632486	0.731520171	0.261802792	0.11752014	0.338791372
LANCL2	LANCL2	55915	black	black	-0.263206023	0.115495364	-0.207680099	0.217422192	0.088297177	0.603291256	0.803212656	-0.025063866	0.882936438	0.950641754	0.002421991	0.988649083	0.995580045	-0.171847243	0.309144162	0.576139084	-0.103831851	0.540826546	0.762794829	-0.183939946	0.275804631	0.542255777	0.117455472	0.488727487	0.726534261	0.348408573	0.034577927	0.164878347	-0.104936993	0.536503584	0.759944358	0.488680139	0.002148538	0.02838168	0.010412001	0.951230569	0.980278959	-0.266880572	0.110317556	0.326916444	-0.038832655	0.819499741	0.921548084	-0.023468306	0.89034209	0.953964628	0.137097269	0.418435345	0.672815114	-0.603303338	7.73496970378489e-05	0.003054551	0.630597231	2.87112168304365e-05	0.00152119	-0.223934099	0.182735509	0.434125629	0.480930696	0.002585674	0.03200155	0.267854067	0.10897565	0.324623984
UPF2	UPF2	26019	black	black	0.198325065	0.239318616	0.206664832	0.219729449	-0.282842821	0.089838811	0.290810702	-0.219849676	0.191057158	0.44486021	0.217328019	0.196326033	0.451563719	0.004136666	0.980614277	0.992350006	0.167965652	0.320363606	0.587125617	-0.233884168	0.163546126	0.408375959	-0.140078288	0.408290056	0.664385288	-0.053088769	0.754992742	0.889561735	-0.117299291	0.489309707	0.726922441	-0.038166405	0.822546796	0.922927721	0.319475217	0.053924428	0.21563843	0.201273517	0.232262881	0.494574968	0.426157378	0.008539136	0.068858567	0.01714302	0.919784526	0.967195808	0.114583679	0.499489938	0.734218478	0.004051379	0.981013885	0.992527891	0.270978931	0.104751558	0.317451274	-0.207127098	0.218676846	0.478650479	-0.18325207	0.277635573	0.544164882	0.298484187	0.072741735	0.257393373
STK32C	STK32C	282974	black	black	0.1981499	0.239742292	0.206603454	0.219869469	-0.217239405	0.196513021	0.451792211	-0.289589235	0.082120374	0.276234589	0.33237624	0.044439379	0.192086927	-0.212098585	0.207575169	0.465448256	-0.138827646	0.412529184	0.668012994	-0.09543699	0.574197266	0.784898851	0.120667256	0.476834033	0.718059715	0.05473549	0.747636891	0.885691879	0.05602808	0.741878251	0.882560068	0.4073484	0.012337234	0.087058247	0.042765557	0.801567331	0.913186462	-0.103149873	0.543502508	0.764492845	0.072254197	0.670853849	0.843511161	-0.060673128	0.721299875	0.871597355	0.185645594	0.271298706	0.537486408	-0.326349224	0.048687597	0.202815987	0.557089633	0.000341794	0.008360763	-0.163934833	0.332280197	0.598317625	0.168806442	0.317912038	0.584868644	0.444233784	0.005879413	0.054180325
AUH	AUH	549	black	black	0.211010499	0.209970839	0.206305799	0.220549379	0.091433473	0.590433053	0.794942548	-0.288745	0.083057078	0.278095217	0.286394978	0.085708117	0.283053207	-0.249765982	0.135996682	0.368275212	-0.215468146	0.200276806	0.456333152	-0.182592022	0.27939987	0.546016569	0.02630742	0.877171341	0.948105018	0.027798373	0.870267532	0.944906766	-0.110587879	0.514662485	0.745036204	0.394733019	0.015616865	0.100939866	0.073915721	0.663725332	0.839288039	0.036535818	0.830014908	0.926471988	0.063476396	0.708972586	0.864695126	0.096000465	0.571928496	0.783361297	-0.067373007	0.691958327	0.855121272	-0.242370264	0.148364888	0.386593281	0.511661857	0.001208713	0.019415956	-0.298379698	0.072846813	0.257620716	0.02175905	0.898285598	0.95759978	0.42425114	0.008871803	0.070522225
DHX40	DHX40	79665	black	black	-0.206796679	0.219428872	-0.206151787	0.220901741	0.373416434	0.022816683	0.127821646	0.205798241	0.221712076	0.482280915	-0.088304632	0.603260549	0.803208799	0.075787295	0.655730371	0.834653331	0.23692436	0.15798383	0.400545922	-0.361922432	0.027725332	0.144252915	-0.098545439	0.561732572	0.776644148	0.408726042	0.012017339	0.085575866	-0.154188886	0.362206362	0.62497686	0.298905451	0.0723193	0.256489157	0.206014116	0.221217044	0.481703245	-0.072224982	0.670979448	0.843579346	0.248217353	0.138521281	0.3719493	-0.094746566	0.576982721	0.786737944	0.152320175	0.368123367	0.630343224	-0.160563937	0.342453195	0.607397992	0.44400986	0.005907378	0.054327714	-0.142997999	0.398490666	0.65615615	-0.14649755	0.386925589	0.646400232	0.32863085	0.047042576	0.198763873
PRPF6	PRPF6	24148	black	black	0.375736649	0.021919095	0.206036394	0.221166001	-0.337604776	0.041000986	0.182834403	-0.440101565	0.006414235	0.057185881	0.275057284	0.099427004	0.30811152	-0.469919446	0.003339757	0.037788448	-0.396856154	0.0150185	0.098595533	0.022328763	0.895636821	0.956375663	0.077908922	0.64671269	0.829279111	-0.013432627	0.937106969	0.974524647	0.102726982	0.545165015	0.765549844	0.274158889	0.1005818	0.31011503	0.082259702	0.628375862	0.818485684	-0.125818738	0.458078903	0.70381308	-0.067205842	0.692685267	0.855501772	0.119712205	0.48035473	0.720610089	-0.182153565	0.280575878	0.547275086	-0.130228977	0.442342461	0.69151093	0.296483588	0.074774322	0.26141275	-0.330347446	0.045834648	0.195667055	0.062357339	0.713885074	0.867328859	0.283705229	0.088822134	0.288904149
DBNL	DBNL	28988	black	black	-0.144421148	0.393763724	-0.20592999	0.221409868	0.155692524	0.357486941	0.620750361	-0.130408291	0.441708968	0.691030229	0.329703463	0.046284841	0.196777132	0.165292329	0.328236735	0.594639721	0.07442802	0.661533213	0.838036684	-0.018609659	0.912946921	0.964090469	0.03965255	0.815753584	0.919731428	-0.080994947	0.633684364	0.821652868	0.157094453	0.353120275	0.616916904	0.344517288	0.036789316	0.171154086	-0.055345916	0.744915674	0.884250315	0.139119285	0.411538432	0.667220162	0.062046408	0.715252039	0.868111039	-0.157952173	0.350464669	0.614531119	0.537724008	0.000598519	0.012167931	-0.278178942	0.095492953	0.301191486	0.590675092	0.000118732	0.004092721	-0.006812559	0.968079342	0.987644638	0.29253951	0.078911165	0.269809394	0.558102162	0.000331612	0.008197416
XAB2	XAB2	56949	black	black	-0.116842339	0.491015206	-0.205339173	0.222767304	0.184344453	0.274731629	0.541080554	-0.148824933	0.379343874	0.63996277	0.061259853	0.71871391	0.870147083	-0.10733451	0.527182814	0.753846067	-0.157316432	0.352431837	0.616280697	-0.11009633	0.516544647	0.74653811	0.042973935	0.800619911	0.912673818	0.096183611	0.571191958	0.782820484	-0.13286818	0.433068777	0.684334851	0.188691916	0.263371669	0.529267947	0.084750521	0.617975026	0.812298738	0.027970252	0.869472248	0.944522938	-0.08942332	0.598660435	0.800319187	-0.070921863	0.676590604	0.846666906	0.025670603	0.880122857	0.949382233	-0.296891802	0.07435602	0.260585525	0.313872802	0.058516949	0.226235686	-0.180320238	0.285527921	0.552327519	0.28598456	0.086177739	0.283898001	0.228815179	0.173131842	0.421360914
CHD1L	CHD1L	9557	black	black	-0.234429764	0.162537661	-0.205031941	0.223475436	0.111616656	0.510734322	0.74219878	-0.054008698	0.750880783	0.887418448	-0.091266492	0.591114595	0.795337838	-0.202209975	0.230051767	0.492002651	-0.046110559	0.786393407	0.905860955	-0.44553653	0.005718976	0.053257454	-0.158293222	0.349412114	0.613635443	0.411933425	0.011299701	0.082228769	-0.34328826	0.037511224	0.173124608	0.253636946	0.129834986	0.358572596	0.305783209	0.065690424	0.242494858	-0.016223909	0.924072431	0.969233386	0.162263591	0.337300255	0.6027588	0.090942202	0.592439183	0.796059084	-0.155367157	0.358505007	0.62167553	-0.394862525	0.0155798	0.100792458	0.525873719	0.00082966	0.015158057	-0.464662283	0.003762806	0.04065428	0.230573966	0.169761449	0.416727014	0.3106645	0.061283569	0.232494895
IK	IK	3550	black	black	0.110068514	0.516651258	0.204579805	0.22452035	-0.066612829	0.695266242	0.856990413	-0.302504537	0.06878804	0.249183868	0.321910366	0.052020149	0.211010435	0.008197442	0.96159478	0.984827886	-0.073561411	0.665243032	0.840087469	-0.317742133	0.055313272	0.218915817	-0.078177522	0.645574541	0.828587684	0.029342797	0.863126088	0.941868795	-0.175717464	0.298208086	0.565221379	0.132005443	0.436088379	0.68670946	0.314371789	0.058095716	0.225315718	0.168644174	0.318384258	0.585285142	0.127430342	0.452293906	0.69948489	-0.146827569	0.38584517	0.645478883	0.131142047	0.43912187	0.689036919	-0.33838926	0.040504214	0.181472946	0.488804525	0.002142086	0.028329606	-0.330224791	0.04592012	0.195860635	0.142463987	0.400272767	0.657597511	0.455213574	0.004640973	0.046629635
CSNK2A3	CSNK2A3	1457, 374378, 283106	black	black	-0.28176279	0.091124646	-0.204081118	0.225676712	0.149013832	0.378732375	0.639430815	0.023267859	0.891273108	0.954351815	-0.261103889	0.118538497	0.340509102	-0.048902747	0.773786113	0.899229901	0.03038141	0.858329502	0.939623059	-0.251930468	0.132525252	0.362813238	-0.186840539	0.268170834	0.534270158	0.272368806	0.102913213	0.31428797	-0.300713265	0.070528224	0.252727644	-0.041738402	0.806241489	0.915435813	0.120981471	0.475678673	0.717234632	0.020208915	0.905498079	0.960853964	0.051001528	0.764346931	0.89442549	0.080304945	0.636588123	0.823410269	-0.175150924	0.299793318	0.566767987	-0.21667154	0.197714253	0.453222045	0.143750254	0.395988017	0.653988713	-0.25960429	0.120745844	0.344170888	0.386505986	0.018128361	0.110875381	0.028932399	0.865022759	0.942655551
RC3H2	RC3H2	54542	black	black	-0.281506576	0.091431748	-0.20363125	0.226723355	0.136182612	0.421576402	0.675259364	-0.015592524	0.927019245	0.970507907	-0.022087822	0.896756901	0.956909556	-0.231057058	0.168843983	0.415445486	-0.146928786	0.385514158	0.645219006	-0.313823942	0.058558326	0.226310905	0.085730128	0.613904342	0.809754006	0.438570692	0.006622729	0.058453516	-0.303113537	0.068204155	0.247936878	0.329746588	0.046254583	0.19669051	0.122751223	0.469198858	0.71218424	-0.088878329	0.600899571	0.801728336	-0.008222259	0.961478596	0.984786868	0.049942966	0.769103679	0.896821939	-0.232725285	0.165703127	0.411159358	-0.484280585	0.002387996	0.030393778	0.428263138	0.008184099	0.067057469	-0.463278701	0.003881597	0.041478586	0.326948188	0.048251347	0.201732848	0.172510711	0.307251627	0.574170051
TUSC3	TUSC3	7991	black	black	-0.211314411	0.20929979	-0.203546452	0.226921013	0.245454642	0.14311056	0.378814748	0.202971402	0.228264511	0.489977008	-0.340425982	0.039237214	0.177947997	-0.118268622	0.48570196	0.724397525	0.031096262	0.855031016	0.938124078	-0.261465137	0.118011306	0.339632049	-0.022498842	0.894846286	0.956005387	0.507931321	0.001330645	0.020680401	-0.459487397	0.004223946	0.04381279	0.255996705	0.1261819	0.352635227	0.081384335	0.632048064	0.820656251	-0.203026584	0.228135354	0.489829652	0.052612254	0.757125322	0.890749912	-0.011039359	0.948295871	0.979140961	-0.101116099	0.55151989	0.770034732	-0.319888717	0.053597208	0.214847263	0.330093767	0.046011567	0.196103429	-0.127113185	0.453429236	0.700292798	0.379775582	0.020426711	0.119267613	0.001106293	0.99481511	0.998071284
GLI4	GLI4	2738	black	black	0.163973623	0.332164233	0.20313052	0.22789222	-0.220181947	0.190370389	0.443974957	-0.436375847	0.006931799	0.060200631	0.351268631	0.033022801	0.160388331	-0.201221173	0.232386896	0.494729094	-0.16122514	0.340442897	0.605562051	0.13561917	0.423517903	0.676851082	0.340938904	0.038923261	0.177073255	-0.157720761	0.351179953	0.615195689	-0.211149348	0.209664071	0.467910034	0.318562403	0.054652421	0.217426318	-0.214943523	0.201401183	0.457786266	-0.014841723	0.930524641	0.971867635	0.074224536	0.662403585	0.838587361	0.149230474	0.378031779	0.638855652	0.108591642	0.522327283	0.750596182	-0.523033348	0.000895636	0.015933234	0.347714714	0.034964084	0.165989311	-0.271197376	0.104460988	0.316934542	0.392753887	0.016192581	0.103160062	0.122651043	0.469564408	0.712504472
PDZD2	PDZD2	23037	black	black	0.222884621	0.184848763	0.203114666	0.227929296	-0.28984914	0.081833657	0.275662999	-0.426329845	0.00850957	0.068738955	0.22981881	0.171202757	0.418664811	-0.543256006	0.000511764	0.010948831	-0.246389173	0.141545846	0.376545398	-0.067361633	0.692007782	0.855133343	0.453681742	0.004798886	0.047620703	0.254278487	0.128834152	0.356962049	-0.344600712	0.036740727	0.171001721	0.735304808	2.17764210970934e-07	4.49247219921695e-05	-0.101323412	0.550700098	0.769454008	-0.414289765	0.010795958	0.079861439	0.28941785	0.082309865	0.276633886	-0.037710015	0.824635549	0.923911296	0.001169783	0.994517551	0.997974006	-0.790406191	5.92829851540195e-09	3.02495231939741e-06	0.77057753	2.42896815958285e-08	8.59608841154696e-06	-0.392856969	0.016162161	0.10304239	0.421767516	0.009321787	0.072744303	0.246166914	0.141916837	0.377105764
CCNL1	CCNL1	57018	black	black	0.329087233	0.046718959	0.202923198	0.228377376	-0.338085735	0.040695839	0.181958366	-0.642762309	1.78930931240855e-05	0.001092505	0.453489207	0.004819059	0.047744311	-0.48523351	0.002334237	0.029962646	-0.55050286	0.00041513	0.009534284	-0.180013404	0.286362202	0.553124474	-0.036107813	0.831977642	0.927319093	-0.229413128	0.171980658	0.419769754	0.255531491	0.126895958	0.353831905	0.231245919	0.168486277	0.414952439	0.148691035	0.379777677	0.640359813	-0.022370425	0.895443165	0.956298429	-0.141854565	0.402312109	0.659394336	0.212826346	0.205983456	0.463340986	-0.05427263	0.749702282	0.886788684	-0.196177945	0.244546794	0.508538757	0.423840112	0.008944967	0.070913915	-0.428530812	0.008139887	0.066827097	-0.07999749	0.637883721	0.824191862	0.454722374	0.004691113	0.046936527
FBXO3	FBXO3	26273	black	black	-0.206622482	0.219826055	-0.202311011	0.229814065	0.015659814	0.926705141	0.970385623	-0.05820576	0.732207767	0.87754864	0.205765746	0.221786659	0.482366718	0.173482523	0.304492819	0.571377183	0.044124831	0.795392285	0.910260311	-0.117700836	0.487813528	0.725914658	0.043051671	0.800266544	0.912576592	-0.02825564	0.868152041	0.943901306	0.1068094	0.529217492	0.755024349	0.150097236	0.375236422	0.636395409	0.048678353	0.774797237	0.899665364	-0.021419302	0.899865716	0.958344355	0.00126714	0.994061274	0.997740611	-0.197321326	0.24175323	0.505349596	0.403629611	0.013236971	0.091133408	-0.329681251	0.046300433	0.196815308	0.361025556	0.028142401	0.145622185	-0.044008597	0.795919849	0.91051364	0.158114664	0.349962944	0.614057527	0.2970591	0.074185117	0.260219245
YIF1A	YIF1A	10897	black	black	-0.161625189	0.339230119	-0.202151864	0.230188556	-0.009857772	0.953823704	0.981441893	0.11088035	0.513544223	0.744237805	0.041440804	0.807596984	0.916098488	0.08720483	0.607797765	0.805887024	0.285569851	0.086654287	0.284766501	-0.059928818	0.724584772	0.873268734	0.048389595	0.776098925	0.900340321	0.108453621	0.522859296	0.750948539	0.069089933	0.684507856	0.851086515	0.374138539	0.022534118	0.126856775	0.019254703	0.909941589	0.962788912	-0.198160042	0.239717747	0.502903006	0.349495329	0.033980116	0.163086955	-0.191498697	0.256204625	0.521517614	0.400502949	0.014035782	0.094558769	-0.126034846	0.457300866	0.703201626	0.468826626	0.003424116	0.038368724	0.23532626	0.160890353	0.404760526	0.038095271	0.822872276	0.923105738	0.290480399	0.08114051	0.274149121
CASP12	CASP12	100506742	black	black	-0.097085856	0.567569817	-0.201859577	0.230877426	-0.064883641	0.702811412	0.86119956	-0.333126202	0.043932363	0.190683395	0.115200583	0.497167901	0.732545085	-0.211225888	0.209495098	0.467734373	0.00611352	0.971353311	0.988809409	-0.085617766	0.614370678	0.81005522	-0.006116594	0.971338912	0.988804789	-0.038314925	0.821867329	0.922627243	0.058897587	0.729143968	0.875734748	0.367059101	0.025433685	0.136873717	-0.041342183	0.8080463	0.916271502	-0.01900718	0.91109468	0.963311606	0.275997179	0.098229719	0.305951533	0.165982604	0.326192425	0.592614823	0.140568282	0.406635979	0.662990659	-0.239643414	0.153126307	0.393669449	0.552496711	0.000391575	0.009161826	-0.178429577	0.290693646	0.557616136	0.339480676	0.039821206	0.179559972	0.408623155	0.012040985	0.085680569
CRNKL1	CRNKL1	51340	black	black	-0.140414668	0.407154124	-0.201138609	0.232582603	0.159772401	0.344869279	0.609543634	-0.134947439	0.425839071	0.678708484	-0.078715291	0.643298214	0.827349686	-0.134377869	0.427812768	0.68012366	0.056467063	0.739925656	0.881533216	-0.011318053	0.946992392	0.978628536	0.042864377	0.801117994	0.912933304	0.027984606	0.869405839	0.944506554	-0.1821814	0.280501126	0.547209466	0.264736276	0.113317326	0.331828382	-0.120368272	0.477934751	0.718830063	-0.033731828	0.842891278	0.932552586	0.257815802	0.123418473	0.348391719	0.397326345	0.01488863	0.098034786	0.0077309	0.96377906	0.985761504	-0.233771716	0.16375454	0.40864145	0.299342982	0.071882588	0.255566288	-0.150383749	0.374315096	0.63558511	0.165156835	0.328638941	0.595065667	0.160743997	0.341905029	0.60691257
RRP1	RRP1	8568	black	black	-0.223254047	0.184102914	-0.200752008	0.233500473	0.364868714	0.026390953	0.139981948	0.055926191	0.742331681	0.882801954	-0.09318251	0.583315191	0.790671661	0.070019783	0.680485013	0.848928591	-0.065920215	0.698284992	0.85853624	-0.290070586	0.081589979	0.275103649	-0.119802824	0.48002009	0.72032946	0.167181195	0.322661545	0.589189108	-0.235179408	0.161159364	0.405122528	0.098468911	0.562037937	0.776876619	0.092590832	0.585718793	0.792132552	0.033076816	0.845905121	0.933898026	-0.170499247	0.313011941	0.580174752	0.083968841	0.62123131	0.814092992	0.022098728	0.896706196	0.956886082	-0.332246676	0.044527448	0.19232408	0.311033802	0.060959932	0.231782403	-0.185879986	0.270683288	0.536888013	0.158278965	0.349456076	0.613671214	0.202767023	0.228743309	0.490444379
PLEKHG4	PLEKHG4	25894	black	black	0.222756522	0.185107885	0.199164609	0.23729501	-0.09683263	0.568585355	0.78106036	-0.305247228	0.066189147	0.243528408	0.21055103	0.21098819	0.469420806	-0.38982055	0.017078603	0.106805775	-0.240671727	0.151317864	0.391138582	0.128212456	0.449500734	0.697295267	0.273922783	0.10088698	0.310661588	0.054176553	0.750131217	0.886985257	-0.074250272	0.662293481	0.838497981	0.500519371	0.001605485	0.023450902	-0.189892735	0.260289383	0.525936347	-0.144694864	0.392858323	0.651368575	0.008651551	0.959468971	0.983959561	0.097050243	0.567712589	0.780424185	-0.044598441	0.793243576	0.909188881	-0.358155504	0.029511925	0.149797613	0.438251406	0.006666939	0.05871246	-0.143946809	0.395335605	0.65351572	0.418215621	0.009999063	0.076000632	0.174834174	0.300681952	0.56752796
HDAC8	HDAC8	55869	black	black	-0.22112812	0.18842428	-0.198784196	0.238210507	0.094632329	0.577444189	0.787035313	0.079428633	0.640283643	0.825536739	0.033903087	0.842103641	0.932122126	0.094942495	0.576191645	0.786235597	0.321201514	0.052568833	0.212350406	-0.118356389	0.485375982	0.7241869	0.029097364	0.864260274	0.942359154	0.260819738	0.118954415	0.34123023	-0.275617411	0.098712154	0.306833531	0.308614378	0.063105014	0.236759344	0.138740723	0.412824741	0.668271222	0.012766654	0.940219395	0.97581182	0.454571749	0.004706581	0.047038402	-0.15724389	0.352656728	0.616501078	0.22049612	0.189722628	0.443127914	-0.255855213	0.126398759	0.352987596	0.472727488	0.003131239	0.036248778	-0.048596252	0.77516728	0.899828482	0.182739528	0.279004957	0.545621129	0.255907301	0.126318894	0.352855979
GYG1	GYG1	2992	black	black	0.188171779	0.264714213	0.198072705	0.239929166	-0.133440555	0.431071851	0.682774782	-0.198365445	0.23922102	0.502366084	0.468573873	0.003443889	0.038508135	0.189480187	0.261345615	0.527101048	0.060879836	0.720388471	0.871171848	0.189711544	0.260752933	0.526442665	0.295078885	0.076227797	0.264415809	-0.279590974	0.093753096	0.297956116	0.387269543	0.017881866	0.109887376	0.17348096	0.304497244	0.571380968	-0.095994939	0.571950726	0.783379974	-0.027896368	0.869814095	0.944668185	0.109089287	0.520411276	0.749257852	-0.041940904	0.805319458	0.915086845	0.544397593	0.000495323	0.0107374	-0.045947076	0.787133266	0.906172612	0.176625205	0.295679324	0.562666361	0.246928485	0.1406486	0.375116022	-0.063086556	0.710682625	0.865585306	0.300698672	0.070542541	0.252750654
PRPS1	PRPS1	5631	black	black	0.127792886	0.450997983	0.197607053	0.241058496	-0.114881074	0.498369851	0.733363244	-0.309501729	0.062311459	0.234916561	0.103149649	0.543503387	0.764492845	-0.29726103	0.073979244	0.259838848	-0.192158104	0.254539825	0.519690415	-0.239640424	0.153131589	0.393675379	-0.088753017	0.601414935	0.802039527	0.079657068	0.639319476	0.825027283	-0.223047156	0.18452035	0.436362274	0.117875217	0.487164511	0.725428731	0.12286111	0.468798063	0.71194463	0.083968884	0.62123113	0.814092992	-0.001012143	0.995256357	0.998270075	0.223746801	0.183111395	0.434583097	-0.217347908	0.196284082	0.451508383	-0.266710612	0.110553111	0.327304663	0.244836489	0.144152501	0.380265445	-0.48032064	0.002623173	0.032304221	0.151279042	0.371444775	0.633221585	0.166528212	0.324582174	0.591030858
SH3TC1	SH3TC1	54436	black	black	0.194330833	0.249105367	0.197538501	0.241225056	-0.090989333	0.592246593	0.795976763	-0.336982826	0.041398332	0.183918332	0.310997093	0.060992041	0.231847905	-0.251389391	0.13338682	0.364239069	-0.350886923	0.033226979	0.160943277	-0.20657018	0.219945403	0.480212304	-0.03618421	0.83162723	0.927211806	-0.034394724	0.839843397	0.931177921	0.153842923	0.363297484	0.625995318	0.210823188	0.21038517	0.46869552	0.24640295	0.141522874	0.376519133	0.071153044	0.675593887	0.846078601	-0.111755827	0.51020408	0.74181014	0.148128979	0.381601806	0.642059071	0.008569088	0.959854983	0.984135781	-0.137805673	0.416011672	0.670844728	0.375990516	0.021822693	0.124274252	-0.24230824	0.148471972	0.386753992	-0.087423442	0.606894727	0.805316327	0.400233323	0.014106532	0.094845229
THOC2	THOC2	57187	black	black	-0.257841029	0.123380471	-0.196627982	0.243444667	-0.061050687	0.719635448	0.870712681	-0.196389214	0.244028986	0.507976461	0.129177852	0.44606595	0.694511551	-0.04977279	0.769869164	0.897184435	-0.069191704	0.684067143	0.850806043	-0.300244895	0.070988882	0.253702494	-0.202839428	0.228573608	0.490284939	0.102321335	0.546761996	0.766725107	0.059147134	0.728039842	0.875171496	0.072417652	0.670151299	0.843090837	0.203785785	0.226363449	0.487671419	0.078773361	0.643052604	0.827234121	0.006308282	0.970441087	0.988476078	0.030688229	0.856913479	0.938923174	0.170538644	0.31289847	0.580051611	-0.292327294	0.079138698	0.270282216	0.407396289	0.012325994	0.08701216	-0.431657785	0.007638346	0.064109269	0.265438057	0.11232888	0.330217626	0.391689828	0.01650941	0.104442162
SMIM19	SMIM19	114926	black	black	0.26239925	0.116656258	0.19624487	0.244382683	-0.080605483	0.635322699	0.822686639	-0.335455948	0.042387044	0.18658146	0.335891691	0.042102956	0.185810653	-0.284906624	0.087420636	0.286180731	-0.443984772	0.005910518	0.054348593	0.08744663	0.606798976	0.805247095	0.076620036	0.652185109	0.832483493	-0.262615471	0.116344274	0.336816548	0.315330535	0.057293128	0.223458818	0.222466164	0.18569618	0.437798249	-0.003819644	0.982099694	0.992928108	-0.054775499	0.747458443	0.885576955	-0.361048884	0.028131488	0.145604736	-0.008236094	0.96141383	0.984759123	-0.098952222	0.560110704	0.775574796	-0.04521923	0.790429413	0.907795151	0.161106544	0.340802938	0.605912149	-0.068519928	0.686978137	0.852438197	-0.037355833	0.826257348	0.924660209	0.186221804	0.269787456	0.535932971
ZNF398	ZNF398	57541	black	black	-0.183987537	0.275678249	-0.195579643	0.246017194	0.202759056	0.228761986	0.490471036	-0.051908803	0.760276757	0.892353328	-0.082827841	0.625997187	0.817039869	-0.159184678	0.346669955	0.611161232	0.017559782	0.917840946	0.96635283	-0.243274819	0.146809565	0.384295356	-0.021837497	0.89792081	0.957453403	0.354434021	0.031368875	0.155500947	-0.147923245	0.382270792	0.64266188	0.361648432	0.027852204	0.144697672	0.060341822	0.722761439	0.87237971	-0.202583922	0.229172837	0.490981622	0.147351224	0.384134442	0.644197999	0.093628863	0.581504862	0.789518884	0.024108953	0.88736745	0.952623528	-0.420105959	0.009633577	0.074301065	0.506655522	0.001374765	0.021144576	-0.431452243	0.00767048	0.06427901	0.177772104	0.292504015	0.559489703	0.281136021	0.09187731	0.294676392
PALM2AKAP2	PALM2AKAP2	445815	black	black	-0.229983149	0.170888352	-0.193739778	0.250575978	-0.089920864	0.596619401	0.799008937	-0.092139692	0.587554431	0.793218213	-0.049759452	0.769929168	0.897218334	-0.099320716	0.558643374	0.774712357	0.051523471	0.762004648	0.893189985	-0.203544639	0.226925242	0.488333903	0.120143281	0.478763938	0.719391703	0.154246757	0.362024035	0.624817794	-0.26427388	0.113972174	0.332922343	0.198509602	0.238872822	0.501952686	0.070757867	0.677297986	0.847092349	-0.092061065	0.587874616	0.793402412	0.245487374	0.143055542	0.378751749	-0.053411305	0.753550285	0.888828949	0.036153489	0.831768135	0.927264571	-0.39467885	0.01563239	0.100994	0.350483952	0.03344365	0.16156021	-0.156991186	0.353440822	0.61725448	0.263655838	0.114851893	0.334440046	0.117470589	0.488671151	0.726488827
AMDHD2	AMDHD2	51005	black	black	-0.181119117	0.283363148	-0.193028808	0.252352617	0.05370331	0.752245082	0.888152474	-0.043970437	0.796093072	0.910568684	0.010558823	0.950543695	0.980023968	0.062569111	0.71295455	0.866813663	0.048050002	0.777630542	0.90120784	-0.025304055	0.881822455	0.950151061	0.018078107	0.91542438	0.965333651	0.028702573	0.866085229	0.943065155	0.041723276	0.806310375	0.915453525	-0.007605116	0.964368007	0.986059798	-0.046852411	0.783038422	0.904160337	0.146077908	0.388301962	0.647578793	0.091222147	0.591295648	0.795431841	0.082545684	0.627178056	0.817743612	0.07113742	0.675661232	0.846109644	-0.070200937	0.679702289	0.848426716	0.091254233	0.591164645	0.79536689	-0.138895548	0.412298388	0.667849608	0.22575263	0.179114331	0.429397279	0.14288917	0.398853479	0.656417089
NOD2	NOD2	64127	black	black	0.210068929	0.212059315	0.192461176	0.253777082	-0.201772552	0.231082798	0.493231714	-0.447552617	0.005478129	0.051850364	0.365342934	0.026181219	0.139329411	-0.25113481	0.133793626	0.364859653	-0.328009695	0.047485925	0.199869985	-0.102370251	0.546569302	0.766624934	0.045582378	0.788784396	0.906982106	-0.29158068	0.079943261	0.271772209	0.201985806	0.230579755	0.492682017	0.205359548	0.222720398	0.483427307	-0.037943903	0.82356497	0.9234648	0.056184247	0.741183438	0.882174496	-0.121334782	0.474381314	0.716203171	0.183127154	0.277968914	0.544535532	0.130178489	0.442520922	0.691660803	-0.242255998	0.148562212	0.386872193	0.356893948	0.030131012	0.151766762	-0.235607296	0.160376444	0.404108212	0.100707833	0.553135997	0.771084301	0.32851319	0.047126299	0.198962665
PPP1R2	PPP1R2	5504	black	black	0.326704047	0.048428784	0.190647502	0.258364299	-0.394279719	0.015747183	0.101408849	-0.442607551	0.00608512	0.055328994	0.41982687	0.00968681	0.07458267	-0.383539725	0.0191131	0.114441491	-0.209668263	0.21295236	0.471788776	0.182506581	0.279628785	0.546283598	0.43888662	0.006579231	0.058193623	-0.135374561	0.424362329	0.677470467	0.078762934	0.6430967	0.82724283	0.612196661	5.65711909177571e-05	0.002456296	-0.16827207	0.319468789	0.586266506	-0.275082503	0.099394734	0.308060958	0.145012548	0.391808999	0.650483802	-0.012656435	0.94073459	0.976068496	0.14942417	0.377406036	0.638338918	-0.411988568	0.011287689	0.082178335	0.587857116	0.00013033	0.0043567	0.032165749	0.850100708	0.935909938	0.285804478	0.086384424	0.28426407	0.292594696	0.078852079	0.269674029
ACACB	ACACB	32	black	black	-0.198022557	0.240050617	-0.190398184	0.258999154	0.359631089	0.028801119	0.147684874	0.040432241	0.812194849	0.91813732	0.045617059	0.788627345	0.906926877	0.146509211	0.386887384	0.646373898	0.190805273	0.257963091	0.523457332	-0.36308015	0.027194513	0.142606786	-0.137830628	0.415926439	0.670754049	0.194070582	0.249752188	0.514305727	-0.231953971	0.167150052	0.413076924	0.199236227	0.237122922	0.500058572	0.20758057	0.217647639	0.477379197	0.146443721	0.387101983	0.646527838	0.291745944	0.079764625	0.271440801	-0.157185746	0.352837044	0.61667045	0.191732337	0.255613931	0.520879838	-0.165633796	0.327224461	0.59365892	0.470026794	0.003331569	0.037728804	-0.245839235	0.142465094	0.377904532	-0.04139492	0.807806024	0.916200778	0.38313072	0.019252325	0.114931958
TRADD	TRADD	8717	black	black	0.297282663	0.073957216	0.189892518	0.260289938	-0.22390305	0.182797784	0.434193829	-0.527178743	0.000800819	0.014815984	0.403583291	0.013248518	0.091175358	-0.292939092	0.078484121	0.268957123	-0.216422616	0.19824243	0.45377606	-0.054194931	0.750049163	0.886963557	0.014041396	0.934262693	0.973312972	-0.264177662	0.114108796	0.333140868	0.024691003	0.8846662	0.951412157	0.352293476	0.032479681	0.158801661	-0.05611181	0.741505697	0.88237145	-0.015838633	0.925870481	0.970045616	0.051030054	0.764218863	0.894334711	0.050963548	0.76451745	0.894481821	0.118490191	0.484879243	0.723818892	-0.311162526	0.060847443	0.23152618	0.511879087	0.001201927	0.019342984	-0.288824554	0.082968459	0.277929513	0.073618197	0.664999697	0.839946985	0.408646003	0.01203573	0.08566003
SGTB	SGTB	54557	black	black	-0.109236546	0.519844975	-0.189252324	0.261930218	-0.045683885	0.788324743	0.906801294	-0.208279986	0.216066771	0.475455699	0.189915559	0.260231031	0.525882277	-0.186346362	0.269461501	0.5355898	-0.139873908	0.408981112	0.664990733	0.015990394	0.925162182	0.969711956	0.318855511	0.05441781	0.216856456	0.148156574	0.38151213	0.641981256	-0.128825711	0.447317173	0.695565668	0.444398096	0.005858967	0.054071898	-0.046767758	0.783421068	0.904369041	-0.202347577	0.229728078	0.49158644	0.00505753	0.976299922	0.990625119	0.186579612	0.268851804	0.53501509	0.062660659	0.712552417	0.866590802	-0.538030377	0.000593393	0.012102696	0.49999056	0.001626877	0.023652523	-0.211852812	0.208114629	0.466019687	0.391482177	0.016571842	0.104686842	0.273363147	0.101613157	0.311934258
CASKIN2	CASKIN2	57513	black	black	-0.205130536	0.223248018	-0.187810373	0.265649701	0.127502654	0.452035262	0.699264642	0.06629308	0.696659293	0.857712658	-0.233517584	0.16422624	0.409198627	-0.188757847	0.263201813	0.529070453	0.116674461	0.491642547	0.728570027	-0.078154497	0.645672073	0.828671753	0.26905141	0.107342156	0.321829912	0.368451748	0.024840128	0.13488678	-0.515628787	0.001089977	0.018146415	0.440674106	0.006337724	0.056738384	-0.125992845	0.457452024	0.703320966	-0.294711972	0.076611055	0.265201182	0.269052423	0.107340783	0.321829524	0.146771251	0.386029417	0.64565768	-0.139678601	0.409642115	0.665588733	-0.540508872	0.000553335	0.011532362	0.42813315	0.008205644	0.067172964	-0.113503184	0.503570172	0.737202831	0.44884037	0.005328914	0.050864855	-0.047011067	0.782321411	0.903822873
TIAM1	TIAM1	7074	black	black	0.316904993	0.055994267	0.187660047	0.266039456	0.057320561	0.736133889	0.879586161	-0.258584557	0.122264322	0.346604937	0.363853187	0.026844763	0.141501258	-0.309322495	0.062471108	0.235219127	-0.347868318	0.034878296	0.165730472	-0.136462531	0.420613723	0.674425057	-0.000445801	0.997910641	0.999177476	0.023562891	0.889902822	0.953764883	0.036549199	0.829953561	0.926456124	0.439840896	0.006449333	0.057423587	0.094136689	0.579448271	0.788201257	-0.026270307	0.877343308	0.948140694	-0.15533803	0.358596231	0.621770932	-0.266775354	0.110463337	0.327168563	-0.059685437	0.725659953	0.873875058	-0.218782487	0.193274714	0.447645633	0.522336087	0.000912526	0.016140258	-0.265149158	0.112734998	0.330922649	-0.068449493	0.687283614	0.852599151	0.396568892	0.015098312	0.098909427
SEH1L	SEH1L	81929	black	black	-0.171831357	0.309189567	-0.187103314	0.267486191	0.323393247	0.050887145	0.208231876	0.288637366	0.083177094	0.278336471	-0.170967918	0.311663751	0.578731147	0.068954121	0.685096148	0.851396575	0.275513022	0.09884508	0.307133942	-0.188061916	0.264998358	0.531034563	-0.056501061	0.739774497	0.881468911	0.411679054	0.011355255	0.082458183	-0.316424141	0.056388437	0.221357622	0.256140185	0.125962277	0.352236776	0.036903224	0.828330877	0.925615487	-0.008687657	0.959299961	0.983891545	0.325426594	0.049365774	0.204383865	-0.358967016	0.029119246	0.148626793	0.069131111	0.684329525	0.85099165	-0.168506378	0.318785608	0.585679616	0.349109828	0.034191201	0.163725382	-0.044673746	0.792902064	0.908950481	-0.012398574	0.941939995	0.976531951	0.110943251	0.513303878	0.744052049
ELMO2	ELMO2	63916	black	black	0.178942352	0.289286723	0.186341437	0.269474384	-0.275426594	0.098955238	0.307275302	-0.309002518	0.062756925	0.235937107	0.388852815	0.017379685	0.108027982	-0.151454775	0.37088291	0.632710415	-0.136045508	0.422048374	0.67566394	0.117510727	0.488521588	0.726364462	0.019943762	0.906732546	0.961296359	-0.151418915	0.370997525	0.632775464	0.339628718	0.039729286	0.179296196	0.255667122	0.126687467	0.353461901	-0.022167948	0.896384392	0.956747899	0.084379624	0.6195192	0.813189363	0.026182423	0.877750548	0.948357624	-0.293837944	0.077530071	0.26707435	0.29017621	0.08147395	0.274884395	-0.078314925	0.644992626	0.828277585	0.361871474	0.027748892	0.144334854	-0.088928792	0.600692088	0.801608582	0.254588576	0.128352459	0.356256688	0.333373147	0.043766441	0.190231326
THEMIS2	THEMIS2	9473	black	black	0.208979513	0.214493582	0.184728447	0.273715563	-0.122809239	0.46898723	0.712025425	-0.260057378	0.120075699	0.34306206	0.194510463	0.248659573	0.513125686	-0.380717197	0.020091246	0.118052269	-0.237829001	0.156355483	0.398239277	-0.446534395	0.005598651	0.052511457	-0.175511213	0.298784574	0.565803657	0.295496015	0.075793903	0.263490607	-0.040641895	0.811238554	0.917733098	0.259922503	0.120274895	0.343384674	0.457474436	0.004416131	0.045133057	-0.01526009	0.928571174	0.971102497	0.176416333	0.296259972	0.563298947	0.086231679	0.611824572	0.808453452	-0.224964102	0.180678181	0.431440911	-0.090508489	0.594212751	0.797281277	0.519966904	0.000972042	0.016816056	-0.458900767	0.00427919	0.044219154	-0.151593581	0.37043947	0.632363733	0.469496966	0.003372153	0.038028591
SH3BGRL	SH3BGRL	6451	black	black	-0.158493058	0.348796266	-0.184727911	0.273716981	-0.038299132	0.821939572	0.922658019	-0.255970975	0.126221315	0.352690035	0.171419251	0.310368904	0.577378237	-0.135639615	0.423447367	0.676797386	-0.154467974	0.361327588	0.624204039	-0.399299064	0.014354016	0.095847862	-0.207284752	0.218318653	0.478222515	0.095013711	0.575904225	0.786031657	-0.259458469	0.120962115	0.344472322	0.059570036	0.726169938	0.87411378	0.33024466	0.045906266	0.195825343	0.185710101	0.271129246	0.537325573	0.05819612	0.73225049	0.877575009	0.090139415	0.59572382	0.798347361	-0.067550437	0.691187049	0.854678907	-0.340996228	0.038888301	0.176997336	0.407261864	0.012357566	0.087158772	-0.506505998	0.00138002	0.021210259	0.04027107	0.812930177	0.918438789	0.349857764	0.033782634	0.162511944
JOSD2	JOSD2	126119	black	black	-0.10844254	0.522902022	-0.183974383	0.275713177	-0.063789996	0.707597997	0.86393534	-0.127210419	0.453081005	0.700070215	0.125767241	0.458264406	0.703946286	-0.220530984	0.189650843	0.443079833	0.075227283	0.658118717	0.83614171	-0.055741184	0.743155229	0.883326553	0.358126989	0.029525802	0.149835711	0.299293835	0.07193154	0.255677081	-0.315355164	0.057272627	0.223424995	0.697320383	1.62100635501324e-06	0.000196651	-0.109044996	0.520581664	0.749343472	-0.277697733	0.096091496	0.302239176	0.380217884	0.020268557	0.118703181	-0.171340586	0.310594345	0.577640896	0.22301838	0.184578465	0.436419917	-0.67202259	5.24974749696076e-06	0.000465265	0.795033026	4.17406195963547e-09	2.25905821957677e-06	-0.185135147	0.272642102	0.53891377	0.42860897	0.008127015	0.066778646	0.286911489	0.085119913	0.282043182
PRKRIP1	PRKRIP1	79706	black	black	0.285839551	0.086344141	0.183819853	0.276123718	-0.28710733	0.084897705	0.281631617	-0.554456667	0.00036959	0.008817128	0.333739013	0.043521546	0.189555429	-0.728857345	3.13384939313903e-07	5.93504273795803e-05	-0.529756881	0.000746443	0.014100394	-0.00012043	0.999435575	0.999737003	0.445406732	0.005734789	0.053343522	0.164060352	0.33190504	0.597950054	-0.110995534	0.51310415	0.743900086	0.78179319	1.11358727331189e-08	4.83364140278163e-06	-0.190446458	0.25887615	0.524491417	-0.467729292	0.003510683	0.038942562	-0.005304463	0.975143119	0.990294199	-0.071229335	0.675265085	0.845920669	-0.122687591	0.469431032	0.712389837	-0.783586704	9.78882469144836e-09	4.40698029489049e-06	0.739943143	1.66505553325843e-07	3.68288596064017e-05	-0.528905148	0.000764033	0.014337971	0.401241282	0.013843573	0.093757062	0.261551253	0.117885892	0.339433375
PCMT1	PCMT1	5110	black	black	-0.137485127	0.417107378	-0.183357805	0.277353621	0.212952416	0.205708589	0.462993617	0.278303521	0.095338463	0.300898649	-0.098902016	0.560310763	0.775729658	0.021991506	0.897204704	0.957086423	0.244207057	0.145219158	0.381922576	-0.230035084	0.170789078	0.418007586	0.059901569	0.724705124	0.873325797	0.473383694	0.003084179	0.035888968	-0.213263839	0.205030692	0.462195282	0.419032748	0.009839653	0.075275902	0.123855631	0.465178943	0.709403509	-0.292843618	0.078585993	0.269178487	0.284530922	0.087857068	0.287066581	-0.261530776	0.117915704	0.339485318	0.114317792	0.500492436	0.735012036	-0.2713343	0.104279167	0.316597275	0.474276662	0.003021131	0.035395429	-0.044959277	0.791607519	0.908338079	-0.138569256	0.413408113	0.668742715	0.183017045	0.278262957	0.5447684
ZNF672	ZNF672	79894	black	black	0.207476585	0.217883349	0.183097212	0.278048852	-0.26982905	0.106291226	0.320118515	-0.151451462	0.370893497	0.632710415	0.44655388	0.005596323	0.05250295	0.220089266	0.190561776	0.44419314	0.168275392	0.319459096	0.586261195	0.390481814	0.016875396	0.105967883	0.495222184	0.001831379	0.025515823	-0.323023082	0.051168104	0.208880712	0.285531743	0.086698179	0.284839911	0.192399097	0.253933194	0.518972029	-0.210671539	0.210721032	0.469103132	-0.034988799	0.837113891	0.929777746	0.228140703	0.174436955	0.423191053	-0.158708058	0.348134425	0.612344305	0.531851432	0.000704706	0.013553442	-0.047992999	0.777887717	0.901333183	0.088375815	0.602967389	0.803009251	0.400062584	0.01415149	0.095038821	0.004720343	0.977879614	0.991280814	0.121910326	0.472271903	0.71458416
BTBD3	BTBD3	22903	black	black	-0.188425707	0.264058228	-0.183071203	0.278118304	0.298439486	0.072786674	0.257496034	0.239510024	0.153362042	0.394035725	-0.161368536	0.340007875	0.605106095	-0.031540583	0.85298204	0.937235447	0.15966034	0.345212172	0.609845528	-0.091711963	0.589297157	0.794242996	0.194027011	0.249860587	0.514444591	0.310713535	0.06124052	0.232397579	-0.249927086	0.135736013	0.367895676	0.463517781	0.00386084	0.041334192	-0.040476175	0.81199443	0.918055176	-0.313549536	0.058791135	0.226861769	0.254386974	0.128665475	0.356721162	-0.240479147	0.151655355	0.391627474	0.180383302	0.285356645	0.552091151	-0.334268565	0.043169047	0.188620331	0.411429578	0.011409965	0.082733283	0.083079155	0.624946175	0.816405389	0.03865537	0.820310294	0.921966252	0.021072372	0.901479623	0.959125873
CYC1	CYC1	1537	black	black	-0.182571866	0.279453861	-0.18275969	0.278951008	0.125060757	0.460813403	0.705996359	0.078124866	0.645797601	0.828751867	-0.125984794	0.457481	0.703330641	-0.093792705	0.580840978	0.789073035	0.195350212	0.24658262	0.510878437	-0.283354225	0.089234851	0.289684655	0.034092817	0.841231233	0.931814536	0.520013946	0.000970828	0.016801789	-0.433279968	0.00738876	0.06266711	0.323788684	0.050588372	0.207490623	0.214198088	0.203006369	0.459734064	-0.1194266	0.481410209	0.721344136	0.371823183	0.023450554	0.129971041	-0.050668394	0.765842994	0.895182506	-0.054979205	0.74655007	0.885075169	-0.405207955	0.012848549	0.089326262	0.492873186	0.001940176	0.026506312	-0.309973116	0.061893122	0.233955076	0.186140278	0.270000942	0.536196486	0.20466607	0.224320729	0.485300701
POLM	POLM	27434	black	black	-0.118956161	0.483151389	-0.182326126	0.280112659	-0.085797232	0.613625911	0.809571142	-0.326384183	0.048662048	0.202755191	0.087240027	0.607652333	0.80581324	-0.226165121	0.178300103	0.428308324	-0.174136906	0.302644028	0.569522816	-0.021516443	0.899413887	0.958123487	-0.07139939	0.674532384	0.845494102	-0.053987859	0.750973858	0.887452109	0.176113818	0.297102238	0.564094536	0.215610246	0.199973011	0.455939086	-0.003643269	0.98292613	0.993259434	-0.037189059	0.827021256	0.924982153	0.01054258	0.950619682	0.98004763	0.132133877	0.435638123	0.686288683	0.193824892	0.250363848	0.51503807	-0.285482262	0.086755197	0.284910816	0.378703873	0.020814194	0.120712716	-0.347982018	0.034814905	0.165551224	0.377556758	0.021235709	0.122209374	0.292104512	0.07937811	0.270704698
ANKRD36C	ANKRD36C	400986	black	black	0.295273021	0.076025619	0.181199044	0.283147151	-0.315526326	0.057130316	0.223125543	-0.227076461	0.17651053	0.425937929	0.178077066	0.291663396	0.558665924	-0.350192006	0.033601346	0.162014595	-0.119143489	0.48245766	0.722092851	-0.181202895	0.283136747	0.549853641	-0.060635943	0.721463868	0.871705943	0.13483093	0.426242388	0.678974821	0.010037179	0.95298424	0.981120255	0.305372162	0.066072632	0.243279541	0.128144852	0.449741802	0.697435534	-0.13897178	0.412039366	0.667647418	0.18902991	0.262501675	0.528289225	-0.034383301	0.8398959	0.93118995	0.01601769	0.925034793	0.969653255	-0.095563735	0.573686588	0.784542664	0.426028968	0.008561205	0.06895114	-0.242590926	0.147984369	0.38603494	-0.123624168	0.466019918	0.710051485	0.322287523	0.051730085	0.210275646
DOP1B	DOP1B	9980	black	black	-0.232564592	0.166003829	-0.180028592	0.28632087	0.445193718	0.005760824	0.053478007	0.197739459	0.240737012	0.50409222	-0.119054667	0.48278653	0.722352274	0.109828902	0.51757007	0.747231623	0.221201534	0.188273869	0.441265548	-0.227533984	0.175616948	0.42477552	0.071105144	0.675800359	0.846190342	0.301000792	0.070246594	0.252173658	-0.354424091	0.031373955	0.155507178	0.300661353	0.070579165	0.252814203	0.130824524	0.440240378	0.689883974	-0.026399761	0.876743492	0.947918035	0.233285386	0.164658084	0.409740638	0.162813024	0.335644758	0.601287308	0.060044623	0.724073365	0.873047152	-0.270614505	0.105237674	0.318383765	0.389543409	0.017164376	0.107128212	-0.080085917	0.63751099	0.823977762	-0.013494311	0.936818737	0.974384894	0.210111324	0.211964972	0.470508212
RALGAPA2	RALGAPA2	57186	black	black	0.154997297	0.359664407	0.179546952	0.287633498	-0.160801919	0.341728808	0.606757967	-0.212684954	0.206292034	0.46374075	0.05614575	0.741354701	0.882250264	-0.362825006	0.027310772	0.142971562	-0.04984682	0.769536134	0.897056528	-0.024839673	0.883976434	0.951073639	0.204524994	0.224647248	0.485687095	0.233660677	0.163960521	0.408906977	-0.291147838	0.0804126	0.272694069	0.499537093	0.00164542	0.023837718	-0.094107932	0.579564647	0.788276662	-0.278767895	0.094764284	0.299801281	0.287956403	0.083939508	0.279786294	-0.147305919	0.384282274	0.644318434	-0.038214866	0.822325077	0.922854385	-0.537775458	0.000597656	0.012161433	0.51159702	0.001210745	0.01944256	-0.34403364	0.037072039	0.171904222	0.320944837	0.05276865	0.212812189	0.079624039	0.639458849	0.825091254
ASXL1	ASXL1	171023	black	black	0.244922163	0.144007761	0.178695275	0.289964088	-0.312204314	0.059943089	0.229538038	-0.387389693	0.017843336	0.109739229	0.310525414	0.06140581	0.23275726	-0.442156714	0.006143233	0.055624739	-0.459168111	0.004253937	0.044033827	-0.254017333	0.12924087	0.357570322	-0.111821046	0.509955692	0.74166798	-0.079663361	0.639292924	0.825019602	0.104131263	0.539653701	0.762121214	0.134310101	0.42804794	0.680309401	0.183703358	0.276433474	0.542929807	0.04461571	0.79316526	0.909119257	-0.123297877	0.46720681	0.710924469	-0.039939435	0.814443728	0.919188801	-0.259287266	0.121216403	0.344847237	-0.094732829	0.577038206	0.786774439	0.277739181	0.096039829	0.30214806	-0.33681688	0.041504875	0.184211349	-0.217912718	0.195095366	0.449996622	0.250716749	0.134463654	0.365880759
RPAP1	RPAP1	26015	black	black	0.294200875	0.077147422	0.177257213	0.293926823	-0.017091464	0.920024993	0.967285752	-0.261424362	0.118070723	0.339735019	0.291239729	0.080312783	0.272484157	-0.257286437	0.124217939	0.34959187	-0.191678244	0.25575061	0.521035752	-0.031205948	0.854525118	0.937912386	0.180065413	0.286220679	0.553026639	-0.074253016	0.662281742	0.83849665	0.082709753	0.626491291	0.817336455	0.432010005	0.007583548	0.063804604	-0.002205411	0.989664051	0.996048889	-0.195932461	0.245149385	0.509198674	0.082119501	0.628963424	0.818750976	0.010763392	0.949586726	0.97958791	0.152774984	0.366678009	0.629088335	-0.20266658	0.228978865	0.490728613	0.392644491	0.016224917	0.103294844	-0.076330322	0.653417672	0.83322646	-0.237065487	0.157728998	0.400216679	0.26026392	0.119771137	0.342536878
ADRB1	ADRB1	153	black	black	-0.126116741	0.457006211	-0.176046483	0.29728992	-0.038911253	0.819140449	0.9213956	-0.248940801	0.137337642	0.370208166	0.316504577	0.056322348	0.221227375	-0.100817983	0.552699755	0.770771057	-0.044512051	0.793635405	0.90940089	-0.064273599	0.705480024	0.862712453	0.303630292	0.067711774	0.246857891	0.086931645	0.608927037	0.806659416	-0.064638499	0.703883361	0.861753872	0.590726057	0.000118531	0.004088297	-0.050695908	0.765719398	0.895129089	-0.167780893	0.320903904	0.587597056	0.134470554	0.427491245	0.679900805	-0.022372809	0.895432084	0.956291716	0.405818353	0.01270094	0.088652546	-0.641882634	1.85282600909154e-05	0.001118614	0.750704081	8.73763040843323e-08	2.22264010487874e-05	-0.14338429	0.397204394	0.655073387	0.427790098	0.008262735	0.067462109	0.454278462	0.004736827	0.047219073
USP24	USP24	23358	black	black	-0.140142988	0.408071428	-0.17559869	0.298539982	0.32700284	0.048211698	0.201655075	0.105933053	0.532621616	0.757412349	-0.149662405	0.376637249	0.637666292	0.005825239	0.972703618	0.989283308	0.100970717	0.552095127	0.770421359	-0.528227676	0.000778286	0.014525834	-0.287951925	0.08394454	0.279786294	0.340864966	0.038968391	0.177210007	-0.403108431	0.01336739	0.091696334	0.047657945	0.779399808	0.902308368	0.401765072	0.013708567	0.09315243	0.105755614	0.533312155	0.757810598	0.175342318	0.29925718	0.566252575	-0.021627027	0.898899572	0.957850335	-0.166012258	0.326104781	0.592534657	-0.150537503	0.373821228	0.635176659	0.304258779	0.067116704	0.245546603	-0.460237079	0.004154247	0.043364449	-0.298667053	0.072558124	0.256966668	0.254355143	0.12871495	0.356791529
PTGDS	PTGDS	5730	black	black	-0.153886588	0.363159662	-0.175035533	0.30011685	0.10658331	0.530094713	0.755621627	-0.365035291	0.026317123	0.139750801	0.283305928	0.089291754	0.289768644	-0.254590069	0.128350143	0.356256688	-0.250951092	0.134087766	0.365298555	-0.26049012	0.119438251	0.342003803	0.084241778	0.620093514	0.813508553	0.176879208	0.294974193	0.561923053	-0.069595892	0.682317837	0.849870843	0.407884187	0.012211975	0.086459713	0.091927157	0.588420092	0.793769113	0.029625649	0.861819321	0.941271948	-0.012443827	0.941728444	0.976451234	0.094334177	0.578649372	0.787702679	0.017809549	0.916676372	0.965916849	-0.605459098	7.17625502739504e-05	0.002901992	0.650063492	1.33378981167519e-05	0.000890226	-0.667938228	6.28031848467437e-06	0.000525119	0.317193227	0.055759045	0.219936717	0.514482308	0.001123185	0.01851223
C19orf53	C19orf53	28974	black	black	-0.171505801	0.310120985	-0.174811699	0.300745069	0.239008853	0.154250093	0.395348483	-0.094103999	0.579580564	0.788290022	-0.018978534	0.911228141	0.963373969	-0.07819725	0.645490978	0.828521538	0.010103589	0.95267351	0.980933651	-0.501846713	0.001552877	0.022919282	-0.26458967	0.113524642	0.332216955	0.228503863	0.173733369	0.422266905	-0.423444583	0.009015857	0.071251019	0.144624909	0.393089606	0.651554918	0.392976674	0.016126896	0.102900244	0.207724034	0.217322726	0.477013596	0.227736367	0.175222707	0.424280367	-0.123410653	0.466796401	0.710659454	-0.135343336	0.424470189	0.677520178	-0.234699051	0.162041573	0.406368434	0.507245431	0.001354207	0.020916672	-0.400420234	0.014057455	0.094632788	0.074133433	0.662793407	0.83876878	0.37079645	0.023866728	0.131511268
PUF60	PUF60	22827	black	black	-0.07996983	0.638000334	-0.171998972	0.308710708	0.004677733	0.978079243	0.991353493	-0.12988986	0.443541881	0.692440316	0.21414969	0.203110894	0.459850246	-0.138570524	0.413403799	0.668739918	-0.004210344	0.980269066	0.992251652	-0.284587607	0.087791113	0.286947816	-0.085741972	0.613855195	0.809709822	0.169768003	0.315122779	0.582231178	0.071818166	0.67272931	0.844531846	0.474857146	0.002980751	0.035098778	0.195947085	0.245113459	0.509167604	-0.059770852	0.725282557	0.873651311	0.170314038	0.313545729	0.580703966	-0.064164813	0.705956268	0.863003489	0.279763898	0.093541707	0.297595056	-0.280814274	0.092265534	0.295299968	0.759092355	5.16636139880339e-08	1.49836064335251e-05	-0.20422005	0.225354146	0.486494911	0.083836346	0.621783957	0.814437658	0.582908418	0.000153191	0.004860509
TIMELESS	TIMELESS	8914	black	black	0.145532632	0.390094657	0.17151969	0.310081213	0.012184728	0.942939746	0.976981137	0.043593052	0.797806668	0.911442838	0.072621388	0.669276003	0.842583797	-0.009493491	0.955528363	0.982221303	0.207014095	0.218933838	0.478935844	0.094215574	0.579129099	0.788005076	0.344815676	0.036615766	0.170666427	0.132280757	0.435123513	0.685938534	-0.291937274	0.079558201	0.271019668	0.489375998	0.002112659	0.028061036	-0.149446629	0.377333524	0.638281259	-0.319920512	0.053572113	0.214769964	0.321918703	0.052013723	0.21100422	-0.133539716	0.430726416	0.682466653	0.276799518	0.0972164	0.304212271	-0.369895225	0.024237059	0.132762921	0.415305563	0.010584759	0.078824764	0.214758886	0.201797946	0.45826727	0.106152212	0.531769312	0.756782728	0.046057675	0.786632718	0.90594897
MTHFS	MTHFS	10588, 100528021	black	black	0.260192135	0.119876925	0.171347133	0.310575576	-0.261148299	0.118473592	0.340386087	-0.235155356	0.161203454	0.405189643	0.406255953	0.012596004	0.088195369	-0.168487081	0.31884184	0.58573091	-0.21533656	0.200558409	0.456721363	0.112066538	0.509021268	0.740970538	0.34410182	0.037032077	0.171789737	-0.107257051	0.527482707	0.754028228	0.299834168	0.071394786	0.254464971	0.223030165	0.184554664	0.43639555	-0.019333185	0.909576015	0.962617036	-0.219785342	0.191190332	0.445020729	-0.032727265	0.847514364	0.934681835	-0.001850225	0.991328608	0.996688703	0.065651513	0.699457361	0.859277731	-0.067949565	0.689453176	0.853792404	0.097960584	0.564068222	0.778094567	0.048276669	0.77660815	0.900624127	-0.256563583	0.125315847	0.351275432	0.169604234	0.315596742	0.582715683
WWP1	WWP1	11059	black	black	0.104422452	0.538514232	0.169757747	0.315152447	-0.083424619	0.623502608	0.815532648	-0.337713897	0.040931592	0.182650592	0.268524493	0.108058711	0.323098306	-0.089195586	0.599595657	0.800905623	-0.143818712	0.395760719	0.653817847	-0.08245612	0.627553084	0.817985232	-0.082993264	0.625305292	0.816650759	-0.022124819	0.896584897	0.956836264	-0.060750077	0.72096055	0.871468194	-0.024121094	0.88731109	0.952613144	0.240810721	0.151074621	0.390779243	0.304265541	0.067110324	0.245537149	0.005924573	0.972238329	0.989138177	0.053623594	0.752601328	0.888344852	-0.076715673	0.651778425	0.832269606	-0.144412425	0.393792598	0.652119736	0.172908122	0.30612154	0.573030679	-0.50803732	0.001327036	0.020647047	0.128570719	0.448224401	0.696258894	0.248615469	0.137868994	0.371033506
MARCHF6	MARCHF6	10299	black	black	0.166433203	0.324862217	0.16854654	0.318668599	-0.194226607	0.249364274	0.513863956	-0.219613867	0.191545608	0.445487236	0.067171394	0.692835104	0.855568377	-0.331977546	0.044710834	0.192758937	-0.139327344	0.410832443	0.666660517	-0.538730651	0.000581821	0.011947704	-0.168384498	0.319140865	0.585947366	0.352984402	0.032117667	0.157674975	-0.359340072	0.028940178	0.148089725	0.119160163	0.48239594	0.722060194	0.392215154	0.016352347	0.103805396	-0.045165629	0.790672293	0.907918142	0.267174723	0.109910778	0.326203846	-0.011718933	0.945117674	0.977823938	-0.339781191	0.039634794	0.179038261	-0.235359793	0.160828972	0.404652997	0.375323042	0.022076914	0.125206567	-0.562683264	0.000288855	0.007475922	-0.227319514	0.176035424	0.425310415	0.302094997	0.069182893	0.249907348
PSME4	PSME4	23198	black	black	0.207545927	0.217726148	0.168246084	0.319544613	-0.157748813	0.351093199	0.615128468	-0.237969363	0.156103925	0.397900445	0.060999047	0.719863024	0.870800688	-0.368028582	0.025019259	0.135410411	-0.153628668	0.3639742	0.626564583	-0.15727015	0.352575307	0.616408725	0.181471573	0.282411466	0.549128191	0.202832035	0.228590931	0.490291207	-0.36835348	0.024881631	0.13500984	0.419396567	0.009769376	0.074970709	0.133528586	0.43076518	0.682510517	-0.220661383	0.189382514	0.442770827	0.210228152	0.21170514	0.470233705	0.044081553	0.795588707	0.910367243	-0.251191642	0.133702732	0.364746354	-0.392698399	0.016208976	0.103228921	0.484217632	0.002391585	0.03042553	-0.238036332	0.155984009	0.397753627	0.126863481	0.454324187	0.700940287	0.127330841	0.452649926	0.699790769
MAP3K14	MAP3K14	9020	black	black	0.175873419	0.29777265	0.168099834	0.319971567	-0.075899989	0.655250158	0.834300698	-0.47667187	0.002857533	0.034176786	0.366658573	0.025606549	0.137453089	-0.343665546	0.037288398	0.172502432	-0.491353749	0.002013535	0.027184086	-0.196375949	0.244061474	0.508022111	0.09000925	0.59625714	0.798721965	-0.028083907	0.868946436	0.944268948	-0.136516038	0.420429844	0.674278704	0.269618601	0.106574861	0.320606966	0.129864366	0.443632125	0.692485085	0.103722122	0.541256676	0.763046387	-0.201144163	0.232569435	0.494943949	-0.0148873	0.930311811	0.971762781	-0.109845491	0.51750643	0.747200562	-0.429779229	0.007936371	0.065685737	0.467656425	0.003516498	0.038976777	-0.421369516	0.009395677	0.073104801	0.359749393	0.028744747	0.147542033	0.372668018	0.023112643	0.128871277
MRPL1	MRPL1	65008	black	black	-0.135873185	0.422642004	-0.167878672	0.320617892	0.174576807	0.301405224	0.568224944	0.048092162	0.77744035	0.901092377	-0.101150121	0.551385315	0.769919337	-0.098616221	0.561450204	0.776484574	-0.060673747	0.721297146	0.871597355	-0.211272306	0.20939267	0.467606176	0.048133128	0.777255555	0.901010352	0.299608511	0.071618565	0.254969531	-0.292705815	0.078733212	0.269454751	0.228698659	0.173356808	0.421688415	0.019584189	0.90840695	0.962113486	-0.105777963	0.533225156	0.757771039	0.011671831	0.945337929	0.977927612	0.108877364	0.521226787	0.74983106	-0.02800378	0.869317131	0.944475228	-0.267394653	0.10960738	0.325664137	0.289412159	0.082316162	0.276639965	-0.100882482	0.552444385	0.770668348	0.14079131	0.405884373	0.662391416	0.086158777	0.612126686	0.808592463
STYK1	STYK1	55359	black	black	-0.10192031	0.54834296	-0.167007202	0.323172619	-0.017523637	0.918009488	0.966408583	-0.289078414	0.082686162	0.277357373	0.283089704	0.089546854	0.290220126	-0.213075164	0.205441209	0.462680452	-0.044349956	0.794370733	0.909803604	-0.29060968	0.080999118	0.273855023	0.055651269	0.743555578	0.883520934	0.219428988	0.191929175	0.44594203	-0.16261418	0.336243317	0.601801167	0.552663176	0.000389663	0.009135859	0.169948243	0.314601661	0.581778255	-0.089839897	0.596951339	0.799227627	0.276318586	0.097822833	0.305290694	-0.167586287	0.321473612	0.5881636	0.236585694	0.158596575	0.401420697	-0.627010153	3.28813756648723e-05	0.001670544	0.885454894	3.37544758274901e-13	1.30332580545846e-09	-0.497655816	0.00172435	0.024555376	0.283775072	0.088740186	0.288775644	0.573899592	0.000204241	0.005944111
SF3B6	SF3B6	51639	black	black	-0.167018133	0.323140496	-0.166876001	0.323558335	0.117916487	0.487010976	0.725318255	-0.03537209	0.835353836	0.928964916	0.263111001	0.115631642	0.335689426	0.127063459	0.45360738	0.700430454	0.097367201	0.566442487	0.779473457	-0.29276159	0.0786736	0.269335296	0.041420485	0.807689551	0.916130827	0.116255713	0.493209161	0.72962696	-0.103981184	0.540241431	0.76242357	0.261683251	0.117693853	0.339080559	0.275586332	0.098751715	0.306912937	0.020323221	0.904965972	0.960612992	0.203369633	0.227333544	0.488834483	-0.154748841	0.360444506	0.623487993	0.257529472	0.12385042	0.34904355	-0.339259757	0.039958698	0.179910808	0.524175764	0.000868561	0.015623476	-0.116714301	0.491493633	0.728483871	-0.106619195	0.529955433	0.755528154	0.427593522	0.008295602	0.06762582
PPM1J	PPM1J	333926	black	black	0.234656655	0.162119604	0.166450474	0.3248113	-0.020305626	0.905047877	0.960649811	-0.299740197	0.071487908	0.254680697	0.387814842	0.017707554	0.109202704	-0.329633014	0.046334306	0.196896824	-0.307773586	0.06386428	0.238513077	-0.115868674	0.494659412	0.730767724	0.048778891	0.774344167	0.899472629	0.126734452	0.454787008	0.701303014	0.197341912	0.24170313	0.505289781	0.510177115	0.001256006	0.019915951	0.14949167	0.377188121	0.638147414	-0.126421854	0.455909329	0.702159115	-0.092616288	0.585615291	0.792067108	-0.108166635	0.523966362	0.751765569	0.039682677	0.815616008	0.919694852	-0.295904528	0.075370842	0.262661811	0.628443004	3.11538290640856e-05	0.001609967	-0.335872742	0.042115278	0.185852091	0.02938203	0.862944812	0.941790159	0.495905405	0.001800758	0.025232405
SIGMAR1	SIGMAR1	10280	black	black	0.203623652	0.226741061	0.165915397	0.326391117	-0.265400315	0.112381872	0.330305847	-0.43342212	0.007367226	0.062556294	0.338458476	0.040460619	0.181353192	-0.44470332	0.005821147	0.053861931	-0.398093368	0.014678805	0.097172567	-0.197976932	0.24016115	0.503416813	-0.062178603	0.714670753	0.867782029	0.053883922	0.75143812	0.887653679	0.198544142	0.238789444	0.501895706	0.392582641	0.016243223	0.103365598	0.177815577	0.292384086	0.559368232	-0.153754429	0.363576898	0.626222343	-0.086920825	0.608971781	0.806701968	-0.169287723	0.316514026	0.58354306	-0.001275756	0.994020894	0.997722799	-0.327872143	0.047584557	0.200076746	0.60037026	8.55823483385621e-05	0.003275795	-0.402846786	0.013433272	0.091955303	0.14960377	0.376826377	0.637819589	0.446723836	0.005576056	0.052386456
NADK2	NADK2	133686	black	black	-0.09904501	0.559741057	-0.165575041	0.327398498	-0.027875467	0.869910803	0.94470976	0.003010347	0.985891938	0.994351808	-0.035827275	0.833264671	0.927950007	-0.128256731	0.449342896	0.697146567	0.190691452	0.258252494	0.523814499	-0.250315864	0.13510848	0.366871314	0.018849256	0.911830468	0.963683888	0.278002918	0.095711565	0.301565612	-0.386215442	0.018222899	0.111230068	0.263426868	0.115179103	0.334969017	0.143145168	0.398000339	0.655792412	0.020838906	0.90256592	0.95960631	0.498864031	0.001673286	0.024082373	-0.128910508	0.447015702	0.695268851	-0.164510363	0.330562171	0.596773392	-0.138581865	0.413365197	0.66870417	0.38032169	0.020231587	0.118559136	-0.150011542	0.375512246	0.636667206	-0.037598179	0.825147569	0.924181854	0.158909311	0.347515595	0.611866097
SMIM17	SMIM17	114818278, 147670	black	black	-0.115695145	0.495310343	-0.165558541	0.327447385	0.390748998	0.016793868	0.105653401	0.102187071	0.547291064	0.767003252	0.093430016	0.582311038	0.789981098	-0.033434414	0.844259474	0.933221018	0.041390876	0.807824447	0.91620255	-0.288777096	0.083021316	0.278027373	0.11013804	0.516384805	0.746430205	0.309411188	0.062392066	0.235025226	-0.159467228	0.34580356	0.61036381	0.575913825	0.00019166	0.0056841	0.100123295	0.555453726	0.772639268	-0.15651737	0.354913826	0.618520036	0.160452516	0.342792669	0.607723537	-0.112422752	0.507666926	0.740136007	0.143537189	0.396695932	0.654630099	-0.36651974	0.025666695	0.137673105	0.690263677	2.27643937050019e-06	0.000251781	-0.077358417	0.649047839	0.830675485	-0.067784536	0.690169899	0.854212469	0.403138707	0.013359784	0.091658742
ERGIC3	ERGIC3	51614	black	black	-0.192403498	0.253922123	-0.165384175	0.327964267	0.12378221	0.465445616	0.70958431	0.08783845	0.605181997	0.80435115	-0.078224592	0.64537517	0.82845099	0.136887329	0.419155142	0.673265296	0.348054875	0.034774335	0.165431849	-0.508808116	0.001301052	0.020395204	-0.30020948	0.07102381	0.253765653	0.257095916	0.124506613	0.350053252	-0.436390964	0.006929629	0.060193377	-0.012578332	0.94109968	0.976203484	0.38450281	0.018788589	0.113406626	0.236229684	0.159242554	0.402423644	0.475708475	0.002922381	0.034700512	0.077633584	0.647880213	0.829984656	-0.056190628	0.741155052	0.882155386	-0.101456884	0.550172608	0.769116919	0.364910658	0.026372347	0.13993203	-0.296377603	0.074883226	0.261653349	-0.201930925	0.230709142	0.492811947	0.315895013	0.056824731	0.22240241
NIPAL1	NIPAL1	152519	black	black	0.244709652	0.144366981	0.164671313	0.330082701	-0.135226726	0.424873132	0.677867305	-0.388038245	0.017636553	0.10896485	0.203055799	0.228066995	0.489752152	-0.461928007	0.004000692	0.042325241	-0.438993359	0.006564591	0.05808796	-0.159802344	0.344777693	0.609454689	0.091864713	0.588674535	0.793904479	0.011032274	0.948329008	0.979140961	-0.016968741	0.920597419	0.967518514	0.415696865	0.010504345	0.078412801	-0.02326334	0.891294101	0.95436007	-0.198778964	0.238223115	0.501300015	-0.144567522	0.393279398	0.651658682	0.001791839	0.991602235	0.996800083	-0.092369168	0.586620401	0.792676443	-0.442680398	0.006075775	0.055267331	0.520092347	0.000968807	0.016780284	-0.363170857	0.02715328	0.142459869	0.145871113	0.388981272	0.648160145	0.282622052	0.090100506	0.291329737
WDR19	WDR19	57728	black	black	-0.140267357	0.40765136	-0.16462567	0.330218628	0.183763289	0.276274091	0.542758802	0.02818797	0.868465051	0.944031938	-0.036260502	0.831277328	0.927053772	0.034348458	0.840056046	0.931277908	0.094405611	0.578360517	0.787558115	0.058561488	0.730631891	0.87655075	-0.01711895	0.91989679	0.967226192	0.057081284	0.73719629	0.880107191	-0.073737964	0.664486597	0.839643255	0.143131835	0.398044747	0.655828971	-0.022464009	0.895008185	0.956075819	0.136174731	0.421603526	0.675281905	0.198714353	0.238378848	0.501468644	-0.119723697	0.480312285	0.720588201	0.056459274	0.739960289	0.881538876	-0.048953334	0.773558216	0.899106419	0.184217007	0.2750694	0.541444709	-0.032821311	0.847081343	0.934470624	0.148987462	0.378817702	0.639502632	0.068755604	0.68595638	0.851904965
ATP5F1E	ATP5F1E	514	black	black	0.242522529	0.148102238	0.16424406	0.331356434	-0.268425313	0.10819399	0.323322112	-0.316953075	0.055954973	0.220337241	0.480429438	0.00261645	0.032250607	0.015385296	0.927986633	0.970865105	-0.05068213	0.765781287	0.895142734	0.161373736	0.339992105	0.605086355	0.389716021	0.017110911	0.106941209	-0.282918262	0.089749519	0.290625634	0.277473727	0.0963711	0.302728474	0.321621758	0.052242989	0.211522987	-0.126309921	0.456311563	0.702485681	-0.109519049	0.518759423	0.748031545	0.155958382	0.35665637	0.619990613	-0.024800543	0.884157971	0.951189482	0.475659147	0.002925736	0.034725999	-0.167459531	0.321845032	0.588481818	0.332258929	0.044519113	0.192302346	0.187115187	0.267455284	0.533574054	0.049895076	0.769319075	0.896931605	0.349972974	0.033720056	0.162317232
GRPEL1	GRPEL1	80273	black	black	0.196985716	0.242570972	0.163950505	0.332233341	-0.432061432	0.007575576	0.063764485	-0.353050754	0.032083077	0.157579919	0.329794277	0.046221141	0.196593544	-0.208106262	0.216458694	0.475965901	-0.157934923	0.350517956	0.614577018	-0.184523151	0.274258479	0.540584759	-0.174113302	0.302710592	0.569592952	-0.008314191	0.96104822	0.984661834	0.102255775	0.547020308	0.766797948	0.0954508	0.574141611	0.784876764	0.169505058	0.315883986	0.582951291	0.098120794	0.56342797	0.777724624	0.074666279	0.66051465	0.837479549	-0.257338856	0.124138602	0.34948377	0.037415578	0.825983728	0.924531228	-0.145219661	0.391125773	0.649945963	0.377891272	0.021112062	0.121774106	-0.359039278	0.02908449	0.148527365	0.098962915	0.560068099	0.775563701	0.393418667	0.015997244	0.102392803
SECISBP2	SECISBP2	79048	black	black	0.252224406	0.132058939	0.163397307	0.333889752	-0.242733819	0.147738338	0.385677911	-0.547256137	0.000456202	0.010150472	0.546012911	0.000472865	0.010397797	-0.25788932	0.123307748	0.348189339	-0.324853512	0.049790819	0.205510939	-0.235952297	0.159747189	0.403194088	-0.065049572	0.702086158	0.860718029	-0.147602922	0.383313753	0.643503644	0.109034323	0.520622728	0.749378336	0.228466821	0.173805042	0.422348546	0.33926642	0.039954545	0.179903556	0.212593196	0.206492462	0.463981673	-0.036147048	0.831797678	0.927271093	0.048923302	0.773693509	0.899195501	0.073367929	0.666072372	0.840542642	-0.277800411	0.095963542	0.302029588	0.546396787	0.000467663	0.010314976	-0.545787974	0.000475937	0.010440499	-0.035132741	0.836452822	0.929443919	0.604495893	7.4212197773434e-05	0.002965173
ABHD16A	ABHD16A	7920	black	black	0.216552984	0.197965685	0.163153815	0.334620438	-0.208931198	0.214601985	0.473749701	-0.537926797	0.000595122	0.012125537	0.302485203	0.06880664	0.24921984	-0.670363713	5.64805938326635e-06	0.000485579	-0.506042306	0.001396427	0.021387464	-0.238285537	0.155538358	0.397159061	0.268481438	0.108117422	0.323206612	0.24693194	0.140642867	0.375115312	-0.250151021	0.135374294	0.367238475	0.661273445	8.36519008141591e-06	0.000641878	0.045095972	0.790987961	0.908043832	-0.261807557	0.117513219	0.338786483	0.047235335	0.781308175	0.903286664	-0.027068407	0.873646467	0.946375687	-0.185598733	0.271421853	0.537663371	-0.735992805	2.09338774943576e-07	4.3957744381415e-05	0.783381575	9.93484897374108e-09	4.45001874837696e-06	-0.652748956	1.19482057772724e-05	0.000823354	0.361860135	0.027754136	0.144350522	0.36594595	0.025916513	0.13845358
AP1AR	AP1AR	55435	black	black	-0.165131881	0.328713051	-0.163007493	0.335060001	0.188613488	0.263573815	0.529493201	0.12564279	0.458712876	0.704233557	-0.067229259	0.69258342	0.855444759	0.134282468	0.428143854	0.680383355	0.197396668	0.241569909	0.505108136	0.209966063	0.212288345	0.470898383	0.08426378	0.620001832	0.813453578	0.091751067	0.589137739	0.794161589	-0.029615047	0.861868293	0.941290349	0.212220095	0.207308818	0.46508937	-0.257615386	0.123720695	0.348838384	0.041331595	0.808094542	0.916285945	0.103540516	0.541968922	0.76352961	-0.270728473	0.105085465	0.318068232	0.268733814	0.107773623	0.322616356	-0.050857267	0.764994684	0.894724557	0.148367646	0.380826597	0.64132565	0.189834905	0.260437273	0.526115217	0.479189512	0.00269396	0.032881689	0.019391181	0.909305878	0.962500634
RASL10A	RASL10A	10633	black	black	-0.154945039	0.359828402	-0.162885764	0.335425958	-0.053467894	0.753297291	0.888659793	-0.089838553	0.596956852	0.799227627	0.072190856	0.671126172	0.843623955	-0.077064005	0.650298042	0.831321641	0.087934924	0.604784147	0.804116024	0.138660729	0.413096842	0.668499953	0.275542666	0.098807319	0.307051862	0.063291314	0.709784277	0.865129743	-0.011449049	0.946379754	0.978366657	0.344168132	0.036993243	0.171695099	-0.17454276	0.301500987	0.568343354	-0.075230454	0.658105187	0.83614171	0.241767635	0.149407725	0.388167497	0.246652494	0.141107239	0.375806331	0.105381976	0.53476766	0.758770277	-0.287846588	0.084062964	0.279992259	0.355398948	0.030878431	0.154007251	-0.048356354	0.776248812	0.900433446	0.387968798	0.017658598	0.10904116	0.142291912	0.400847987	0.658157998
SLC7A6	SLC7A6	9057	black	black	-0.12870779	0.447736595	-0.162241716	0.337366271	0.033181012	0.845425552	0.933703281	-0.178068108	0.291688065	0.558690052	0.038397324	0.821490413	0.922506076	-0.15491771	0.359914182	0.622988458	-0.238457894	0.155230674	0.396772867	0.003482785	0.983678122	0.99357169	0.019291576	0.90976983	0.962693715	-0.0636647	0.708147093	0.864209172	0.117724638	0.487724914	0.725845759	0.169370002	0.316275413	0.583313767	-0.088888156	0.600859162	0.801706854	-0.066278364	0.696723431	0.857741517	-0.280306272	0.09288106	0.296458909	0.251804527	0.132725421	0.363160156	0.004245689	0.980103461	0.992161269	-0.312420663	0.059756625	0.229090678	0.252691456	0.131320497	0.360877436	-0.152901943	0.366275145	0.628697361	0.308269615	0.063415479	0.237534571	0.123278556	0.467277138	0.7109813
SYMPK	SYMPK	8189	black	black	-0.040162366	0.81342622	-0.162204205	0.337479491	0.134511196	0.427350304	0.679772766	0.059873028	0.72483119	0.873392865	0.061804254	0.71631724	0.868757887	0.021559987	0.899211365	0.958018203	0.08686924	0.609185128	0.806853261	-0.108268869	0.523571854	0.751463724	0.029389779	0.862909008	0.941768583	0.138846215	0.412466062	0.667979005	0.060169772	0.723520825	0.872748302	0.346307988	0.035757781	0.168152132	0.100719032	0.553091636	0.77104739	-0.115545541	0.495871875	0.731725031	0.141623972	0.403085306	0.659971701	-0.095167282	0.575284654	0.785622916	0.316911172	0.055989216	0.220409187	-0.094870115	0.576483826	0.786430738	0.451467697	0.00503533	0.049087317	0.172013263	0.308669902	0.575690686	0.05765994	0.734627859	0.878795094	0.343564627	0.037347895	0.172662597
ANKRD20A1	ANKRD20A1	441425, 84210	black	black	0.180382118	0.285359859	0.161763685	0.338810878	-0.371857426	0.023436779	0.129936449	-0.561360012	0.000300667	0.007675405	0.299362797	0.071862859	0.255524241	-0.532081862	0.000700244	0.013493709	-0.36047652	0.028400257	0.146424589	0.157647229	0.351407421	0.615394144	0.507928055	0.001330756	0.020680401	0.012025102	0.943686065	0.977391592	-0.048052685	0.777618437	0.901205367	0.638839917	2.08866994725864e-05	0.001217933	-0.314503225	0.057985162	0.22504969	-0.389832119	0.01707503	0.106788594	0.051182875	0.76353288	0.893948452	0.031215654	0.85448035	0.937912386	0.022017294	0.897084807	0.957023272	-0.785120786	8.75825873421438e-09	4.06779449648341e-06	0.594679946	0.000103845	0.003726047	-0.384988726	0.018626617	0.112755188	0.651213056	1.27259217988608e-05	0.000861155	0.182356176	0.280032045	0.546711385
CIC	CIC	23152	black	black	-0.22883119	0.173100945	-0.161329996	0.34012476	0.242277971	0.148524252	0.386836528	0.061429021	0.717968882	0.869749804	-0.11340162	0.503954567	0.737437411	0.06584898	0.698595727	0.858710151	0.206080419	0.221065155	0.481507052	-0.227233533	0.176203391	0.425514214	-0.067818479	0.69002246	0.854113227	0.184801698	0.273522017	0.539879349	-0.106784815	0.529312844	0.755085431	0.093800438	0.580809653	0.789045578	0.077379938	0.648956488	0.830612419	0.078364295	0.644783587	0.828181082	0.28041524	0.092748762	0.296197919	0.114444569	0.50001431	0.734596918	0.05313357	0.754792333	0.889471444	-0.064311752	0.705313024	0.86261425	0.201925126	0.230722816	0.492828949	-0.115557157	0.495828264	0.731697875	0.023777192	0.88890769	0.953308071	0.165297037	0.328222764	0.59462451
SULT1A2	SULT1A2	6817, 6799	black	black	0.201371538	0.232030765	0.160763654	0.341845221	-0.240719004	0.151235095	0.391030124	-0.356133652	0.030509239	0.152897856	0.34940834	0.034027655	0.163247427	-0.395495174	0.0153998	0.100114815	-0.222948466	0.18471971	0.436590279	0.288854565	0.082935048	0.277901551	0.574530418	0.000200223	0.005867615	0.113591026	0.503237828	0.736955177	0.041638425	0.8066968	0.915639094	0.730240319	2.90097160038789e-07	5.60897872212517e-05	-0.301518711	0.069741526	0.251080364	-0.37782492	0.02113654	0.121869103	0.057617482	0.734816214	0.878910681	0.079898941	0.638299226	0.824387353	0.144019097	0.395095821	0.653266828	-0.564682441	0.000271795	0.007180686	0.583281853	0.000151348	0.004825463	-0.116539064	0.492148813	0.728969505	0.532407101	0.000693988	0.013404106	0.23075998	0.169407756	0.416209479
ARRDC3	ARRDC3	57561	black	black	0.251989213	0.132431959	0.160567811	0.342441396	-0.103575656	0.541831069	0.763461462	-0.400154718	0.014127215	0.094942341	0.157752248	0.351082577	0.615128468	-0.329865257	0.046171401	0.196481127	-0.322038804	0.051921224	0.210744646	-0.339474145	0.039825266	0.179569435	-0.252314843	0.131915711	0.361803582	-0.051771706	0.760891391	0.892634379	-0.001239742	0.994189678	0.997804512	0.022987086	0.892577459	0.954977703	0.287462124	0.084496289	0.280876515	0.190215915	0.259463933	0.525065469	0.00717357	0.966388735	0.98686059	0.128998743	0.446702119	0.695002577	-0.223568074	0.183470592	0.435021054	0.031203645	0.854535735	0.937912386	0.269094045	0.107284335	0.321774262	-0.463420218	0.003869299	0.041397339	-0.052588909	0.757229845	0.890781673	0.37051972	0.023979939	0.131890502
NUP62	NUP62	23636	black	black	-0.042232724	0.803991197	-0.159221426	0.346557198	-0.037663356	0.824849162	0.92403885	-0.099445622	0.558146406	0.774389183	0.056491073	0.739818905	0.881485065	0.041810306	0.805914067	0.915283123	0.070221788	0.679612218	0.848397477	0.033190329	0.84538267	0.933681593	0.057295668	0.736244389	0.879630645	-0.196673582	0.243333179	0.507230056	0.004003317	0.98123908	0.992580451	0.150732601	0.373195115	0.634731079	-0.250207601	0.135283013	0.36712559	-0.003935342	0.981557579	0.992704884	0.041470164	0.807463229	0.916046946	0.061652126	0.716986699	0.869117545	0.350409827	0.033483631	0.161671838	-0.256821581	0.12492316	0.350725719	0.212490878	0.206716114	0.464305552	0.014602501	0.931641817	0.972261058	0.056879224	0.73809382	0.880510526	0.083073893	0.624968171	0.816425878
NDUFB6	NDUFB6	4712	black	black	-0.020828909	0.90261244	-0.158659534	0.348283731	0.064269704	0.705497074	0.862724702	-0.089807256	0.597085179	0.799314195	0.110698587	0.514239051	0.744764969	-0.214576546	0.202190304	0.45877779	0.019932129	0.906786712	0.96131751	-0.185449549	0.271814143	0.538044291	0.175053753	0.300065749	0.566963995	0.320156981	0.053385769	0.214335132	-0.224073838	0.182455425	0.433778911	0.590333361	0.000120087	0.004124596	0.087441161	0.606821556	0.805256407	-0.302177154	0.06910354	0.249778678	0.326858153	0.048316722	0.201905018	-0.260701818	0.119127337	0.341480401	0.145093869	0.391540656	0.65025112	-0.505300324	0.001423039	0.021659128	0.736455153	2.0384680081809e-07	4.30842870683332e-05	-0.253846591	0.129507297	0.358027931	0.084235594	0.62011928	0.813523637	0.36863856	0.024761387	0.134648565
TMEM150B	TMEM150B	284417	black	black	-0.158746936	0.348014827	-0.158635045	0.348359097	0.229002539	0.172770542	0.420813049	0.184250327	0.274981066	0.541340855	-0.116250788	0.493227598	0.729639976	-0.130532847	0.441269215	0.690660078	0.160230372	0.343470105	0.608388276	-0.117415479	0.488876539	0.726615515	0.157717786	0.351189154	0.615199429	0.491924943	0.001985677	0.026928843	-0.208526097	0.215512382	0.474846929	0.620545903	4.18077326053872e-05	0.00197944	-0.030437484	0.858070679	0.939490118	-0.395164786	0.015493582	0.100465946	0.289723826	0.081971801	0.27594869	-0.238809844	0.154603763	0.395827497	0.135870733	0.422650455	0.676142456	-0.416816174	0.010277184	0.07736898	0.614188878	5.26739242815567e-05	0.002338954	-0.018360877	0.914106346	0.964611416	0.223809724	0.182985054	0.434469819	0.154040323	0.362674671	0.625430373
KLHL24	KLHL24	54800	black	black	-0.114055398	0.501482765	-0.15856354	0.348579217	0.079465248	0.64012906	0.825472752	-0.093722903	0.581123772	0.789280999	-0.044412537	0.794086823	0.909610213	-0.150618145	0.373562354	0.6350385	0.012407305	0.941899179	0.976509629	-0.271417681	0.104168563	0.316414203	-0.136247161	0.421354301	0.675013008	0.145494493	0.390220224	0.649185267	-0.148822496	0.379351767	0.639970449	0.275764267	0.098525384	0.306470238	0.105752244	0.533325277	0.757813139	-0.065711031	0.699197617	0.859098944	0.242389709	0.148331327	0.386562597	-0.08212109	0.628956764	0.818749168	0.044883575	0.791950683	0.908508011	-0.253466299	0.130102172	0.359034928	0.504535627	0.001450932	0.02196093	-0.27832027	0.095317708	0.30086985	0.117267886	0.489426823	0.727002292	0.284329456	0.088091791	0.287551845
CLSTN3	CLSTN3	9746	black	black	-0.07634374	0.653360566	-0.158033894	0.350212285	0.119102829	0.482608193	0.722190587	-0.152235384	0.368393202	0.630596573	0.252179812	0.132129607	0.362112824	-0.049709424	0.770154249	0.897322558	0.050192836	0.767980109	0.896164957	-0.155212447	0.358989704	0.622159662	0.115808889	0.494883623	0.730948686	0.028002127	0.869324777	0.944475228	-0.106749457	0.529449997	0.755168652	0.453369048	0.004831685	0.04782607	0.018449749	0.913692146	0.964404398	0.018841318	0.911867458	0.963693373	0.332257352	0.044520186	0.192302346	-0.000121105	0.999432409	0.999737003	0.321599247	0.052260403	0.211556718	-0.32603146	0.048920319	0.203361516	0.617530902	4.66785654606052e-05	0.002144131	-0.148072677	0.381784818	0.64217874	-0.062256658	0.714327606	0.867622032	0.416608925	0.010318927	0.077569166
AQR	AQR	9716	black	black	0.193459111	0.251276336	0.157939509	0.350503788	-0.209908091	0.212417495	0.471075806	-0.345804003	0.036045688	0.168969872	0.225392131	0.179828094	0.430244475	-0.321785236	0.052116671	0.211229735	-0.245168171	0.143592738	0.379516366	0.106761406	0.529403645	0.755152501	0.261843584	0.117460905	0.338711195	0.025630383	0.880309323	0.949438106	-0.155411962	0.358364711	0.621541441	0.453552168	0.004812454	0.047701832	-0.205221409	0.223038555	0.483773096	-0.167199026	0.322609198	0.58913344	-0.042429603	0.803095377	0.914069893	0.052186597	0.759031789	0.89167813	0.033729315	0.842902838	0.932553411	-0.571772694	0.000218326	0.006224492	0.481373613	0.002558743	0.031791421	-0.274755429	0.099813874	0.308733462	0.516283828	0.001071396	0.017946413	0.168137162	0.319862559	0.586639567
TOMM34	TOMM34	10953	black	black	0.222842383	0.184934174	0.157580778	0.351613064	-0.031729904	0.852109277	0.936817981	-0.124935394	0.461266507	0.706343247	-0.004936882	0.976865136	0.990859942	-0.431693182	0.007632823	0.064079551	-0.270491287	0.105402423	0.318706907	-0.128571323	0.448222251	0.696258894	-0.028396121	0.867502303	0.943588981	0.235386223	0.160780605	0.40463746	-0.120487091	0.477497155	0.718570681	0.372138557	0.023323936	0.129552843	0.026555884	0.876020202	0.947610452	-0.128698871	0.447768328	0.695899163	-0.011186837	0.947606082	0.978848255	-0.198941969	0.237830523	0.500820144	-0.237179914	0.157522594	0.399947935	-0.13521436	0.424915876	0.677896958	0.386412418	0.018158761	0.110985222	-0.248272493	0.138430802	0.371852267	0.136882051	0.419173246	0.673279876	0.127908521	0.450585069	0.698184046
SYNGR1	SYNGR1	9145	black	black	-0.140831542	0.405748873	-0.156955995	0.353550098	0.082568987	0.627080493	0.817675679	-0.036428087	0.830508843	0.926664672	0.12931401	0.445582667	0.694165529	-0.090473494	0.594355958	0.797372746	0.043233863	0.799438504	0.912191178	0.085605747	0.614420571	0.810106152	0.280594396	0.092531566	0.295811033	0.214426878	0.202512758	0.459179076	0.075068523	0.658796412	0.836469359	0.507306697	0.001352087	0.020907533	-0.050251192	0.767717769	0.896035429	-0.185895567	0.270642411	0.536877833	0.106597553	0.53003943	0.755584457	-0.065572064	0.699804134	0.859448323	0.204833473	0.223933697	0.48483155	-0.368318929	0.024896237	0.135045065	0.502024786	0.001545936	0.022864463	-0.036208575	0.831515477	0.927183464	0.391211346	0.016653568	0.105053612	0.279343289	0.094056513	0.298506023
FAM118A	FAM118A	55007	black	black	0.184874422	0.273329953	0.156872057	0.353810824	-0.109093882	0.520393604	0.749236579	-0.319828152	0.053645037	0.214960134	0.275742631	0.098552883	0.306522607	-0.330942039	0.04542212	0.194554498	-0.467729813	0.003510641	0.038942562	-0.361562631	0.027892032	0.14480862	-0.274067439	0.100699922	0.310301709	0.136020812	0.42213342	0.675729004	0.208247497	0.216140031	0.475548141	0.098678394	0.561202235	0.776336764	0.464846196	0.003747256	0.040544957	0.046726926	0.783605653	0.904460148	-0.324182008	0.05029259	0.206763764	0.030448531	0.858019686	0.939470747	-0.204426784	0.224874745	0.485958523	-0.093241371	0.583076316	0.79051355	0.368615311	0.024771175	0.134676244	-0.512707006	0.001176371	0.019076186	-0.037797647	0.824234392	0.923744722	0.468980379	0.003412136	0.038301938
CTC1	CTC1	80169	black	black	0.227068201	0.176526692	0.156860429	0.353846951	-0.230393369	0.170105346	0.417196347	-0.43593999	0.006994627	0.060564884	0.311717993	0.060363919	0.23047175	-0.252452036	0.131698656	0.361502866	-0.134584761	0.427095249	0.679575984	0.173826842	0.303519144	0.570331597	0.49489827	0.001846056	0.025658727	-0.185133929	0.272645313	0.53891377	-0.149201382	0.378125814	0.638941941	0.505204941	0.001426492	0.02169637	-0.285235289	0.087040218	0.285458611	-0.272325365	0.102970296	0.314371849	0.204826713	0.223949317	0.484846219	0.020183324	0.905617211	0.960918487	0.231103727	0.16875554	0.41531792	-0.600747029	8.44823139940043e-05	0.00324652	0.454075089	0.0047579	0.047355671	-0.118717379	0.484036411	0.723243555	0.250605628	0.134642164	0.366112339	0.109029858	0.520639906	0.749391003
TIPRL	TIPRL	261726	black	black	-0.120487122	0.477497042	-0.156393578	0.355299281	0.119199488	0.482250382	0.721967638	-0.025143605	0.882566587	0.950481761	0.281022238	0.092014457	0.294875455	0.034705063	0.8384173	0.930419236	0.090463149	0.594398293	0.797396437	-0.091375862	0.590668159	0.795073742	0.210634545	0.21080302	0.469212924	0.144669784	0.392941235	0.651457941	0.022332327	0.895620256	0.956370286	0.521332169	0.000937339	0.016418831	-0.020014888	0.906401383	0.961188575	-0.164383189	0.330941326	0.597094613	0.192705081	0.253164351	0.518186705	-0.088869732	0.600934922	0.801749358	0.403046757	0.013382895	0.091746738	-0.40675634	0.012476912	0.087651787	0.654089805	1.13049497019158e-05	0.000793217	-0.042214421	0.80407449	0.914518537	0.052877418	0.755938395	0.890104334	0.441016914	0.006292289	0.05648383
VPS53	VPS53	55275	black	black	-0.083422852	0.623509987	-0.155130348	0.359247075	0.147472877	0.383737652	0.643922776	0.060278101	0.723042657	0.87251934	0.044617963	0.793155042	0.909116154	-0.045426344	0.789491102	0.907357123	0.082191359	0.62866225	0.818629557	-0.147146021	0.384804289	0.644684686	-0.007952033	0.962743714	0.985333639	0.309530397	0.062285954	0.234878366	-0.099575455	0.557630057	0.774041612	0.352310143	0.032470909	0.158776398	0.217913496	0.195093733	0.449996622	-0.040749297	0.81074877	0.917547098	0.147841405	0.382537104	0.642867297	-0.227712113	0.17526992	0.424319228	0.2062881	0.220589853	0.480926308	-0.228689697	0.17337412	0.42171519	0.513140219	0.001163192	0.018945898	-0.190973783	0.257535028	0.522961488	0.127381245	0.452469559	0.699610162	0.304252558	0.067122574	0.245554189
IL10RA	IL10RA	3587	black	black	0.186028348	0.270294225	0.154948996	0.359815984	-0.288575622	0.083246001	0.278476164	-0.550710702	0.000412617	0.009494265	0.46629524	0.003626678	0.039719807	-0.299661314	0.071566152	0.254847247	-0.314322919	0.058136863	0.225382604	-0.266802219	0.110426102	0.327124382	-0.071416361	0.674459283	0.845448547	-0.004110432	0.980737197	0.992402821	0.000390819	0.998168329	0.999297195	0.079772679	0.638831735	0.824768655	0.421106187	0.009444838	0.073341726	0.153726856	0.363663984	0.626282347	0.056999411	0.737559921	0.880255171	0.166772335	0.3238633	0.590394255	-0.156554104	0.354799494	0.618404103	-0.244822409	0.144176299	0.38029504	0.389544714	0.017163972	0.107128212	-0.632432866	2.67685290379641e-05	0.001447235	-0.051288189	0.763060245	0.893678207	0.483419954	0.002437476	0.030801178
ZNF562	ZNF562	54811	black	black	0.071268747	0.675095249	0.154435481	0.361429835	-0.06341986	0.709220498	0.864796054	-0.111384912	0.511617878	0.74284204	-0.062905873	0.711475664	0.86604473	-0.191019603	0.257418715	0.522820188	-0.137664825	0.416492927	0.67124385	-0.132238666	0.43527095	0.686051239	-0.184313551	0.274813504	0.541153105	0.132220823	0.435333457	0.686097006	-0.192224042	0.25437375	0.519505426	0.035089882	0.836649647	0.929546841	0.135449274	0.424104308	0.677316463	0.111353444	0.511737913	0.742935218	-0.064733762	0.70346673	0.861533276	0.0331762	0.845447696	0.933707453	-0.219734362	0.191295907	0.445178349	-0.139130377	0.411500779	0.667196794	0.152805142	0.366582288	0.628995376	-0.34182415	0.038386216	0.175584172	0.298504742	0.072721078	0.257334358	0.050640058	0.765970283	0.895246347
ECI1	ECI1	1632	black	black	-0.158217713	0.349644986	-0.154374274	0.361622482	0.040863416	0.810228428	0.91736737	-0.007120771	0.966635984	0.987005613	-0.117776055	0.487533521	0.725691808	0.010271913	0.951885967	0.980594999	0.30698281	0.064584945	0.240044688	0.180805152	0.284212647	0.550965651	0.257397862	0.12404934	0.349364384	0.102971262	0.544204385	0.764949892	-0.262535848	0.116459088	0.336998088	0.330117275	0.045995148	0.196048125	-0.215012177	0.201253795	0.457583926	-0.159060121	0.347052308	0.611480318	0.46076087	0.004106144	0.04303782	-0.172696692	0.306722439	0.57364396	0.221693706	0.187267693	0.439959609	-0.28783959	0.084070836	0.280008821	0.269122494	0.107245765	0.321714656	0.103666106	0.541476319	0.763203049	0.479628041	0.002666321	0.032652762	-0.038725295	0.819990573	0.921809673
ZBTB16	ZBTB16	7704	black	black	0.155421906	0.358333576	0.154102894	0.362477387	0.081840266	0.630134324	0.819388599	-0.291379817	0.080160795	0.27216635	0.21033877	0.211459323	0.469909607	-0.433589926	0.007341875	0.062416793	-0.318670441	0.05456585	0.217228898	-0.147423304	0.383899312	0.644025765	0.132095869	0.43577134	0.686406591	0.270074385	0.105961297	0.319601115	-0.20603925	0.221159457	0.481623244	0.533810429	0.00066756	0.013074244	0.004751954	0.977731514	0.991226292	-0.159906135	0.344460341	0.609199867	-0.065288198	0.70104362	0.86010891	-0.035072231	0.836730709	0.929577555	-0.222265139	0.186104251	0.438404709	-0.533757803	0.000668534	0.013084383	0.599855221	8.71069992565014e-05	0.003311844	-0.486461157	0.002266543	0.02940894	0.269337812	0.106954192	0.321252443	0.315366456	0.05726323	0.223400459
HAT1	HAT1	8520	black	black	-0.035678412	0.833947784	-0.154096904	0.362496271	-0.038081714	0.822934312	0.92314087	-0.031963634	0.851032031	0.93622607	0.263969766	0.114404414	0.333651875	0.014207282	0.933487777	0.973060928	0.063901632	0.707108884	0.863699997	-0.175271954	0.299454214	0.566395599	0.006414642	0.969942937	0.988268109	0.09108695	0.591847786	0.795708484	0.015199318	0.92885491	0.97120979	0.308349612	0.063343333	0.237350564	0.226550674	0.177541435	0.427263477	-0.047485408	0.780178777	0.902729446	0.150533389	0.373834437	0.635182415	-0.237810096	0.156389385	0.398292791	0.2107597	0.210525734	0.468874087	-0.167804603	0.320834536	0.587543318	0.47020568	0.003317963	0.037638636	-0.013140699	0.938471185	0.975057574	-0.156905165	0.353707969	0.617479623	0.378563638	0.020865348	0.120895551
PGRMC2	PGRMC2	10424	black	black	-0.158400076	0.349082734	-0.152299124	0.368190347	-0.001303838	0.993889287	0.997664741	-0.30923396	0.062550088	0.235401111	0.115223505	0.497081727	0.732502215	-0.329528644	0.046407666	0.19710496	-0.089803678	0.597099853	0.799321773	-0.530767637	0.000726036	0.013833083	0.00827242	0.961243769	0.984739852	0.386491982	0.018132908	0.110895912	-0.494773123	0.001851754	0.025712452	0.464870695	0.003745188	0.040533834	0.316850127	0.056039131	0.220525147	-0.05271702	0.756656303	0.890511912	0.356626611	0.030263563	0.152167768	0.101258754	0.550955718	0.769637484	-0.09820641	0.563085958	0.77752219	-0.691557148	2.14058819431511e-06	0.000239624	0.837153951	1.06602195902256e-10	1.25354491272335e-07	-0.670930461	5.50897341926399e-06	0.000478085	0.247618993	0.139505927	0.373387925	0.506901855	0.001366147	0.021048318
LTBP4	LTBP4	8425	black	black	-0.160662816	0.342152108	-0.151926226	0.369378051	0.027040522	0.873775583	0.946475275	-0.184074981	0.275446132	0.541848195	0.210435881	0.211243686	0.46970074	-0.095456723	0.574117743	0.784865331	-0.097342301	0.56654222	0.77954967	-0.400304291	0.014087881	0.094759233	-0.072850628	0.66829165	0.841923037	0.165829924	0.326643918	0.593139335	-0.102848585	0.54468671	0.765262513	0.181611794	0.282033425	0.548751858	0.258060261	0.123050583	0.347808444	0.160069336	0.3439617	0.608765087	0.069935524	0.680849191	0.849112665	0.33148217	0.045049977	0.193656287	-0.052390782	0.758117093	0.891213468	-0.282380196	0.09038787	0.291891823	0.452562264	0.004917209	0.048354059	-0.354145166	0.031516927	0.155900287	-0.000425879	0.998004012	0.999228424	0.457460289	0.004417508	0.045145346
LRRC8C	LRRC8C	84230	black	black	0.0989734	0.560026326	0.151820622	0.369714823	-0.203151887	0.227842259	0.489505223	-0.38154128	0.019801437	0.117008493	0.238796697	0.154627148	0.395848191	-0.285695231	0.086509997	0.284524604	-0.395631182	0.015361332	0.099958278	-0.250995048	0.134017348	0.365227202	-0.154537465	0.361108979	0.624055221	0.029663574	0.861644131	0.941188573	0.01635918	0.923441218	0.968855893	0.029235679	0.863621066	0.94205743	0.303619289	0.067722229	0.246872997	0.134223476	0.428348655	0.68056992	-0.248945682	0.137329682	0.37020214	0.279676279	0.09364877	0.297794623	-0.210802905	0.210430071	0.468757883	-0.279844461	0.093443349	0.297468704	0.306671198	0.064870686	0.240689086	-0.562894047	0.000287012	0.007449444	0.153715644	0.363699398	0.62631241	0.33750345	0.041065509	0.183003214
SPPL3	SPPL3	121665	black	black	-0.096754182	0.56890013	-0.151819399	0.369718724	0.075089131	0.658708429	0.836419223	-0.256250312	0.125793901	0.352031126	0.385939191	0.01831317	0.111610733	-0.075119218	0.658579984	0.836348217	-0.163243079	0.334352455	0.60018984	-0.239856559	0.152750174	0.393245828	0.139219817	0.41119722	0.666926144	0.053662926	0.752425548	0.888276585	-0.005095238	0.97612327	0.990589155	0.344484315	0.036808535	0.171200948	0.199563663	0.236337211	0.499195255	0.004173542	0.980441499	0.992292449	0.03366331	0.843206442	0.93275368	0.068939034	0.685161511	0.851415249	0.098687861	0.561164479	0.776300685	-0.404607557	0.012995151	0.090002213	0.561941174	0.000295427	0.007583542	-0.307924337	0.063727618	0.238238389	0.000203982	0.999043988	0.999642923	0.48500049	0.002347284	0.030075575
RRP12	RRP12	23223	black	black	0.211812382	0.208203464	0.150649834	0.373460659	-0.252027126	0.132371776	0.36251843	-0.403062573	0.013378917	0.09173163	-0.010004424	0.953137498	0.981171696	-0.58912013	0.000125011	0.004239701	-0.384417536	0.018817135	0.113499482	-0.237175476	0.157530596	0.399954986	-0.075831852	0.655540487	0.834539134	0.152257299	0.368323448	0.630547182	-0.181274029	0.282944607	0.549629469	0.232540788	0.166048405	0.411635715	0.06437511	0.705035724	0.86245043	-0.137868908	0.415795712	0.670680059	0.024638028	0.884912001	0.951507102	0.260075394	0.12004911	0.343027766	-0.427843685	0.008253795	0.067424189	-0.240468896	0.151673335	0.391641321	0.328001393	0.047491874	0.199878762	-0.505577242	0.001413055	0.021571898	0.18899712	0.262585991	0.52838272	0.165948283	0.326293883	0.592720344
TAOK3	TAOK3	51347	black	black	-0.134503778	0.427376025	-0.150467541	0.374045902	0.138361141	0.414116799	0.669340831	0.204715174	0.224207154	0.485186213	-0.005361099	0.974877807	0.990206844	0.209917403	0.212396746	0.471049982	0.322332283	0.051695746	0.210187367	-0.085077098	0.616616703	0.811487722	0.046604129	0.78416084	0.904755235	0.245916609	0.142335495	0.377740998	-0.114455525	0.499973001	0.734577167	0.269682208	0.106489074	0.320460689	0.15039041	0.374293694	0.635574523	0.019074822	0.910779554	0.963172379	0.319277005	0.054081845	0.2160301	0.104492076	0.538241956	0.761144459	0.32379361	0.050584659	0.207484441	-0.053069913	0.755077094	0.889636812	0.37845692	0.020904345	0.121048304	0.187227635	0.267162679	0.533310735	0.126500542	0.455626673	0.701957636	0.292382753	0.079079187	0.270162507
DIDO1	DIDO1	11083	black	black	0.171734538	0.309466381	0.149639346	0.376711621	-0.041755078	0.80616555	0.915385513	-0.316877754	0.056016537	0.220483188	0.48730665	0.002220927	0.029009084	-0.028221831	0.868308425	0.943967793	-0.112693851	0.506637412	0.739430733	-0.159182381	0.346677003	0.611161232	-0.041106991	0.809118081	0.916783664	-0.086703959	0.609868911	0.807244246	0.220555453	0.189600471	0.443029262	0.292181098	0.079295744	0.270537928	0.226787603	0.17707636	0.426682725	0.123816226	0.465322056	0.709508832	-0.012796209	0.940081252	0.975742896	0.015607106	0.926951178	0.970504464	0.325732783	0.049139876	0.203865396	-0.144464255	0.393621055	0.651960862	0.538808152	0.000580553	0.011929237	-0.170257628	0.31370842	0.580850045	-0.03146213	0.853343756	0.937393971	0.606389089	6.94669527614648e-05	0.002835453
U2SURP	U2SURP	23350	black	black	0.152217169	0.368451186	0.149537951	0.37703875	0.025832278	0.879373373	0.949065684	-0.231673867	0.167677746	0.413792036	0.236596137	0.158577655	0.401393215	-0.121027439	0.475509771	0.717101023	-0.195459283	0.246313708	0.510614044	-0.191105037	0.257201936	0.522576836	-0.068427292	0.687379905	0.852633206	0.051289878	0.763052668	0.89367592	-0.026748952	0.875125887	0.947206824	0.110520719	0.514919443	0.745233036	0.262439689	0.116597861	0.337231106	0.126674265	0.45500298	0.701479619	-0.006038114	0.971706503	0.988951026	0.14108786	0.404886223	0.66160136	-0.090006942	0.596266601	0.798722956	-0.04208535	0.804661923	0.914782339	0.297502802	0.07373334	0.25939777	-0.202255004	0.229945808	0.491863707	-0.005768446	0.972969644	0.989383773	0.396676071	0.015068492	0.098790906
ZNF217	ZNF217	7764	black	black	0.205979672	0.221295978	0.149499489	0.377162881	-0.228227226	0.174269141	0.422972494	-0.375196904	0.022125232	0.12538439	0.354212947	0.031482135	0.15579223	-0.142565666	0.399933092	0.657319146	-0.088613785	0.601987773	0.802381559	0.258394753	0.122548528	0.347034628	0.302731257	0.068570212	0.248708223	-0.285915182	0.086257321	0.284040477	0.048699024	0.77470408	0.899629877	0.363840449	0.026850496	0.141519943	-0.304525787	0.066865142	0.244979639	0.024596578	0.885104333	0.951601475	0.058356183	0.731541262	0.877126656	0.141203642	0.404496899	0.661260536	0.240679305	0.151304594	0.391116004	-0.341193152	0.038768397	0.17662761	0.338259351	0.04058614	0.181652105	-0.069293539	0.683626255	0.850595485	0.288895694	0.082889275	0.277808149	0.195319841	0.246657533	0.51096069
KRAS	KRAS	3845	black	black	0.213140977	0.205297949	0.149398451	0.377489089	-0.097177913	0.56720084	0.780077177	-0.141729336	0.402731906	0.659739643	-0.041987841	0.80510578	0.915033732	-0.411840809	0.011319902	0.082313269	-0.257694804	0.123600869	0.348659408	-0.306621391	0.06491645	0.240776006	-0.082330625	0.628078721	0.818289428	0.249551976	0.13634352	0.36881917	-0.227539657	0.175605889	0.424766888	0.246356471	0.141600387	0.376621213	0.109112106	0.520323506	0.749169564	-0.201362387	0.232052428	0.494310134	0.016892531	0.920952911	0.967659386	0.030456552	0.857982665	0.939451962	-0.329881876	0.046159762	0.196451986	-0.17335883	0.304843088	0.571696355	0.322597649	0.051492544	0.209688973	-0.305012804	0.066408211	0.243956036	-0.013901588	0.934915829	0.973588401	0.127254638	0.452922686	0.699973045
KPTN	KPTN	11133	black	black	-0.098380665	0.562390154	-0.149064511	0.378568416	-0.134707508	0.426669868	0.67924171	-0.186675467	0.268601509	0.534729906	-0.047082871	0.781996965	0.903675292	-0.336520352	0.041695809	0.184700704	-0.043618531	0.797690945	0.911391127	-0.045599777	0.788705602	0.906957103	0.199201811	0.237205607	0.500163751	0.252516653	0.131596516	0.361332427	-0.373591394	0.022747951	0.127541555	0.420215965	0.009612663	0.07419285	-0.04979853	0.769753365	0.897134702	-0.243360256	0.146663282	0.384118791	0.275637294	0.098686851	0.306782464	-0.012368815	0.942079116	0.976591838	-0.11129323	0.511967639	0.743106092	-0.552267737	0.000394218	0.009198529	0.470012162	0.003332684	0.037738128	-0.368191811	0.024950036	0.135199814	0.318574207	0.054642956	0.217408727	0.053199822	0.754495995	0.889318033
SPTLC1	SPTLC1	10558	black	black	0.133591103	0.430547464	0.148698224	0.379754377	0.00142303	0.99333068	0.99747171	-0.005803079	0.972807418	0.989321638	0.165816983	0.326682203	0.593168722	-0.030270345	0.858842192	0.939802859	0.046424732	0.784972113	0.905145844	-0.185937419	0.270532632	0.536774389	0.013397685	0.937270249	0.974613669	0.288595444	0.083223875	0.278431396	-0.038496357	0.821037458	0.922313707	0.280491828	0.092655864	0.296018179	0.185527979	0.271607861	0.537872474	-0.083706775	0.622324608	0.814825352	0.166051247	0.325989566	0.592435468	-0.237355215	0.157206768	0.39946754	0.113080383	0.505171347	0.738319131	-0.173407699	0.304704673	0.571582716	0.447925047	0.005434609	0.051562142	-0.201772514	0.231082888	0.493231714	-0.026301258	0.87719989	0.948105018	0.338940533	0.040158051	0.180503653
CFP	CFP	5199	black	black	-0.087286097	0.607462	-0.148261004	0.381172865	-0.041859084	0.80569197	0.915201267	-0.344728177	0.036666588	0.170799025	0.315008524	0.057561701	0.224069519	-0.082350813	0.627994154	0.818251731	-0.299663901	0.071563585	0.254845407	-0.138877731	0.412358942	0.667893329	0.054944944	0.746702826	0.885115449	-0.120826637	0.476247808	0.717657624	0.123663295	0.465877703	0.709941813	0.148461504	0.380521992	0.641071649	0.041766928	0.806111592	0.915366063	0.006285832	0.970546236	0.988502501	-0.27256034	0.102661812	0.313852417	0.202402442	0.229599104	0.491406515	0.152313845	0.368143507	0.630365194	-0.344014672	0.037083164	0.171925397	0.312658922	0.05955181	0.228576456	-0.248662467	0.13779214	0.3709463	0.204270126	0.22523796	0.486378026	0.353660108	0.031766833	0.156636293
FAM50A	FAM50A	9130	black	black	-0.075518169	0.656877727	-0.148117762	0.381638266	-0.020594133	0.903705015	0.960049672	0.011698684	0.945212361	0.977874972	0.289522563	0.082194049	0.276416303	-0.02360158	0.889723152	0.953655289	0.017633541	0.917497018	0.966202015	-0.084537754	0.61886065	0.81288874	0.147090282	0.384986357	0.644830276	0.179847569	0.286813763	0.553573073	0.211856341	0.208106876	0.466014429	0.462651256	0.003936533	0.041858727	0.087788563	0.605387768	0.804439096	-0.220893402	0.188905738	0.44211363	0.08451249	0.618965849	0.812948495	-0.341924878	0.038325492	0.175396346	0.307356561	0.064243536	0.239302568	-0.265260067	0.112578957	0.330645191	0.579790508	0.000169386	0.005217519	-0.017300347	0.919050773	0.966889344	0.007724187	0.963810493	0.985772867	0.426559993	0.008470254	0.068536678
TRMT10C	TRMT10C	54931	black	black	0.197489513	0.241344127	0.147951628	0.382178459	-0.368114101	0.024982972	0.135279111	-0.396768047	0.015042941	0.098681634	0.420259402	0.009604416	0.074158011	-0.234649831	0.162132167	0.406516811	-0.257229781	0.12430373	0.349726753	-0.191491775	0.256222139	0.521536226	-0.005905758	0.97232646	0.98915782	0.028767899	0.865783207	0.942969208	0.031696361	0.852263899	0.936911917	0.257727645	0.123551344	0.348599426	0.25372424	0.129698464	0.358330496	-0.032023977	0.850753959	0.936147073	-0.030002526	0.860078718	0.940435615	-0.200574053	0.233923799	0.496480773	0.145520946	0.390133129	0.649109504	-0.347612716	0.035021145	0.166161766	0.534979065	0.000646238	0.012794966	-0.379520952	0.020518225	0.11961297	0.215784515	0.199600881	0.455510011	0.45601533	0.004560131	0.046093061
ANAPC2	ANAPC2	29882	black	black	-0.091812074	0.588889063	-0.147739041	0.382870352	0.07163947	0.673498482	0.844965032	-0.296028799	0.075242512	0.262397148	0.16262816	0.336201211	0.601766254	-0.184371105	0.274661025	0.541026489	-0.205605722	0.222154189	0.482759038	-0.026120194	0.878038927	0.948492051	0.11778138	0.487513699	0.725688963	-0.150747948	0.373145891	0.634703798	-0.013219891	0.938101093	0.974925775	0.179221317	0.288523159	0.555347617	-0.123153009	0.467734282	0.711191651	0.079117414	0.641598157	0.826342581	0.011140154	0.947824426	0.978909263	0.10626642	0.53132542	0.756425646	0.006697018	0.968620446	0.987803771	-0.329537469	0.046401459	0.19709154	0.276741282	0.09728968	0.304324341	-0.394339271	0.015730011	0.101356292	0.130871733	0.440073983	0.689740209	0.16400505	0.332070297	0.598124148
SIRT6	SIRT6	51548	black	black	-0.086798766	0.609476645	-0.14740269	0.383966547	-0.049826541	0.769627357	0.897087348	-0.362860207	0.027294708	0.142923609	0.253744968	0.129666064	0.358295189	-0.329047955	0.046746741	0.198028161	-0.110917999	0.513400358	0.744116851	-0.383977202	0.018965117	0.113988097	0.116968962	0.490542301	0.727758968	0.212089424	0.207595259	0.465477165	-0.308998062	0.062760912	0.235937107	0.601185856	8.32171970421253e-05	0.003212219	0.158787342	0.347890555	0.612152595	-0.129151875	0.446158187	0.694576959	0.335340802	0.042462373	0.186785056	0.020992471	0.901851376	0.959312477	0.075796417	0.655691494	0.834640157	-0.692258078	2.07011677743252e-06	0.000233656	0.903579308	1.92179643099038e-14	1.65722912232403e-10	-0.505334782	0.001421793	0.021645592	0.204677254	0.224294857	0.485269079	0.552227289	0.000394686	0.009206141
POU2F1	POU2F1	5451	black	black	-0.173209392	0.305266598	-0.14713237	0.384848875	0.110267804	0.515887676	0.745987219	-0.056437533	0.740056953	0.88160844	-0.129664027	0.444341615	0.693152794	-0.193718929	0.250627957	0.515315032	0.050419727	0.76696027	0.895618214	-0.42072482	0.009516425	0.073727215	-0.135766405	0.423010081	0.676447053	0.331536713	0.045012535	0.193550008	-0.518369516	0.001014085	0.017306135	0.207056912	0.218836439	0.47883858	0.269659323	0.106519934	0.320528327	0.03944884	0.816683978	0.92021778	0.327319756	0.047982301	0.20109223	0.292220764	0.07925311	0.270463811	-0.338514806	0.040425168	0.18125939	-0.2997441	0.071484038	0.254674315	0.45042876	0.005149709	0.049799252	-0.369780185	0.024284672	0.132925221	0.086175746	0.612056358	0.808568371	0.215099735	0.201065929	0.457349721
SNTA1	SNTA1	6640	black	black	0.170554807	0.312851924	0.146875964	0.38568688	-0.227382458	0.175912533	0.425145222	-0.303240595	0.068082831	0.247680114	0.361985709	0.0276961	0.14416461	-0.361623911	0.027863582	0.144727282	-0.297822125	0.073409539	0.258786505	0.022117167	0.89662047	0.956849859	0.215499351	0.200210064	0.456229299	0.103293304	0.542939186	0.764137462	0.195836478	0.245385266	0.50948377	0.471114599	0.003249575	0.037149899	0.016656641	0.922053346	0.968179404	-0.219879498	0.19099545	0.44477525	-0.028148549	0.868647404	0.944106592	-0.316098022	0.056657022	0.222037989	-0.021073815	0.901472911	0.959125873	-0.349599228	0.033923408	0.162933752	0.510722718	0.001238441	0.019728113	-0.32954456	0.046396472	0.197077737	0.213340738	0.204863541	0.461983995	0.319908699	0.053581436	0.21480401
SIGIRR	SIGIRR	59307	black	black	0.193839737	0.250326863	0.146421168	0.387175901	-0.054655318	0.747994516	0.885887513	-0.429258343	0.008020749	0.066197729	0.402438262	0.013536687	0.092404373	-0.400871507	0.013939556	0.09417176	-0.378527775	0.020878446	0.120944357	-0.042228205	0.804011762	0.914500896	0.298017938	0.07321153	0.258352514	0.065908128	0.698337714	0.858552097	-0.120955248	0.475775037	0.717310811	0.562229862	0.000292854	0.007542361	-0.036914539	0.828279028	0.925593133	-0.111755483	0.510205393	0.74181014	-0.043795291	0.796888244	0.910876338	-0.04347856	0.798326724	0.911642516	-0.146723411	0.386185972	0.645752529	-0.565220806	0.000267358	0.007104107	0.620786842	4.14391128752788e-05	0.001967749	-0.438155424	0.006680279	0.058789912	0.29910897	0.072115904	0.256089613	0.325550684	0.049274124	0.204157979
MRPS28	MRPS28	28957	black	black	0.08215048	0.628833579	0.146307906	0.387547245	-0.170657688	0.312555758	0.579711604	-0.144168252	0.394601328	0.652866972	0.13994675	0.40873474	0.664788488	-0.13450516	0.427371232	0.679780978	-0.118216745	0.485894694	0.724517899	-0.121224277	0.474786887	0.716542023	0.043024528	0.800389923	0.912578509	0.099886837	0.556392584	0.77326033	-0.012493737	0.941495127	0.97634638	0.151352006	0.371211431	0.632995611	-0.036073588	0.832134633	0.927370743	-0.063306287	0.709718599	0.865086372	0.040366185	0.812496205	0.918257296	-0.221183056	0.188311719	0.441318275	0.063413053	0.709250348	0.864802678	-0.219810413	0.191138427	0.444947953	0.260198508	0.11986753	0.34272469	-0.205784151	0.221744413	0.482324628	0.165155386	0.328643244	0.595065667	0.165639984	0.327206133	0.593635217
NFKB2	NFKB2	4791	black	black	-0.063818857	0.707471538	-0.146184856	0.387950918	0.081748439	0.630519571	0.819634255	-0.273315202	0.101675555	0.312062858	0.179979758	0.286453782	0.553195033	-0.120723241	0.47662807	0.717913769	-0.217244582	0.196502093	0.451783147	-0.244370793	0.144941131	0.381496455	-0.100597512	0.55357308	0.771383963	-0.015642229	0.926787226	0.970431709	-0.064593513	0.704080136	0.861888731	0.142938832	0.398687893	0.656261009	0.243225353	0.146894309	0.3844016	0.160166139	0.343666139	0.60850912	0.016231725	0.924035958	0.969208524	-0.173348993	0.304870954	0.571721437	0.07934734	0.640626901	0.825760734	-0.261935	0.117328243	0.33848586	0.438543628	0.006626466	0.058469486	-0.331255952	0.045205538	0.194067022	0.128314989	0.449135254	0.696987433	0.372759734	0.023076203	0.128753732
UQCR10	UQCR10	29796	black	black	-0.053505891	0.75312743	-0.145780549	0.389278989	-0.198589006	0.238681173	0.501766381	-0.310179459	0.061710701	0.233505805	0.286403357	0.08569855	0.283053113	-0.075510929	0.656908601	0.835372114	-0.032887785	0.846775299	0.934312468	-0.298745238	0.072479731	0.256800654	0.050293876	0.767525899	0.895952965	-0.027894043	0.869824853	0.944668467	-0.207496761	0.217837602	0.477624275	0.15368845	0.363785305	0.626397498	0.241178604	0.150432191	0.389752707	0.10950491	0.518813729	0.748058333	0.244074517	0.1454445	0.382277424	0.101360315	0.550554232	0.769346541	0.156837462	0.353918316	0.617617244	-0.366363143	0.025734676	0.137877657	0.47102526	0.003256242	0.037186688	-0.271093125	0.104599583	0.317176488	-0.013683753	0.935933569	0.974003895	0.399302126	0.014353199	0.095847862
PITPNC1	PITPNC1	26207	black	black	0.121277969	0.474589805	0.143994718	0.395176679	-0.001281275	0.993995032	0.997713655	0.064646573	0.703848047	0.861731029	0.330573925	0.045677163	0.195200906	0.245610507	0.142848712	0.378490066	0.076860015	0.651164825	0.83189139	-0.180840874	0.284115911	0.550897812	0.109849953	0.517489314	0.7471967	-0.031191885	0.854589973	0.937922602	0.104954366	0.536435759	0.759903762	-0.006572105	0.969205459	0.988009554	0.249411714	0.136571196	0.369130622	0.042745601	0.801658075	0.913208341	0.112598242	0.507000371	0.739668607	-0.136191746	0.421544972	0.675229925	0.211769573	0.208297555	0.466262364	0.126580914	0.45533807	0.701705231	0.070213208	0.679649282	0.848406186	0.220157566	0.190420723	0.444027764	-0.515205038	0.001102149	0.018280815	0.266968162	0.11019631	0.32671127
CLASRP	CLASRP	11129	black	black	-0.105257288	0.535253808	-0.143918829	0.395428439	0.219872889	0.191009123	0.44479504	-0.31433575	0.058126058	0.225365053	0.135351313	0.424442634	0.677507844	-0.028432206	0.867335421	0.94354298	-0.069197642	0.68404143	0.850800221	-0.214199252	0.203003856	0.459732632	-0.160876622	0.341501615	0.6065414	-0.086951542	0.608844759	0.806596539	-0.22219496	0.186246859	0.43861287	0.113966135	0.501819889	0.736008443	0.111672696	0.510520778	0.742026009	0.309147219	0.062627544	0.23560007	0.096566244	0.56965456	0.781848727	0.090948488	0.592413494	0.796055344	0.123353303	0.467005084	0.710809835	-0.32283709	0.051309742	0.209254188	0.419903063	0.009672252	0.074503844	-0.475312368	0.002949414	0.034878372	0.219281129	0.192236326	0.446381089	0.357277448	0.029941697	0.151152524
RNF144B	RNF144B	255488	black	black	-0.129066461	0.446461537	-0.143014154	0.398436827	0.033505582	0.843932037	0.933070456	-0.288124346	0.083750976	0.279396722	0.122544764	0.469952377	0.71283394	-0.349249418	0.034114644	0.163528292	-0.364791984	0.026425019	0.140115415	-0.361129825	0.02809365	0.145455453	-0.070393839	0.678869165	0.847981318	0.238702361	0.154795023	0.396121159	-0.176919059	0.294863663	0.56181674	0.331640739	0.044941193	0.193353203	0.294729973	0.076592217	0.265160807	-0.052455688	0.757826402	0.89106205	-0.192083927	0.25472674	0.51990791	0.151156082	0.371838213	0.633529433	-0.175387759	0.299129979	0.566159357	-0.529402789	0.000753712	0.014201404	0.576687068	0.000187018	0.005579695	-0.54970166	0.000424946	0.009675553	0.323383252	0.050894715	0.208247731	0.373279186	0.02287072	0.128002407
PGAM5	PGAM5	192111	black	black	-0.069064628	0.684617454	-0.142953565	0.398638775	-0.216502979	0.198071804	0.453513905	-0.284449852	0.087951463	0.287260514	0.173556237	0.304284201	0.571164315	-0.160882805	0.341482815	0.606537664	-0.109614679	0.518392211	0.747792177	0.154188126	0.362208757	0.62497686	0.238268025	0.155569644	0.397201647	-0.083409555	0.623565527	0.815581956	-0.059667495	0.725739234	0.87393284	0.247319885	0.140000057	0.374083484	-0.187336849	0.266878695	0.533106205	-0.033991535	0.841696921	0.931956573	0.074687536	0.660423801	0.837436898	0.08390303	0.621505789	0.814291816	0.025664512	0.880151094	0.949386192	-0.292862544	0.078565791	0.269137171	0.279898516	0.093377399	0.29738684	-0.053913673	0.751305222	0.887588003	0.477384915	0.002810349	0.033799969	0.14552845	0.390108425	0.649080925
XAGE2	XAGE2	9502	black	black	-0.039665443	0.815694705	-0.141937053	0.402035729	-0.048327486	0.776378986	0.900527915	-0.267356444	0.109660044	0.325777762	0.190344742	0.259135373	0.52475516	-0.230508045	0.169886919	0.416891162	-0.005822798	0.972715053	0.989283308	-0.029091483	0.864287458	0.942362624	0.323740299	0.050624853	0.20757641	0.184770519	0.273604388	0.539970212	-0.34018017	0.039388398	0.178378008	0.602594293	7.92714423355551e-05	0.0031072	-0.096543742	0.569744922	0.781903656	-0.161923734	0.338326787	0.603597947	0.338974672	0.040136693	0.180432731	-0.029216293	0.863710651	0.942090476	0.163784916	0.332728624	0.598678951	-0.604494701	7.42152761888411e-05	0.002965173	0.703064557	1.22075452291854e-06	0.000159822	-0.221110922	0.188459526	0.441516304	0.465448275	0.003696739	0.040175869	0.326997726	0.048215408	0.201657548
MAGEA3	MAGEA3	4105, 4102	black	black	-0.192609476	0.253404411	-0.141663519	0.402952643	0.25457979	0.128366089	0.356265963	-0.005690537	0.973334589	0.989486901	0.066563105	0.695482809	0.857070599	0.008963037	0.958010979	0.983224395	0.002718833	0.987258011	0.994957684	-0.248308704	0.138371408	0.371762955	0.035225068	0.836028861	0.929276086	0.243137959	0.147044118	0.38459911	-0.202762408	0.228754126	0.49045825	0.319701444	0.053745208	0.215197111	0.139855464	0.409043509	0.665029888	0.060112035	0.72377572	0.872860414	0.110729207	0.514121969	0.74468863	0.214847125	0.201608262	0.458055765	0.093975062	0.580102472	0.788641007	-0.345120122	0.036439381	0.170126289	0.538606531	0.000583858	0.011978108	-0.204158049	0.22549806	0.486635635	0.224348153	0.181906492	0.433019032	0.366039573	0.025875614	0.138324535
ALYREF	ALYREF	10189	black	black	-0.063976083	0.706782759	-0.141243528	0.404362826	0.039667686	0.815684465	0.919714083	0.007411776	0.965273305	0.98642075	0.079304429	0.64080812	0.825874989	-0.072483363	0.669868944	0.842854483	0.065076592	0.701968084	0.860663525	-0.038474036	0.821139544	0.922356293	0.013800161	0.935389689	0.973795274	0.101999025	0.548032471	0.767572427	-0.021494153	0.899517561	0.958166854	0.396516722	0.015112845	0.098958107	-0.043476943	0.798334069	0.911642773	-0.1493388	0.377681753	0.638566582	0.090980352	0.592283288	0.795983742	-0.171078775	0.311345394	0.578374803	0.136983171	0.418826455	0.673084634	-0.243403401	0.14658945	0.383980587	0.484835528	0.002356559	0.030148058	-0.00671543	0.968534219	0.987788396	0.064667743	0.703755454	0.861658444	0.243863699	0.145803456	0.382799708
TMEM222	TMEM222	84065	black	black	-0.095159124	0.575317561	-0.14121376	0.404462884	0.197598504	0.241079263	0.504458436	-0.066533664	0.69561105	0.857132705	0.148886712	0.37914382	0.639786058	-0.108826588	0.521422274	0.749951318	0.08338733	0.623658357	0.81562017	-0.085543468	0.61467912	0.810280195	0.121710599	0.473003356	0.71516208	0.182262649	0.280282997	0.546967234	-0.083727689	0.62223733	0.81475099	0.580479402	0.000165681	0.005140532	-0.030596435	0.857337076	0.939141192	-0.130988163	0.439663749	0.689456464	0.288640064	0.083174084	0.278335497	-0.098602074	0.561506635	0.776535124	0.185489655	0.271708646	0.53795251	-0.349031953	0.034233972	0.163863462	0.696220833	1.7101591604639e-06	0.000203692	-0.127644873	0.451526818	0.698860288	0.190511014	0.25871172	0.524310204	0.401602592	0.013750326	0.093340626
SCAF8	SCAF8	22828	black	black	0.07731145	0.649247217	0.140945545	0.405365061	-0.047296694	0.781031022	0.90312885	-0.256472063	0.125455368	0.351502752	0.27601202	0.098210903	0.305927993	-0.1144408	0.500028523	0.734606062	-0.093548889	0.581829036	0.789684841	-0.414424385	0.010767764	0.079737241	-0.132428246	0.43460711	0.685532488	0.069310057	0.683554747	0.850550235	-0.074171906	0.662628774	0.838694848	0.161640803	0.339182839	0.604419497	0.319980048	0.053525149	0.214671504	0.182423154	0.279852418	0.546505885	0.127391267	0.4524337	0.699586895	0.156546813	0.354822184	0.618422375	0.043166519	0.799744548	0.912331229	-0.188053914	0.265019063	0.531058234	0.464108247	0.003809989	0.04097972	-0.406911744	0.01244012	0.08749549	-0.160951581	0.341273736	0.606372583	0.485744503	0.002305848	0.029733975
DHX57	DHX57	90957	black	black	-0.109186524	0.520037308	-0.140379089	0.407274185	0.011813002	0.944677799	0.977697285	-0.025578779	0.880548574	0.949529154	0.228710107	0.173334696	0.421655686	0.040347812	0.812580028	0.918279821	-0.097411416	0.566265415	0.779333426	-0.153680481	0.363810482	0.626424522	-0.011096393	0.948029106	0.979002438	0.035321677	0.835585286	0.929058561	0.184479222	0.274374743	0.540702693	0.196728452	0.243199075	0.507072592	0.167476596	0.321795011	0.588481577	-0.115274685	0.496889352	0.732414152	-0.163930351	0.3322936	0.598329234	-0.145070472	0.391617851	0.650308351	0.30427392	0.067102419	0.245529063	-0.243027264	0.147234029	0.384885697	0.362737538	0.027350721	0.143089478	-0.013192818	0.938227613	0.974984569	0.013279108	0.937824364	0.974792544	0.311652402	0.060420855	0.230625519
RPAP3	RPAP3	79657	black	black	-0.163729638	0.332894062	-0.139654641	0.409723246	-0.06372378	0.707888163	0.864097347	-0.093562253	0.581774859	0.789659518	0.045482358	0.789237386	0.907244443	0.007691904	0.963961644	0.985843015	0.010467633	0.950970304	0.980216681	-0.229514037	0.171786929	0.419518743	-0.200428566	0.234270274	0.496845574	0.035736297	0.833682143	0.928167195	0.087038674	0.6084845	0.806352375	0.01283915	0.939880541	0.975651931	0.109042958	0.520589504	0.749343472	0.121207764	0.47484751	0.716591032	0.033481316	0.844043679	0.933113253	-0.131662988	0.437290191	0.687660643	0.16746002	0.321843598	0.588481818	-0.190087803	0.259790943	0.525386223	0.26841623	0.108206385	0.323334318	-0.312287885	0.059871007	0.229359242	0.116148252	0.493611602	0.730002723	0.257662809	0.123649133	0.348734609
H1-1	H1-1	3024	black	black	-0.048011494	0.77780427	-0.13925471	0.411078828	-0.173662859	0.303982612	0.570827342	-0.292728722	0.078708724	0.269419889	0.323344287	0.050924235	0.208335569	-0.043984752	0.796028092	0.910548884	-0.103211546	0.543260254	0.764339247	0.203153777	0.227837841	0.489502449	0.45099911	0.005086643	0.049397519	-0.219989389	0.190768174	0.444449732	0.144309133	0.394134597	0.65240628	0.383565575	0.019104329	0.114412253	-0.35827117	0.029455691	0.149626375	-0.16288526	0.335427475	0.601097858	0.024371271	0.886149896	0.952105367	0.156437841	0.35516143	0.618759804	0.458449229	0.004322138	0.044520691	-0.431825996	0.007612134	0.063976446	0.346349735	0.035734017	0.168113446	0.097744006	0.564934271	0.778574184	0.354724149	0.031220744	0.155073727	0.204829443	0.223943009	0.484844392
C1orf52	C1orf52	148423	black	black	0.147962206	0.382144051	0.139062418	0.411731514	-0.044403004	0.794130071	0.909644758	-0.192749328	0.253053301	0.518086476	0.447698122	0.00546109	0.051738959	0.081582989	0.631213938	0.820070732	0.048105403	0.777380618	0.901072667	-0.243233836	0.146879775	0.384383006	-0.034617836	0.838818079	0.930616387	-0.019802072	0.907392299	0.961629386	-0.033907377	0.842083915	0.93212176	0.179750696	0.287077756	0.553781867	0.347928688	0.034844626	0.165618888	0.27175814	0.103717876	0.315627806	0.24926211	0.136814345	0.369452001	-0.161402217	0.339905746	0.605020066	0.282187972	0.090616766	0.292330373	-0.105106794	0.535840852	0.759467102	0.478003903	0.002769942	0.033461776	-0.192683603	0.253218267	0.518243556	-0.177986233	0.291913612	0.55890445	0.517515871	0.001037205	0.017572036
SPANXA1	SPANXA1	728712, 64648, 30014, 64663	black	black	0.18736023	0.266817923	0.138839749	0.412488042	-0.198123879	0.239805273	0.502984659	-0.344558383	0.036765374	0.171078523	0.178662621	0.290053689	0.556994867	-0.524753604	0.000855145	0.015472514	-0.293289378	0.078111244	0.268186927	-0.036939661	0.828163908	0.925520669	0.44179665	0.006189988	0.055878717	0.176457119	0.296146533	0.563180775	-0.305444499	0.066005243	0.243134178	0.73627418	2.05980444843637e-07	4.34288028370407e-05	-0.251387033	0.133390584	0.364240489	-0.468023926	0.003487255	0.038798931	0.094845263	0.576584165	0.786472231	-0.114416971	0.500118373	0.734667492	-0.0132643	0.937893561	0.974833221	-0.821203757	4.77965278720594e-10	4.09435819884164e-07	0.716006725	6.28505764644014e-07	9.85420856444887e-05	-0.331154824	0.04527522	0.194237234	0.406572708	0.012520505	0.087848299	0.149148564	0.378296577	0.639082923
TIMM17A	TIMM17A	10440	black	black	-0.056936129	0.73784102	-0.138828218	0.41252724	-0.02461013	0.885041447	0.951574412	-0.00500464	0.976547703	0.990712548	-0.043108954	0.800006175	0.912440581	-0.071275551	0.675065931	0.845773573	0.124612875	0.462433283	0.70717983	-0.160126441	0.343787327	0.608626466	-0.102030997	0.54790638	0.767481331	0.21666105	0.19773649	0.453229481	-0.062875432	0.711609304	0.866131064	0.298534625	0.072691055	0.257259788	0.060618363	0.721541403	0.871720892	-0.180942713	0.283840243	0.550615037	0.214161377	0.203085651	0.459837363	-0.233665096	0.16395232	0.408906977	0.232631932	0.16587777	0.411411329	-0.247392399	0.139880146	0.373913697	0.50267625	0.001520774	0.022611893	-0.148595442	0.380087556	0.640673526	0.146481869	0.386976969	0.646419203	0.304196303	0.067175673	0.245658911
PRMT3	PRMT3	10196	black	black	-0.130872448	0.440071462	-0.138309693	0.4142921	0.164784653	0.32974532	0.596018267	-0.144147028	0.394671671	0.652932867	0.020136831	0.905833657	0.961012964	-0.29119935	0.080356634	0.272575736	-0.155760583	0.357274207	0.620576497	-0.333955715	0.043377017	0.189209454	-0.014963852	0.929954346	0.971628848	0.353299683	0.031953577	0.157182605	-0.331546259	0.045005984	0.193537927	0.387925096	0.017672483	0.109077432	0.153699996	0.363748831	0.626359471	-0.080904041	0.634066621	0.821876235	0.089229623	0.59945584	0.800822142	-0.087858522	0.605099214	0.804285726	-0.227624744	0.17544007	0.424552367	-0.475577231	0.002931314	0.034763616	0.584383908	0.000146025	0.004710512	-0.506371049	0.001384777	0.021262154	0.266426786	0.110947322	0.327871921	0.27655775	0.097520898	0.304756489
KHDRBS1	KHDRBS1	10657	black	black	-0.212979599	0.205649355	-0.138085005	0.415058173	0.216313376	0.19847453	0.454063513	0.075569881	0.656657204	0.835220965	-0.087874436	0.605033579	0.804241957	0.084097284	0.620695758	0.813766293	0.003953517	0.98147242	0.992642041	-0.228381026	0.173971127	0.422590684	-0.185709704	0.271130288	0.537325573	0.153118029	0.365590072	0.628059019	-0.259856799	0.120372023	0.343542479	0.096548167	0.569727153	0.781899858	0.143784041	0.395875826	0.653921995	0.071597629	0.673678627	0.8450627	-0.11180456	0.510018476	0.741722248	-0.06480914	0.703137131	0.86139826	0.088770754	0.60134198	0.801992555	-0.279924027	0.093346285	0.29734134	0.334226893	0.043196702	0.188686989	-0.156076344	0.356288218	0.619675424	0.267818318	0.109024709	0.324740565	0.159176092	0.346696302	0.61116941
C2orf49	C2orf49	79074	black	black	-0.112312466	0.508086045	-0.137884663	0.415741916	0.215320897	0.200591948	0.456777307	0.078145676	0.645709444	0.828703271	0.106711076	0.529598898	0.755276929	-7.76E-05	0.999636431	0.999833538	0.095565394	0.573679902	0.784540133	-0.229774205	0.171288164	0.418790739	0.109479556	0.518911113	0.748122231	0.231146029	0.168675402	0.415180744	-0.045126174	0.790851088	0.907959041	0.408427045	0.012086164	0.085890245	0.033683204	0.843114932	0.932707439	-0.141807083	0.40247125	0.659538171	0.195600783	0.245965141	0.510216831	-0.043874149	0.796530199	0.910738342	0.132507959	0.434328149	0.685330935	-0.21368005	0.204127123	0.461073645	0.493769162	0.001898026	0.026120994	-0.024618409	0.885003031	0.951560791	-0.194342722	0.249075845	0.513568677	0.336302632	0.041836451	0.1850895
SPG21	SPG21	51324	black	black	-0.010078239	0.95279212	-0.137621809	0.416639967	0.147486896	0.383691943	0.643862782	0.018960604	0.911311677	0.963399291	0.177572381	0.293055387	0.560037737	0.176575029	0.295818742	0.562824026	0.096332722	0.570592617	0.782427357	-0.174379495	0.301960474	0.568803334	-0.19893294	0.237852258	0.5008333	-0.190174722	0.259569049	0.52518364	0.281818557	0.091057908	0.293154999	0.099378496	0.558413457	0.774561659	0.220411802	0.189896322	0.443360352	0.156252781	0.355737994	0.619247176	0.119674844	0.480492731	0.72069417	0.004626793	0.978317902	0.991422399	0.388212862	0.017581222	0.108789928	0.178371531	0.290853186	0.557809587	0.324734202	0.049879677	0.205734483	0.187165532	0.267324254	0.53342783	-0.376382499	0.021674537	0.123773845	0.409726218	0.011789523	0.084518791
SSX2IP	SSX2IP	117178	black	black	-0.212275919	0.207186532	-0.137276533	0.417821277	0.226745199	0.177159533	0.42674987	-0.012574895	0.941115746	0.976205562	-0.20955115	0.213213884	0.472088769	-0.20360865	0.226776024	0.488202382	-0.100259843	0.554911898	0.772283176	-0.33129199	0.045180727	0.19399592	-0.130584706	0.441086199	0.690521259	0.238903386	0.154437452	0.395589616	-0.402637786	0.013486095	0.092183074	0.206757491	0.21951818	0.479656013	0.003796083	0.982210092	0.992963927	-0.061044479	0.719662807	0.870713214	0.032862383	0.846892243	0.934401649	0.316079526	0.056672286	0.222077622	-0.166723021	0.324008438	0.590513173	-0.350304994	0.033540243	0.161848517	0.331318972	0.045162158	0.193949572	-0.29275251	0.078683302	0.269357819	0.186390181	0.269346892	0.535491661	0.073397396	0.665946039	0.840481614
SAFB	SAFB	6294	black	black	0.15613952	0.356091141	0.135890471	0.422582434	0.032274485	0.84959975	0.935678739	-0.245168516	0.143592157	0.379516366	0.365131534	0.026274544	0.139627877	-0.117115606	0.489994914	0.727360957	-0.050647144	0.765938453	0.895225323	0.051181059	0.763541031	0.893950124	0.330822318	0.045504942	0.194731914	0.043236459	0.799426704	0.912191178	0.004387519	0.979438943	0.991880584	0.542652576	0.000520649	0.011072989	-0.100548788	0.55376617	0.771489184	-0.116194111	0.49343984	0.729831935	0.182973472	0.278379373	0.544896497	-0.011198196	0.947552958	0.978820738	0.340991398	0.038891245	0.176999473	-0.406481922	0.012542105	0.087947375	0.594875284	0.000103164	0.003707511	-0.068959066	0.685074725	0.851383177	0.232232737	0.166626065	0.412358924	0.401826222	0.013692878	0.09306538
MAN2A2	MAN2A2	4122	black	black	0.120753791	0.4765157	0.134997079	0.425667295	-0.351328044	0.032991113	0.160289994	-0.26111513	0.118522065	0.340477022	0.261001162	0.118688734	0.340777956	-0.018554652	0.913203262	0.964206776	0.079530181	0.639854962	0.825316747	-0.156605778	0.354638701	0.618248809	0.094777239	0.576858844	0.786664398	-0.042783604	0.801485267	0.913145246	0.008706378	0.959212331	0.983836772	0.010352172	0.951510474	0.980404248	0.169339301	0.316364436	0.583412788	0.083272522	0.624137996	0.815959428	0.317082131	0.055849615	0.220110836	0.333809582	0.043474438	0.189414032	0.124059214	0.464439927	0.708844787	-0.084199339	0.620270372	0.813571418	0.19018545	0.259541671	0.52516938	-0.226269852	0.178093792	0.428007468	-0.164612372	0.330258237	0.596543937	0.30424946	0.067125497	0.245554464
MED1	MED1	5469	black	black	0.21397878	0.20348031	0.13472081	0.426623784	-0.216650247	0.197759393	0.453235838	-0.280794567	0.092289354	0.295346938	0.354238444	0.031469055	0.155761769	-0.274969393	0.099539531	0.30828939	-0.237758505	0.156481935	0.398403134	0.071415368	0.674463557	0.845448547	0.134662219	0.42682679	0.679374465	0.021877762	0.897733581	0.957341405	0.151788525	0.369817215	0.631896868	0.417664956	0.010107726	0.076538715	-0.094189996	0.579232582	0.788065323	-0.161054113	0.340962186	0.606070924	-0.06468212	0.703692575	0.861628211	-0.067570368	0.691100427	0.854636558	0.166211796	0.325515407	0.591995978	-0.282022548	0.090814106	0.292685957	0.450075143	0.005189147	0.050044079	-0.106924134	0.528772599	0.754757804	0.15312335	0.365573212	0.628046227	0.293630449	0.077749502	0.26748123
ZC3H14	ZC3H14	79882	black	black	0.19006444	0.259850607	0.133666413	0.430285275	-0.163117319	0.334730042	0.600488615	-0.310519626	0.061410901	0.232771242	0.230863554	0.169211048	0.415928316	-0.261443709	0.118042529	0.339683804	-0.328369657	0.047228595	0.199195227	0.096496494	0.569934673	0.781995374	0.182991738	0.278330569	0.544850085	-0.015270183	0.928524053	0.971096945	0.094295339	0.578806442	0.787762806	0.233578402	0.164113265	0.409069553	-0.030005093	0.860066862	0.940431037	-0.197710538	0.240807208	0.504154223	-0.10954667	0.518653348	0.747962857	-0.074004615	0.663344759	0.839056279	0.008554559	0.959922995	0.984163782	-0.223547239	0.183512497	0.435068369	0.253111275	0.130659349	0.35988984	-0.154392445	0.361565282	0.624413086	0.259723463	0.120569309	0.343895043	0.158194576	0.349716361	0.613886804
PRKAB2	PRKAB2	5565	black	black	0.133992318	0.429151682	0.133558135	0.430662265	-0.137712196	0.416331032	0.67113763	-0.153680472	0.363810509	0.626424522	0.117402755	0.488923968	0.726643364	-0.285475924	0.086762502	0.284924017	0.078027324	0.646210885	0.828948806	0.212023187	0.20774056	0.465611986	0.493246881	0.001922497	0.026345485	0.276465211	0.09763764	0.304969606	-0.280952375	0.092098745	0.295010652	0.716983625	5.9691140224043e-07	9.54984414097708e-05	-0.284814805	0.087527143	0.286400044	-0.349194048	0.034144994	0.163610469	0.355045577	0.031057304	0.154545752	-0.159104741	0.346915307	0.611355517	0.064036952	0.706516161	0.863355282	-0.588207909	0.000128833	0.004324967	0.610129224	6.08897936819571e-05	0.002583597	-0.082914989	0.625632645	0.81682172	0.55104752	0.000408573	0.009428891	0.12645544	0.455788673	0.702061765
SRSF10	SRSF10	10772	black	black	-0.175318428	0.299324066	-0.132266837	0.435172269	0.147721183	0.382928507	0.643194983	-0.037855947	0.823967534	0.923623332	-0.054611471	0.748190126	0.885981277	-0.123898116	0.465024668	0.709290047	-0.119089807	0.482656407	0.722225466	-0.650448115	1.3130220301282e-05	0.000880098	-0.360035266	0.028608901	0.147139617	0.387051039	0.017952116	0.110159453	-0.39121723	0.016651789	0.105051866	-0.030056337	0.859830245	0.940353344	0.557369864	0.000338948	0.008316466	0.179057653	0.28897097	0.555882825	0.093045639	0.583870818	0.791024584	-0.045735523	0.788090938	0.906693612	-0.268162964	0.108552444	0.323885789	-0.228957066	0.172858181	0.420946519	0.387168733	0.017914248	0.110018422	-0.568733963	0.000239963	0.00661746	-0.151532794	0.370633624	0.632485594	0.343805896	0.037205782	0.172284698
ERH	ERH	2079	black	black	-0.14799919	0.382023763	-0.130061274	0.442935386	0.219772282	0.191217373	0.445057005	0.074395777	0.661671095	0.838075811	0.125824055	0.458059753	0.70381308	0.208199387	0.216248544	0.47568575	0.34105088	0.038854994	0.176902678	0.009482476	0.955579914	0.982236019	0.17308292	0.305625315	0.572465945	0.089833369	0.596978104	0.799237089	-0.07011998	0.680052042	0.848627471	0.349076803	0.034209334	0.163787957	-0.140654508	0.406345303	0.662735502	-0.068387154	0.687554015	0.852743792	0.369041593	0.024592213	0.134055491	-0.344371125	0.036874572	0.171381315	0.469518016	0.003370532	0.038021918	-0.262692905	0.116232697	0.336651762	0.402384266	0.013550406	0.092471962	0.057232067	0.73652675	0.879790562	0.078059369	0.646075099	0.82889293	0.222996492	0.184622677	0.436459265
TGS1	TGS1	96764	black	black	0.146249465	0.387738933	0.129284428	0.445687641	-0.205311063	0.22283203	0.483511396	-0.135924366	0.422465645	0.675996415	0.232143405	0.166793851	0.412581131	-0.131058744	0.439415163	0.689250477	-0.069397101	0.683177994	0.850361438	0.011192507	0.947579564	0.978839754	0.217903944	0.195113794	0.450015053	0.146770274	0.386032614	0.645657817	0.040423045	0.812236798	0.918141878	0.410247172	0.011672319	0.083976556	-0.014210041	0.933474889	0.973057949	-0.264789563	0.113242043	0.331748519	0.07324915	0.666581703	0.840832651	-0.244224808	0.145188998	0.381864274	0.305099539	0.066327093	0.243805949	-0.393050633	0.01610514	0.102824272	0.50804711	0.001326703	0.020645939	-0.126247654	0.456535406	0.702644233	0.248824521	0.137527384	0.370534385	0.301448892	0.069809445	0.251216507
TP53BP2	TP53BP2	7159	black	black	0.086579884	0.610382436	0.127982253	0.450321888	0.004833186	0.977350942	0.991026883	-0.085566388	0.614583964	0.810208429	0.041974031	0.805168647	0.915055929	-0.188922019	0.262779178	0.528611101	0.011612597	0.945614925	0.978005937	-0.28198265	0.090861751	0.2927848	-0.066449387	0.695978188	0.857356267	0.23752447	0.15690227	0.399066179	-0.331644159	0.044938849	0.193353203	0.261963111	0.11728747	0.338426097	0.18203392	0.280897342	0.547564852	-0.067737758	0.690373104	0.854282478	0.193672737	0.250743149	0.515437172	0.00133111	0.993761471	0.997622526	-0.134204328	0.428415141	0.680608674	-0.295723353	0.075558241	0.263049119	0.421823741	0.009311389	0.072702633	-0.300113475	0.071118562	0.253939147	-0.100980614	0.552055959	0.770396516	0.18249951	0.279647735	0.546293783
TRPS1	TRPS1	7227	black	black	-0.098862837	0.560466902	-0.127687873	0.451373149	-0.102873288	0.54458957	0.765190376	-0.002199365	0.989692384	0.996068454	0.005740606	0.973100052	0.989415658	-0.169719391	0.315263418	0.582387043	-0.059836052	0.724994522	0.87350082	-0.258858627	0.121854811	0.345892221	-0.040977116	0.809710075	0.917110292	0.330705941	0.045585565	0.194960831	-0.171203878	0.310986373	0.577998396	0.276368254	0.09776007	0.305197911	0.216496406	0.198085755	0.453538794	-0.13416646	0.428546646	0.680708906	-0.024001143	0.887867924	0.952866929	-0.151321555	0.371308805	0.633085815	-0.021861608	0.897808694	0.957383324	-0.383272744	0.019203884	0.114767252	0.451011946	0.005085231	0.049395247	-0.242285833	0.148510672	0.386819445	0.261463412	0.11801382	0.3396355	0.209234253	0.213922653	0.472897626
TUBGCP5	TUBGCP5	114791	black	black	-0.135521443	0.423855159	-0.127195675	0.453133798	0.251875929	0.132611907	0.362942337	-0.032207494	0.849908378	0.935833372	0.149759675	0.376323622	0.637344767	0.019996042	0.906489128	0.961214496	0.099040883	0.559757498	0.77537623	-0.24385175	0.145823821	0.38283935	0.199293583	0.236985162	0.499910806	0.222304912	0.186023463	0.438286261	-0.31773206	0.055321427	0.218932039	0.472851853	0.003122272	0.036201676	0.0695501	0.682515945	0.84999999	-0.092419734	0.586414672	0.79255576	0.278644802	0.094916225	0.300078548	0.042291921	0.803721818	0.914355267	0.162905483	0.33536666	0.601043	-0.480987041	0.002582234	0.031982762	0.627471102	3.23163673062517e-05	0.001652751	-0.122578563	0.469828976	0.71274706	0.102625267	0.545565248	0.765849994	0.372088342	0.023344059	0.129629226
CIZ1	CIZ1	25792	black	black	-0.087282459	0.607477028	-0.126841921	0.454401504	0.198410063	0.239113214	0.502245692	-0.048142282	0.777214266	0.900975653	0.275636697	0.098687611	0.306782464	0.005053531	0.976318655	0.990632471	-0.103870762	0.540674055	0.762699989	-0.213628815	0.204238202	0.461209387	0.001073086	0.994970738	0.99815057	0.108576869	0.522384213	0.750632563	0.066019085	0.697853788	0.858331193	0.384905028	0.018654432	0.112870748	0.143296771	0.397495603	0.655331324	-0.041694974	0.806439258	0.915513717	-0.062674792	0.712490343	0.866578523	-0.328414324	0.047196742	0.199125808	0.307300623	0.064294543	0.239430511	-0.348747249	0.034390712	0.164340461	0.603728396	7.62179288419239e-05	0.003023241	-0.197918708	0.240302254	0.503561623	0.048298232	0.776510904	0.900559796	0.465067496	0.003728618	0.040408595
SNX8	SNX8	29886	black	black	-0.170491271	0.313034918	-0.126660719	0.455051598	0.17143397	0.310326732	0.577356255	-0.038420359	0.821385048	0.922459831	0.136769854	0.419558217	0.673595668	0.115047966	0.497741841	0.732949119	0.162312298	0.337153293	0.602638361	-0.253409459	0.130191259	0.359187861	0.168489848	0.318833776	0.585720257	0.108168798	0.523958013	0.751757758	-0.208848099	0.214788518	0.473940991	0.206795508	0.219431541	0.479543657	0.134777179	0.426428529	0.679066125	0.02710913	0.873457903	0.946309465	0.302500645	0.068791783	0.249191246	0.213615828	0.204266365	0.461237834	0.155624849	0.357698551	0.620905258	-0.227631021	0.175427842	0.424538496	0.323184115	0.051045726	0.208634637	-0.054316415	0.74950683	0.886713668	-0.129655566	0.444371593	0.693178127	0.293342713	0.07805459	0.268074643
SIN3B	SIN3B	23309	black	black	0.010266336	0.951912059	-0.126514567	0.455576305	-0.085377134	0.615369879	0.81070878	-0.389206705	0.017269071	0.107549738	0.371425401	0.02361107	0.13057145	-0.304649898	0.066748464	0.244687301	-0.258591828	0.122253446	0.346593749	-0.041655013	0.806621252	0.915627825	0.141511225	0.403463666	0.660327901	-0.060675199	0.721290742	0.871594461	0.210786442	0.210466519	0.468794673	0.562984645	0.000286223	0.007435472	0.029955685	0.860295017	0.940528136	-0.139701348	0.409565096	0.665509838	-0.01732577	0.918932209	0.966828921	0.138007482	0.415322676	0.670325409	0.191352214	0.256575428	0.521931081	-0.389295545	0.017241395	0.107449806	0.697434985	1.61196415492695e-06	0.000195944	-0.20214552	0.230203494	0.492179623	0.218614459	0.193625508	0.448136621	0.511565282	0.00121174	0.019451306
GSTA3	GSTA3	2940	black	black	-0.069474176	0.682844446	-0.126319109	0.456278538	0.039641583	0.815803667	0.9197532	-0.146373138	0.387333347	0.646716334	0.091141661	0.591624323	0.795635468	-0.409669613	0.011802318	0.084572132	-0.223631974	0.183342112	0.434869087	-0.079485444	0.640043805	0.825430292	0.277590749	0.096224956	0.302515507	0.352514328	0.032363603	0.158437363	-0.138603772	0.413290644	0.668632131	0.746985668	1.09578445025125e-07	2.65430184719099e-05	-0.099426611	0.558222032	0.774433905	-0.385888785	0.018329681	0.111674421	0.028480164	0.867113637	0.943458366	-0.047335653	0.780855058	0.903079765	-0.024699774	0.884625504	0.95139971	-0.646972351	1.51188453247923e-05	0.000971265	0.76812964	2.86309002896256e-08	9.77152230201339e-06	-0.270147477	0.105863151	0.31941681	0.454078322	0.004757564	0.047354153	0.298832824	0.072391991	0.256640239
PCLO	PCLO	27445	black	black	0.14964657	0.37668832	0.126088749	0.457106916	-0.090116288	0.595818564	0.798428726	-0.263126732	0.115609072	0.335657239	0.182910798	0.278546879	0.54508446	-0.343398421	0.037446051	0.17295341	-0.102713963	0.545216236	0.765590556	0.126104688	0.457049572	0.702994323	0.439360631	0.006514429	0.057800793	0.230015794	0.170825947	0.418053435	-0.234537512	0.162339033	0.406771347	0.705091026	1.10278750267155e-06	0.000147881	-0.228665473	0.17342092	0.421781124	-0.357871799	0.029650228	0.150205202	0.204746044	0.224135774	0.485096248	-0.022486064	0.894905677	0.956037375	0.069455951	0.682923314	0.850271879	-0.631391899	2.78550125628638e-05	0.001491018	0.660732698	8.5593750616315e-06	0.000652227	-0.195476788	0.246270569	0.510577994	0.553146829	0.000384156	0.009048639	0.216082211	0.19896631	0.454701871
NDC1	NDC1	55706	black	black	-0.117354958	0.489102147	-0.125967144	0.457544533	0.057564656	0.735050592	0.879065026	0.030979241	0.855570813	0.938301743	0.055317527	0.745042161	0.88430379	-0.091265619	0.591118157	0.795337838	0.099890311	0.556378785	0.773246475	-0.027741591	0.870530286	0.945046278	0.159569449	0.345490441	0.610107385	0.321744754	0.052147929	0.211323316	0.097423547	0.566216838	0.779303884	0.438557622	0.006624533	0.0584624	0.045798745	0.787804708	0.906559618	-0.242519571	0.148107338	0.386197485	0.227359614	0.175957127	0.42521757	-0.289333439	0.082403319	0.276799373	0.186760693	0.268379098	0.534483068	-0.251282757	0.133557104	0.364492834	0.477749142	0.002786511	0.033610142	-0.083170031	0.624566303	0.816221985	0.232903243	0.165370574	0.410680102	0.256196018	0.125876891	0.352138412
NECAP1	NECAP1	25977	black	black	0.242112678	0.148809982	0.125880517	0.457856412	-0.040784279	0.810589257	0.917461233	-0.255987171	0.126196503	0.352648335	0.174012025	0.302996295	0.569800252	-0.238708147	0.154784723	0.39611831	-0.082558134	0.62712593	0.817693951	-0.245293411	0.143381792	0.37919515	-0.167769532	0.320937145	0.587639711	0.078719697	0.643279578	0.827348138	0.028133168	0.868718555	0.94415219	0.281445542	0.091505022	0.293919532	0.243510665	0.146406012	0.383694336	-0.036499056	0.830183453	0.926560821	0.193176994	0.251981626	0.516874116	-0.042869938	0.801092714	0.912933304	0.056386177	0.740285315	0.881714015	-0.068554267	0.686829231	0.852342476	0.503348564	0.001495187	0.022374167	-0.277788163	0.095978798	0.302046693	-0.03610556	0.831987976	0.927321122	0.444820454	0.005806689	0.05377642
ZIM3	ZIM3	114026	black	black	0.187608773	0.266172482	0.125391365	0.459619628	-0.343745723	0.037241184	0.172376489	-0.526698168	0.000811335	0.014948528	0.320685881	0.052970855	0.213304376	-0.544402313	0.000495256	0.010736848	-0.356853535	0.030151018	0.151829105	-0.029367668	0.863011174	0.941814906	0.313230414	0.059062805	0.227445298	0.045286914	0.790122744	0.907644742	-0.095715653	0.573074753	0.784150293	0.604136405	7.51456482911132e-05	0.002990797	-0.098554548	0.561696232	0.776611071	-0.232467961	0.166184842	0.41175756	0.08927535	0.599268021	0.800719606	0.077544518	0.648258058	0.83016109	-0.020893279	0.902312912	0.959538569	-0.65418065	1.12625317030275e-05	0.000791744	0.701658902	1.30927414067298e-06	0.000168512	-0.411118417	0.011478516	0.083067365	0.420041008	0.009645943	0.074367621	0.323111552	0.051100842	0.208747774
FYCO1	FYCO1	79443	black	black	0.203339616	0.227403626	0.124758436	0.461906492	-0.139316147	0.41087042	0.666676143	-0.496009607	0.001796128	0.025197017	0.299308934	0.071916498	0.255641179	-0.416737047	0.010293105	0.077432541	-0.584345826	0.000146206	0.004713198	-0.166040761	0.326020553	0.592469	-0.063396582	0.709322579	0.864835924	-0.087308615	0.607368979	0.805606509	0.110211981	0.516101506	0.746167377	0.145196174	0.391203219	0.650005117	0.096207633	0.571095385	0.782757653	-0.043792519	0.79690083	0.910876338	-0.351012299	0.033159801	0.16078647	0.076652952	0.652045128	0.83241008	-0.202742901	0.228799863	0.490527854	-0.317470694	0.055533355	0.219422657	0.315202304	0.057399959	0.223676399	-0.496122214	0.001791135	0.025156997	0.118608749	0.484439315	0.723495474	0.294995404	0.076314865	0.264575927
CCDC13	CCDC13	152206	black	black	0.200341577	0.234477605	0.124359352	0.463351555	-0.244815541	0.144187908	0.380312311	-0.510146915	0.001256985	0.019926583	0.251105753	0.133840116	0.364949671	-0.624804258	3.57113790677476e-05	0.001770969	-0.389314512	0.017235491	0.107418725	0.022244166	0.896030073	0.956581367	0.473630657	0.003066628	0.035748472	0.127788239	0.451014581	0.698479285	-0.257373857	0.124085647	0.349417956	0.789873858	6.16904087736769e-09	3.12315239721139e-06	-0.29048827	0.081131896	0.274131298	-0.427239817	0.008355023	0.067935773	0.1007962	0.55278601	0.770836148	-0.057683343	0.734524039	0.878739064	-0.024547673	0.885331264	0.951711979	-0.837647076	1.01512483392588e-10	1.21804593712822e-07	0.764728498	3.58622008809158e-08	1.14679250530197e-05	-0.399555652	0.014285684	0.09559757	0.556136497	0.000351632	0.008520727	0.210111252	0.211965132	0.470508212
TTF1	TTF1	7270	black	black	0.131417384	0.438153233	0.123915521	0.464961475	-0.120374532	0.477911692	0.718824092	-0.218092083	0.194718929	0.449561244	-0.048097328	0.777417048	0.901073443	-0.273739292	0.101124639	0.311032508	-0.148449994	0.380559338	0.641096258	-0.232120524	0.166836845	0.412634007	-0.058548192	0.730690772	0.876570055	0.035425021	0.835110839	0.928862388	-0.276543683	0.097538637	0.304789832	0.115921667	0.494460716	0.730653601	0.122759803	0.469167559	0.712182047	-0.09300835	0.584022233	0.791091194	0.139268157	0.411033207	0.666802267	0.190797594	0.25798261	0.52348462	-0.143182202	0.397877008	0.655672721	-0.239481388	0.153412682	0.394069291	0.250987443	0.134029529	0.36524795	-0.222123358	0.18639244	0.438797329	-0.026560449	0.875999054	0.947603223	0.07542494	0.657275368	0.835612605
EHMT2	EHMT2	10919	black	black	-0.081714617	0.630661493	-0.123623562	0.466022124	0.21248856	0.206721182	0.464305552	-0.127845553	0.450809893	0.698341344	0.114725094	0.498957163	0.733839793	-0.089354254	0.598943996	0.800510497	-0.041484034	0.807400043	0.916019328	-0.25355906	0.129956883	0.358773613	-0.002935708	0.986241702	0.994483477	0.07565516	0.656293601	0.834969197	-0.190789147	0.258004079	0.52349817	0.299274166	0.071951138	0.255722146	0.128786391	0.447457003	0.695659506	-0.008621361	0.959610294	0.984014773	0.082740576	0.626362307	0.817277265	0.147138102	0.384830155	0.644693867	0.065776009	0.69891409	0.858938234	-0.295316184	0.075980724	0.26389091	0.433867525	0.007300101	0.062182221	-0.232261184	0.16657266	0.412299886	0.017572406	0.917782079	0.966346952	0.303907543	0.067448755	0.246263396
CLASP1	CLASP1	23332	black	black	-0.093739445	0.581056751	-0.123448202	0.466659799	0.130746236	0.440516395	0.690107495	-0.267036975	0.110101127	0.326533165	-0.026923871	0.87431577	0.946743278	-0.259448591	0.120976776	0.344487529	-0.119415329	0.481451887	0.721355082	-0.384892033	0.018658754	0.112881056	-0.193500865	0.251172061	0.516001885	0.157308938	0.352455065	0.616303738	-0.22580298	0.179014804	0.429255886	0.164276002	0.331261104	0.597412067	0.198641522	0.238554478	0.501593384	0.037119527	0.82733979	0.925125762	0.169274303	0.316552956	0.583581562	0.239494889	0.153388805	0.394042777	-0.088451655	0.602655116	0.802806786	-0.295033175	0.076275461	0.264508027	0.423379238	0.009027614	0.071306907	-0.559845381	0.000314717	0.007921512	0.085932797	0.613063581	0.809214399	0.322594978	0.051494586	0.209693987
SMIM10L1	SMIM10L1	100129361	black	black	0.118380977	0.48528468	0.123438586	0.466694782	-0.14996414	0.37566487	0.636803562	-0.166797862	0.323788187	0.590294739	0.174186454	0.302504336	0.569384194	-0.435181866	0.007105074	0.061136957	-0.330335887	0.045842698	0.195675781	0.054985641	0.746521378	0.885072587	0.177573966	0.293051009	0.560035755	0.228915892	0.172937562	0.421072445	0.108527979	0.522572643	0.750762751	0.480676365	0.00260125	0.032136737	-0.103883709	0.540623322	0.7626703	-0.295826641	0.07545136	0.262830579	-0.170503185	0.313000599	0.580170545	-0.336045098	0.042003308	0.18557808	-0.151249706	0.371538621	0.633286386	-0.42227947	0.009227472	0.072282938	0.437771265	0.006733901	0.059086938	-0.30743928	0.064168168	0.23915268	0.350679934	0.03333813	0.161264266	0.118357318	0.485372533	0.72418593
KLF4	KLF4	9314	black	black	-0.189295185	0.26182019	-0.123289797	0.46723622	0.277459345	0.096389072	0.302753554	-0.035881982	0.833013655	0.927800417	-0.221313353	0.188044937	0.440968692	-0.298427797	0.072798428	0.257530553	-0.350164594	0.033616184	0.162051742	-0.614324362	5.24179280728822e-05	0.002329186	-0.483058699	0.002458511	0.030971928	0.4561992	0.004541763	0.045980373	-0.31637761	0.056426697	0.22145069	-0.088122574	0.604010621	0.803653413	0.479623909	0.00266658	0.032652762	0.153908854	0.363089396	0.625782646	-0.236053586	0.159562786	0.402905534	0.094937219	0.576212941	0.786256068	-0.546519597	0.000466009	0.010295216	-0.128910061	0.447017289	0.695268851	0.207096233	0.218747018	0.478714967	-0.693361833	1.96344810285858e-06	0.000224456	0.071894319	0.672401617	0.844349245	0.198783546	0.238212072	0.50128901
LPCAT3	LPCAT3	10162	black	black	0.05582484	0.742782805	0.123274358	0.46729242	-0.084155269	0.620454049	0.813647325	-0.283574075	0.088976175	0.289212536	0.235581072	0.160424347	0.404153802	0.004630766	0.978299288	0.991422399	-0.125605357	0.458847815	0.704334617	0.049203954	0.772429444	0.898492813	0.120251589	0.478364682	0.719121752	-0.131570609	0.437614696	0.687907993	0.035589236	0.834357058	0.928522966	0.03905111	0.818501217	0.921100489	0.022397821	0.895315827	0.956233467	0.123100769	0.467924568	0.711343013	-0.028348369	0.867723153	0.943692794	0.024109809	0.887363474	0.952623528	0.199906595	0.235516206	0.498197065	-0.270401788	0.10552221	0.318897654	0.180615153	0.284727531	0.551535714	-0.178062053	0.291704742	0.558711292	0.292735396	0.078701591	0.269402602	0.194006654	0.249911245	0.514491564
USP5	USP5	8078	black	black	-0.048647692	0.774935426	-0.123012104	0.468247626	0.118533067	0.484720123	0.723685744	-0.165649681	0.327177415	0.593624465	0.225696758	0.179224822	0.429524591	0.099597971	0.55754053	0.773996175	-0.24402076	0.14553597	0.38239425	0.14378886	0.395859828	0.65391059	0.086028022	0.612668711	0.808940735	-0.387471008	0.017817298	0.109649478	0.297330569	0.073908451	0.259692448	-0.040862279	0.810233613	0.91736737	-0.05393918	0.751191283	0.887507981	0.15276357	0.366714239	0.629112944	-0.355457982	0.030848632	0.153898122	0.195886332	0.245262731	0.509347798	0.211853006	0.208114202	0.466019687	-0.056044427	0.741805513	0.882514022	0.000799979	0.996250708	0.998609232	0.080580566	0.635427577	0.822752437	0.0380495	0.823081722	0.923226633	0.131290189	0.438600561	0.688611532
NCBP3	NCBP3	55421	black	black	0.151238443	0.371574654	0.122703012	0.469374757	0.075119231	0.658579927	0.836348217	-0.157997923	0.350323363	0.614403266	0.319426413	0.053963153	0.215709197	-0.044484073	0.793762315	0.909465656	-0.192270398	0.254257038	0.519333989	-0.124279688	0.463640305	0.708184232	-0.081985579	0.629524881	0.819020275	0.030043623	0.85988895	0.940372892	0.157662777	0.351359318	0.615347393	0.223396244	0.183816396	0.435453436	0.182678095	0.279169386	0.545790031	0.002351336	0.988980197	0.995715808	-0.212124341	0.20751869	0.465377983	-0.13984497	0.409079014	0.665047166	0.170821842	0.312083565	0.579158496	-0.120625406	0.476988022	0.718137226	0.356489456	0.030331753	0.152389197	-0.150513633	0.373897874	0.635219275	-0.10503509	0.536120663	0.759682178	0.406863936	0.012451429	0.087546465
MAP2K4	MAP2K4	6416, 139201	black	black	0.150609259	0.373590876	0.122507306	0.470089158	-0.153806915	0.363411162	0.626082774	-0.301575923	0.069685909	0.250974493	0.318380542	0.054798391	0.217727423	-0.156728675	0.354256462	0.617918147	-0.004030351	0.981112413	0.992557324	0.147374039	0.384060009	0.644150576	0.147995583	0.382035492	0.642445832	-0.033992565	0.841692183	0.931956573	0.153563355	0.36418064	0.626796615	0.457108991	0.004451822	0.045361626	-0.057964491	0.733277208	0.878031366	-0.068116655	0.688727773	0.853433514	0.229997043	0.170861791	0.418106324	-0.255105195	0.127552917	0.354969231	0.329066059	0.046733934	0.198005085	-0.290800973	0.080790256	0.273451424	0.581289172	0.000161419	0.005047649	-0.142631148	0.399714426	0.657127133	0.36309617	0.027187227	0.142593852	0.357681374	0.029743357	0.15050575
HERC1	HERC1	8925	black	black	-0.082416466	0.627719156	-0.121961206	0.47208566	0.001573342	0.992626229	0.997193971	-0.09184397	0.588759071	0.793961424	0.110733759	0.514104562	0.744678583	-0.032123263	0.850296465	0.936005955	0.010819879	0.949322493	0.979501621	-0.392778438	0.016185331	0.103129236	-0.183042635	0.2781946	0.544716957	0.077279823	0.649381492	0.830806715	-0.250617738	0.134622702	0.366090202	0.002903819	0.986391137	0.994553527	0.412637567	0.01114712	0.081523959	0.237113352	0.157642635	0.400120854	0.248932107	0.137351822	0.370223244	0.018928002	0.911463573	0.963481125	-0.155657544	0.35759631	0.620825656	-0.036998068	0.827896274	0.925373478	0.253265768	0.13041667	0.359489329	-0.266251533	0.111191264	0.328314317	-0.321706159	0.052177743	0.211397774	0.24804126	0.138810521	0.372343348
ERMN	ERMN	57471	black	black	0.190080038	0.259810772	0.121564579	0.473538496	-0.314472046	0.058011372	0.225111787	-0.573250923	0.000208448	0.006023175	0.403202689	0.013343723	0.091575263	-0.50564275	0.001410703	0.021545278	-0.555186711	0.000361687	0.008696478	-0.284866188	0.087467529	0.286287145	0.098920962	0.560235262	0.775660084	0.010836322	0.949245577	0.979468945	-0.027221788	0.872936297	0.946081447	0.231252771	0.168473308	0.414935974	0.201521806	0.231675235	0.493904995	-0.09802157	0.563824461	0.777916888	-0.140499578	0.406867673	0.663151989	0.254283522	0.12882632	0.356956175	-0.295554381	0.075733346	0.263350402	-0.447527038	0.005481129	0.051869921	0.416005563	0.010441273	0.078146172	-0.656070077	1.04125560890832e-05	0.000747842	-0.037391362	0.826094629	0.924578101	0.349116791	0.034187379	0.163721194
GABARAPL1	GABARAPL1	23766, 23710	black	black	-0.02545736	0.881111552	-0.121466063	0.473899724	-0.004042735	0.981054389	0.992537437	-0.090884676	0.592674288	0.796219677	-0.091765966	0.589077003	0.794140373	-0.18293869	0.278472327	0.544995619	-0.11139242	0.511589238	0.742819419	-0.045120576	0.790876456	0.907977001	-0.023761551	0.888980314	0.953335624	0.144035811	0.395040392	0.653236225	-0.184765714	0.273617084	0.539987028	0.178428938	0.290695401	0.557616136	-0.015077033	0.929425867	0.971440386	-0.120379812	0.477892242	0.718822373	0.014340171	0.932867052	0.972784446	-0.083109579	0.624818988	0.816343376	0.038617494	0.820483486	0.922043734	-0.233914412	0.163490107	0.408314901	0.232723546	0.165706379	0.411159358	-0.201445164	0.231856522	0.494071616	0.33179984	0.044832257	0.19311507	0.006111115	0.971364571	0.98881309
PEX5	PEX5	5830	black	black	-0.070093734	0.68016545	-0.121047564	0.475435836	0.059313763	0.727302889	0.874753602	-0.347072024	0.035324897	0.166990422	0.261545443	0.117894351	0.339442729	-0.134461974	0.427521005	0.679911611	-0.149575559	0.376917393	0.637902692	-0.124347756	0.463393582	0.707962038	0.145568532	0.389976482	0.648981294	-0.103639436	0.54158091	0.763284528	-0.049545458	0.770892077	0.897737896	0.334952837	0.042716979	0.187422728	-0.111446568	0.511382733	0.742707161	-0.098703892	0.561100551	0.776258665	0.030782269	0.856479556	0.938799435	0.215800917	0.199565883	0.455475513	0.168335919	0.31928253	0.58608684	-0.470455048	0.003299076	0.037497081	0.462915938	0.003913277	0.041695415	-0.309715347	0.062121605	0.234474164	0.127537167	0.451911849	0.699190796	0.338398663	0.04049829	0.181456019
MS4A1	MS4A1	931	black	black	0.169337437	0.31636984	0.121013843	0.475559725	-0.372810921	0.023055887	0.12869073	-0.402560266	0.013505732	0.092268544	0.440890265	0.006309042	0.056571666	-0.256372646	0.125607057	0.351733479	-0.225079152	0.180449407	0.431173214	0.039113584	0.81821571	0.920931424	0.211188053	0.209578612	0.467832006	-0.06367449	0.708104185	0.864200267	0.224978581	0.180649379	0.431411957	0.462486388	0.003951079	0.041965108	-0.165427948	0.32783446	0.594229245	-0.154249339	0.362015904	0.624814959	-0.028415326	0.867413485	0.94356228	-0.124461954	0.462979809	0.707593146	0.288768353	0.083031056	0.278041994	-0.452733794	0.004898917	0.048256098	0.571513334	0.000220102	0.006257881	-0.234084683	0.163174978	0.407949854	0.29225443	0.079216939	0.270407913	0.391873473	0.01645436	0.104243781
ORC2	ORC2	4999	black	black	-0.166848818	0.323638282	-0.120615742	0.477023588	0.381498476	0.019816404	0.117050783	0.154897845	0.359976544	0.623045126	-0.171135725	0.311181926	0.578191539	-0.101653476	0.549396092	0.768600138	0.068250148	0.688148424	0.853095636	-0.363221326	0.027130361	0.142380732	-0.081704504	0.630703929	0.819750334	0.509735752	0.001270376	0.020062061	-0.418603815	0.009923059	0.07564215	0.376812964	0.021512802	0.123231074	0.168256847	0.319513206	0.586306427	-0.087924828	0.604825778	0.804146578	0.173714139	0.303837629	0.570697916	-0.047479396	0.780205921	0.902740141	-0.119074835	0.482711845	0.722257238	-0.35106155	0.033133443	0.160711407	0.513175906	0.001162112	0.018937213	-0.318368092	0.054808395	0.217745471	0.122540561	0.469967726	0.712842743	0.194814453	0.247906367	0.512341939
TJP2	TJP2	9414	black	black	-0.116488581	0.492337644	-0.120375288	0.477908906	0.101106587	0.551557517	0.770067986	-0.037921936	0.823665507	0.923514801	-0.006847349	0.967916417	0.98755685	-0.195287581	0.246737121	0.511035534	0.021885145	0.89769925	0.957330123	-0.040100696	0.813707667	0.91877278	0.2345896	0.162243075	0.406641187	0.407749749	0.012243303	0.086641203	-0.443700431	0.005946208	0.054563633	0.558900556	0.000323776	0.00807044	-0.156397626	0.355286673	0.618874024	-0.23017961	0.170513037	0.41765741	0.150141033	0.375095499	0.63627645	-0.139246436	0.411106899	0.666854907	0.05942713	0.726801637	0.87447542	-0.664923348	7.15617478699035e-06	0.00057799	0.610732943	5.95988730402622e-05	0.002546623	-0.31797149	0.055127853	0.21851277	0.596835498	9.65500885025131e-05	0.00354643	0.161768539	0.338796188	0.60402334
POLR3C	POLR3C	10623	black	black	-0.080684135	0.634991704	-0.120267444	0.478306253	0.269974811	0.106095111	0.319824804	0.249354331	0.136664422	0.369289999	0.00459291	0.978476644	0.991488251	0.045437007	0.789442804	0.90734505	0.162026628	0.338015796	0.603262344	-0.100692361	0.553197284	0.771115719	0.027488048	0.871703719	0.945537516	0.353818364	0.03168512	0.15642718	-0.019814643	0.907333763	0.961605186	0.432988613	0.007433065	0.062933525	0.041076363	0.809257682	0.916824156	-0.202159387	0.230170844	0.492152007	0.11978222	0.480096169	0.720406017	-0.295214534	0.076086484	0.264099146	0.234075933	0.163191161	0.40795819	-0.186344059	0.269467526	0.535593544	0.495928018	0.001799752	0.025224714	0.011589892	0.945721101	0.978075569	0.046293522	0.785565614	0.905427742	0.292772249	0.078662212	0.269307002
HEATR1	HEATR1	55127	black	black	0.189294023	0.261823172	0.119565486	0.480896794	-0.081269547	0.632530253	0.82091837	-0.351313975	0.032998615	0.160314397	0.257478644	0.123927216	0.349176295	-0.430990231	0.007743133	0.064655232	-0.369888491	0.024239844	0.132775365	-0.359440824	0.028891973	0.147936691	-0.063734804	0.707839853	0.864077614	0.122764931	0.469148851	0.712172406	-0.131672131	0.437258079	0.687633594	0.402519847	0.013515981	0.092319183	0.180744074	0.284378099	0.551137688	-0.056613725	0.739273659	0.881178478	-0.043727197	0.797197447	0.911052611	-0.055998712	0.742008938	0.882616948	-0.197342865	0.241700811	0.505289016	-0.390313267	0.016926997	0.106196534	0.59942844	8.83889159487506e-05	0.003345459	-0.496888494	0.001757486	0.024836761	-0.02893836	0.864995203	0.942655551	0.420522869	0.009554521	0.073900234
IMP3	IMP3	55272	black	black	0.138863927	0.412405859	0.118442622	0.485055814	-0.133910501	0.429436109	0.681469004	-0.318744096	0.054506894	0.217082225	0.303079397	0.068236784	0.248021525	-0.142065072	0.401607005	0.658782727	-0.268643626	0.107896387	0.322806963	-0.014701662	0.931178714	0.972131784	0.051273129	0.76312783	0.893716901	-0.244519852	0.144688366	0.381092182	0.106430914	0.530686399	0.756016599	0.206003853	0.221240562	0.481730928	-0.069657243	0.682052456	0.849740173	0.077900635	0.646747818	0.829315935	-0.173065382	0.30567508	0.572523879	0.055586414	0.743844391	0.883654441	0.22838565	0.173962172	0.422588154	-0.248690465	0.137746371	0.370865539	0.335870623	0.042116656	0.185852091	-0.107464074	0.526681369	0.753573772	0.203802254	0.226325115	0.48765102	0.257234144	0.124297121	0.349715766
MYBBP1A	MYBBP1A	10514	black	black	0.116841252	0.491019267	0.118140996	0.486176182	-0.187183136	0.267278446	0.533400686	-0.366590135	0.025636183	0.13756364	0.309710106	0.062126258	0.234478042	-0.136505785	0.420465074	0.674314304	-0.19368708	0.250707378	0.515404594	-0.089232279	0.599444928	0.800822142	0.027620695	0.871089778	0.945282629	-0.064914847	0.702675	0.861109902	-0.054587191	0.74829845	0.886037112	0.203827809	0.226265644	0.487579243	0.104464306	0.538350549	0.761211669	-0.038409685	0.821433871	0.922485753	-0.095276309	0.574844976	0.785309003	0.062602606	0.712807412	0.866722512	0.151604905	0.370403307	0.632333937	-0.418674769	0.009909221	0.075593165	0.415232749	0.010599781	0.078883932	-0.316521641	0.056308336	0.221204672	0.322605884	0.051486248	0.209673235	0.325072474	0.049628074	0.205098928
CASK	CASK	8573	black	black	-0.046730526	0.78358938	-0.117811685	0.487400914	0.153724862	0.363670281	0.626283113	0.103998172	0.540174887	0.76240911	0.142486173	0.400198636	0.657554191	0.00696497	0.967365588	0.987308848	0.129985003	0.443205194	0.692130807	-0.155269005	0.358812466	0.622004121	0.006288191	0.970535187	0.988501693	0.226510914	0.177619565	0.427360065	-0.047684084	0.779281813	0.902228292	0.452705825	0.004901896	0.048272572	0.064397497	0.704937753	0.862370611	-0.07088816	0.676735956	0.846754589	0.193657991	0.250779928	0.515496391	-0.181292884	0.282893692	0.549573563	0.242978758	0.147317304	0.385002238	-0.167377506	0.322085522	0.588676176	0.571988197	0.000216861	0.006197729	-0.001649402	0.992269771	0.997038381	-0.071361949	0.674693679	0.845563048	0.346232026	0.035801055	0.168257478
GATAD2B	GATAD2B	57459	black	black	0.236867114	0.158087284	0.117563015	0.488326788	-0.269413919	0.106851275	0.321083792	-0.471711179	0.003205358	0.036832367	0.3833546	0.019176012	0.114664252	-0.338601652	0.04037056	0.18110014	-0.423510186	0.009004066	0.071183931	-0.083663492	0.622505255	0.814923217	-0.079251497	0.64103169	0.826010824	-0.133383106	0.43127205	0.682924628	0.305162885	0.066267898	0.243674917	0.222643006	0.185337723	0.437366855	0.095305905	0.574725646	0.785228916	0.014802942	0.930705741	0.971953243	-0.24345534	0.146500605	0.383841723	-0.086863672	0.609208155	0.806874582	0.086070518	0.612492528	0.80883349	-0.202334351	0.229759178	0.491627097	0.398229127	0.014641927	0.096992974	-0.348137966	0.034728113	0.165292862	0.104825462	0.536939101	0.76022136	0.417233045	0.010193657	0.076975364
KIF22	KIF22	3835	black	black	-0.023026663	0.892393581	-0.11748339	0.488623451	-0.008974776	0.957956035	0.983206076	-0.265738988	0.111907021	0.329505422	0.395495692	0.015399653	0.100114815	-0.01284256	0.939864603	0.975647131	-0.146714385	0.386215514	0.645776882	-0.119044852	0.482822876	0.722362547	0.250748216	0.134413136	0.365785619	-0.040694689	0.810997791	0.917635003	-0.060905248	0.72027645	0.871097138	0.319087543	0.054232656	0.216386678	0.156686113	0.354388812	0.618018261	-0.053990223	0.750963298	0.887452109	0.009391901	0.95600379	0.982403653	-0.169862906	0.314848325	0.581987217	0.260474748	0.119460853	0.342060615	-0.431377899	0.007682131	0.064349412	0.490191677	0.002071271	0.027693559	-0.138378227	0.414058592	0.669301112	0.099573549	0.557637637	0.774043755	0.398589603	0.014544387	0.096581779
HDGFL2	HDGFL2	84717	black	black	-0.204929143	0.223712716	-0.117372309	0.48903746	0.099299704	0.558726995	0.774754848	0.026557754	0.876011535	0.947607751	-0.144631669	0.393067254	0.651540695	-0.068329846	0.687802626	0.852896705	0.06102833	0.71973397	0.870744726	-0.001807864	0.991527133	0.996757523	0.143099279	0.398153193	0.655933389	0.142719506	0.399419481	0.6568985	-0.353127789	0.032042955	0.157466567	0.174800862	0.300775504	0.567591239	-0.088389656	0.602910392	0.802970056	-0.003302781	0.984521596	0.993857951	0.106577276	0.530118134	0.755642522	0.121985725	0.471995927	0.714417294	-0.186491214	0.269082763	0.535223555	-0.285490439	0.086745773	0.28489555	0.151083703	0.372069919	0.633713299	-0.04202494	0.804936898	0.914936694	0.40952552	0.011834941	0.084708368	-0.07228595	0.670717351	0.843462459
DNAJC5	DNAJC5	80331	black	black	0.122041406	0.471792176	0.117243995	0.489515926	0.015060925	0.929501077	0.97146087	-0.181161713	0.283248022	0.549956696	0.178830699	0.289592694	0.556561496	-0.026318987	0.877117746	0.948098711	-0.121706085	0.473019893	0.715167555	-0.023646257	0.889515681	0.953545827	-0.050674474	0.765815682	0.895166759	-0.111981736	0.509343956	0.741172735	0.071278074	0.675055057	0.845773573	0.146001736	0.388552103	0.647770244	-0.025379342	0.881473323	0.949971133	0.098389166	0.562356221	0.7770797	-0.09716348	0.567258681	0.780128134	0.136898007	0.419118515	0.673227364	0.155625654	0.357696033	0.620905053	-0.038393403	0.821508344	0.922517825	0.248423705	0.138182903	0.37152659	-0.06198554	0.715519738	0.868262847	0.183419193	0.277190009	0.543687016	0.243198611	0.146940138	0.384479755
BCL2L11	BCL2L11	10018	black	black	-0.147579742	0.383389291	-0.117155773	0.489845034	0.239112502	0.154066127	0.395076426	0.043599682	0.797776553	0.911433074	0.181566494	0.28215552	0.548857858	0.145473228	0.390290245	0.649241475	0.174360525	0.302013892	0.568837686	-0.313769768	0.058604229	0.226424118	-0.063420746	0.709216609	0.864796054	0.252856069	0.131060963	0.360514782	-0.05941594	0.726851112	0.874497189	0.240787691	0.151114904	0.3908446	0.273710331	0.101162188	0.311125804	0.165394961	0.32793228	0.594327433	0.283127416	0.089502321	0.290138972	-0.223149081	0.184314618	0.436134607	0.342765825	0.037821564	0.174002455	-0.173387097	0.304763019	0.571637932	0.521984624	0.000921146	0.016237088	-0.170654533	0.312564835	0.579715972	-0.036085991	0.83207774	0.927346757	0.503845641	0.001476513	0.022215235
ALDH3A2	ALDH3A2	224	black	black	0.047618818	0.779576438	0.117053406	0.490227052	-0.098671932	0.561228005	0.776336764	-0.280434645	0.092725218	0.296141009	0.194725896	0.248125631	0.512553105	-0.110267096	0.515890388	0.745987219	-0.174112777	0.302712073	0.569592952	-0.276734423	0.097298314	0.304347667	-0.145996264	0.388570077	0.647775379	-0.011975868	0.943916265	0.97743588	-0.119652582	0.480574971	0.720748229	-0.044316558	0.794522264	0.909884505	0.25732418	0.12416081	0.349517682	0.142932912	0.39870763	0.656273507	-0.054796169	0.747366253	0.885538899	0.318181515	0.054958496	0.218124067	-0.078490597	0.644248935	0.827885558	-0.228936294	0.172898224	0.421008364	0.19581916	0.245427843	0.509521585	-0.434469993	0.007210142	0.06168829	-0.040809339	0.810474991	0.917440231	0.227205332	0.176258507	0.4255775
EAPP	EAPP	55837	black	black	-0.219081979	0.19265057	-0.116998281	0.490432835	-0.032045525	0.850654662	0.936094242	-0.142347337	0.400662659	0.657949751	0.062004069	0.715438243	0.868233188	0.00881743	0.958692516	0.983560982	0.05562336	0.74367986	0.883542978	-0.438753202	0.00659757	0.058304896	-0.14687479	0.385690719	0.645343208	0.165641537	0.327201532	0.593631034	-0.364677406	0.026475955	0.140300491	-0.106401379	0.53080111	0.756062464	0.332651584	0.044252686	0.19153385	0.234554516	0.162307704	0.406740122	0.19517241	0.247021405	0.511339531	0.261390324	0.118120341	0.339804112	-0.178656788	0.290069695	0.556998234	-0.275501744	0.098859449	0.307147448	0.226365376	0.177905767	0.427722479	-0.561637931	0.000298151	0.007631505	-0.033190238	0.845383091	0.933681593	0.295869839	0.075406695	0.262734807
TIMM17B	TIMM17B	10245	black	black	-0.085146018	0.616330208	-0.116308897	0.493010048	0.086683044	0.609955459	0.807274258	0.154070498	0.362579523	0.625324648	0.000965433	0.995475273	0.998327085	-0.003029885	0.985800383	0.994328387	0.337504164	0.041065054	0.183003214	-0.021613604	0.898961998	0.957898489	0.280851784	0.092220209	0.295220613	0.442646266	0.006080152	0.055294833	-0.298637221	0.072588052	0.257053133	0.566963658	0.000253436	0.006868291	0.028879016	0.865269522	0.942768203	-0.261188208	0.118415288	0.340287424	0.491905479	0.001986621	0.026938817	-0.17405046	0.30288785	0.569685978	0.193564637	0.25101286	0.515790775	-0.381888169	0.019680493	0.116549393	0.574121722	0.000202818	0.005918679	0.031815858	0.851713093	0.936608887	0.141203753	0.404496523	0.661260536	0.200008518	0.235272565	0.497975149
CP	CP	1356	black	black	0.123969035	0.464767202	0.115932758	0.494419137	-0.178431091	0.290689486	0.55761306	-0.374609447	0.02235142	0.12625963	0.225603897	0.179408567	0.429753159	-0.422756232	0.009140373	0.071846952	-0.298557393	0.072668188	0.257217564	-0.159609396	0.345368125	0.610000232	0.199165145	0.237293721	0.50024761	0.195746578	0.245606336	0.509773372	-0.008091794	0.962089383	0.985043255	0.431853462	0.007607861	0.063959236	0.07750186	0.648439059	0.830280942	-0.217265018	0.196458961	0.451752005	0.088826667	0.601112015	0.801871171	0.077652332	0.647800687	0.829946107	-0.122379788	0.470554955	0.713287904	-0.445413727	0.005733936	0.053339422	0.519950702	0.000972461	0.01681655	-0.482188101	0.002509859	0.031388398	0.154275498	0.361933507	0.624743344	0.326987784	0.048222619	0.201684448
CD40	CD40	958	black	black	-0.113132804	0.504972686	-0.115868477	0.494660153	0.038476481	0.821128361	0.922355904	-0.227917319	0.174870748	0.423756581	0.310748963	0.061209431	0.232322654	0.162515339	0.336541091	0.602067165	0.044627167	0.793113299	0.909097201	-0.029368506	0.863007299	0.941814906	0.060035652	0.724112978	0.873063642	-0.235729696	0.160152992	0.403748069	0.118699778	0.48410168	0.723278951	0.228275979	0.174174634	0.422838862	-0.051193791	0.763483883	0.89391536	0.173445227	0.304598407	0.571475458	0.085902215	0.613190415	0.809288888	0.010404795	0.951264281	0.980294175	0.540294872	0.000556696	0.011580676	-0.34729031	0.03520201	0.166634827	0.500323146	0.001613394	0.023530552	-0.127174813	0.453208507	0.700137589	0.244237132	0.145168062	0.381841065	0.438455544	0.006638644	0.058538125
ARSB	ARSB	411	black	black	-0.082419921	0.627704686	-0.115089367	0.497586114	-0.092468985	0.586214325	0.792431284	-0.145831557	0.389111291	0.648284214	-0.083167901	0.624575207	0.816221985	-0.310821665	0.061145672	0.232196481	-0.020101417	0.905998529	0.961061758	-0.085285998	0.615748489	0.810940525	0.131509313	0.437830091	0.688060479	0.193329961	0.251599045	0.516504841	-0.108804126	0.521508764	0.749998984	0.435269942	0.007092166	0.061084182	-0.233341368	0.164553894	0.40963301	-0.353852705	0.031667412	0.156381583	0.198718406	0.238369078	0.501460629	0.058591818	0.730497577	0.876460219	0.023420407	0.890564555	0.954047234	-0.458034063	0.004361956	0.044788169	0.478703924	0.002724857	0.033136712	-0.304964483	0.066453437	0.244068933	0.357166577	0.029996327	0.151332928	0.143706926	0.396131918	0.654121458
ITPR2	ITPR2	3709	black	black	0.157577282	0.351623882	0.114847198	0.498497376	-0.304680676	0.066719554	0.244646548	-0.356388217	0.030382168	0.152568412	0.339799988	0.039623158	0.179010704	-0.150605302	0.373603574	0.635043464	0.008159406	0.961772846	0.984922423	-0.118354249	0.485383928	0.724191618	0.070215467	0.679639521	0.848405736	-0.10851363	0.522627955	0.750782146	-0.006350357	0.970244021	0.988384137	0.240580178	0.151478232	0.391369319	0.042169207	0.80428026	0.914641195	0.033332064	0.844730417	0.933418135	0.317624314	0.055408715	0.219161143	-0.083276466	0.624121517	0.815954378	0.275681478	0.09863064	0.306690706	-0.286901611	0.085131132	0.282064942	0.41626645	0.010388222	0.077910156	-0.278704721	0.094842241	0.299961943	-0.045787141	0.787857241	0.906566033	0.305954913	0.065531284	0.242129559
STK38	STK38	11329	black	black	-0.07995648	0.638056617	-0.114682114	0.499119058	0.332302562	0.044489443	0.192220904	0.06150419	0.717637912	0.869560603	0.076509903	0.652653551	0.832781604	-0.043524216	0.798119333	0.91157863	-0.164325459	0.331113533	0.59727043	-0.196250411	0.2443691	0.508365389	-0.014597795	0.931663795	0.972271986	0.173593742	0.304178094	0.571047183	-0.128962428	0.446831167	0.695136663	0.234258677	0.16285341	0.407535232	0.065180471	0.701514206	0.860392736	0.117531245	0.488445144	0.726315613	-0.178825339	0.289607388	0.556580872	-0.365513904	0.026105942	0.13910336	-0.137284568	0.417793767	0.672228721	-0.243546025	0.146345578	0.383614872	0.330332627	0.045844968	0.195678819	-0.247547488	0.139623938	0.37350316	0.018819996	0.911966806	0.963712201	0.175729395	0.298174757	0.565196534
BTD	BTD	686	black	black	-0.105925968	0.532649182	-0.114609395	0.499393034	0.083826317	0.621825799	0.814461456	0.003910362	0.981674626	0.992735795	-0.050413459	0.766988436	0.895639201	-0.113659821	0.502977629	0.736816456	-0.135632585	0.423471621	0.676815773	-0.126246317	0.456540211	0.702644233	0.007165219	0.966427845	0.98687142	0.136014166	0.422156307	0.675737917	-0.176701197	0.295468251	0.562417795	0.088562133	0.602200344	0.802516041	0.026247649	0.877448298	0.948191479	-0.069913907	0.680942635	0.849163705	-0.072935425	0.667927671	0.841680939	-0.203975726	0.225921617	0.487126481	-0.011166689	0.947700316	0.978888719	-0.285368616	0.086886261	0.285142215	0.15399373	0.362821617	0.625549874	-0.25969024	0.120618503	0.343992057	0.150129304	0.375133239	0.636305637	-0.036969022	0.828029367	0.925444691
AP1S3	AP1S3	130340	black	black	-0.071561528	0.673834073	-0.114454421	0.499977166	0.227360758	0.175954894	0.425217478	0.003605188	0.983104568	0.993314164	0.281420354	0.091535275	0.293977425	0.01347632	0.936902802	0.97440371	-0.035019134	0.836974564	0.929683042	-0.144465931	0.393615509	0.651957126	0.166256082	0.325384691	0.591872608	0.20055704	0.233964298	0.496546733	0.070854696	0.67688029	0.846849196	0.454067939	0.004758642	0.047358274	0.187215851	0.267193335	0.533335255	-0.075644855	0.656337535	0.835003001	0.051347834	0.762792609	0.893529671	-0.187010098	0.267728929	0.53384195	0.271363548	0.104240359	0.316543583	-0.286602881	0.08547098	0.282616407	0.568050865	0.000245084	0.006702388	-0.103676852	0.541434181	0.763177518	-0.082888181	0.625744774	0.816898914	0.416153389	0.010411184	0.078006156
RABEP1	RABEP1	9135	black	black	0.171713102	0.309527691	0.114365396	0.500312877	-0.197819269	0.240543371	0.503879152	-0.252260907	0.132001117	0.361940127	0.413586752	0.010944211	0.080580245	-0.004628781	0.978308587	0.991422399	0.032987144	0.846317891	0.934097509	-0.174261271	0.302293477	0.569190231	-0.068764478	0.68591792	0.851877068	-0.158938166	0.347426922	0.61180285	0.125820488	0.458072598	0.70381308	0.147015195	0.385231702	0.64500318	0.235200782	0.161120189	0.40507168	0.203816731	0.226291424	0.487623101	0.285092984	0.087204774	0.285765848	-0.109970863	0.517025612	0.74691069	0.192425659	0.253866389	0.518892886	0.057362989	0.735945555	0.879480758	0.347194168	0.035256091	0.166771819	-0.12775951	0.451117203	0.698529264	-0.352809009	0.032209251	0.157966112	0.45993893	0.004181846	0.04355774
ABCC1	ABCC1	4363	black	black	0.205438315	0.222539124	0.114365269	0.500313356	-0.022340937	0.895580233	0.956362705	-0.260603221	0.119272067	0.341735719	0.265528559	0.112201883	0.329975527	-0.238382101	0.155365922	0.39691072	-0.086165574	0.612098518	0.80858028	0.116723613	0.491458828	0.728463533	0.385477586	0.018464843	0.112185413	0.058440431	0.731168053	0.876878316	-0.078364209	0.644783951	0.828181082	0.629098609	3.03912102876705e-05	0.001582251	-0.152729496	0.366822412	0.629215068	-0.195294576	0.246719864	0.511024338	0.195393481	0.246475919	0.510780792	-0.001667508	0.992184915	0.997035832	0.177115126	0.294320235	0.561293935	-0.388190546	0.017588286	0.10880696	0.606667397	6.87929962243514e-05	0.002813798	0.007431372	0.965181544	0.986396504	0.339488862	0.039816119	0.179550906	0.328007505	0.047487495	0.199873339
SLC6A14	SLC6A14	11254	black	black	-0.028732767	0.865945633	-0.112898352	0.5058615	-0.137676475	0.416453107	0.671219111	-0.293945901	0.077416094	0.266813349	0.120124371	0.478833664	0.719454686	-0.306690287	0.064853154	0.240651675	-0.262931363	0.115889603	0.336105832	-0.229681182	0.171466377	0.41905616	-0.020854595	0.902492913	0.959579746	0.105336668	0.534944287	0.758888166	-0.082891629	0.625730353	0.816893548	0.252777056	0.13118549	0.360718921	0.12243661	0.470347366	0.713136197	-0.005707292	0.973256103	0.989461547	0.04447932	0.793783875	0.909465656	0.17480579	0.300761665	0.56759075	-0.078030065	0.64619927	0.828948806	-0.292803289	0.078629056	0.269263714	0.473120585	0.003102973	0.036059701	-0.368532898	0.024805898	0.134780118	0.301392086	0.069864745	0.251300718	0.334252088	0.04317998	0.188652169
TAS2R14	TAS2R14	50840	black	black	-0.084972781	0.617050452	-0.112429939	0.507639619	0.1145953	0.499446145	0.734175239	-0.086465604	0.610855582	0.807878671	0.130923768	0.439890614	0.689578081	0.040372815	0.812465957	0.918235145	-0.1368526	0.419274281	0.673356323	-0.137700848	0.416369812	0.67116777	0.071496659	0.674113427	0.845299596	0.039606393	0.815964369	0.919866128	-0.143367007	0.39726189	0.655126446	0.105982638	0.532428723	0.757279578	0.057247657	0.736457535	0.879755286	0.059988991	0.724319026	0.873181848	-0.112946681	0.505678218	0.738747896	-0.248943707	0.137332903	0.370204837	0.065625973	0.699568826	0.859309161	-0.302998386	0.068314257	0.248164552	0.27341115	0.101550714	0.311820271	-0.180618759	0.284717753	0.551535127	0.233809739	0.163684049	0.408560744	0.153751082	0.363587469	0.626232212
STK11	STK11	6794	black	black	-0.030112303	0.859571837	-0.11218723	0.508562188	0.176600775	0.295747197	0.562749987	-0.103821472	0.540867225	0.762803115	0.26991655	0.106173467	0.319914546	0.11588752	0.494588747	0.730725236	0.041940455	0.805321499	0.915086845	0.109359698	0.519371613	0.748473302	0.149549337	0.377002005	0.637929036	-0.250957946	0.134076785	0.365281439	0.178790725	0.289702291	0.556642076	0.234170293	0.1630167	0.407742706	-0.13544609	0.424115302	0.677321476	0.08337436	0.623712537	0.815662892	0.11143024	0.511444998	0.742751177	-0.290742499	0.080854056	0.273559993	0.329609332	0.046350943	0.196945748	-0.119741016	0.480248324	0.720550743	0.283702383	0.088825474	0.288904149	0.069083856	0.684534177	0.851086515	0.014745884	0.930972197	0.972078496	0.213706209	0.204070427	0.461014011
RALGAPB	RALGAPB	57148	black	black	-0.092195482	0.587327288	-0.111650788	0.510604255	0.189306583	0.261790935	0.527572124	0.073619377	0.664994642	0.839946985	0.056435868	0.740064357	0.881609141	0.038587806	0.820619245	0.922132207	0.050714926	0.765633971	0.895081644	-0.229269595	0.17225649	0.42013778	-0.086789311	0.609515758	0.807042718	0.201835522	0.230934182	0.493052454	-0.110261568	0.515911564	0.745994455	0.25362649	0.129851345	0.358588479	0.106466147	0.530549578	0.755943459	0.01617842	0.924284703	0.969318652	-0.026034125	0.878437807	0.948679849	-0.0855084	0.614824725	0.810357339	0.127183136	0.453178701	0.700130106	-0.286782365	0.085266666	0.282279975	0.417611191	0.010118389	0.076580197	-0.191088994	0.257242632	0.522643103	0.033735597	0.842873943	0.93254936	0.254973613	0.127756207	0.35532092
H1-10	H1-10	8971	black	black	-0.094299108	0.578791199	-0.109881761	0.517367307	-0.124047031	0.464484137	0.708887168	-0.207533452	0.217754424	0.477508155	0.033111407	0.845745909	0.933830119	-0.262987366	0.115809135	0.335985458	0.045102668	0.790957612	0.908033004	-0.475205206	0.002956765	0.034926035	-0.095799826	0.572735882	0.783934587	0.428004713	0.008226979	0.067285871	-0.437926559	0.00671218	0.058974361	0.345185168	0.036401785	0.170030548	0.395218968	0.015478169	0.100408796	-0.07564836	0.656322592	0.834992203	0.412831116	0.011105487	0.08133251	0.060360686	0.722678195	0.872337934	-0.043162014	0.799765023	0.912342517	-0.472751781	0.003129485	0.03624081	0.714079946	6.95376562126589e-07	0.000105882	-0.522334019	0.000912577	0.016140258	0.241888864	0.149197511	0.387847263	0.447324753	0.005504904	0.052009298
TNFRSF1A	TNFRSF1A	7132	black	black	-0.115583902	0.495727856	-0.109406256	0.51919271	0.23145685	0.168087412	0.414382982	0.195736893	0.24563016	0.509801247	-0.081669166	0.630852229	0.81987306	0.065159417	0.701606187	0.860449561	-0.045402982	0.789596928	0.907417375	-0.020255471	0.90528135	0.960746226	-0.180998579	0.283689095	0.550433271	0.121647912	0.473233055	0.715314524	0.248553632	0.137970161	0.371189922	0.009963112	0.953330802	0.981258941	0.055328496	0.744993287	0.884280244	0.128434513	0.448709409	0.696634915	-0.161325087	0.340139652	0.605236526	-0.180096599	0.286135839	0.552932521	0.059162586	0.727971494	0.875125932	0.147035703	0.385164684	0.644965271	0.065788301	0.698860459	0.858900885	0.039021404	0.818636985	0.921153099	0.101756088	0.548990992	0.768295157	0.125818503	0.458079749	0.70381308
CWC15	CWC15	51503	black	black	-0.120584356	0.477139098	-0.108996784	0.520767166	0.138500607	0.413641806	0.66895761	-0.081012222	0.633611733	0.821622617	0.226154535	0.178320966	0.428334578	-0.042004801	0.805028577	0.914994697	0.062619193	0.712734551	0.866680406	-0.372489305	0.023183784	0.129113079	-0.048338426	0.776329654	0.90049492	0.337002246	0.041385877	0.183890818	-0.200114221	0.235020072	0.497656522	0.443561783	0.005963679	0.054672513	0.39773085	0.014777662	0.097552403	0.054427589	0.749010627	0.886425411	0.275037041	0.099452913	0.308151206	-0.13771889	0.416308159	0.671123049	0.189191556	0.26208627	0.527889629	-0.394297184	0.015742145	0.101398438	0.785166538	8.7291287201911e-09	4.06155683437669e-06	-0.374396742	0.02243379	0.12652748	0.113411769	0.503916149	0.737406999	0.571735075	0.000218583	0.006227695
DTD1	DTD1	92675	black	black	-0.119368305	0.48162579	-0.108654623	0.522084604	0.051218727	0.763371971	0.893836919	-0.171257678	0.310832058	0.577890112	-0.065747918	0.699036656	0.859007248	-0.334196717	0.043216737	0.188733885	-0.255214069	0.127384893	0.354661871	-0.351554033	0.03287081	0.159933771	-0.020747594	0.902990835	0.959761659	0.128250273	0.449365915	0.697173919	-0.256090359	0.126038513	0.352363418	0.185327709	0.272134805	0.538415189	0.05580579	0.742867606	0.883160432	-0.135669805	0.423343222	0.676710896	0.000376727	0.998234372	0.999312723	0.108849756	0.521333075	0.749888056	-0.240492554	0.151631843	0.391586301	-0.399252835	0.014366356	0.095886667	0.304748658	0.066655733	0.244532141	-0.380001449	0.020345819	0.118953704	0.088821447	0.601133485	0.801883273	0.098334374	0.562574956	0.777170828
ADAM15	ADAM15	8751	black	black	-0.0781614	0.645642834	-0.107942988	0.524829886	-0.01995904	0.906661413	0.961279806	-0.302670353	0.068628674	0.248836535	0.175345079	0.29924945	0.566252575	-0.371322156	0.023652881	0.130714352	-0.119699422	0.480401945	0.720626596	-0.306813433	0.064740136	0.240404686	0.242225803	0.148614387	0.386958545	0.340180725	0.039388056	0.178378008	-0.404149071	0.013108053	0.090519374	0.692479469	2.04830433939261e-06	0.000232309	0.063469168	0.709004279	0.864696432	-0.24784446	0.139134301	0.372895756	0.310070569	0.061806914	0.233739949	-0.020906959	0.902249255	0.959517577	0.054566859	0.748389165	0.886091237	-0.810394185	1.21786365343184e-09	8.71330955958979e-07	0.914854219	2.39014014240352e-15	3.2543644991568e-11	-0.500671662	0.00159937	0.023388896	0.379106507	0.020667907	0.120152155	0.441651961	0.006208862	0.056005323
SRPK2	SRPK2	6733	black	black	0.052839328	0.756108863	0.107410144	0.526890065	-0.128165465	0.44966829	0.69737331	-0.211355194	0.209209853	0.467391979	0.264303904	0.113929568	0.332846745	-0.09670104	0.569113407	0.781448778	-0.044935475	0.79171541	0.908387153	0.076527754	0.652577617	0.832729894	0.399550014	0.014287183	0.095603954	-0.021350403	0.900186201	0.958500213	-0.207113944	0.218706751	0.478680528	0.388107425	0.017614614	0.108894324	-0.194975715	0.247507422	0.511871956	-0.170159449	0.313991707	0.5811167	0.077723599	0.64749843	0.829768438	0.025120654	0.882673039	0.950544962	0.178727761	0.28987497	0.55682222	-0.539079156	0.000576138	0.011864897	0.395739819	0.015330664	0.099850455	-0.066580635	0.695406456	0.8570572	0.301624856	0.069638367	0.250876558	0.090152996	0.595668187	0.798309918
CC2D1A	CC2D1A	54862	black	black	0.111002257	0.513078469	0.107169929	0.527820116	0.068991242	0.684935333	0.851340018	-0.230967981	0.169012885	0.415722685	0.142122815	0.401413717	0.658639593	-0.323726817	0.050635022	0.207604897	-0.102471845	0.546169198	0.766339916	-0.311960723	0.060153585	0.23002511	-0.019162996	0.910368785	0.962969161	0.282459286	0.090293821	0.291728734	-0.13836556	0.414101746	0.669329045	0.397367877	0.014877205	0.097991034	0.194652963	0.248306304	0.512743577	-0.111861089	0.509803218	0.741547992	0.222488325	0.185651232	0.43772818	0.050119588	0.768309428	0.896349109	-0.156524069	0.354892974	0.618504095	-0.3263579	0.048681255	0.202802633	0.580947136	0.000163207	0.005086345	-0.514198494	0.001131542	0.018609665	-0.015878371	0.925685013	0.969957361	0.410124959	0.011699726	0.084110574
POLR2C	POLR2C	5432	black	black	-0.037460286	0.825778985	-0.107154499	0.527879881	0.050933913	0.764650513	0.89456171	-0.164591265	0.33032111	0.59657831	0.077272723	0.649411634	0.830830976	-0.126534376	0.455505169	0.701860018	-0.0900097	0.596255298	0.798721965	-0.177495304	0.29326835	0.560258977	-0.165568013	0.327419321	0.593851303	-0.040748901	0.810750574	0.917547098	-0.014753083	0.930938578	0.972068148	0.187160502	0.267337343	0.533433375	0.138590584	0.413335526	0.668688217	0.020510022	0.904096484	0.960234357	0.091221672	0.591297587	0.795431841	0.019157319	0.910395234	0.962971046	0.085023051	0.616841415	0.811629312	-0.041093624	0.809179007	0.916811308	0.35866078	0.029266921	0.149074652	-0.108541767	0.522519501	0.750743074	0.092847587	0.584675224	0.791442019	0.300070631	0.071160878	0.254012292
ERGIC2	ERGIC2	51290	black	black	-0.134737382	0.426566377	-0.106945522	0.528689682	0.038338951	0.82175742	0.922614048	-0.069906475	0.68097476	0.849171019	0.198367377	0.239216352	0.502366084	0.111643026	0.510633833	0.742141496	0.18782978	0.26559941	0.531708537	-0.258918387	0.121765655	0.345782383	0.062473642	0.71337399	0.86709914	0.200320185	0.234528608	0.497121176	-0.091235025	0.591243067	0.795412184	0.31971476	0.053734674	0.21516272	0.29670923	0.074542877	0.260946975	-0.018763504	0.91223003	0.963811887	0.313246028	0.05904949	0.227416855	-0.078591668	0.643821216	0.827659531	0.346519551	0.035637484	0.167863829	-0.354630035	0.031268733	0.155218676	0.62654504	3.34605598320751e-05	0.001692657	-0.126966492	0.453954877	0.700706561	0.165037713	0.328992802	0.595365995	0.491156716	0.002023224	0.027272193
MRPS33	MRPS33	51650	black	black	-0.037122436	0.827326464	-0.105593981	0.533941562	0.155610242	0.357744236	0.620942896	-0.09558412	0.573604471	0.784471834	0.062679269	0.712470678	0.866574107	0.03990698	0.814591886	0.919277874	0.141423428	0.403758439	0.660542893	0.067548738	0.691194431	0.854678907	-0.005336465	0.974993202	0.990229869	-0.126535285	0.455501904	0.701860018	0.090227774	0.595361908	0.798089631	0.208754876	0.214997913	0.474225057	-0.094214493	0.579133472	0.788005076	0.145223662	0.391112583	0.649945963	0.234380408	0.162628703	0.407197428	-0.079915672	0.638228679	0.824369947	0.310696169	0.061255763	0.232423491	0.017001591	0.920444188	0.967459661	0.247852344	0.139121318	0.372880884	0.030005813	0.860063541	0.940431037	0.177285843	0.293847593	0.560832954	0.209185271	0.214032352	0.473018114
SMPD2	SMPD2	6610	black	black	0.169546819	0.315763013	0.10544619	0.534517378	-0.124688097	0.462161012	0.70695745	-0.345961254	0.035955655	0.168715744	0.395907405	0.015283456	0.099656032	-0.147769004	0.38277279	0.643050332	-0.109829415	0.517568101	0.747231623	-0.065449456	0.700339399	0.859676943	0.209815583	0.212623697	0.471332739	-0.036761125	0.828982109	0.925971044	0.11957764	0.480851878	0.720946188	0.459695344	0.004204512	0.043676006	0.011778922	0.944837157	0.97775858	-0.152747717	0.366764567	0.62915415	0.175068752	0.300023687	0.566925927	-0.224778926	0.181046834	0.431916414	0.345342238	0.036311132	0.169741959	-0.404300623	0.013070642	0.090333926	0.617823275	4.61846793195076e-05	0.00212711	-0.20023679	0.234727518	0.497300506	0.183240574	0.277666239	0.544186822	0.47411412	0.003032522	0.035483901
EEF1E1	EEF1E1	9521, 100526837	black	black	0.127534297	0.45192211	0.10542367	0.534605147	-0.363644003	0.026939037	0.141775562	-0.326703937	0.048428864	0.202216849	0.348610796	0.034466041	0.164554119	-0.233550278	0.164165501	0.409114599	-0.121813758	0.472625486	0.714851574	-0.003282428	0.984616972	0.993889529	0.200562481	0.233951344	0.496527385	-0.032940473	0.846532738	0.934203096	0.131940637	0.436315667	0.686919652	0.353528286	0.031835029	0.156858288	0.01187976	0.944365645	0.977604939	-0.180565994	0.284860845	0.551655867	0.087619215	0.606086516	0.804881744	-0.106451397	0.530606857	0.755957292	0.180631246	0.284683894	0.551494837	-0.391480152	0.016572452	0.104688138	0.497083142	0.001749028	0.024763221	-0.147607298	0.383299495	0.643492234	0.212663177	0.206339589	0.46379123	0.336163803	0.041926332	0.185363196
ROMO1	ROMO1	140823	black	black	0.027000066	0.873962922	-0.10465322	0.537612023	0.023792969	0.888834435	0.953291219	-0.183278607	0.277564793	0.544089972	0.152507876	0.367526451	0.629810176	0.007480087	0.964953437	0.986294952	0.066018303	0.697857197	0.858331193	0.026433238	0.876588392	0.947839388	-0.102264715	0.546985081	0.766783472	-0.244751879	0.14429555	0.380491487	0.142733292	0.399373473	0.656890287	0.139630636	0.409804542	0.665714936	-0.015430089	0.927777522	0.970824764	0.077333028	0.649155614	0.830726229	0.147799365	0.382673944	0.642975799	-0.048129441	0.777272185	0.901010352	0.247412825	0.139846382	0.373865937	-0.001625467	0.992381944	0.997088228	0.255156195	0.127474189	0.354813592	-0.034877854	0.837623491	0.930041662	-0.12660338	0.455257413	0.701657038	0.261317008	0.118227266	0.339963331
TPGS1	TPGS1	91978	black	black	0.121069352	0.475355798	0.104461045	0.538363298	-0.254963799	0.127771379	0.355344202	-0.495952956	0.001798644	0.025221374	0.333243437	0.04385353	0.19045946	-0.275063932	0.099418496	0.308096306	-0.262934817	0.115884639	0.336101366	-0.120909887	0.475941756	0.717442998	0.029283334	0.863400852	0.941956765	-0.114318131	0.50049116	0.735012036	-0.088848405	0.60102262	0.801809805	0.242719153	0.147763577	0.385712645	0.038778187	0.819748751	0.921706522	0.00104013	0.995125195	0.998213527	-0.003746756	0.982441224	0.993050558	0.051417284	0.762481006	0.893348686	0.004843339	0.977303377	0.991005707	-0.492483977	0.00195874	0.026676813	0.446752756	0.005572614	0.052371677	-0.445602874	0.005710907	0.05321513	0.24216801	0.148714289	0.38708898	0.323722988	0.050637911	0.20760741
NAT10	NAT10	55226	black	black	0.014423699	0.932476909	-0.103398559	0.542525978	0.222680338	0.185262112	0.437273011	-0.084259951	0.620017785	0.813458705	0.246340939	0.141626297	0.376666061	0.043216837	0.799515877	0.912225773	0.0236217	0.88962972	0.953606506	-0.308229407	0.063451766	0.237584806	-0.064702494	0.70360347	0.861578378	0.162644772	0.336151185	0.60175804	-0.085789131	0.61365952	0.809595583	0.308268691	0.063416313	0.237534571	0.291677608	0.079838452	0.271588177	0.018719081	0.912437026	0.963921554	0.158589175	0.348500293	0.612746206	-0.166268295	0.325348648	0.591834516	0.24031092	0.151950617	0.392072935	-0.185492456	0.271701279	0.53795251	0.560806991	0.000305731	0.007765309	-0.192782472	0.252970138	0.517987452	-0.181657847	0.281909335	0.548646588	0.541160976	0.000543204	0.011386037
FOCAD	FOCAD	54914	black	black	-0.126341401	0.45619842	-0.103284062	0.542975477	-0.105256732	0.535255977	0.759101391	-0.040686178	0.811036603	0.917654885	0.088751349	0.601421798	0.802044545	-0.192290308	0.254206921	0.519287286	-0.0186224	0.912887549	0.964088198	-0.273267747	0.101737344	0.312196939	0.098673486	0.561221805	0.776336764	0.39634092	0.015161905	0.099157791	-0.200611466	0.233834757	0.496381755	0.336655931	0.041608422	0.184474701	0.161962173	0.338210587	0.603473915	-0.178002211	0.291869586	0.55886979	0.158463389	0.348887658	0.61316891	-0.252469217	0.131671491	0.361457727	-0.105820553	0.533059384	0.757676698	-0.480672951	0.002601459	0.032137246	0.495374426	0.001824517	0.025453108	-0.351201287	0.033058749	0.160492709	0.149630795	0.3767392	0.637759984	0.229664041	0.17149923	0.419091523
DUSP2	DUSP2	1844	black	black	0.226378627	0.177879694	0.102997484	0.544101313	-0.31864098	0.054589447	0.217289398	-0.561492321	0.000299467	0.007653299	0.484547824	0.002372812	0.030279011	-0.364707066	0.026462762	0.140252748	-0.410286921	0.011663417	0.083933519	-0.121440698	0.473992751	0.715873508	0.131262566	0.43869774	0.688682496	-0.126673066	0.455007284	0.701479619	0.015097926	0.929328315	0.971406318	0.341087964	0.038832407	0.17683096	0.094044482	0.579821451	0.788439411	0.098506108	0.561889504	0.776786394	-0.059670556	0.725725711	0.873928878	0.006016909	0.971805827	0.988964472	-0.002580018	0.987908528	0.9952527	-0.355956788	0.030597781	0.153163561	0.522911758	0.000898561	0.015963318	-0.343628789	0.037310059	0.17255327	0.190377326	0.259052314	0.524684972	0.468284735	0.00346663	0.038652089
ARFGAP1	ARFGAP1	55738	black	black	-0.095238564	0.574997176	-0.10294409	0.544311197	-0.049822591	0.769645126	0.89709031	-0.045632388	0.788557928	0.906902301	0.099245592	0.558942369	0.774880295	-0.049336039	0.771834729	0.898224343	0.045150335	0.790741602	0.907922042	-0.29944587	0.071780192	0.255318032	-0.132527181	0.434260899	0.685280037	0.242552769	0.148050117	0.38612301	-0.013479095	0.936889837	0.974396768	0.223800399	0.183003774	0.434475675	0.240937637	0.150852763	0.39044351	-0.060255625	0.723141859	0.872561285	0.21163215	0.208599799	0.466648126	-0.356317071	0.030417638	0.152625063	0.180257109	0.285699439	0.552510577	-0.238360648	0.155404218	0.396957594	0.498282318	0.001697703	0.024305241	-0.29035644	0.08127626	0.274447633	0.09432409	0.578690163	0.787720902	0.34999026	0.033710674	0.16229223
VPS28	VPS28	51160	black	black	-0.057660069	0.734627285	-0.102663207	0.545415944	-0.074805254	0.659920805	0.837149208	-0.399670167	0.014255276	0.095463228	0.253653882	0.129808491	0.358538752	-0.392199314	0.016357064	0.103820234	-0.417244633	0.010191343	0.076960141	-0.404823151	0.012942347	0.089762301	-0.136755015	0.419609149	0.673643204	0.110004139	0.516898028	0.746792096	-0.036852718	0.82856233	0.925765968	0.352090755	0.032586529	0.159118787	0.325166911	0.049558015	0.204928448	-0.019411189	0.909212686	0.962462495	-0.133619341	0.430449145	0.682247957	0.170371409	0.31338032	0.580542324	-0.071383499	0.674600841	0.845531405	-0.462832373	0.003920606	0.041744167	0.681813971	3.37701060955867e-06	0.00033744	-0.547018331	0.000459348	0.010199419	0.178622558	0.290163639	0.557085224	0.527180701	0.000800777	0.014815984
UBE2N	UBE2N	389898, 7334	black	black	-0.099828168	0.556625644	-0.102239885	0.547082923	-0.146232326	0.387795158	0.647103561	-0.288048524	0.083836054	0.279579596	0.275949357	0.098290371	0.306078645	-0.252641912	0.131398685	0.361011468	-0.124630877	0.462368115	0.707113611	-0.172976368	0.305927739	0.572822225	0.076344479	0.65335742	0.833202244	0.196981368	0.242581578	0.506307922	-0.000554335	0.997401971	0.998965872	0.482066069	0.00251713	0.031445417	0.154644727	0.360771703	0.623807567	-0.139374281	0.410673271	0.666475609	0.139122673	0.41152693	0.667220162	-0.162787775	0.335720726	0.601365077	0.187392657	0.266733656	0.532963206	-0.475464212	0.002939026	0.034808549	0.714082987	6.95266047088533e-07	0.000105882	-0.330679015	0.045604236	0.195008442	0.385642139	0.018410654	0.111967316	0.477280597	0.002817209	0.033838429
WIPI1	WIPI1	55062	black	black	-0.02840782	0.867448198	-0.102041299	0.547865756	-0.048341534	0.776315637	0.900490745	-0.061076999	0.719519501	0.870647283	-0.075884273	0.655317118	0.834342363	-0.317655195	0.055383686	0.219082243	0.18036604	0.285403519	0.552148805	-0.145170901	0.391286562	0.650045273	0.277447843	0.096403448	0.302782293	0.381873417	0.019685624	0.1165611	-0.473773497	0.003056517	0.035672695	0.662234709	8.02989536524447e-06	0.000623037	-0.01401403	0.934390534	0.973362665	-0.346011579	0.03592688	0.168616024	0.609283875	6.27399017076211e-05	0.002642594	0.025519089	0.880825327	0.9496304	-0.04271122	0.801814426	0.913278938	-0.508084922	0.001325418	0.02063339	0.699174365	1.48028821742801e-06	0.000184288	-0.134418245	0.427672689	0.680031075	0.227898116	0.174908075	0.423804126	0.169700043	0.315319407	0.582432246
SERINC1	SERINC1	57515	black	black	0.112528485	0.507265275	0.101893203	0.548449902	-0.076711666	0.651795465	0.832269606	-0.365823697	0.025969999	0.138647224	0.221439031	0.187787865	0.440646841	-0.320728208	0.052937762	0.213204828	-0.28960045	0.082107986	0.276208576	-0.510562695	0.00124357	0.01977451	-0.147727832	0.382906852	0.643175313	0.215127645	0.201006071	0.457273875	-0.229116906	0.172550265	0.420533157	0.130774763	0.440415807	0.690008414	0.528663563	0.000769089	0.014407192	0.024335644	0.886315242	0.952180201	0.084664523	0.618332921	0.812579253	0.137951601	0.415513393	0.670492232	-0.252049211	0.132336728	0.362445467	-0.314272021	0.058179744	0.225494775	0.466383018	0.003619483	0.039671242	-0.689776876	2.32958244894092e-06	0.000255908	-0.143922762	0.39541539	0.65355619	0.434282255	0.007238072	0.061853442
UBE2J2	UBE2J2	118424	black	black	0.177354954	0.293656392	0.101785547	0.548874717	-0.264866239	0.113133782	0.331576678	-0.501465458	0.00156783	0.023063662	0.43420889	0.007249012	0.061920339	-0.095779804	0.572816477	0.78397024	-0.026987525	0.874020995	0.946594456	-0.051945842	0.760110725	0.892263705	0.114226044	0.500838601	0.735265167	-0.269914286	0.106176511	0.319914553	-0.01836346	0.914094308	0.964609576	0.220100098	0.1905394	0.444171588	0.003403525	0.984049523	0.993734882	0.093806877	0.58078357	0.789029144	0.278702526	0.09484495	0.299963185	0.086497844	0.610722083	0.807766919	0.271745952	0.103733984	0.315641175	-0.241779305	0.14938748	0.388134389	0.420051236	0.009643995	0.074359248	-0.196086915	0.24477013	0.508778254	0.036451702	0.830400565	0.926619246	0.462098911	0.00398545	0.04223307
ZNF292	ZNF292	23036	black	black	0.053766084	0.751964584	0.101588567	0.549652417	-0.146483692	0.386970996	0.646419203	-0.203595968	0.226805582	0.488224282	-0.002802896	0.986864075	0.994791027	-0.374198306	0.022510861	0.126784763	-0.320366821	0.053220844	0.213954227	-0.475350609	0.002946795	0.034865918	-0.190231436	0.259424334	0.525027448	0.247968131	0.138930769	0.372557738	-0.322172253	0.051818599	0.210460178	0.117844353	0.487279348	0.725516212	0.345066672	0.036470298	0.170190775	-0.090228409	0.595359306	0.798089631	-0.108370395	0.523180228	0.751120881	0.071718196	0.673159574	0.84475977	-0.338761791	0.040270025	0.180845699	-0.335716787	0.042216801	0.186109298	0.375785117	0.021900662	0.124572929	-0.451379504	0.005044954	0.049155568	0.100217769	0.555078823	0.772427418	0.161360487	0.340032283	0.605124557
TMED4	TMED4	222068	black	black	0.081887224	0.629937355	0.101503101	0.54999001	-0.09202517	0.588020811	0.793512072	-0.21132559	0.209275134	0.467452225	-0.013107249	0.938627515	0.975118116	-0.220924288	0.188842335	0.44202435	0.016180304	0.924275912	0.969318293	-0.241406925	0.150034479	0.389159517	-0.049744328	0.769997212	0.897261251	0.231089186	0.168783094	0.415366777	-0.420635006	0.009533351	0.073800885	0.119414472	0.481455055	0.721355082	0.219671052	0.191427075	0.445339379	0.091162118	0.591540777	0.795585068	0.347402592	0.035138935	0.166482472	0.125304527	0.459933025	0.705182118	-0.261334562	0.118201658	0.339934068	-0.179664255	0.28731345	0.554016708	0.274090206	0.100670505	0.310255409	-0.376066536	0.021793895	0.124199194	0.206931834	0.219121049	0.479154981	0.124258046	0.463718764	0.708245529
PIKFYVE	PIKFYVE	200576	black	black	0.14615141	0.388060679	0.101184749	0.551248362	0.114653811	0.499225683	0.734034881	-0.090823069	0.592926118	0.796433917	0.249704132	0.136096854	0.368402807	-0.11593858	0.494397312	0.730601641	-0.198765236	0.238256199	0.501349243	-0.083553772	0.62296328	0.815165175	0.061163243	0.719139505	0.870421223	0.085176465	0.616203657	0.811235776	0.161516653	0.339558893	0.604756363	0.280935694	0.092118879	0.29503496	0.130708993	0.440647736	0.690233837	-0.057603363	0.734878857	0.878949034	-0.126345687	0.456183018	0.702375562	0.017056355	0.920188748	0.967321381	0.026213669	0.877605754	0.948273579	-0.089099196	0.599991688	0.801199024	0.339272473	0.039950773	0.179897044	-0.095955643	0.572108819	0.783494976	-0.070478783	0.678502417	0.847759359	0.302425395	0.068864205	0.249319123
IRF2BPL	IRF2BPL	64207	black	black	-0.052528957	0.757498289	-0.101067152	0.551713527	-0.061070568	0.719547843	0.87065794	-0.22503333	0.180540499	0.431275354	0.328639872	0.047036162	0.198754851	0.225438046	0.179737073	0.4301545	-0.005634974	0.973594861	0.989594198	0.071478739	0.674190606	0.845336024	0.232418811	0.166276966	0.411902971	-0.3814716	0.019825806	0.117074941	0.189441853	0.261443905	0.527183531	-0.088386224	0.602924526	0.802972344	-0.012875904	0.939708755	0.975579302	0.173871934	0.303391777	0.570181986	0.037998107	0.823316905	0.923326716	0.156485933	0.35501169	0.618625364	0.360850195	0.028224549	0.145879187	-0.031368999	0.853773184	0.937585156	-0.051959636	0.760048899	0.892243697	0.134543689	0.427237638	0.679693854	-0.107616623	0.526091268	0.753138488	0.139858821	0.409032151	0.665019781
CREBRF	CREBRF	153222	black	black	-0.030273625	0.858827052	-0.100595414	0.553581393	-0.071488623	0.674148033	0.845311323	-0.214152334	0.203105184	0.459847034	0.185664204	0.27124981	0.537451515	-0.363274474	0.027106242	0.142308607	-0.152924587	0.366203319	0.628628296	-0.17930832	0.288285285	0.555095335	0.106080469	0.532048245	0.756979804	0.282098436	0.090723535	0.29252525	-0.137361783	0.417529432	0.672014236	0.583013821	0.000152669	0.004850125	0.164763935	0.329806974	0.596084355	-0.249672743	0.136147713	0.368490354	0.167511026	0.321694109	0.588391068	-0.100652306	0.553355969	0.77123718	0.049705968	0.770169799	0.89732494	-0.509851808	0.001266583	0.02002231	0.719686319	5.16959160242132e-07	8.59421927266935e-05	-0.325384445	0.049396936	0.204470807	0.22038786	0.189945664	0.443409452	0.361639477	0.027856359	0.14471054
PABIR2	PABIR2	159090	black	black	-0.13105465	0.439429581	-0.10054504	0.553781025	0.096215002	0.571065762	0.782738719	-0.150617254	0.373565214	0.6350385	-0.026030961	0.878452474	0.948681293	-0.019721988	0.907765221	0.961843348	0.076192907	0.654002609	0.833561483	-0.187061012	0.267596327	0.533694925	-0.138255184	0.414477873	0.669682698	0.107778485	0.525465496	0.752786182	-0.243845126	0.145835111	0.382843231	0.013235253	0.938029306	0.974892059	0.170733475	0.312337698	0.579470384	0.235497708	0.160576697	0.404330839	0.271720598	0.1037675	0.31568179	0.251986123	0.132436865	0.362642938	-0.041212575	0.808636891	0.916541674	-0.116307586	0.493014956	0.729546513	0.22763408	0.175421882	0.424538496	-0.36046222	0.028406999	0.14645351	0.218454364	0.193960154	0.448552705	0.186008573	0.270346062	0.536572937
COX14	COX14	84987	black	black	0.170758629	0.312265344	0.100088591	0.555591473	0.116412059	0.492623942	0.729281406	-0.069915887	0.680934075	0.849163705	0.176790879	0.295219277	0.562123221	-0.122913661	0.468606452	0.711809298	0.030890484	0.855980278	0.938516789	-0.250620056	0.134618976	0.366087765	-0.012531744	0.941317459	0.976269961	0.165647358	0.327184295	0.59362474	-0.017782168	0.916804033	0.965951731	0.422013346	0.009276397	0.072519154	0.169298087	0.316483964	0.583517388	-0.095544795	0.573762887	0.784598556	0.2713561	0.104250241	0.316547581	-0.011433169	0.946454022	0.9784083	0.129798491	0.443865347	0.692686131	-0.111642057	0.510637524	0.742141496	0.5527648	0.0003885	0.009113617	-0.121449063	0.473962072	0.715851965	-0.2981296	0.073098803	0.258120202	0.416584702	0.010323815	0.077572975
RPL10L	RPL10L	140801	black	black	-0.098960222	0.56007883	-0.099624268	0.557435984	0.341501483	0.038581264	0.176110876	0.114091204	0.501347568	0.735649128	0.073947372	0.663589816	0.839217122	0.054212005	0.749972935	0.886939421	0.167100394	0.322898821	0.589425174	-0.127509396	0.452011152	0.69924362	0.198205713	0.239607241	0.502798844	0.237700905	0.156585311	0.398561745	-0.130099366	0.442800673	0.691875883	0.527322274	0.000797702	0.014775221	-0.101298149	0.550799968	0.769536263	-0.130490763	0.441417771	0.690795887	0.26412199	0.114187902	0.333307875	-0.117375241	0.489026532	0.726710447	0.343134198	0.037602525	0.173341884	-0.357703833	0.029732361	0.150476095	0.562099962	0.000294009	0.00756066	0.000440916	0.997933535	0.999189628	0.004457738	0.979109951	0.991763545	0.307267661	0.064324614	0.239485856
IRX4	IRX4	50805	black	black	-0.092865936	0.584600677	-0.098536665	0.561767579	0.127751662	0.451145241	0.69855618	-0.21403597	0.203356644	0.460173051	0.177452787	0.293385866	0.560362976	-0.274003808	0.100782172	0.310481194	-0.200105462	0.235040988	0.497684517	-0.25735632	0.124112177	0.34944171	0.065915816	0.698304178	0.858545829	0.321370189	0.052437853	0.212003385	-0.086330917	0.611413416	0.808228032	0.457705451	0.004393697	0.04499978	0.157412914	0.352132864	0.61604487	-0.143020505	0.398415662	0.65610065	0.067120259	0.69305754	0.855672583	-0.005509573	0.974182281	0.989877988	0.006453401	0.969761409	0.988203861	-0.455754815	0.004586264	0.046281266	0.629152227	3.03295970146112e-05	0.001580206	-0.538160052	0.000591235	0.01207106	0.19398472	0.249965832	0.51453843	0.439324804	0.006519308	0.057825719
ERCC6L2	ERCC6L2	375748	black	black	0.000519722	0.997564191	-0.098117416	0.563441465	0.137051095	0.418593598	0.672910641	-0.149527211	0.377073408	0.638008128	0.269316054	0.106983628	0.321287448	0.005465872	0.974386997	0.989969253	-0.014727669	0.931057261	0.972131784	-0.081517787	0.631487665	0.82026621	-0.012485718	0.941532616	0.976371765	-0.005902692	0.972340818	0.989160756	0.116659407	0.491698823	0.728609641	0.24367002	0.1461338	0.383264463	-0.015308672	0.928344358	0.971017168	0.082966205	0.625418449	0.816713037	0.007446889	0.965108887	0.986353422	-0.12836321	0.448963424	0.696848299	0.134560389	0.42717974	0.679647719	-0.162290518	0.337219006	0.602710953	0.392853585	0.016163159	0.103046212	-0.259183148	0.121371243	0.345120749	0.043528541	0.798099682	0.911564236	0.399872261	0.014201747	0.095232082
C22orf39	C22orf39	128977	black	black	0.12399622	0.464668531	0.097995334	0.563929321	-0.323324648	0.050939119	0.208370099	-0.442207271	0.006136693	0.055594193	0.205673709	0.22199799	0.482600271	-0.418581554	0.009927404	0.075656028	-0.274016358	0.100765945	0.310453387	-0.041701623	0.806408982	0.915497176	0.06441267	0.704871357	0.862351306	-0.022579688	0.894470543	0.955840924	0.076257426	0.653727944	0.833379748	0.361889388	0.027740607	0.144312075	-0.057836284	0.733845696	0.878391523	-0.144037814	0.395033749	0.653234241	0.019323516	0.909621052	0.962622992	0.186811464	0.268246659	0.534386344	0.037187591	0.827027979	0.924982153	-0.425600964	0.008635118	0.069309205	0.48637668	0.002271146	0.02944647	-0.410523551	0.011610542	0.083690367	0.327709479	0.047701406	0.20036945	0.283709655	0.088816939	0.288904149
IGFL3	IGFL3	388555	black	black	-0.113430179	0.503846463	-0.097591068	0.565546205	0.148202846	0.381361783	0.641826062	0.116918732	0.490729869	0.727887886	0.040469286	0.812025853	0.918062607	-0.004458828	0.979104842	0.991763545	-0.050279165	0.767592028	0.895995562	-0.033841925	0.842384915	0.932269501	0.193286114	0.25170867	0.516605046	0.284162962	0.088286134	0.287939169	-0.027213173	0.872976179	0.946081447	0.421712019	0.009332061	0.072791535	-0.144064565	0.394945045	0.653179412	-0.236315022	0.159087535	0.402180601	-0.090448628	0.594457722	0.797422986	-0.21067587	0.210711435	0.469099116	0.197393674	0.241577192	0.505108136	-0.400596312	0.014011353	0.094472922	0.429456714	0.007988525	0.066007582	0.004793508	0.977536835	0.991126027	0.376265883	0.021718526	0.123929957	0.152480439	0.367613668	0.62988059
SLC7A11	SLC7A11	23657	black	black	0.028739531	0.86591436	-0.096638293	0.569365285	0.15373625	0.363634313	0.626262861	-0.214728341	0.201863634	0.458346459	0.154253536	0.362002682	0.624812983	-0.325646151	0.049203706	0.204009982	-0.25567086	0.126681726	0.353453505	-0.264894173	0.113094361	0.331526116	0.053346086	0.753841894	0.888968815	0.223038069	0.184538701	0.436379284	-0.156519826	0.354906182	0.618515048	0.491865749	0.001988548	0.026949415	0.088901454	0.600804485	0.80167363	-0.128664781	0.447889624	0.696006329	-0.020881864	0.902366028	0.959567398	-0.003098046	0.98548098	0.994190365	-0.068938394	0.685164283	0.851415249	-0.421327573	0.009403492	0.073139432	0.641508925	1.88042504395957e-05	0.00113079	-0.361238597	0.028042867	0.145294536	0.164162788	0.331599065	0.597711	0.421455129	0.00937974	0.073031327
NCOA2	NCOA2	10499	black	black	0.044539881	0.793509177	0.095123767	0.575460183	-0.140240065	0.407743519	0.663829399	-0.057549088	0.735119666	0.879098791	0.030163468	0.859335607	0.940080013	-0.115776474	0.495005213	0.731007012	0.01268452	0.940603312	0.976005646	-0.349942824	0.033736423	0.162380228	-0.189109333	0.262297515	0.528091089	0.286091119	0.086055618	0.283693813	-0.13234901	0.434884497	0.685748711	0.145480815	0.390265265	0.649228859	0.307034658	0.064537498	0.239944989	-0.109937403	0.517153913	0.746987192	0.181494924	0.282348488	0.549063581	0.133545325	0.430706881	0.682464123	0.049811222	0.769696268	0.897108256	-0.137229736	0.417981533	0.672388264	0.389871711	0.017062808	0.106752839	-0.279079046	0.094381044	0.299154304	-0.008525479	0.960059123	0.984237037	0.308460394	0.063243531	0.237096794
RNF125	RNF125	54941	black	black	0.099457243	0.558100182	0.094681032	0.577247429	0.005804559	0.972800485	0.989321037	-0.396376497	0.015151966	0.099122861	0.288492374	0.083338978	0.278586894	-0.36351713	0.026996348	0.141970337	-0.418371212	0.009968541	0.075860929	-0.070189206	0.679752964	0.848457219	0.157736763	0.351130462	0.615146482	0.069334427	0.683449261	0.850497979	-0.100054877	0.555725306	0.772786646	0.422061425	0.009267541	0.072478398	-0.019651394	0.908093967	0.961991753	-0.073905867	0.663767523	0.839312596	-0.249777456	0.135978104	0.368250901	0.184736062	0.27369544	0.540079865	-0.055036122	0.746296325	0.884970156	-0.498995379	0.001667815	0.024027611	0.472971988	0.003113632	0.036133884	-0.386739423	0.018052701	0.110553949	0.432922576	0.007443138	0.062998196	0.266787148	0.110446989	0.327156434
LSM1	LSM1	27257	black	black	-0.046404808	0.785062228	-0.094673876	0.577276337	0.171234073	0.310899758	0.577907329	-0.03622707	0.831430653	0.927148824	0.246512937	0.141339571	0.376213083	0.112699012	0.506617821	0.739423242	0.111728183	0.510309384	0.741877143	-0.028448159	0.867261643	0.943533482	0.028100413	0.86887008	0.94424066	0.004659741	0.978163537	0.991381485	0.132202863	0.435396382	0.686123407	0.378994722	0.020708435	0.120298929	-0.0536449	0.752506109	0.888311621	0.099675012	0.557234264	0.773840924	0.106860756	0.529018332	0.754890082	-0.391445854	0.016582783	0.104730386	0.425418707	0.008666757	0.069483394	-0.16782598	0.320772002	0.587503659	0.519298298	0.000989448	0.017015902	0.0141907	0.933565237	0.973078937	0.252128182	0.132211458	0.362229654	0.436602746	0.006899284	0.060039548
AGBL5	AGBL5	60509	black	black	-0.042108804	0.804555169	-0.093969779	0.580123864	-0.077314735	0.649233272	0.830757061	-0.358798817	0.02920028	0.148877762	0.326909415	0.048279492	0.201798918	-0.195247869	0.246835122	0.511149674	-0.12150604	0.473753125	0.715682622	-0.021224224	0.900773163	0.958750117	0.193768376	0.25050469	0.515172134	0.007246315	0.966048089	0.98671689	0.083403742	0.623589805	0.815584846	0.472696634	0.003133467	0.036268079	0.046722253	0.783626779	0.904463466	-0.14246445	0.40027122	0.657597511	0.145447883	0.390373713	0.649268859	-0.114082579	0.501380133	0.735650992	0.277934697	0.095796395	0.301700143	-0.480502009	0.002611975	0.032216931	0.605896888	7.06735012138922e-05	0.002870327	-0.264903594	0.113081069	0.331494664	0.27984865	0.093438236	0.297467072	0.407923309	0.012202871	0.086414179
TNFRSF9	TNFRSF9	3604	black	black	-0.025317061	0.881762142	-0.093474171	0.582131982	0.10899924	0.520757713	0.749481252	-0.088355492	0.603051079	0.803087141	0.149104922	0.378437707	0.639187776	-0.171352301	0.310560764	0.577597472	-0.177459384	0.293367631	0.560352969	-0.114411448	0.500139202	0.7346836	0.07941226	0.640352772	0.825563409	0.159018457	0.347180261	0.611564947	-0.07653133	0.652562403	0.832718694	0.440055442	0.006420434	0.057223392	-0.012668157	0.940679796	0.976039046	-0.099800774	0.556734483	0.773504457	-0.113355737	0.504128272	0.73756233	0.047083803	0.781992752	0.903675292	0.091235612	0.591240671	0.795412184	-0.367085528	0.025422313	0.136830384	0.539302921	0.000572515	0.011812851	-0.110359594	0.515536174	0.745704268	0.231230216	0.168515998	0.414977903	0.315911528	0.056811072	0.222378944
DDX3X	DDX3X	1654	black	black	-0.076111289	0.654350129	-0.092464295	0.586233399	-0.082850736	0.625901406	0.816974546	-0.255055195	0.127630137	0.35510231	0.082305579	0.62818365	0.818357708	-0.391423124	0.016589633	0.104763929	-0.332317395	0.04447936	0.192193392	-0.403711332	0.013216619	0.09104594	-0.057874722	0.733675242	0.878284858	0.401568277	0.013759159	0.093378706	-0.326567496	0.048528255	0.202415268	0.218898969	0.193031796	0.447359308	0.352382165	0.032433026	0.158660132	-0.113781536	0.502517436	0.736475944	-0.090839887	0.592857367	0.796372376	0.155972808	0.356611336	0.619953985	-0.328389558	0.047214401	0.19916217	-0.513642201	0.001148083	0.018787342	0.482251639	0.00250608	0.031357814	-0.662648759	7.88929045460883e-06	0.000616046	0.178381417	0.290826009	0.557796359	0.307060198	0.064514136	0.239885692
ZNF100	ZNF100	163227	black	black	0.018421833	0.913822248	0.092175531	0.587408512	0.122096526	0.471590525	0.714148108	-0.133470125	0.430968825	0.682674294	-0.013676831	0.935965909	0.974015385	-0.235880938	0.159877197	0.403337372	-0.236866307	0.158088743	0.400669695	-0.142483966	0.400206009	0.657554191	0.095626947	0.573431971	0.7843852	0.093637676	0.581469144	0.789518884	-0.251574855	0.133091036	0.363783478	0.27745891	0.096389616	0.302753554	-0.079659346	0.639309864	0.825027283	-0.078011207	0.646279183	0.828971877	-0.051284022	0.763078948	0.893686979	-0.014808326	0.930680602	0.971943051	-0.073472692	0.66562327	0.84027922	-0.352408565	0.032419148	0.158604241	0.314166001	0.058269145	0.225669703	-0.145114926	0.391471189	0.650189755	0.291078124	0.080488393	0.272886706	0.028724549	0.865983625	0.943029936
RCC2	RCC2	55920	black	black	0.242119615	0.148797983	0.091965129	0.588265389	-0.256169445	0.125917525	0.352180947	-0.305584253	0.065875203	0.242863529	0.269869639	0.106236589	0.320017298	-0.093831274	0.580684747	0.788971771	-0.134330534	0.427977024	0.680242662	0.030794349	0.856423817	0.93876725	-0.090556155	0.594017718	0.797134488	-0.354319385	0.031427563	0.155669577	0.403374079	0.013300779	0.091392441	0.062108642	0.714978364	0.867976399	-0.005294279	0.975190829	0.990313276	0.069725271	0.681758238	0.849615616	0.032135468	0.850240227	0.935967944	0.040488154	0.811939786	0.918023232	0.293770221	0.077601636	0.267207138	0.162572342	0.336369341	0.601914287	0.198911385	0.237904151	0.500877339	0.101129289	0.551467715	0.770003443	-0.092565818	0.585820505	0.792224553	0.328613871	0.047054651	0.1987978
MGMT	MGMT	4255	black	black	-0.131114953	0.439217254	-0.091905651	0.588507719	0.266688374	0.110583959	0.327338439	0.035197153	0.836157041	0.929303218	-0.015450505	0.927682212	0.970791823	-0.006077653	0.971521304	0.988857454	0.112217627	0.508446601	0.740563216	-0.368551631	0.024798002	0.134764794	-0.135966183	0.422321578	0.675846194	0.199524921	0.236430084	0.49929766	-0.176365015	0.296402745	0.563433755	0.225255634	0.180098875	0.430614049	0.196530873	0.243682201	0.507608676	0.080411793	0.636138122	0.823181369	0.304270332	0.067105804	0.245531029	-0.109551788	0.518633693	0.747951526	-2.51E-05	0.9998823	0.999955741	-0.057094998	0.737135384	0.880088291	0.413510651	0.010960363	0.080664316	-0.115189483	0.497209632	0.732573194	-0.11995087	0.479473646	0.719923583	0.291613785	0.079907452	0.271690387
NBPF11	NBPF11	101060226, 25832, 728841, 101060684, 100288142, 101929780, 284565, 100132406, 55672, 102724250, 200030, 149013	black	black	-0.068715746	0.686129143	-0.091134305	0.591654366	-0.31526512	0.057347606	0.22356242	-0.127737249	0.451196729	0.698600661	0.159870669	0.344568763	0.60928722	0.035677356	0.833952629	0.928301237	0.196727648	0.243201038	0.507072592	-0.003992171	0.981291306	0.992580451	0.29570812	0.075574014	0.263079247	0.031448178	0.853408085	0.937420851	-0.064903222	0.702725816	0.861131383	0.163247136	0.334340278	0.60018984	0.050026135	0.76872965	0.896559608	-0.136405956	0.420808191	0.674559972	0.394506557	0.015681856	0.101182097	0.284994998	0.087318221	0.28600409	0.24238935	0.148331946	0.386562597	-0.218063153	0.19477961	0.449637137	0.228472266	0.173794505	0.422337325	0.032637187	0.847929158	0.934875866	0.047889004	0.778356956	0.901616568	0.172693674	0.306731021	0.573650229
ZC2HC1A	ZC2HC1A	51101	black	black	-0.075081702	0.658740144	-0.09113429	0.591654428	0.071063366	0.675980459	0.846312761	0.096250004	0.57092506	0.782656404	-0.15838273	0.349136188	0.613393177	-0.021543314	0.899288911	0.958073201	0.191808606	0.255421301	0.520660074	0.19266575	0.253263091	0.518269325	0.241099623	0.150569946	0.389984131	0.18242744	0.279840928	0.546495823	-0.123996301	0.464668238	0.709016161	0.243169772	0.146989573	0.384530503	-0.187296588	0.26698336	0.533151127	-0.155601614	0.357771221	0.620973069	0.338855959	0.040211001	0.180646962	-0.388533442	0.01748002	0.108430195	0.104906826	0.536621366	0.76001904	-0.130850145	0.440150069	0.689802753	0.130737611	0.440546811	0.69012171	0.104243585	0.53921403	0.761807452	0.348489849	0.034532923	0.164741741	-0.097563936	0.565654796	0.779040117
RAMP3	RAMP3	10268	black	black	-0.067723104	0.690436764	-0.090983403	0.592270821	0.046267614	0.785682817	0.905481482	0.041328333	0.808109405	0.916285945	-0.084168224	0.620400054	0.813617761	-0.116423146	0.492582456	0.729244389	0.094308958	0.578751364	0.787737891	0.055970964	0.742132424	0.882686722	0.247434674	0.139810273	0.373807537	0.268892329	0.107558111	0.322224831	-0.301319443	0.069935512	0.251446317	0.439818078	0.006452413	0.057438848	-0.170499818	0.313010297	0.580174752	-0.245053831	0.143785523	0.379776693	0.216789864	0.197463533	0.452942987	-0.223068851	0.184476547	0.436300777	0.038324118	0.821825275	0.922627243	-0.395028723	0.015532343	0.100603822	0.43607991	0.006974405	0.060459018	-0.004468156	0.979061137	0.991763545	0.45598066	0.004563601	0.046111925	0.03024611	0.858954072	0.939849422
MT1X	MT1X	4501	black	black	-0.185314905	0.272168519	-0.09033345	0.594929188	0.351341923	0.032983715	0.16027002	-0.068484746	0.687130717	0.852547279	-0.151665737	0.370209078	0.632171232	-0.214311095	0.202762454	0.459435297	-0.302510293	0.068782502	0.249174276	-0.680237505	3.62969211516427e-06	0.000355817	-0.547503366	0.000452952	0.010093778	0.357810632	0.029680116	0.15028863	-0.288770143	0.083029063	0.278041994	-0.05717343	0.736787099	0.87992144	0.452169707	0.004959294	0.048621764	0.20842182	0.215747156	0.47509184	-0.228906676	0.172955334	0.421091937	-0.001257359	0.994107116	0.997767267	-0.389412212	0.017205107	0.1072831	-0.183436455	0.277144014	0.54364908	0.3242212	0.050263193	0.206709929	-0.689018521	2.41464062570782e-06	0.000263191	0.029120838	0.864151789	0.942306605	0.332181018	0.044572131	0.192437012
ATAD2B	ATAD2B	54454	black	black	0.006580812	0.969164683	-0.089978791	0.59638197	-0.013027326	0.939001037	0.975267915	-0.384327838	0.018847201	0.113598724	0.289718089	0.081978129	0.275960497	-0.311431383	0.060613026	0.231083934	-0.350048038	0.033679334	0.16221108	0.051911037	0.760266739	0.892349749	0.218937955	0.192950541	0.447291587	-0.060328851	0.722818681	0.87237971	0.028181506	0.86849495	0.944047982	0.498199543	0.001701203	0.024339182	-0.19078436	0.258016249	0.523511815	-0.151122173	0.371946753	0.633647104	-0.11217192	0.508620412	0.740703778	-0.031565745	0.852866034	0.937211441	0.150678359	0.373369127	0.634898586	-0.557278137	0.000339877	0.008333452	0.553205828	0.000383489	0.009041161	-0.253673361	0.129778022	0.358481388	0.417396538	0.010161056	0.076795927	0.304741012	0.066662908	0.244539999
TMEM106C	TMEM106C	79022	black	black	0.159603813	0.345385219	0.089798457	0.597121262	-0.180896422	0.283965527	0.550754827	-0.461295991	0.0040575	0.042711394	0.384681901	0.018728755	0.113185437	-0.424000367	0.00891638	0.070763909	-0.22409175	0.182419546	0.433729856	-0.308449999	0.06325289	0.23712501	0.090051957	0.596082137	0.798633001	0.149903815	0.375859158	0.637011858	-0.044240209	0.794868693	0.91004801	0.629483696	2.99512065703606e-05	0.001566911	0.157306666	0.352462108	0.616306616	-0.137863295	0.415814879	0.670684336	0.267096795	0.110018432	0.326407657	0.020807823	0.902710558	0.959653244	0.085806268	0.613588421	0.80953955	-0.524729438	0.000855702	0.015479351	0.903981666	1.79205509725903e-14	1.59863673676176e-10	-0.470360391	0.003306234	0.037552041	0.129372052	0.445376737	0.694035779	0.637251714	2.22232767965141e-05	0.001269971
TXNRD2	TXNRD2	10587	black	black	-0.00171454	0.991964499	-0.08951293	0.59829261	-0.09200268	0.588112419	0.793550304	-0.285103205	0.087192947	0.28574271	0.415151508	0.010616562	0.078972468	0.070032137	0.680431626	0.848890398	0.001160377	0.994561635	0.997998887	0.016324509	0.923603001	0.968968873	0.151983709	0.369194818	0.631358819	-0.201535036	0.231643951	0.493866789	0.100571009	0.553678107	0.771463839	0.223435139	0.18373808	0.435348049	0.15904289	0.347105223	0.611512778	0.164509166	0.330565738	0.596775667	0.093752297	0.58100468	0.789208816	0.003974607	0.981373605	0.992603898	0.359725561	0.028756096	0.147567964	-0.211721287	0.208403718	0.466352185	0.401264243	0.013837631	0.09374043	-0.081017572	0.633589243	0.821603388	0.086758085	0.60964495	0.807122839	0.422572969	0.009173769	0.072001148
C18orf21	C18orf21	83608	black	black	-0.109899238	0.517300274	-0.088794175	0.601245646	0.088165903	0.603832069	0.80357303	-0.02709989	0.873500687	0.946317304	-0.009353697	0.956182587	0.982466998	-0.235813713	0.15999974	0.403563879	-0.06264858	0.712605467	0.866623588	-0.29268639	0.078753981	0.269483392	0.037753249	0.824437631	0.923808653	0.469923084	0.003339479	0.037786958	-0.363311145	0.027089611	0.142251787	0.447584286	0.005474416	0.051835061	0.175350317	0.299234785	0.566246679	-0.271934596	0.103484874	0.315233696	0.151142431	0.371881908	0.63357096	-0.033541335	0.843767552	0.933027282	-0.082127407	0.628930285	0.818732556	-0.526300245	0.000820134	0.015053832	0.606015825	7.03802221954042e-05	0.002861464	-0.409792205	0.011774622	0.08445656	0.204011992	0.225837323	0.487050272	0.241809159	0.149335698	0.388073276
ARFGAP2	ARFGAP2	84364	black	black	0.024497153	0.885565703	-0.088449273	0.602664921	-0.033673803	0.843158173	0.932731675	-0.289231972	0.082515763	0.277022864	0.369917522	0.02422784	0.132740526	-0.060873039	0.720418433	0.871186677	-0.060273384	0.723063478	0.872534304	-0.161404829	0.339897827	0.605015017	-0.063911749	0.707064565	0.863674408	-0.063256823	0.709935573	0.865187785	0.076423136	0.653022702	0.833000779	0.284184919	0.088260486	0.287899075	0.269074545	0.107310778	0.321813938	0.123288039	0.467242619	0.710941533	0.136430046	0.420725378	0.674505967	-0.086645926	0.610109077	0.807390829	0.210485936	0.211132597	0.469554563	-0.15192611	0.369378421	0.631523227	0.565645151	0.000263907	0.007055152	-0.183531092	0.276891938	0.543400158	0.008417698	0.96056367	0.984453896	0.550621028	0.0004137	0.009511688
PSMD12	PSMD12	5718	black	black	-0.078720856	0.643274678	-0.087777179	0.605434732	0.131857634	0.436606876	0.687065885	-0.083281918	0.624098736	0.81595363	0.176241071	0.296747753	0.563766469	-0.098173707	0.563216585	0.777597737	0.052476381	0.757733727	0.891009778	-0.143361168	0.397281318	0.6551401	0.140663629	0.406314563	0.662721394	0.183161495	0.277877248	0.544452385	-0.167293898	0.322330768	0.588874129	0.550906566	0.000410261	0.009457722	0.050641495	0.76596383	0.895242849	-0.191931725	0.255110549	0.520274584	0.24631225	0.141674165	0.376723611	-0.220022352	0.190700039	0.444355275	0.211026892	0.209934604	0.468194399	-0.466689613	0.003594451	0.0394819	0.67514281	4.56935937542566e-06	0.000420524	-0.124192887	0.463955031	0.708401453	0.105425629	0.534597511	0.758649165	0.311873303	0.06022927	0.230145522
TUFT1	TUFT1	7286	black	black	-0.060352678	0.722713534	-0.087712367	0.605702121	-0.053229488	0.754363314	0.889257528	-0.22124718	0.188180391	0.441148909	0.178265842	0.291143819	0.558120399	-0.054361979	0.749303453	0.886593593	0.018393023	0.913956522	0.96455561	0.054549491	0.748466655	0.886118572	0.218628965	0.193595205	0.448095147	0.08130356	0.632387359	0.820848917	0.011984905	0.943874014	0.97743588	0.289380952	0.082350705	0.276710341	-0.182061506	0.280823201	0.547504821	-0.025868687	0.879204606	0.948950842	0.179452326	0.28789184	0.554710265	0.051109261	0.763863295	0.894132974	0.168219162	0.319623183	0.586420694	-0.322244464	0.051763135	0.210343889	0.351300642	0.033005725	0.160342918	-0.250011774	0.135599134	0.367632528	0.361364826	0.027984029	0.145122736	0.298449106	0.072777001	0.257472378
TMEM179B	TMEM179B	374395	black	black	-0.058723961	0.729912496	-0.087685578	0.605812656	-0.081594607	0.631165168	0.820054176	-0.217606864	0.195738447	0.450800658	0.406638404	0.012504895	0.087769717	0.155305749	0.358697348	0.621869669	0.182230152	0.28037023	0.547062832	0.069027442	0.684778525	0.85123003	0.11842904	0.485106233	0.72395599	-0.12001103	0.47925169	0.719806856	0.234591399	0.162239762	0.406641187	0.318251562	0.054902105	0.217967136	-0.039018812	0.81864883	0.921154409	0.071933038	0.67223503	0.844269625	0.221937258	0.186771192	0.439302701	-0.123903619	0.465004687	0.709267379	0.544600525	0.000492451	0.010704727	-0.295127895	0.076176717	0.264315386	0.53164623	0.000708702	0.013604001	-0.083862665	0.621674165	0.814380781	0.271573936	0.103961535	0.316018293	0.527832845	0.000786701	0.014631166
GON7	GON7	84520	black	black	0.005524731	0.974111276	-0.087383002	0.60706173	0.04064572	0.811221111	0.917733098	0.056780326	0.738533238	0.880772917	0.219948337	0.190853056	0.444567671	0.14228481	0.400871739	0.658169366	0.231245001	0.168488013	0.414952439	0.060841305	0.72055833	0.871239124	0.141552663	0.403324584	0.660167097	0.069271139	0.683723226	0.850654771	0.135414621	0.424223972	0.677396818	0.347451668	0.035111396	0.166409901	-0.081240413	0.632652658	0.821000359	-0.08220195	0.628617866	0.818625389	0.246796523	0.140867757	0.375467383	-0.276277615	0.097874629	0.305380151	0.427506432	0.0083102	0.067705371	-0.14092634	0.405429706	0.662037615	0.399949424	0.014181353	0.095151018	0.168583488	0.318560974	0.585464391	-0.033418596	0.84433225	0.933252396	0.31658014	0.056260318	0.221082806
INPP5E	INPP5E	56623	black	black	0.109518913	0.518759949	0.08728734	0.607456864	-0.118193986	0.485979258	0.724556292	-0.292780176	0.078653743	0.269299389	0.428726327	0.008107722	0.066656106	-0.124218292	0.463862905	0.708327678	-0.232981673	0.165224165	0.410493833	-0.02072336	0.903103611	0.959810499	0.119907217	0.47963474	0.720050882	0.054372759	0.749255336	0.886581123	0.232650388	0.165843232	0.411370932	0.414417523	0.0107692	0.079738743	0.040047849	0.813948867	0.918880745	-0.112794742	0.506254539	0.739180772	-0.144018544	0.395097654	0.653266828	-0.267850696	0.108980276	0.324626905	0.320872315	0.052825216	0.212940514	-0.413378779	0.010988399	0.080788328	0.604407001	7.44420359232432e-05	0.002969646	-0.26211259	0.117070845	0.338041984	0.326111802	0.048861394	0.20320439	0.482271798	0.002504882	0.03134889
SIGLEC14	SIGLEC14	100049587	black	black	0.170564679	0.312823499	0.086789096	0.609516648	-0.089711408	0.597478265	0.799522189	-0.317918874	0.055170346	0.218592628	0.2931146	0.078297121	0.268576007	-0.186307181	0.269564005	0.535704448	-0.318619291	0.054606823	0.217327508	-0.059207253	0.727773926	0.875003783	-0.10608344	0.532036692	0.756975857	-0.185238172	0.27237061	0.538651324	0.399637987	0.014263816	0.095495694	0.222375733	0.185879672	0.43807116	-0.032963524	0.846426625	0.934158836	-0.00067219	0.996849618	0.998814816	-0.220207947	0.190316725	0.443907806	-0.197993665	0.240120606	0.503376693	0.151082029	0.372075279	0.633716775	-0.075735775	0.655949953	0.83478156	0.362802023	0.027321264	0.143007668	-0.089753455	0.597305812	0.799417855	0.104375618	0.538697424	0.761419147	0.385274287	0.018531975	0.112424305
TOR1A	TOR1A	1861	black	black	0.090960339	0.592365066	0.086528136	0.610596663	-0.160333635	0.3431551	0.608088447	-0.298995686	0.072229064	0.256308504	0.219884171	0.19098578	0.444760698	-0.164824051	0.329628092	0.59590179	-0.146188798	0.387937982	0.647245591	0.124010803	0.464615606	0.708995617	0.206348202	0.220452434	0.480799924	-0.151168384	0.371798838	0.633499707	-0.003260967	0.984717537	0.993907435	0.36763588	0.025186449	0.136013662	-0.23222543	0.166639785	0.412379231	-0.22531323	0.17998458	0.430464105	-0.027917028	0.869718504	0.944630465	-0.007639316	0.964207872	0.985958412	0.29335317	0.078043487	0.268054996	-0.412069469	0.011270084	0.082111961	0.366119354	0.025840805	0.138234412	-0.023205318	0.89156362	0.954476517	0.429387751	0.007999715	0.066081048	0.149235895	0.37801426	0.638843778
ZNF783	ZNF783	100289678	black	black	0.084875131	0.61745659	0.086224768	0.611853209	0.091618844	0.589676863	0.79445128	-0.110542233	0.514837121	0.745182067	0.268704461	0.107813567	0.322693529	-0.143552836	0.396643921	0.654570511	-0.076635573	0.652119031	0.832454353	-0.36455032	0.026532547	0.140482397	-0.095276636	0.574843656	0.785309003	0.261730914	0.117624567	0.338941339	-0.085975231	0.612887606	0.809064681	0.365285109	0.026206719	0.139399162	0.381408761	0.019847804	0.117153364	0.003813472	0.982128612	0.992929164	0.119317427	0.481813987	0.721662061	-0.075045084	0.658896487	0.836530732	-0.053971824	0.751045473	0.887452109	-0.217010824	0.196995933	0.452363751	0.601998745	8.09187791274068e-05	0.00315253	-0.299352636	0.071872975	0.255539138	-0.183043378	0.278192616	0.544716957	0.531850096	0.000704732	0.013553442
ARID4A	ARID4A	5926	black	black	0.058797438	0.72958723	0.08519658	0.616120058	0.040962092	0.809778567	0.9171251	-0.220003913	0.19073815	0.444414006	0.016477184	0.922890619	0.968618236	-0.236019785	0.159624305	0.402998056	-0.265151899	0.11273114	0.330920971	-0.274915718	0.099608299	0.308385681	-0.2413624	0.150111977	0.389285649	0.086681209	0.609963052	0.807280177	-0.146056899	0.388370945	0.647607749	0.026179857	0.877762436	0.948357624	0.163250093	0.334331402	0.600185511	0.01414676	0.933770491	0.973135788	-0.224384832	0.181833181	0.432904271	0.18182488	0.281459566	0.548155648	-0.310712083	0.061241794	0.232397579	-0.218787971	0.193263274	0.447645633	0.199486557	0.236522074	0.499410391	-0.440379301	0.006377021	0.056969936	0.054986842	0.746516021	0.885072587	0.185430945	0.27186309	0.538085331
GNG5	GNG5	2787	black	black	0.153124123	0.365570763	0.0850474	0.616740174	-0.102148391	0.54744353	0.767096414	-0.308999571	0.062759562	0.235937107	0.220696581	0.18931013	0.442659605	-0.177758356	0.292541947	0.55951532	-0.118912941	0.483311516	0.72271142	-0.229303363	0.172191569	0.420038839	-0.20785591	0.217024351	0.476653624	-0.070444635	0.678649844	0.847841191	0.08346424	0.623337134	0.815427525	0.225136072	0.180336297	0.430991483	0.12914668	0.446176634	0.694583555	0.1104901	0.515036612	0.745323389	0.069641003	0.682122702	0.849767341	0.040093804	0.813739121	0.91878698	0.194209365	0.24940712	0.513894579	-0.109527054	0.518728681	0.748009285	0.490817964	0.002039977	0.027420866	-0.260202636	0.119861445	0.34271108	0.039743141	0.815339909	0.919591774	0.449267427	0.005280212	0.050541707
ACSF3	ACSF3	197322	black	black	0.083895685	0.621536424	0.084878397	0.617443004	-0.270094714	0.105933993	0.319548566	-0.074810957	0.659896438	0.837131927	0.272555198	0.102668555	0.31386686	0.187025515	0.267688772	0.533805222	0.239855229	0.15275252	0.393247788	0.247568198	0.139589751	0.37347841	0.402014244	0.013644734	0.092867284	-0.229264994	0.172265338	0.420154819	0.168459248	0.318922952	0.5858092	0.089523109	0.598250836	0.800042628	-0.175806845	0.297958477	0.564987855	-0.113422809	0.503874359	0.737394788	0.365975958	0.025903398	0.138407319	-0.172228368	0.308056109	0.575010213	0.39894763	0.014448053	0.096221166	-0.036144727	0.831808323	0.927271093	-0.004682627	0.978056315	0.991345791	0.326905673	0.048282209	0.201803173	-0.141604521	0.403150566	0.660013398	0.009577306	0.955136132	0.982042268
CYBA	CYBA	1535	black	black	0.142443412	0.400341519	0.084375462	0.619536536	-0.344386118	0.036865819	0.171371885	-0.560064316	0.000312651	0.007887459	0.427805431	0.008260176	0.067450761	-0.170290891	0.31361248	0.580754887	-0.002533349	0.988127229	0.99533349	-0.171144935	0.311155494	0.578150731	0.025169279	0.882447512	0.950439437	-0.172051084	0.308561926	0.575584744	0.062748326	0.712167399	0.866425386	0.226846081	0.176961708	0.426554799	0.124287281	0.46361278	0.708154732	0.157763989	0.351046271	0.615119788	0.443088242	0.006023681	0.05499572	0.188092293	0.264919774	0.53095194	0.24810369	0.138707927	0.372207085	-0.293896773	0.077467945	0.266942264	0.534434682	0.000656094	0.012925026	-0.467278897	0.003546761	0.039186291	0.009283046	0.956513234	0.982603307	0.564494012	0.000273364	0.007207419
RALGDS	RALGDS	5900	black	black	0.006687077	0.968667005	-0.084345933	0.619659547	0.138015732	0.415294521	0.670322874	-0.065241819	0.701246205	0.860206518	0.145482938	0.390258272	0.64922586	-0.130350765	0.441912144	0.69118858	-0.137936974	0.415563323	0.670518431	-0.458636888	0.004304244	0.044396471	-0.191486941	0.25623437	0.521537631	0.274945005	0.099570772	0.308335434	-0.06560818	0.699646487	0.859356599	0.287788063	0.084128816	0.28009375	0.337080087	0.041335989	0.183760191	-0.080545489	0.635575228	0.822824186	0.020945293	0.90207089	0.959432886	-0.07259738	0.669379125	0.84262751	0.053678941	0.752353981	0.888223929	-0.167854829	0.320687621	0.587419812	0.552604736	0.000390333	0.009143534	-0.259188851	0.121362759	0.345111797	-0.18888214	0.2628818	0.528723973	0.484467359	0.002377375	0.030311272
SMIM4	SMIM4	440957	black	black	0.175496556	0.298825567	0.083100175	0.6248583	0.066216977	0.696990998	0.857899173	-0.069170333	0.684159681	0.850886786	0.293202779	0.0782033	0.268368048	0.030488693	0.857834321	0.93936933	0.085439039	0.615112761	0.810568334	0.038287914	0.821990889	0.922670587	0.116135979	0.493657575	0.730029752	0.0007308	0.996574929	0.998713914	-0.021470465	0.899627739	0.958206197	0.369732568	0.024304403	0.132999451	-0.049112345	0.772841993	0.898685795	-0.086901707	0.609050846	0.806745623	0.14396187	0.395285639	0.653466805	-0.166417807	0.324907611	0.591389505	0.258897352	0.121797031	0.345813398	-0.176437612	0.296200787	0.563218244	0.411439514	0.011407782	0.082724409	-0.017072667	0.920112665	0.967300896	-0.097780267	0.564789226	0.778515368	0.336972709	0.041404821	0.183940843
ZNF513	ZNF513	130557	black	black	-0.126176117	0.456792644	-0.082819277	0.626033013	-0.104335751	0.538853387	0.761510613	-0.001466599	0.993126491	0.997371536	-0.160712075	0.342002174	0.607005388	-0.104816414	0.53697444	0.760246534	0.189234243	0.261976645	0.527768236	4.40283525238472e-05	0.99979365	0.999905738	-0.011368355	0.946757139	0.978549599	0.170591643	0.312745862	0.579868804	-0.199585018	0.236286028	0.49914439	0.183325166	0.277440635	0.543964847	-0.102770672	0.544993147	0.765467248	-0.097042418	0.567743962	0.780430198	0.283559783	0.088992973	0.28922211	-0.137957343	0.415493795	0.670475838	0.00820417	0.961563283	0.984817996	-0.266135404	0.111353132	0.328555112	0.225179838	0.180249363	0.430875046	-0.200520864	0.234050428	0.496643966	0.216605536	0.197854206	0.453337334	-0.026629719	0.875678171	0.947425686
FBXO5	FBXO5	26271	black	black	-0.098339637	0.562553945	-0.082424174	0.627686872	0.032842802	0.846982395	0.934453291	-0.08788076	0.605007502	0.804230164	0.028413709	0.867420961	0.943562477	0.010101178	0.952684794	0.980941366	0.006824385	0.968023958	0.987608148	-0.136843871	0.419304228	0.673364768	-0.091797883	0.588946907	0.794056192	0.085495674	0.61487757	0.810385527	-0.087813934	0.605283117	0.804370178	0.139055944	0.411753499	0.667393223	0.083024377	0.625175195	0.81657127	-0.041052458	0.809366641	0.916911459	-0.020777341	0.902852406	0.959704348	-0.250073147	0.135500001	0.367448482	0.25794163	0.12322901	0.348088584	-0.304469225	0.06691837	0.24509715	0.350538614	0.033414192	0.161484241	-0.156626082	0.354575535	0.618205346	0.35008985	0.033656669	0.162153239	0.217763876	0.195408134	0.450409142
RRAGB	RRAGB	10325	black	black	0.071253985	0.67515886	0.08209718	0.629056987	-0.118190559	0.485991992	0.724559354	-0.454361462	0.004728251	0.047165015	0.162176948	0.337561778	0.602991254	-0.454906003	0.004672314	0.046819505	-0.419546392	0.00974056	0.074831706	-0.224837968	0.180929234	0.431813215	0.035094585	0.836628049	0.929538813	0.08315062	0.624647435	0.816261144	-0.159408044	0.345984929	0.610481129	0.24116529	0.150455406	0.389784179	0.070146267	0.67993847	0.84856594	-0.094988155	0.576007358	0.786104871	-0.086106554	0.612343144	0.80874212	0.055016509	0.746383762	0.88501299	-0.289469501	0.082252722	0.276527344	-0.45615204	0.004546468	0.046008892	0.401373998	0.01380926	0.093610446	-0.603886783	7.58000422751338e-05	0.00301082	0.362967183	0.027245937	0.142786726	0.239281838	0.153765914	0.394592276
NF2	NF2	4771	black	black	0.096162849	0.571275432	0.081509825	0.631521092	-0.121164467	0.475006478	0.716714093	-0.027012936	0.873903323	0.946525659	0.388593507	0.017461113	0.108375279	0.314018475	0.058393726	0.225949496	0.200502125	0.234095051	0.496665324	0.052448147	0.757860171	0.891070596	0.215936716	0.199276272	0.455109404	-0.17952646	0.287689433	0.554472941	0.216483244	0.198113695	0.453589748	0.027124135	0.873388429	0.946265436	0.149461477	0.377285586	0.63824904	0.085226274	0.615996656	0.811091213	0.242766445	0.147682206	0.385581943	-0.133306664	0.431538517	0.683133326	0.387246346	0.017889313	0.109907032	0.11810189	0.486321538	0.724832105	0.091859163	0.588697154	0.793919312	0.3111351	0.060871396	0.231573043	-0.271269854	0.104364715	0.316772477	0.244425897	0.144847652	0.381345494
IRF9	IRF9	10379	black	black	0.162415822	0.336841065	0.081156188	0.633006583	0.019508569	0.908759132	0.962246076	-0.186732111	0.268453675	0.534576156	0.320515703	0.053104075	0.213648475	-0.233802443	0.163697572	0.408580598	-0.134270456	0.428185552	0.680427786	-0.248233843	0.138494218	0.371922957	0.014943583	0.930048993	0.971667935	0.178896208	0.289413149	0.556361095	0.074136497	0.662780295	0.83876878	0.547406187	0.000454227	0.010116094	0.201841518	0.230920033	0.493038523	-0.198330129	0.239306377	0.502471916	0.094329937	0.578666516	0.787714038	-0.15196198	0.369264073	0.631448033	0.124087492	0.464337326	0.708751129	-0.281385563	0.091577073	0.294060558	0.711903858	7.78733832842679e-07	0.000115185	-0.2105706	0.21094479	0.469379057	-0.094562571	0.577726059	0.787162367	0.53419134	0.000660542	0.012981031
BOD1L1	BOD1L1	259282	black	black	-0.005675571	0.973404691	-0.081110383	0.633199096	-0.037558538	0.825329074	0.924240831	-0.328026774	0.047473691	0.199840314	0.492299529	0.001967592	0.026752805	-0.027067488	0.873650721	0.946375687	-0.131325742	0.438475502	0.688532453	-0.024784054	0.884234475	0.951244443	0.098351171	0.562507894	0.777144927	-0.085369377	0.6154021	0.810733373	0.311999509	0.060120029	0.229977622	0.353639457	0.031777509	0.156674001	0.101851208	0.548615599	0.768020551	0.07465179	0.66057657	0.837503701	0.011966476	0.94396018	0.977451137	-0.262249314	0.116872968	0.337687937	0.374355613	0.022449746	0.126563573	-0.311227459	0.060790762	0.23142624	0.593551062	0.000107861	0.003822942	-0.301549275	0.06971181	0.251022539	0.190519172	0.258690946	0.524280426	0.58902092	0.000125422	0.004245279
ZNF23	ZNF23	7571	black	black	-0.027414727	0.872043109	-0.081060942	0.633406916	0.000186388	0.999126445	0.999689315	-0.023581252	0.889817553	0.953732327	0.039606818	0.81596243	0.919866128	-0.110935623	0.513333023	0.744077619	0.057433457	0.735632791	0.879324534	0.26091124	0.118820362	0.341031749	0.300709843	0.070531581	0.252727644	0.136682302	0.419858764	0.67384074	-0.018267679	0.914540731	0.964899414	0.368790386	0.024697545	0.134420071	-0.263919532	0.11447593	0.333756965	-0.211248686	0.209444786	0.467669456	0.17723192	0.293996829	0.560958733	-0.243846512	0.145832749	0.382843231	0.101175699	0.551284152	0.769875949	-0.269768821	0.106372343	0.320243513	0.267643985	0.109264187	0.325083323	-0.044558799	0.793423371	0.909283636	0.358258264	0.029461961	0.149640895	0.057106467	0.737084453	0.880069359
ATP5MC2	ATP5MC2	517	black	black	-0.008321265	0.961015102	-0.080997017	0.633675661	-0.025168548	0.882450901	0.950439437	-0.467326878	0.003542902	0.039157037	0.421773114	0.009320752	0.072743184	-0.21039138	0.211342484	0.46979928	-0.199284502	0.23700697	0.499936427	-0.413842276	0.010890127	0.080325437	-0.093960858	0.580159983	0.7886819	0.013689456	0.935906923	0.974001018	-0.042001678	0.805042793	0.914999572	0.421993138	0.009280121	0.072532923	0.272236167	0.103087583	0.314556803	0.19792327	0.240291197	0.503548301	0.170514962	0.312966676	0.580128537	-0.022352695	0.895525581	0.956344192	0.23144809	0.168103964	0.414395527	-0.481958126	0.002523578	0.031499063	0.87135489	2.29126278859727e-12	6.04846615724605e-09	-0.555438557	0.000358996	0.008652618	0.163463343	0.333691757	0.599663542	0.749858875	9.2022428403797e-08	2.31128176971479e-05
RNF168	RNF168	165918	black	black	-0.05109882	0.763910165	-0.080591414	0.635381916	0.09353305	0.581893251	0.78971663	-0.116864609	0.490932015	0.728050906	0.10923753	0.51984119	0.748826259	0.018736846	0.912354245	0.963863466	-0.144771443	0.392605233	0.651177249	-0.397603625	0.014812488	0.09768694	-0.386762665	0.018045183	0.110520817	0.067858305	0.689849483	0.854017616	0.089339514	0.599004522	0.800536317	-0.188846947	0.262972384	0.528835677	0.369180815	0.024533997	0.133831209	0.288962988	0.082814425	0.277650292	-0.17037778	0.313361955	0.580535346	-0.071393031	0.67455978	0.845516151	-0.080463062	0.635922243	0.823046904	0.072916488	0.66800895	0.841749286	0.114246382	0.500761855	0.735217929	-0.366416786	0.025711372	0.137804175	-0.170491244	0.313034995	0.580192818	0.342166953	0.038179875	0.175001292
DSC1	DSC1	1823	black	black	-0.172322438	0.307787926	-0.080430137	0.636060875	0.334881587	0.042763871	0.187525089	-0.13668186	0.419860281	0.67384074	0.047547984	0.779896232	0.902581902	0.008206915	0.961550429	0.984811496	-0.029754099	0.861226001	0.941030967	-0.213371609	0.204796464	0.461903953	-0.055695612	0.743358129	0.883422715	0.015899117	0.925588185	0.969926617	-0.208768897	0.214966409	0.47418387	0.060053456	0.724034362	0.873029888	0.11052381	0.514907617	0.745220089	0.122476069	0.470203239	0.713048652	0.096569237	0.569642544	0.781848727	0.315416395	0.057221685	0.223327298	-0.024526723	0.885428481	0.951743517	-0.206236786	0.220707226	0.481065495	0.185146754	0.272611505	0.538910639	-0.264630314	0.113467139	0.332110842	-0.024650017	0.884856368	0.951494053	0.183530873	0.276892523	0.543400158
L3MBTL2	L3MBTL2	83746	black	black	-0.087153126	0.608011424	-0.08031296	0.636554363	-0.126109897	0.457030831	0.702976664	-0.15417723	0.36224309	0.625015256	-0.03716377	0.827137104	0.925024506	0.08621691	0.611885772	0.808497154	-0.026847362	0.874670098	0.946932743	0.20691272	0.219164562	0.479207143	0.025842547	0.879325772	0.949038066	-0.276927809	0.097055119	0.303928718	0.107956375	0.524778181	0.752342008	-0.276756357	0.097270707	0.304294426	-0.144219193	0.394432527	0.652682278	0.190377131	0.259052811	0.524684972	-0.095773659	0.572841215	0.783988409	0.166810187	0.323751925	0.590253587	0.068457459	0.68724906	0.852589455	-0.000871687	0.99591463	0.998463377	-0.225178308	0.180252401	0.430877589	-0.088615167	0.601982085	0.802381559	0.371202643	0.023701356	0.130901151	-0.112613792	0.506941329	0.739623221
DCANP1	DCANP1	140947, 497189	black	black	0.127985966	0.450308637	0.079965014	0.638020638	-0.287807315	0.084107149	0.28005706	-0.381809663	0.019707811	0.116647083	0.236397493	0.158937829	0.401939612	-0.311388672	0.060650218	0.23116645	-0.11354847	0.503398823	0.737053667	0.080199377	0.637032863	0.823693991	0.29302495	0.078392598	0.26878475	-0.100746845	0.552981475	0.770968459	-0.14318069	0.397882043	0.655676841	0.40127827	0.013834003	0.093724145	-0.11270762	0.506585151	0.739396417	-0.155524877	0.358011286	0.621223026	0.243864091	0.145802789	0.382799708	0.009852377	0.953848948	0.981448635	0.084640309	0.618433709	0.812658038	-0.456163869	0.004545288	0.046002345	0.409896787	0.011751039	0.08434353	-0.201736029	0.231169027	0.493329928	0.261724251	0.117634251	0.338950611	0.07469768	0.660380455	0.837416824
PFKFB2	PFKFB2	5208	black	black	-0.135001444	0.425652195	-0.0799544	0.638065385	-0.096433999	0.570185702	0.782169511	-0.252248676	0.132020491	0.361973773	0.228578958	0.173588135	0.422056657	-0.053253721	0.754254937	0.889190415	-0.096763175	0.568864039	0.781285032	-0.162776728	0.335753966	0.601383001	-0.102635585	0.545524641	0.765839232	-0.062246102	0.71437401	0.867653952	0.178632149	0.290137315	0.557066238	0.096184755	0.571187361	0.782820484	0.145221514	0.391119666	0.649945963	0.119320232	0.48180361	0.721658356	0.047358801	0.780750512	0.903007298	-0.028376654	0.867592334	0.943622304	0.222497183	0.185633269	0.437697796	-0.250557946	0.134718817	0.366255326	0.339183737	0.040006099	0.180058418	-0.304651606	0.066746859	0.244684886	0.150037521	0.375428616	0.636587523	0.297216403	0.074024704	0.259900003
SART3	SART3	9733	black	black	0.045781596	0.787882347	0.079227568	0.641132769	0.007559741	0.964580467	0.986140619	-0.202471792	0.229436148	0.491238661	0.279604656	0.093736357	0.297935859	-0.116908753	0.490767136	0.72791071	-0.104866556	0.536778615	0.760098239	-0.206791051	0.219441696	0.479561801	-0.101314788	0.550734191	0.769481766	0.102896909	0.544496692	0.765171719	0.043554351	0.797982447	0.911486043	0.316350914	0.056448657	0.221501576	0.211004218	0.209984724	0.468237762	0.035816237	0.833315316	0.927983909	0.015172201	0.928981521	0.971271438	-0.163785576	0.332726648	0.598678951	0.024261726	0.886658318	0.952346774	-0.277741944	0.096036386	0.302146654	0.563300857	0.000283485	0.007386199	-0.260025073	0.120123388	0.343141466	0.080224364	0.636927586	0.823625067	0.446805508	0.005566339	0.052331038
SRSF4	SRSF4	6429	black	black	0.035124318	0.836491502	0.078117301	0.645829647	0.018721994	0.912423451	0.963917717	0.04994334	0.769101997	0.896821939	-0.019518727	0.908711822	0.962232044	-0.013286919	0.937787859	0.974789831	0.143399764	0.397152918	0.655026075	-0.255733509	0.126585511	0.353302718	-0.039907087	0.814591399	0.919277874	0.365466581	0.02612676	0.139151234	-0.256513614	0.125392009	0.351405157	0.197133259	0.242211242	0.505898226	0.282857981	0.089820862	0.29077443	-0.096762313	0.568867498	0.781285287	0.272372003	0.102909012	0.31427885	-0.116684124	0.491606427	0.728563701	-0.006034244	0.971724629	0.988953122	-0.187207817	0.267214233	0.533342126	0.404478139	0.013026937	0.090153128	-0.238913295	0.154419842	0.395571925	0.042134122	0.804439937	0.914715624	0.253138441	0.130616652	0.35982587
TXNIP	TXNIP	10628	black	black	0.044782943	0.79240692	0.077726566	0.647485848	-0.110314334	0.51570948	0.745842352	-0.461946678	0.003999025	0.042316251	0.402574539	0.013502115	0.092253615	-0.252791501	0.131162718	0.36066959	-0.204601822	0.22446939	0.48549064	-0.5694679	0.000234568	0.006519688	-0.161095508	0.340836454	0.605934596	0.12576841	0.458260195	0.703943997	-0.208763816	0.214977824	0.474196919	0.192811447	0.252897451	0.517907467	0.520758932	0.000951774	0.016580741	0.215045577	0.201182117	0.4574847	0.246336665	0.141633428	0.376666061	0.197967933	0.240182955	0.50343492	-0.082690992	0.626569806	0.817381291	-0.365889613	0.025941149	0.138544877	0.646833975	1.52034133258501e-05	0.000974902	-0.725637274	3.74439873417923e-07	6.7550624304893e-05	-0.136710191	0.419763014	0.673748064	0.655816713	1.05230310062945e-05	0.000753476
C2	C2	717	black	black	0.138643367	0.413155913	0.077619327	0.647940691	-0.252099432	0.132257054	0.362307804	-0.334455904	0.043044898	0.188288991	0.384151999	0.018906257	0.113787657	-0.137603783	0.416701592	0.671370777	0.054373555	0.749251787	0.886581029	0.159511351	0.345668382	0.610259737	0.446122314	0.005648073	0.052835167	-0.070395239	0.678863117	0.847981318	-0.049438926	0.771371566	0.897980984	0.501060201	0.001583863	0.023225563	-0.15015574	0.375048186	0.636220039	-0.150534	0.373832477	0.635182415	0.384838568	0.018676544	0.112959623	0.153454108	0.3645261	0.627121815	0.355723728	0.030714779	0.153493865	-0.401205967	0.013852715	0.09380383	0.527243638	0.000799408	0.014796234	-0.05400714	0.75088774	0.887418448	0.267637789	0.109272705	0.325093711	0.296169672	0.075097244	0.262064896
PAXIP1	PAXIP1	22976	black	black	-0.19271469	0.253140232	-0.077565873	0.648167456	0.098474917	0.56201397	0.77686713	0.10561763	0.53384945	0.758119827	-0.156214186	0.355858309	0.619335758	0.144929066	0.392084587	0.650720008	0.11283832	0.506089208	0.739043652	-0.270895628	0.104862526	0.31768062	-0.094949243	0.576164407	0.786228553	0.108630654	0.522176957	0.750481481	-0.371365026	0.023635512	0.13065465	-0.137673232	0.416464192	0.671219111	0.154382063	0.361597964	0.624439401	0.10777491	0.525479313	0.752786182	0.094888434	0.576409869	0.786395669	0.246206388	0.141850895	0.377007988	-0.030359213	0.858431961	0.939639795	-0.181876216	0.281321427	0.548023913	0.036591352	0.829760318	0.926390993	-0.073482194	0.66558254	0.840248304	0.046881245	0.7829081	0.904075944	-0.083197786	0.624450302	0.8161521
POLR2D	POLR2D	5433	black	black	-0.031631355	0.852563564	-0.076830255	0.651291317	-0.049750972	0.769967321	0.897238545	-0.23705554	0.157746948	0.40023557	-0.020615284	0.903606578	0.960019574	-0.134907949	0.425975749	0.678792501	0.002687645	0.987404163	0.995028879	-0.176701192	0.295468265	0.562417795	-0.088769344	0.60134778	0.801992555	-0.035694831	0.833872434	0.928291164	-0.235383576	0.160785449	0.404642206	0.13529063	0.424652288	0.67764806	0.017458147	0.91831488	0.966568584	-0.010831978	0.9492659	0.979475546	0.218939375	0.192947581	0.447291587	0.336977322	0.041401862	0.183930858	-0.056902425	0.737990746	0.880449326	-0.205086188	0.223350292	0.484170161	0.266396442	0.11098953	0.327942339	-0.231623984	0.167771848	0.413965027	0.062834752	0.711787902	0.866221012	0.145137876	0.391395485	0.650139368
RBBP5	RBBP5	5929	black	black	-0.103914637	0.54050214	-0.076723252	0.651746204	0.054032609	0.750773993	0.88735761	0.13503748	0.425527523	0.678400014	0.110340006	0.515611174	0.745777557	0.30466978	0.066729788	0.244656089	0.304223562	0.067149939	0.245612697	0.04516751	0.790663769	0.907917933	0.137306568	0.417718441	0.672183678	-0.085426991	0.615162798	0.810612131	0.254944687	0.127800929	0.355380353	0.045342599	0.789870465	0.907550307	-0.004883214	0.977116567	0.990940707	-0.07357919	0.665166844	0.840050991	0.272351952	0.102935356	0.314311069	-0.091301649	0.590971071	0.795232358	0.381737709	0.019732876	0.11673935	0.099727425	0.557025948	0.773703162	0.034663932	0.838606277	0.9305169	0.34013749	0.039414696	0.178455353	-0.235830864	0.15996847	0.403500742	0.105543962	0.53413641	0.758332588
UBR3	UBR3	130507	black	black	0.064380212	0.705013396	0.076632494	0.652132125	-0.034211226	0.840686863	0.931559861	-0.025714299	0.879920282	0.949299509	0.263492744	0.115084891	0.334827996	0.243236166	0.146875783	0.384377838	0.186371621	0.269395431	0.535529866	-0.056399412	0.740226463	0.881692632	0.123905997	0.464996054	0.709258394	-0.077119641	0.650061713	0.831185555	0.092507563	0.586057414	0.792329612	0.167933432	0.320457787	0.587210196	0.080010509	0.637828838	0.824161905	0.013151404	0.938421156	0.97502903	0.184006084	0.275629005	0.542047188	-0.112080014	0.508969998	0.740929258	0.435708785	0.007028153	0.060747847	-0.085755165	0.61380045	0.809707796	0.297883691	0.073347237	0.258654991	0.181650499	0.281929133	0.548668965	-0.050280402	0.767586465	0.895995562	0.313168738	0.059115425	0.227553089
ADAM28	ADAM28	10863	black	black	0.003333516	0.984377578	-0.075685833	0.65616284	-0.101412032	0.550349839	0.769205002	-0.412075048	0.011268871	0.082106038	0.15729341	0.352503199	0.616349304	-0.440461965	0.006365981	0.056900503	-0.289913356	0.081762936	0.275503694	-0.321652918	0.052218894	0.211468455	0.026171147	0.877802802	0.948363701	0.212928357	0.205761026	0.4630694	-0.173888598	0.303344718	0.570156635	0.350459955	0.03345659	0.161592542	0.090497318	0.594258463	0.797305494	-0.074901245	0.659510751	0.836930185	0.117868566	0.487189256	0.72544074	0.128267403	0.449304855	0.697130514	-0.187627135	0.266124837	0.532274617	-0.518073117	0.00102206	0.017399303	0.573242085	0.000208506	0.006024052	-0.745644197	1.18792146987741e-07	2.82628255830829e-05	0.177773932	0.292498972	0.559489703	0.373123382	0.022932192	0.128221625
ASH2L	ASH2L	9070	black	black	0.082321348	0.628117585	0.075067194	0.658802086	-0.168917415	0.317589345	0.584584037	-0.17199067	0.308734416	0.575748671	0.422409061	0.009203727	0.072145083	0.161049467	0.340976299	0.606080057	-0.098960766	0.560076662	0.775563701	0.182490712	0.279671314	0.54629805	0.257374708	0.124084361	0.349417956	-0.258510546	0.122375086	0.346787923	0.363822144	0.026858736	0.141540305	0.084413208	0.619379313	0.813140637	-0.026604894	0.875793164	0.947492732	-0.006378562	0.970111921	0.988316996	-0.151780439	0.369843011	0.631907557	-0.30739372	0.06420967	0.239214309	0.420957531	0.009472688	0.073496216	-0.109535272	0.518697121	0.747992961	0.118056415	0.486490594	0.724959341	0.19696109	0.242631049	0.506349564	0.175617066	0.298488617	0.565483291	0.227784498	0.17512904	0.424132959
KLHL15	KLHL15	80311	black	black	-0.030838134	0.856221799	-0.074448504	0.661445617	-0.072939436	0.667910458	0.841671548	-0.050655398	0.765901372	0.895215235	-0.003931273	0.981576647	0.992720287	-0.099252028	0.558916753	0.774873128	0.20838384	0.215832711	0.475195296	-0.059342498	0.727175828	0.874665383	0.233976733	0.163374715	0.408180394	0.187774608	0.265742396	0.531839988	-0.292549855	0.078900086	0.269781791	0.398854935	0.014472942	0.096339805	0.03383397	0.842421498	0.932276043	-0.205341829	0.222761191	0.483449388	0.473022019	0.00311004	0.036111105	-0.099328853	0.558610992	0.774688214	0.177106318	0.294344636	0.561323917	-0.368074034	0.024999968	0.135342812	0.441863948	0.006181226	0.05584756	-0.096835431	0.568574115	0.781058288	0.141332843	0.404062702	0.660831713	0.123934602	0.464892202	0.709179844
WNT11	WNT11	7481	black	black	-0.01088408	0.949022183	-0.073171973	0.666912717	-0.061314606	0.718472745	0.87002209	-0.258223266	0.122805729	0.34745255	0.243743035	0.1460092	0.383104589	-0.316925838	0.055977229	0.220385475	-0.030085578	0.859695227	0.940266667	-0.172360675	0.307678959	0.574571438	0.268523319	0.108060312	0.323099359	0.361728001	0.027815312	0.14456751	-0.282365569	0.090405271	0.291913824	0.715047089	6.61033481833382e-07	0.00010216	0.066994718	0.693603755	0.856031312	-0.216151945	0.198817868	0.454515901	0.36923504	0.024511354	0.133745226	-0.093630674	0.58149752	0.789518884	0.094462791	0.578129352	0.787398628	-0.676510195	4.2974507800592e-06	0.000402899	0.892043497	1.26357693881245e-13	6.05346951982929e-10	-0.427958372	0.008234688	0.067317466	0.34036298	0.039275917	0.178052892	0.481230286	0.002567431	0.03186654
IRF2BP2	IRF2BP2	359948	black	black	-0.110728192	0.514125847	-0.073037761	0.66748851	0.21401122	0.203410156	0.460222016	0.077119355	0.650062929	0.831185555	0.045707057	0.788219824	0.906761244	0.075379645	0.657468594	0.83573094	0.195366037	0.246543592	0.510839191	-0.515779833	0.001085668	0.018099125	-0.292193411	0.079282507	0.270532015	0.363392149	0.027052904	0.142137625	-0.248269158	0.138436272	0.371852267	0.16439779	0.330897783	0.597091774	0.479919532	0.002648086	0.032530504	0.209590252	0.21312654	0.47202106	0.287974336	0.083919362	0.279762549	-0.151076563	0.372092781	0.633724854	0.048596933	0.775164208	0.899828482	-0.16780568	0.320831386	0.587541709	0.529757955	0.000746421	0.014100394	-0.329386846	0.046507482	0.197353942	-0.132481121	0.43442206	0.685418874	0.484852027	0.00235563	0.03014004
H2AC15	H2AC15	8330	black	black	0.108640934	0.522137346	-0.072670167	0.6690665	-0.067908541	0.689631317	0.853887756	-0.255184111	0.12743111	0.354748797	0.157749777	0.351090217	0.615128468	-0.168818269	0.317877635	0.584827571	-0.031472825	0.853294442	0.937367662	-0.005550407	0.973990998	0.989760479	0.191029744	0.257392976	0.522791397	0.010999736	0.9484812	0.979208748	-0.113284687	0.504397313	0.737776536	0.425938053	0.00857686	0.069000022	-0.069085704	0.684526174	0.851086515	-0.149131738	0.378350986	0.639120583	0.161932853	0.338299218	0.603564142	-0.030179855	0.859259948	0.940054412	0.252902139	0.130988396	0.360397102	-0.373886317	0.022632482	0.127168087	0.483621525	0.002425808	0.030715893	-0.186054068	0.270226814	0.53644738	0.1383164	0.414269243	0.669478065	0.287636473	0.084299568	0.280460118
THYN1	THYN1	29087	black	black	0.141215369	0.404457478	0.072410108	0.670183717	-0.241385531	0.150071714	0.389216348	-0.126982208	0.453898546	0.700642945	0.277644022	0.096158482	0.302391043	0.234012033	0.163309381	0.408110558	0.230452511	0.169992671	0.417058057	0.235277767	0.160979149	0.4048917	0.278876153	0.094630809	0.299575255	-0.342266532	0.038120105	0.174839927	0.01996855	0.906617133	0.961271951	-0.077716491	0.647528574	0.829782404	-0.154008086	0.362776335	0.625506055	0.066437796	0.696028686	0.857375728	0.265956827	0.111602391	0.328975395	0.002046883	0.990406977	0.996386069	0.270746812	0.105060989	0.318034261	0.122527429	0.470015674	0.712885894	-0.168626237	0.318436485	0.585345934	0.341724483	0.038446378	0.175731967	-0.214254958	0.202883594	0.459538819	-0.001798439	0.991571303	0.996784482
RAE1	RAE1	8480	black	black	0.023624539	0.889616536	-0.072289379	0.670702608	-0.069211628	0.683980875	0.850789229	-0.106429692	0.530691147	0.756016599	0.222698912	0.185224502	0.437232111	-0.171098218	0.311289579	0.578308838	-0.236825563	0.158162404	0.400793562	-0.028173897	0.868530148	0.944062442	0.049661948	0.770367866	0.897452774	0.143713249	0.396110917	0.654106401	0.180655182	0.284619004	0.551410421	0.29647007	0.074788205	0.261448457	0.110738421	0.514086737	0.744656933	-0.184565793	0.274145652	0.540494112	-0.253831369	0.12953107	0.358063041	-0.388094898	0.017618585	0.108900647	0.095080402	0.575635129	0.785881839	-0.295619636	0.075665684	0.263231882	0.387369761	0.017849723	0.109768072	-0.17437516	0.301972681	0.568812139	0.201820593	0.23096941	0.49308971	0.276167583	0.098013835	0.305624777
HUWE1	HUWE1	10075	black	black	0.027964039	0.869500995	-0.071606937	0.673638548	0.021133163	0.901196798	0.958953288	-0.133275226	0.431648132	0.683211555	0.196269676	0.244321876	0.508299846	-0.232111754	0.166853328	0.412641636	-0.165660292	0.327145993	0.593594946	-0.202519943	0.22932305	0.491096025	0.056616518	0.739261243	0.881178478	0.261607387	0.117804197	0.339292665	-0.115323069	0.496707516	0.732304679	0.487859335	0.002191545	0.028763159	0.231280814	0.168420243	0.414844774	-0.185806496	0.270876145	0.537114049	-0.013842551	0.935191646	0.973702545	-0.325702007	0.049162544	0.20391775	0.102448676	0.546260435	0.766414162	-0.4552293	0.004639376	0.046617205	0.690800294	2.21914756558853e-06	0.000246609	-0.274078316	0.100685866	0.310279585	0.187197981	0.267239824	0.533370435	0.402923775	0.013413858	0.091875921
MTMR3	MTMR3	8897	black	black	-0.097381907	0.566383593	-0.071122663	0.675724841	0.175586811	0.298573187	0.565573922	0.04139851	0.807789667	0.916192164	0.102543557	0.545886862	0.766114397	0.187746028	0.265816483	0.531920824	0.016066416	0.924807393	0.969587572	-0.054856754	0.747096066	0.885370629	-0.107295718	0.527332991	0.753918886	0.019892637	0.906970591	0.961410383	0.005464986	0.974391145	0.989969253	-0.069746288	0.681667349	0.849576016	0.199898207	0.235536264	0.4982072	0.25402503	0.129228869	0.357559133	-0.130454628	0.441545344	0.690927825	0.186010858	0.27034007	0.536565161	0.017561976	0.917830717	0.96635283	0.03236918	0.849163525	0.935537293	0.058665643	0.730170687	0.876254954	-0.024569329	0.885230774	0.95165404	0.041573714	0.806991537	0.915792762	0.210736832	0.21057638	0.468946513
FAF1	FAF1	11124	black	black	-0.139870899	0.408991292	-0.071056832	0.676008629	-0.099923206	0.556248134	0.773159423	-0.077632696	0.647883978	0.829984656	0.0109968	0.948494934	0.979219019	-0.028771843	0.865764977	0.942969208	-0.010901806	0.94893927	0.979356371	-0.313206092	0.059083552	0.227491328	-0.143779516	0.395890852	0.653921995	0.214200599	0.203000946	0.459730068	-0.320559202	0.053069997	0.213547904	-0.056785099	0.738512029	0.880761661	0.206556115	0.219977505	0.48024549	0.119562806	0.480906698	0.720961344	-0.004071646	0.980918924	0.992499217	0.060049125	0.724053484	0.873036668	-0.162917944	0.335329192	0.601021269	-0.294222356	0.077124821	0.266236401	0.186702524	0.268530886	0.534660245	-0.389559853	0.017159277	0.107119385	0.090586755	0.593892528	0.79703264	0.165451849	0.327763596	0.594142428
CCDC112	CCDC112	153733	black	black	0.132081323	0.435822331	0.070498574	0.67841698	-0.18392969	0.275831871	0.542273738	-0.218125886	0.194648043	0.449445717	0.17800243	0.291868983	0.55886979	-0.284677926	0.087686102	0.286741346	-0.086616182	0.610232183	0.807439151	-0.038942347	0.818998323	0.921319248	0.198148836	0.239744867	0.502946866	0.149278293	0.377877242	0.63872905	-0.123270636	0.467305972	0.710985206	0.488715697	0.002146692	0.02836888	-0.134698986	0.426699396	0.67927072	-0.209901768	0.212431585	0.471090899	0.267721635	0.109157471	0.324922768	-0.266697126	0.110571817	0.327322515	0.048524795	0.775489385	0.900010382	-0.401858419	0.013684624	0.093031275	0.571461504	0.000220459	0.00626595	-0.233920182	0.163479421	0.408309028	0.279946426	0.093318974	0.29729959	0.254277095	0.128836318	0.356962049
ARSA	ARSA	410	black	black	0.115229317	0.497059882	0.069917029	0.680929137	-0.275646317	0.098675371	0.306770131	-0.135845031	0.422739034	0.676217256	0.223263983	0.184082884	0.435822724	-0.127473694	0.452138835	0.699341225	0.16746768	0.321821145	0.588481818	-0.205326334	0.222796866	0.483471592	-0.064235202	0.705648108	0.862823993	0.17970573	0.287200347	0.553873459	-0.067012879	0.69352473	0.855980907	0.342714543	0.037852139	0.174095477	0.245361339	0.143267472	0.379012927	-0.053711247	0.752209615	0.888118933	0.441869133	0.006180552	0.055847276	-0.167636718	0.321325916	0.587978655	0.109854378	0.517472341	0.747184602	-0.145742428	0.389404346	0.648497536	0.580873483	0.000163595	0.005095348	-0.097589697	0.565551694	0.778993506	-0.005377391	0.974801486	0.99015715	0.407649901	0.012266614	0.086750271
APOD	APOD	347	black	black	0.026427694	0.876614075	0.06965686	0.682054112	-0.27820654	0.095458713	0.301109611	-0.341772454	0.038417411	0.175662387	0.058067558	0.732820299	0.877862775	-0.338637821	0.040347836	0.181032732	-0.203049106	0.228082655	0.489777651	-0.298264104	0.072963198	0.257838447	-0.090445706	0.59446968	0.797426622	0.138338131	0.414195196	0.669426204	-0.36284823	0.027300172	0.142940622	0.011517229	0.946060906	0.978220813	0.258478217	0.122423491	0.346839008	0.068363351	0.687657271	0.852806655	0.08147834	0.631653291	0.82037837	0.10056124	0.553716822	0.771482423	-0.311486954	0.060564663	0.230980176	-0.362050288	0.027666293	0.144058734	0.221652142	0.187352518	0.44007755	-0.571209472	0.000222199	0.006300885	0.22047537	0.189765363	0.443195294	0.090688979	0.593474398	0.796764958
DDHD1	DDHD1	80821	black	black	0.115050769	0.497731298	0.069043086	0.684710763	-0.278623169	0.094942947	0.300137355	-0.489559225	0.002103299	0.027979747	0.423274551	0.009046478	0.071386162	-0.300369423	0.070866175	0.253446871	-0.270053512	0.105989337	0.31963367	-0.008963302	0.958009741	0.983224395	0.128992873	0.446722978	0.695028383	-0.047170446	0.781601306	0.903464981	0.143669163	0.396257359	0.654224713	0.384509899	0.018786218	0.113397604	0.04972773	0.770071885	0.897299766	-0.109587873	0.518495131	0.747880941	-0.03819406	0.822420267	0.922879979	0.066374983	0.696302374	0.857479041	0.22475495	0.181094604	0.431972764	-0.44452554	0.00584315	0.053964505	0.552921491	0.000386713	0.009083975	-0.394177619	0.015776661	0.101495119	0.346946961	0.035395461	0.167195677	0.463173977	0.00389072	0.041540617
SERINC5	SERINC5	256987	black	black	0.084394895	0.619455592	0.069001573	0.684890581	-0.081927007	0.629770504	0.819184697	-0.262817586	0.116053211	0.336388003	0.287511975	0.084440006	0.280768473	-0.303378052	0.067951767	0.247380729	-0.299306851	0.071918572	0.255645039	-0.308460789	0.063243175	0.237096794	0.047032906	0.782222725	0.903789188	0.135858546	0.422692456	0.676172015	0.005766896	0.972976906	0.989383773	0.340865487	0.038968073	0.177210007	0.27930877	0.09409886	0.29858181	-0.116192379	0.493446326	0.729831935	-0.007392839	0.965361973	0.986444508	-0.043996761	0.795973577	0.910526786	-0.073835512	0.664068793	0.839459238	-0.32812382	0.047404218	0.199701529	0.520078632	0.00096916	0.016783032	-0.376940862	0.021464942	0.123082286	-0.105409052	0.534662122	0.758684631	0.394310916	0.015738185	0.101386236
DDRGK1	DDRGK1	65992	black	black	-0.07106541	0.675971648	-0.066869267	0.694149727	-0.048304353	0.776483304	0.900547431	-0.334062995	0.043305611	0.18899677	0.264176139	0.114110959	0.333143425	-0.100730499	0.553046217	0.770988228	-0.014351564	0.932813834	0.97276907	-0.430318805	0.007849767	0.065241419	-0.158829146	0.347762012	0.612072119	0.080229118	0.636907557	0.823617578	-0.211334781	0.209254866	0.467436027	0.226676373	0.17729459	0.426943496	0.369138801	0.024551553	0.133901566	0.173868852	0.303400481	0.570181986	0.281587865	0.091334228	0.293670794	0.192330245	0.254106411	0.519190684	0.144757586	0.392651021	0.651189801	-0.36044187	0.028416596	0.146485472	0.635831099	2.34842090022554e-05	0.001319011	-0.498873895	0.001672874	0.024079039	0.079341544	0.640651377	0.82577994	0.574533307	0.000200205	0.005867615
MOB4	MOB4	100529241, 25843	black	black	-0.018856079	0.91179868	-0.066800338	0.694449779	-0.0721752	0.671193486	0.843663721	-0.093466777	0.582161963	0.789890698	0.023273153	0.891248519	0.954337668	-0.02749452	0.871673763	0.945525663	0.147341684	0.384165569	0.644197999	0.069368585	0.683301409	0.850432623	0.175646801	0.298405513	0.565398458	0.134239582	0.428292733	0.680527044	-0.30213506	0.069144189	0.249849525	0.288825746	0.082967132	0.277929513	-0.119629634	0.480659754	0.72080311	-0.050694394	0.7657262	0.895129089	0.246797054	0.140866873	0.375467383	-0.149374765	0.377565584	0.638462842	0.107851199	0.525184496	0.752604015	-0.37442018	0.022424701	0.126489474	0.369081593	0.024575475	0.133984643	-0.109711226	0.518021603	0.747523016	0.490219091	0.002069892	0.027679164	0.115211988	0.497125024	0.732525799
POMGNT1	POMGNT1	55624	black	black	-0.003124466	0.985357176	-0.066735174	0.694733483	-0.131833083	0.436693032	0.687142963	-0.021731319	0.898414558	0.957674145	0.10631843	0.531123335	0.756271125	-0.05353331	0.753004867	0.888527766	0.137472021	0.417152212	0.671758164	0.099820971	0.556654238	0.773450624	0.304187954	0.067183557	0.245672108	0.108590127	0.522333123	0.750596182	-0.138213134	0.414621218	0.669796237	0.46136165	0.004051566	0.042669764	-0.093823438	0.580716488	0.789001221	-0.249765684	0.135997164	0.368275212	0.279525492	0.093833239	0.298080031	-0.1671616	0.322719077	0.589250905	0.274302933	0.100395962	0.309741393	-0.384514692	0.018784614	0.113393217	0.486529379	0.002262832	0.029376963	0.184508498	0.274297257	0.540624122	0.317789447	0.055274982	0.218816188	0.138147036	0.414846599	0.669968238
RIOK3	RIOK3	8780	black	black	0.039117764	0.818196609	-0.066705626	0.694862136	0.233622408	0.164031555	0.408951184	-0.214631907	0.202071124	0.458636305	0.271897469	0.103533866	0.315328866	-0.224508131	0.181586899	0.43262851	-0.300825893	0.070417801	0.252524051	-0.346964511	0.035385551	0.167161508	-0.144613114	0.39312861	0.651574899	0.187629785	0.266117961	0.532272135	-0.040135753	0.813547672	0.918716743	0.336004037	0.042029961	0.18564686	0.281657755	0.091250447	0.293492605	0.096445497	0.570139513	0.782160277	-0.108362496	0.523210694	0.751145765	-0.252679198	0.13133984	0.360903454	-0.097026742	0.567806816	0.78047077	-0.25174927	0.132813316	0.36327386	0.587940462	0.000129973	0.004346632	-0.503625177	0.00148477	0.022269872	-0.017880863	0.916343893	0.965761261	0.497510496	0.001730583	0.024609817
IL7	IL7	3574	black	black	0.063968352	0.706816621	0.06635204	0.696402348	-0.050814112	0.76518849	0.894809638	-0.167736951	0.321032488	0.587727135	0.138216297	0.414610437	0.669785223	-0.187656192	0.266049455	0.532168851	0.010211356	0.952169294	0.980715039	0.052131064	0.759280619	0.891802424	0.280638328	0.092478365	0.295710384	0.039239215	0.817641643	0.920657807	-0.139266608	0.411038464	0.666806613	0.571289867	0.000221643	0.006289929	-0.184624648	0.273989977	0.540351947	-0.25766052	0.123652586	0.348740544	0.198115241	0.239826183	0.503008119	-0.041382311	0.807863472	0.916223653	0.184239122	0.275010767	0.541366368	-0.467255978	0.003548605	0.039194952	0.56235825	0.000291717	0.007521891	-0.0364791	0.830274947	0.926572902	0.303514977	0.067821407	0.2471148	0.191929071	0.255117245	0.520274584
LAYN	LAYN	143903	black	black	-0.012064994	0.943499547	0.065382466	0.700631917	-0.079122997	0.641574566	0.826342581	-0.094681847	0.577244137	0.786903608	0.058647787	0.730249748	0.876321377	-0.163902671	0.332376369	0.598394057	-0.142665919	0.399598341	0.657031936	-0.176725263	0.295401426	0.562327807	0.019332353	0.90957989	0.962617036	0.198305367	0.239366236	0.502552734	-0.126207261	0.456680645	0.70274671	0.188860328	0.262937939	0.528802998	0.226861201	0.176932071	0.426503231	-0.12949719	0.44493293	0.693661745	0.016875123	0.921034113	0.967690485	-0.103375843	0.542615142	0.763913958	-0.043377948	0.798783806	0.91185044	-0.262723721	0.116188315	0.336591048	0.335282577	0.042500505	0.186898768	-0.227843078	0.17501509	0.423976063	0.253555535	0.129962401	0.358781099	0.153622325	0.363994245	0.626586581
ABCA2	ABCA2	20	black	black	8.72318812868084e-05	0.999591165	-0.065209188	0.70138875	-0.213234546	0.205094391	0.462273698	-0.30245237	0.068838237	0.249273971	0.384093765	0.018925849	0.113865839	0.044042568	0.795765652	0.910452068	0.023868361	0.888484387	0.953144976	-0.05741263	0.735725227	0.879359633	-0.024532465	0.885401836	0.951732476	-0.381633431	0.019769248	0.116901061	0.32945666	0.046458316	0.197216475	0.109866842	0.517424532	0.747167209	-0.056272772	0.740789667	0.881971989	0.167623427	0.321364838	0.588002487	0.126701207	0.454906294	0.701415883	0.198897365	0.237937907	0.500915795	0.356764083	0.030195342	0.15196356	-0.053643034	0.752514447	0.888311621	0.292981431	0.078438979	0.268870096	-0.043354924	0.798888414	0.911905474	-0.126152596	0.456877239	0.70288779	0.422191536	0.009243613	0.072366324
PNPLA8	PNPLA8	50640	black	black	-0.026824015	0.874778223	-0.064998359	0.702309974	-0.097573566	0.565616252	0.779028743	-0.277325802	0.09655608	0.303029901	0.188114973	0.264861109	0.530894329	-0.074257041	0.66226452	0.838485937	-0.002797188	0.986890825	0.994807967	-0.142334416	0.400705857	0.658008159	-0.017348698	0.918825284	0.966775401	0.097435402	0.566169368	0.779293998	-0.069404532	0.683145833	0.850351263	0.177544491	0.293132436	0.560093957	0.128185543	0.449596693	0.697357761	0.035493404	0.83479693	0.928699772	0.146346458	0.387420823	0.646784763	-0.030405183	0.858219769	0.939578476	0.180558092	0.284882279	0.551676727	-0.321500419	0.052336906	0.21176807	0.439202612	0.006535971	0.05793379	-0.361981958	0.027697833	0.144167827	0.285859181	0.0863216	0.284143397	0.388982098	0.017339207	0.107851526
PYROXD1	PYROXD1	79912	black	black	0.042202984	0.804126537	0.064735001	0.703461316	0.051460232	0.762288328	0.893296964	-0.095268794	0.574875278	0.785313077	0.031572378	0.852835456	0.937202395	-0.149591605	0.376865623	0.637856804	-0.059141521	0.728064673	0.875185078	-0.183820574	0.276121801	0.542603837	-0.010407715	0.951250616	0.980291808	0.217758416	0.195419613	0.450421278	-0.267690006	0.10920093	0.32498693	0.232505403	0.166114687	0.411703401	0.11936262	0.48164682	0.721519175	-0.072045516	0.671751184	0.844018853	0.027978246	0.869435265	0.944514558	-0.105417356	0.534629754	0.758663551	-0.100517181	0.553891448	0.771588592	-0.352440969	0.032402122	0.158547927	0.345474487	0.036234947	0.169497523	-0.373861999	0.022641984	0.127198291	0.15912997	0.346837859	0.611293988	0.125743942	0.458348348	0.704012526
WDR20	WDR20	91833	black	black	0.033309186	0.844835694	0.064167199	0.705945822	0.037701244	0.824675706	0.923941366	-0.25882052	0.121911689	0.34596877	0.231376857	0.168238596	0.414594023	-0.150743671	0.373159607	0.634711137	-0.072341225	0.670479758	0.843304014	-0.428526844	0.00814054	0.066830344	-0.053738347	0.75208852	0.888032698	0.186828825	0.268201381	0.534320832	-0.170238943	0.313762323	0.580899959	0.281046543	0.091985149	0.294832961	0.309365861	0.062432451	0.235124419	0.10315542	0.543480714	0.764480281	0.265479769	0.112270335	0.330107891	0.022244545	0.89602831	0.956581367	0.018198295	0.914864139	0.965052856	-0.302402561	0.068886193	0.249357859	0.576674368	0.000187093	0.005581302	-0.443830721	0.005929831	0.054458708	-0.032212659	0.849884583	0.935823334	0.495590535	0.001814814	0.025363733
PLRG1	PLRG1	5356	black	black	-0.014143647	0.933785034	-0.063702832	0.707979967	0.081733612	0.630581785	0.819673941	-0.242601217	0.147966639	0.386020975	0.146230793	0.387800188	0.647103561	-0.197460486	0.241414701	0.50488375	-0.241490239	0.149889547	0.388927151	-0.378177334	0.021006801	0.121440432	-0.163268658	0.334275685	0.600150748	0.087689652	0.605795845	0.80470432	-0.099362491	0.558477139	0.77461055	0.124521805	0.462763031	0.707419977	0.168022648	0.320197043	0.586975094	0.00439933	0.979383604	0.9918622	-0.075686177	0.656161372	0.83488974	-0.066065738	0.697650349	0.858255881	-0.201925749	0.230721346	0.492828949	-0.270582264	0.105280762	0.318469319	0.374198884	0.022510637	0.126784763	-0.511440633	0.001215658	0.019496458	-0.070305907	0.679248886	0.848206423	0.358272883	0.029454859	0.149626102
TMEM183A	TMEM183A	653659, 92703	black	black	-0.142578072	0.399891658	-0.063103476	0.710608372	0.15016406	0.375021421	0.636206722	-0.084581431	0.618678807	0.812790198	0.093072771	0.583760656	0.790977083	-0.066133918	0.697353081	0.858103291	-0.160057871	0.343996715	0.608803659	-0.487842784	0.00219242	0.028767456	-0.337746063	0.040911154	0.182594338	0.192965699	0.252510725	0.51747526	-0.072412072	0.670175278	0.843100504	0.062188526	0.714627129	0.867761753	0.476442368	0.002872867	0.034295168	0.108427757	0.522959023	0.750999185	-0.078669903	0.643490216	0.82747683	-0.001866671	0.991251537	0.996661106	-0.052875649	0.755946311	0.890109603	-0.223308718	0.183992718	0.435694778	0.442165866	0.006142049	0.055615961	-0.367745603	0.025139643	0.135844253	-0.030099536	0.859630783	0.940220722	0.400079685	0.014146982	0.095018411
CRELD2	CRELD2	79174	black	black	0.016421879	0.923148665	-0.062921596	0.711406641	-0.206523898	0.220051052	0.480329214	-0.079434261	0.640259881	0.825536739	0.07224473	0.670894549	0.843541836	-0.06442974	0.704796657	0.862325497	0.331699886	0.04490067	0.1932746	0.068916949	0.685257196	0.851490365	0.21119919	0.209554027	0.467805382	0.049057528	0.773088881	0.898827439	-0.013392924	0.937292498	0.974615801	0.45002516	0.005194743	0.050073776	-0.130175381	0.442531908	0.691660803	-0.256543606	0.125346292	0.351329525	0.571768721	0.000218354	0.006224579	-0.087211423	0.607770522	0.805874355	0.369266388	0.024498272	0.133692709	-0.245298218	0.143373699	0.379190867	0.498398621	0.001692796	0.024267225	0.003332084	0.984384285	0.993836951	0.129966687	0.44327	0.69217877	0.21211998	0.207528253	0.465382919
ATP11A	ATP11A	23250	black	black	-0.065688583	0.699295581	-0.062337807	0.713970916	0.005155323	0.975841785	0.990517681	0.005250306	0.975396824	0.990363167	-0.002715027	0.987275847	0.994960154	-0.00823843	0.961402893	0.984759123	0.178159897	0.291435342	0.55841442	0.071923115	0.672277724	0.844304322	0.303886509	0.067468681	0.246291855	0.176833851	0.295100028	0.562022874	-0.318973894	0.054323281	0.21663994	0.377046113	0.021425623	0.122927434	-0.118700609	0.4840986	0.723278951	-0.101839862	0.548660369	0.768056825	0.293583582	0.077799132	0.267559595	0.037770832	0.824357142	0.923779353	0.185788236	0.270924078	0.537138614	-0.316855877	0.056034428	0.220523413	0.343696423	0.03727021	0.172445498	0.127039954	0.453691603	0.700494592	0.394740762	0.015614647	0.100937259	0.071047369	0.67604943	0.846345461
TP53I13	TP53I13	90313	black	black	0.182529856	0.279566414	0.062204475	0.714557011	-0.126880604	0.454262787	0.700878997	-0.394317191	0.015736376	0.101379629	0.500007753	0.001626177	0.023650329	-0.294002213	0.077356694	0.266693899	-0.419472318	0.009754798	0.074900526	-0.004463806	0.979081519	0.991763545	0.129263762	0.445760984	0.694299979	-0.121484212	0.473833166	0.715740845	0.376222985	0.021734727	0.123975282	0.471402705	0.003228156	0.036985114	0.044455417	0.793892303	0.909525437	-0.141282436	0.404232069	0.661029242	-0.249799118	0.135943038	0.368198334	-0.162656026	0.336117297	0.601719898	0.270307504	0.105648514	0.319107878	-0.358363992	0.029410627	0.149514129	0.570532063	0.000226939	0.006382815	-0.234582239	0.162256633	0.40666335	0.057683792	0.734522049	0.878739064	0.471633119	0.003211114	0.036869418
FBXO21	FBXO21	23014	black	black	0.083801164	0.621930739	0.061993536	0.715484569	-0.051255501	0.763206934	0.893744057	-0.275794235	0.098487303	0.30645022	-0.015073553	0.929442115	0.971442843	-0.24988688	0.135801032	0.367987084	-0.166362362	0.325071122	0.591553937	-0.166734525	0.323974577	0.590486628	-0.176535184	0.295929485	0.562947783	0.0554566	0.744422581	0.883959744	-0.173013594	0.30582206	0.572695513	0.074102676	0.662925035	0.838830416	0.072365447	0.670375654	0.843251014	0.084103084	0.620671582	0.813746969	0.0313467	0.853876011	0.937618557	0.151387483	0.371098	0.63286476	-0.188448944	0.263998252	0.529963124	-0.174545004	0.301494675	0.568343354	0.214507942	0.202338066	0.458919856	-0.407822939	0.012226239	0.086539387	0.136399879	0.420829084	0.674559972	0.138661005	0.413095904	0.668499953
PER1	PER1	5187	black	black	-0.122593972	0.469772724	-0.061991929	0.715491638	0.186285982	0.269619476	0.53575693	-0.067091497	0.693182667	0.855752484	-0.127032823	0.453717154	0.700506146	-0.385664445	0.018403319	0.111953025	-0.360828118	0.028234906	0.145909392	-0.707915458	9.55790018058346e-07	0.000133152	-0.315780151	0.056919794	0.222625735	0.532683376	0.000688712	0.013346061	-0.435160907	0.007108148	0.061151208	0.16621051	0.325519206	0.591996815	0.458372581	0.004329465	0.044570287	0.000137553	0.999355324	0.999710845	-0.143171947	0.397911157	0.655705818	-0.06528187	0.70107126	0.860126505	-0.491294651	0.002016437	0.02721616	-0.410209782	0.011680698	0.084017526	0.511310119	0.001219772	0.019539555	-0.69023388	2.2796599781784e-06	0.000251921	0.067936147	0.689511439	0.853819761	0.307682052	0.063947372	0.238680514
GGA3	GGA3	23163	black	black	0.154002399	0.362794274	0.061982153	0.715534636	-4.66E-05	0.999781766	0.999900884	-0.321772128	0.05212679	0.211260819	0.409757257	0.011782512	0.084490881	-0.361760051	0.027800463	0.144513026	-0.351341665	0.032983852	0.16027002	-0.119950505	0.479474994	0.719923583	0.155234471	0.358920681	0.622106729	0.124326961	0.463468949	0.708018643	0.123369935	0.466944559	0.710764803	0.551082335	0.000408157	0.009423494	0.183514688	0.276935622	0.54341466	-0.14205963	0.401625224	0.658794745	-0.057055183	0.737312208	0.880162557	-0.129987026	0.443198034	0.692130807	-0.029048433	0.864486426	0.942422323	-0.352507721	0.03236707	0.158448342	0.664678305	7.23204875131954e-06	0.000581669	-0.297339424	0.07389944	0.259678422	0.039906564	0.814593787	0.919277874	0.480970174	0.002583263	0.031989383
TMEM30A	TMEM30A	55754	black	black	-0.037001279	0.827881564	-0.061719053	0.716692153	-0.07259751	0.669378565	0.84262751	-0.375166919	0.02213673	0.125433066	0.190348649	0.259125413	0.524745747	-0.388143584	0.017603157	0.108847626	-0.141473324	0.403590903	0.660410803	-0.412274558	0.011225561	0.081889648	0.102257589	0.547013159	0.766796555	0.278428199	0.095184044	0.300595826	-0.350418817	0.03347878	0.161660743	0.595927559	9.95646129147428e-05	0.003627509	0.154873724	0.360052272	0.623122	-0.155439955	0.358277073	0.621459128	0.324342307	0.050172442	0.206469219	0.050345878	0.767292166	0.895837969	0.028199783	0.868410407	0.944002942	-0.711590822	7.91453767852175e-07	0.000116304	0.899559959	3.80053812915386e-14	2.58736635266343e-10	-0.544391444	0.000495411	0.010737493	0.294636455	0.076690122	0.265354793	0.517902974	0.001026664	0.017454023
GOLGA6L9	GOLGA6L9	647042, 100133220, 440295, 642402, 102724117, 374650, 643707, 102724093	black	black	-0.097737963	0.564958445	-0.061588641	0.717266139	0.063426671	0.709190628	0.86479158	-0.242664446	0.147857746	0.385853339	0.061335665	0.718379998	0.870004806	-0.116921675	0.490718876	0.727885035	-0.225735283	0.179148631	0.429440876	-0.4791149	0.002698687	0.032920752	-0.309059811	0.062705672	0.23581854	0.048668764	0.774840457	0.899675168	-0.214164809	0.203078238	0.459831207	-0.051239455	0.763278944	0.893782847	0.277880187	0.095864217	0.301821493	0.201123936	0.232617394	0.49498762	-0.068597383	0.686642276	0.852255787	0.106193052	0.531610559	0.756665025	-0.059279863	0.727452799	0.874823536	-0.262926236	0.115896972	0.336119668	0.311072133	0.060926418	0.231710809	-0.56753641	0.000249005	0.006783644	-0.057846508	0.733800356	0.878373829	0.343322379	0.037491029	0.173077719
BARX2	BARX2	8538	black	black	0.074413951	0.661593377	0.061425116	0.717986077	-0.105859572	0.53290753	0.757598163	-0.259267265	0.121246137	0.344889729	0.014371041	0.932722863	0.972733924	-0.459493478	0.004223376	0.043810397	-0.081611631	0.631093708	0.820022111	-0.041495001	0.807350087	0.915994787	0.350805737	0.033270539	0.161063801	0.302098117	0.069179879	0.249902749	-0.442075646	0.006153733	0.055696421	0.663757153	7.52388921391088e-06	0.000596412	-0.187793714	0.265692874	0.531809348	-0.320472975	0.053137565	0.213738742	0.350444996	0.033464657	0.161609594	0.09258448	0.585744622	0.792155061	-0.172801573	0.306424265	0.573354241	-0.640098728	1.98797290756996e-05	0.001175426	0.643278569	1.75296212569047e-05	0.001078845	-0.324953827	0.049716206	0.205315557	0.457545844	0.004409186	0.045094145	0.154049152	0.362646828	0.625394864
ITGB7	ITGB7	3695	black	black	-0.044522751	0.793586875	-0.060747446	0.720972151	-0.161907845	0.338374828	0.603635689	-0.368562241	0.02479353	0.134755373	0.312848793	0.059388989	0.228240645	-0.04068639	0.811035634	0.917654885	0.068676393	0.686299734	0.852077772	0.113900712	0.502067046	0.736182397	0.14870231	0.379741137	0.640327416	-0.14659964	0.386591177	0.646136149	-0.072376416	0.670328512	0.843231768	0.282867225	0.089809919	0.290746281	-0.018990691	0.911171504	0.963337712	0.061597969	0.717225075	0.869250741	0.242313258	0.148463306	0.386743099	0.047935634	0.778146546	0.901500738	0.302001927	0.069272874	0.250089207	-0.407050623	0.012407318	0.087374055	0.431154386	0.007717251	0.064530769	-0.242931854	0.147397861	0.385119395	0.413211045	0.011024148	0.080986787	0.29113643	0.080424999	0.272728964
PFDN4	PFDN4	5203	black	black	0.029981904	0.860173944	0.0605433	0.721872497	0.091832664	0.588805148	0.793975024	-0.29635793	0.074903455	0.261685151	0.204277061	0.225221872	0.486359525	-0.215825741	0.19951292	0.45538732	-0.250695869	0.134497184	0.365929657	-0.133681776	0.430231803	0.682057661	-0.046131951	0.786296612	0.90582425	0.012508734	0.941425024	0.976322809	-0.073502893	0.665493823	0.840197806	0.176199796	0.296862703	0.563861063	-0.015668098	0.926666474	0.970367268	0.037622837	0.825034672	0.92411942	-0.080093751	0.637477969	0.823947434	0.03745118	0.825820684	0.92445085	-0.11175142	0.510220867	0.74181014	-0.340660653	0.039093321	0.177562014	0.283895014	0.088599595	0.288512104	-0.516963902	0.001052402	0.017741196	0.068310984	0.687884459	0.852944155	0.241165295	0.150455397	0.389784179
NUP107	NUP107	57122	black	black	-0.045338591	0.789888621	-0.060339457	0.722771876	0.05899016	0.728734312	0.875517078	-0.06766009	0.690710544	0.85442017	0.16479013	0.32972902	0.59601379	0.028888538	0.865225505	0.942751799	0.057812696	0.733950303	0.878431383	0.23116861	0.168632635	0.415144238	0.268006207	0.108767055	0.324245646	0.042790413	0.801454302	0.913126553	0.046923087	0.782718996	0.903976628	0.466279227	0.003627992	0.039726022	-0.199614183	0.236216139	0.499069919	-0.198215132	0.239584456	0.50278007	0.051658311	0.761399871	0.892891338	-0.400896695	0.013933	0.094152213	0.407284365	0.012352277	0.087128747	-0.397130438	0.014942625	0.098272758	0.442704132	0.006072732	0.055247429	0.132469965	0.434461098	0.685456419	0.525600628	0.000835811	0.015232419	0.152987942	0.366002404	0.628446035
KIFC2	KIFC2	90990	black	black	-0.099447406	0.558139312	-0.060219801	0.723299984	-0.012716356	0.940454499	0.975942281	-0.014861436	0.93043259	0.971830228	-0.092957184	0.584230025	0.791215812	-0.132418398	0.434641581	0.685551119	-0.16677404	0.323858284	0.590394255	-0.176252433	0.296716114	0.563736902	-0.221898663	0.18684981	0.439393592	0.12709436	0.453496674	0.700343947	-0.041926172	0.805386525	0.915103429	-0.115128057	0.497440603	0.732729358	0.190713604	0.258196153	0.523724859	0.135595701	0.423598883	0.676948073	-0.081598823	0.631147473	0.820050783	-0.054440516	0.748952935	0.88640174	-0.300561116	0.07067761	0.252985826	0.005084067	0.976175602	0.990589597	0.036476303	0.830287769	0.926573314	-0.237151333	0.15757413	0.400023741	0.186770409	0.268353749	0.53445975	0.045479581	0.789249964	0.907244443
DGKE	DGKE	8526	black	black	0.136558115	0.420285278	0.060206149	0.723360245	-0.021383846	0.900030639	0.958423575	-0.191997543	0.254944529	0.520118524	0.323092628	0.051115223	0.208783445	-0.057336374	0.736063695	0.879545408	0.097343835	0.566536075	0.77954967	0.072706077	0.668912286	0.842293955	0.263854246	0.114568926	0.33393025	0.06501268	0.702247386	0.860832115	-0.092922888	0.584369324	0.791296178	0.500585882	0.001602812	0.023422438	-0.11861091	0.484431302	0.723495474	-0.004245809	0.980102898	0.992161269	0.260279072	0.119748818	0.342499963	-0.187697837	0.265941441	0.532056953	0.289651369	0.082051759	0.276106808	-0.343871214	0.037167384	0.172167352	0.549844596	0.00042318	0.009653179	-0.092140556	0.587550912	0.793218213	0.216541401	0.197990264	0.45341148	0.349661219	0.03388961	0.162837683
EXD3	EXD3	54932	black	black	0.118083344	0.486390481	0.059884336	0.724781241	-0.063655198	0.708188742	0.864215155	-0.307995903	0.063662821	0.238099374	0.357935593	0.029619083	0.150108858	-0.361707443	0.02782484	0.144599066	-0.352996894	0.032111153	0.157654961	0.095071016	0.575673	0.785900677	0.380462107	0.020181668	0.118367297	0.166340212	0.325136458	0.591606524	0.000458529	0.997850988	0.999169174	0.712407985	7.58643770480996e-07	0.000113139	-0.199349963	0.236849803	0.499763388	-0.312654565	0.05955555	0.228580639	-0.180533363	0.28494936	0.551743002	-0.109721894	0.517980663	0.74748272	0.152861938	0.36640206	0.628794216	-0.679079205	3.82625361451186e-06	0.000369762	0.714937468	6.64846132577577e-07	0.0001025	-0.238939315	0.154373606	0.395517894	0.542957663	0.00051614	0.011009889	0.324445833	0.05009497	0.206287007
CCDC137	CCDC137	339230	black	black	-0.005047408	0.976347341	-0.058328255	0.731664992	-0.044544782	0.793486948	0.909307196	-0.455073405	0.004655234	0.046730121	0.407915869	0.012204602	0.08642074	-0.288958962	0.082818902	0.277658622	-0.28788231	0.084022789	0.27992693	-0.146533801	0.386806824	0.64630756	0.243290837	0.146782132	0.384285413	0.029237886	0.863610866	0.942052932	-0.061497191	0.717668726	0.869562796	0.618125937	4.56784047523311e-05	0.002108673	-0.025499325	0.880916968	0.949678505	-0.107260608	0.527468934	0.754020596	0.019979906	0.906564258	0.961244071	-0.099539423	0.557773334	0.77415319	0.267620565	0.109296387	0.325144219	-0.75185245	8.14106052027512e-08	2.12521933057031e-05	0.848663253	3.2557832938838e-11	5.0739225188418e-08	-0.444111291	0.005894697	0.05425165	0.446288674	0.005628076	0.052694956	0.526556807	0.000814451	0.014983536
ING3	ING3	54556	black	black	-0.0384121	0.821422826	0.058314713	0.73172499	-0.099526687	0.557823981	0.774190257	-0.037732215	0.824533921	0.923854533	-0.083019165	0.625196991	0.816584598	-0.122841472	0.468869674	0.711966189	0.155770304	0.357243827	0.620536466	-0.085665184	0.614173863	0.809912416	0.233247973	0.16472774	0.409820739	0.235777848	0.160065147	0.403656667	-0.490949541	0.002033455	0.027361637	0.215559385	0.200081709	0.45606938	0.01053029	0.950677177	0.980070092	-0.101903095	0.548410875	0.767844678	0.410505611	0.011614544	0.083714118	0.289945249	0.08172783	0.275406925	-0.227773941	0.175149583	0.424162857	-0.239821206	0.152812516	0.393320258	0.194568554	0.248515521	0.512985751	-0.045844283	0.787598557	0.906460671	0.166107568	0.325823183	0.592262049	-0.023664151	0.889432588	0.953504082
ARHGAP11B	ARHGAP11B	89839	black	black	-0.02732702	0.872449116	-0.057962171	0.733287496	-0.104690287	0.537467173	0.760613505	-0.071798702	0.672813073	0.844558459	-0.068571671	0.686753763	0.852295143	-0.233207017	0.16480402	0.409906644	-0.116526075	0.492197394	0.728991378	-0.150456554	0.374081193	0.635388848	0.090988892	0.592248393	0.795976763	0.272670035	0.102518041	0.313626961	-0.221175569	0.188327056	0.441344273	0.281564748	0.091361954	0.293726304	-0.024928363	0.883564992	0.950872187	-0.252698834	0.131308857	0.360856647	-0.02803664	0.869165105	0.944391531	0.078406843	0.644603458	0.82808904	-0.043737362	0.797151286	0.911028028	-0.458964233	0.004273183	0.044175919	0.376689578	0.021559058	0.123390358	-0.28585538	0.086325964	0.284152207	0.292369038	0.079093901	0.270205638	0.084679741	0.618269583	0.812536482
HSF1	HSF1	3297	black	black	0.121950851	0.472123563	0.057912424	0.733508062	-0.268330587	0.108323314	0.323513354	-0.454697182	0.004693697	0.046950772	0.406397484	0.012562222	0.088057415	-0.234211705	0.162940175	0.407622802	-0.123369148	0.466947422	0.710764803	-0.113458973	0.50373748	0.737322584	0.055060079	0.746189529	0.884923438	-0.033940624	0.841931023	0.932044361	0.109043295	0.52058821	0.749343472	0.274380567	0.10029591	0.309619551	0.095116699	0.575488694	0.785769309	0.09491639	0.576297017	0.786308417	0.245029048	0.143827334	0.379837598	0.089376927	0.598850902	0.800439832	0.088103867	0.604087716	0.80370754	-0.248610396	0.137877291	0.371040394	0.511068589	0.001227418	0.019621395	-0.436493943	0.006914859	0.060118098	0.050774087	0.765368249	0.894918717	0.492983806	0.001934928	0.02644998
CLPX	CLPX	10845	black	black	0.064972111	0.702424694	0.057729169	0.734320763	0.033494966	0.843980879	0.933091675	-0.255603611	0.126785064	0.353635037	0.267115173	0.109993037	0.326358512	-0.146563334	0.386710083	0.646236272	-0.264986382	0.112964308	0.331325084	-0.159555403	0.345533456	0.610133952	0.08907819	0.600078006	0.801256181	-0.026945097	0.874217474	0.946708001	-0.156086347	0.356257009	0.61964614	0.157037217	0.353297917	0.617086059	0.312644341	0.059564328	0.228592919	0.081287386	0.632455309	0.82088838	-0.080440014	0.636019286	0.823107522	0.125025475	0.460940901	0.706074614	-0.128833266	0.447290311	0.695541516	-0.223144415	0.184324031	0.436135402	0.307208993	0.064378164	0.239583269	-0.166669081	0.324167234	0.59065537	0.051438661	0.762385099	0.893336296	0.258546591	0.122321133	0.346713077
PCBD1	PCBD1	5092	black	black	-0.085597447	0.614455024	-0.057645733	0.734690883	0.024354204	0.886229101	0.952127197	-0.201063056	0.23276179	0.495160474	0.160546394	0.342506631	0.607446957	-0.102345011	0.546668728	0.766687628	-0.071386175	0.674589312	0.845531405	-0.054676437	0.747900303	0.885849021	0.023289405	0.891173025	0.954317388	0.108977887	0.520839884	0.749545392	0.189381912	0.261597642	0.52731743	0.222653375	0.18531672	0.437350028	0.040341454	0.812609038	0.918290103	0.062623312	0.712716456	0.866678171	0.057025628	0.737443471	0.880189282	0.039577803	0.816094944	0.919941122	0.15970811	0.345065978	0.609730486	-0.240786174	0.151117557	0.390847317	0.366630699	0.025618615	0.137512154	-0.401003699	0.013905178	0.094031516	0.287110063	0.084894607	0.281628495	0.361951414	0.02771194	0.144211857
ZBTB33	ZBTB33	10009	black	black	0.115467135	0.496166298	0.057623429	0.734789831	-0.396866197	0.015015716	0.098584292	-0.231969546	0.167120745	0.413026584	0.221481699	0.187700644	0.440513975	-0.115042047	0.497764107	0.732960308	0.110595069	0.514634979	0.745026443	-0.029604108	0.861918827	0.941307478	0.001856451	0.991299429	0.996673839	-0.014551425	0.93188036	0.972370054	0.244855234	0.144120824	0.38023123	0.157932407	0.350525731	0.614578065	0.091357885	0.590741526	0.795109585	0.024493361	0.885583296	0.951816794	0.360910048	0.028196489	0.145801153	0.185595264	0.271430971	0.537674331	0.217093876	0.196820377	0.452198631	0.038048802	0.823084915	0.923226633	0.320001613	0.053508145	0.214645318	-0.133490846	0.430896638	0.682615257	-0.002682062	0.987430327	0.995040224	0.381260899	0.019899646	0.117334208
ZNF226	ZNF226	7769, 10780	black	black	0.084436256	0.619283318	0.057452309	0.735549124	-0.105313964	0.535032807	0.7589497	-0.144563504	0.393292686	0.651671319	0.126265594	0.456470907	0.702605556	-0.124817355	0.461693351	0.706616878	0.096271132	0.570840137	0.782594387	-0.014818941	0.930631028	0.971935467	0.188709362	0.263326717	0.529231056	0.089529515	0.598224545	0.800020108	-0.290919501	0.080661052	0.273246482	0.395213637	0.015479685	0.100413594	0.023492516	0.890229651	0.953939106	-0.087951018	0.604717789	0.804091846	0.319568347	0.053850592	0.215459001	0.101062269	0.551732848	0.770161819	0.093670472	0.581336232	0.789423702	-0.272455966	0.102798752	0.314090434	0.444421932	0.005856005	0.054051257	0.027619344	0.871096029	0.945282629	0.179281098	0.288359699	0.555176661	0.158483101	0.348826936	0.613087181
MYCBP	MYCBP	26292, 100527950	black	black	0.175689538	0.298286098	0.05742846	0.73565497	-0.05105927	0.764087703	0.894236761	-0.223274372	0.184061942	0.435796094	0.12158918	0.473448317	0.71544923	-0.094164473	0.579335848	0.788159999	-0.065422338	0.700457807	0.859757147	0.247737666	0.139310232	0.373153695	0.080339567	0.636442294	0.823330221	-0.153060935	0.365771008	0.62825523	0.102126529	0.547529712	0.767167311	0.069895069	0.681024068	0.849203852	-0.19370582	0.250660645	0.515348573	0.047373249	0.780685263	0.902988351	-0.004175226	0.980433609	0.992292449	-0.187447487	0.266591207	0.532815807	0.077931327	0.646617725	0.829206659	-0.051946662	0.760107051	0.892263705	0.044207753	0.795015968	0.910094011	-0.213919967	0.203607538	0.460394464	0.191978318	0.254993015	0.520143608	0.03581313	0.833329571	0.927987359
ABCF3	ABCF3	55324	black	black	0.00361981	0.983036052	-0.05723308	0.736522253	-0.189123548	0.262260987	0.528049105	-0.262337386	0.116745636	0.337461127	0.137367659	0.417509322	0.671999832	-0.233240174	0.164742264	0.409831849	-0.03150124	0.853163432	0.937291405	-0.082153181	0.628822256	0.818656421	0.073652981	0.664850662	0.839840729	-0.013510726	0.936742035	0.974352457	0.063508333	0.708832557	0.864619005	0.369912207	0.024230037	0.132746943	-0.128325216	0.449098809	0.696962438	-0.236787088	0.158231988	0.40090706	0.185020356	0.272944805	0.539242453	-0.118428988	0.485106426	0.72395599	0.179711003	0.287185968	0.553873459	-0.334398339	0.043083015	0.188393977	0.484857837	0.002355303	0.03014004	-0.169733033	0.315223948	0.582364293	0.245290924	0.143385979	0.379202346	0.265321014	0.112493279	0.33049436
ACOX3	ACOX3	8310	black	black	0.051457855	0.762298991	0.057138718	0.736941234	-0.116956306	0.490589556	0.72777911	-0.192001737	0.254933951	0.520118524	0.221352181	0.187965487	0.440858309	0.084168855	0.620397425	0.813617761	-0.137861921	0.41581957	0.670684336	0.025832555	0.879372089	0.949065684	0.191970829	0.255011903	0.520157529	-0.261177848	0.118430421	0.340315789	0.151773465	0.369865263	0.631922284	-0.10957697	0.518536997	0.747891289	0.003037077	0.98576668	0.994316244	-0.023897161	0.888350672	0.953064764	-0.075376265	0.657483009	0.835733302	0.03157413	0.85282738	0.937202395	0.126369488	0.456097485	0.702323289	-0.052173145	0.759092065	0.891696035	-0.10021393	0.555094058	0.772431999	0.050050675	0.768619295	0.896548076	-0.108206668	0.523811862	0.751654459	0.057090237	0.737156528	0.880088291
GIGYF2	GIGYF2	26058	black	black	0.109480612	0.518907059	0.056935903	0.737842021	0.091365876	0.590708913	0.795094646	-0.002513247	0.988221431	0.995377994	0.030369938	0.858382454	0.939635679	-0.0663847	0.696260032	0.85746817	0.229424353	0.171959101	0.41973607	-0.160268895	0.343352568	0.60827993	-0.000983152	0.995392232	0.998305901	0.125804488	0.458130231	0.703857201	-0.119782571	0.480094871	0.720406017	0.372155535	0.023317136	0.129542427	-0.024642246	0.884892428	0.951507102	-0.110242475	0.515984694	0.746050516	0.386726302	0.018056947	0.110570754	-0.125530739	0.459116863	0.70453621	0.037340549	0.826327353	0.924685473	-0.150514375	0.373895493	0.635219275	0.442519442	0.00609644	0.055393748	-0.104158954	0.539545291	0.762022442	-0.188356856	0.264235987	0.530233485	0.259223814	0.121310749	0.345009407
IFIT2	IFIT2	3433	black	black	-0.065170991	0.701555621	-0.056872215	0.738124959	0.027264529	0.872738418	0.946013492	-0.046593637	0.784208282	0.904781548	-0.04302744	0.800376686	0.912578509	0.041960845	0.805228677	0.915086845	0.236667486	0.158448433	0.401223616	0.12404104	0.464505876	0.708911982	0.087639496	0.606002816	0.804838749	-0.025245236	0.882095236	0.950265387	-0.12221663	0.471151294	0.713779691	0.251759326	0.132797318	0.363262385	-0.159695261	0.345105298	0.60977447	-0.03731617	0.826439013	0.924722189	0.282132255	0.090683195	0.292455357	0.158330623	0.349296801	0.613545094	0.227921339	0.174862935	0.423756581	-0.123084003	0.467985649	0.711394064	0.240262358	0.152035927	0.392206997	0.158402654	0.34907479	0.613347787	0.348923771	0.034293461	0.164050509	0.077710315	0.647554767	0.829791166
SARS1	SARS1	6301	black	black	-0.061468512	0.717794999	-0.0556996	0.743340373	0.209116991	0.214185334	0.473227594	0.082623334	0.626852987	0.81754079	-0.068154949	0.688561562	0.853332354	-0.156826284	0.35395305	0.617645142	0.020467986	0.904292133	0.960340754	-0.334380423	0.043094885	0.188423585	-0.110934419	0.513337624	0.744080118	0.395260559	0.015466347	0.100374893	-0.16816368	0.319785135	0.586559943	0.359939376	0.028654409	0.147276257	0.103156098	0.543478052	0.764480281	-0.214261277	0.202869956	0.459534431	0.1366782	0.419872848	0.67384074	-0.301211094	0.070041165	0.251651312	-0.018615326	0.912920514	0.964090469	-0.313928298	0.058469981	0.226114926	0.485907896	0.002296835	0.029666544	-0.316465296	0.056354615	0.22129201	-0.012474411	0.941585473	0.976379612	0.224436681	0.181729587	0.432777122
TECR	TECR	9524	black	black	0.042419857	0.80313972	0.055244394	0.745368036	-0.132548258	0.434187159	0.685219057	-0.273187366	0.101842069	0.312381206	0.112164023	0.508650447	0.740713306	-0.163085558	0.334825443	0.600601453	0.163824532	0.332610088	0.59859496	-0.265812215	0.111804549	0.329344147	-0.095711016	0.573093422	0.784150293	0.061118927	0.719334754	0.870523988	-0.183076006	0.278105477	0.544656736	0.192325789	0.254117625	0.519202386	0.282572635	0.090159164	0.291470535	0.098673133	0.561223215	0.776336764	0.52176084	0.000926672	0.01629265	0.242024637	0.148962336	0.387527968	-0.143581887	0.39654736	0.65449466	-0.109191235	0.520019193	0.748964287	0.41258842	0.011157713	0.081567205	-0.320672033	0.052981686	0.213321953	-0.065752853	0.699015122	0.858997212	0.372273839	0.023269797	0.129399846
C20orf27	C20orf27	54976	black	black	0.010985677	0.948546964	-0.055198061	0.74557452	0.116991323	0.490458812	0.727699556	-0.255702549	0.126633052	0.353363434	0.235951463	0.159748708	0.403194088	-0.215500317	0.200207999	0.456228612	-0.127856967	0.450769134	0.698324854	-0.123891765	0.465047729	0.709307908	0.08865943	0.60179995	0.802292423	0.140848234	0.405692665	0.662233125	-0.021529242	0.899354358	0.958099525	0.469770705	0.003351131	0.037867461	0.020383675	0.904684569	0.960516745	-0.046210668	0.78594045	0.905606198	0.091516959	0.590092434	0.794728592	0.200420328	0.234289903	0.496872137	0.123327885	0.467097588	0.71087953	-0.362913059	0.027270603	0.142853361	0.623299317	3.77670040388744e-05	0.001846482	-0.322290539	0.05172777	0.210269542	0.166686154	0.324116965	0.590614038	0.483968907	0.002405813	0.030543445
CAMSAP3	CAMSAP3	57662	black	black	0.153126331	0.365563765	0.054880517	0.746990102	0.118733229	0.483977639	0.723197805	-0.252803666	0.131143542	0.360643694	0.13538862	0.424313769	0.677434826	-0.360753115	0.028270111	0.146015447	-0.248245769	0.138474648	0.371884164	-0.109539226	0.518681937	0.747987742	0.041365029	0.807942211	0.91625655	0.084104379	0.62066618	0.813746969	-0.004203458	0.98030133	0.992258532	0.531163587	0.000718178	0.013730337	-0.027841816	0.870066508	0.944791598	-0.099772703	0.55684602	0.773586879	-0.004493557	0.97894213	0.991691907	0.012535827	0.941298374	0.976265823	-0.024939992	0.883511049	0.950849734	-0.27433445	0.100355334	0.309704667	0.607096272	6.77659919162359e-05	0.002784034	-0.273068177	0.101997505	0.312620753	0.201178546	0.232487924	0.494862725	0.359058078	0.029075452	0.148494088
MELK	MELK	9833	black	black	-0.011494728	0.946166135	-0.054792614	0.747382108	0.182214533	0.280412162	0.547104458	-0.016421853	0.923148783	0.968734935	0.124155789	0.464089575	0.708535793	-0.09132501	0.590875712	0.79520331	0.081119803	0.633159503	0.821347824	-0.069675427	0.681973806	0.849721076	0.126165163	0.456832039	0.702871268	0.297972276	0.073257666	0.258458913	-0.037216806	0.82689415	0.924912733	0.440585291	0.006349541	0.056804862	0.01421471	0.93345308	0.973053171	-0.105568553	0.53404061	0.758258998	0.265673636	0.111998532	0.329653346	-0.101907152	0.548394866	0.767839229	0.045655439	0.788453546	0.906855317	-0.234213504	0.162936851	0.407622802	0.484643783	0.00236738	0.030235053	-0.213099525	0.205388174	0.462607931	0.097644848	0.565330987	0.778866033	0.334872612	0.042769782	0.187544155
LIFR	LIFR	3977	black	black	-0.057211355	0.736618708	-0.054628101	0.748115931	-0.040860189	0.810243139	0.917374135	-0.14794759	0.382191593	0.642591379	-0.038427961	0.821350281	0.922436049	-0.316649878	0.056203119	0.220943328	-0.008629986	0.959569918	0.984014548	-0.431540229	0.00765671	0.064206883	-0.125667679	0.45862317	0.704186861	0.348967932	0.034269167	0.16398338	-0.431009354	0.007740114	0.064645588	0.135371392	0.424373275	0.677481974	0.324176862	0.05029645	0.206766694	0.018659022	0.912716889	0.964037291	0.390120025	0.016986321	0.106444813	0.243567526	0.146308839	0.383560125	-0.443422558	0.005981266	0.054765822	-0.18662209	0.268740866	0.534887162	0.315198139	0.057403432	0.22368278	-0.528166606	0.000779582	0.014540588	-0.238033591	0.155988915	0.397758356	0.208248486	0.2161378	0.475547277
MPG	MPG	4350	black	black	-0.173057604	0.30569715	-0.054102572	0.750461558	-0.179142805	0.288737925	0.555620444	-0.015269855	0.928525586	0.971096945	-0.021277896	0.900523485	0.958641665	-0.079562746	0.639717517	0.825216189	0.186895712	0.26802699	0.534101318	-0.227544	0.175597421	0.42476067	-0.023507009	0.890162342	0.953908662	0.229121621	0.172541188	0.420526008	-0.105516312	0.534244133	0.758400634	0.203730164	0.226492943	0.487854164	0.124703946	0.462103655	0.706918116	-0.094080347	0.579676285	0.788341463	0.363064919	0.027201442	0.142631911	0.19778789	0.240619494	0.503977387	0.040090276	0.813755224	0.918792579	-0.20455677	0.224573675	0.48560567	0.366276033	0.025772556	0.138017724	-0.119893752	0.479684434	0.720093094	0.195045661	0.247334518	0.511699307	0.235758425	0.160100577	0.403696941
TRRAP	TRRAP	8295	black	black	0.046409891	0.785039237	0.053694981	0.7522823	-0.326735567	0.048405846	0.202161757	-0.309471038	0.062338774	0.234971259	0.236052927	0.159563986	0.402905534	-0.268043583	0.108715856	0.324186409	-0.16219689	0.337501573	0.602939417	-0.1809852	0.283725287	0.550495236	0.008036103	0.962350117	0.985142736	0.113200414	0.504716522	0.73804314	-0.020665233	0.903374116	0.959926677	0.287821757	0.084090898	0.280044893	0.066537535	0.695594187	0.857122113	-0.082914596	0.625634288	0.81682172	-0.002841752	0.986681993	0.994679415	-0.086206864	0.611927403	0.808510866	0.082082813	0.629117213	0.818833795	-0.46185852	0.004006904	0.042366702	0.516183641	0.00107422	0.017976629	-0.365035984	0.026316817	0.139750801	0.37373266	0.022692581	0.12736027	0.31368008	0.058680288	0.226603035
TTC7A	TTC7A	57217	black	black	-0.031703763	0.852229777	-0.052964827	0.755547256	0.183062635	0.278141185	0.544689548	-0.172721108	0.306653008	0.573583114	0.118365534	0.485342026	0.72414702	-0.100387869	0.554404114	0.771934489	-0.207810505	0.217127049	0.47680331	-0.258586242	0.122261802	0.346601591	-0.244702675	0.144378784	0.380623761	-0.059023011	0.728588957	0.875442154	0.004056741	0.980988765	0.992522751	0.192566294	0.253512888	0.518518569	0.133592222	0.430543565	0.682334903	0.138043628	0.415199336	0.670248839	-0.136880424	0.419178826	0.673282437	-0.070692982	0.677577937	0.847273891	0.108208801	0.523803631	0.751648811	-0.170011097	0.314420063	0.58159742	0.453736165	0.004793197	0.047584726	-0.229382969	0.172038589	0.419859655	0.13336366	0.431339828	0.682973429	0.38271895	0.019393345	0.115406307
ZCRB1	ZCRB1	85437	black	black	0.027071692	0.873631253	-0.052942773	0.755645939	-0.094060488	0.579756662	0.788405073	-0.131097757	0.439277795	0.689172901	0.184698114	0.273795736	0.540166601	-0.033305436	0.84485295	0.933457342	0.236675831	0.158433323	0.401201064	-0.093396145	0.582448409	0.790080213	0.072418529	0.670147533	0.843090198	0.105808911	0.533104694	0.757707796	-0.11310541	0.505076497	0.738235152	0.335827185	0.042144914	0.185939778	0.136951666	0.418934484	0.673150908	0.083842687	0.621757506	0.814432566	0.473901202	0.003047502	0.035607638	-0.019608217	0.908295045	0.962065862	0.254985748	0.127737449	0.35528403	-0.15739005	0.352203701	0.616102316	0.528573745	0.000770976	0.014431268	-0.10616126	0.531734138	0.756761811	0.143827229	0.395732447	0.65379619	0.40761593	0.012274554	0.086779272
ASF1A	ASF1A	25842	black	black	0.152501214	0.367547629	0.052841825	0.756097686	-0.103352992	0.542704844	0.763986195	-0.4150379	0.010640066	0.079088184	0.492784307	0.001944402	0.026552824	-0.232110813	0.166855097	0.412641636	-0.345486268	0.036228166	0.169479687	-0.070423567	0.678740805	0.847897504	-0.019233666	0.910039585	0.962841405	-0.091468185	0.590291422	0.794859416	0.24538938	0.143220301	0.378969861	0.28429055	0.088137175	0.287625016	0.158787852	0.347888988	0.612152595	0.121519621	0.473703327	0.715648352	-0.167806607	0.320828673	0.5875409	-0.317997327	0.055106996	0.218465428	0.133345667	0.431402547	0.683010029	-0.25255534	0.131535391	0.361233605	0.481923615	0.002525642	0.031515707	-0.399931044	0.014186208	0.095175624	0.176870307	0.294998885	0.5619285	0.517085994	0.001049024	0.017698085
CRTC3	CRTC3	64784	black	black	-0.066205033	0.697043061	0.050714485	0.765635955	0.08752226	0.606486717	0.805071574	0.073010024	0.667607529	0.841453764	-0.056473341	0.73989774	0.881528376	-0.090677879	0.593519794	0.796792824	-0.049136674	0.772732422	0.898614932	-0.300609377	0.070630198	0.252892112	-0.24235996	0.148382672	0.386622592	0.385413613	0.018485946	0.112255626	-0.16319848	0.334486329	0.600257381	0.175940623	0.297585137	0.564631708	0.29252702	0.078924542	0.269830859	-0.028857996	0.865366693	0.942834367	-0.109521393	0.518750423	0.748031525	-0.10880562	0.521503013	0.749998984	-0.094827047	0.576657716	0.786513707	-0.246757153	0.140933188	0.375576	0.390503639	0.016868724	0.105937772	-0.255775907	0.126520429	0.353190086	0.229485853	0.171841022	0.419585535	0.218078833	0.194746719	0.449597316
MTMR10	MTMR10	54893	black	black	-0.130026807	0.443057301	-0.050512862	0.766541751	0.324873934	0.049775622	0.205482208	0.175649284	0.298398575	0.565398458	-0.073137609	0.667060127	0.841091644	-0.05042298	0.766945651	0.895617652	0.13207582	0.435841623	0.68647968	-0.41735225	0.010169878	0.07684291	-0.083562502	0.62292683	0.815150463	0.478975111	0.002707564	0.03298859	-0.304280259	0.067096439	0.245517601	0.378976791	0.020714943	0.120323222	0.234803704	0.161849074	0.406106142	-0.079105886	0.641646869	0.826342581	0.240076998	0.152361877	0.392664125	0.068645712	0.686432741	0.852119286	-0.089058487	0.600158976	0.801298124	-0.248339785	0.138320442	0.371707092	0.52393368	0.000874237	0.015685221	-0.21942487	0.191937726	0.445953888	-0.069949044	0.680790753	0.849088904	0.316648404	0.056204327	0.220943328
ROR2	ROR2	4920	black	black	0.025566474	0.880605626	-0.049718355	0.770114064	-0.095818318	0.572661447	0.78390736	-0.384922418	0.01864865	0.112843679	0.073819496	0.664137384	0.839493122	-0.442024324	0.006160389	0.055729362	-0.276320456	0.097820469	0.305287002	-0.094358001	0.578553027	0.78766271	0.172302956	0.307843455	0.574745944	0.072470507	0.669924183	0.842911687	-0.194274985	0.249244075	0.513722688	0.503101069	0.001504562	0.02246379	-0.213911637	0.203625564	0.460419748	-0.248809431	0.137552021	0.37056224	0.020408767	0.904567774	0.960452301	0.033164043	0.845503647	0.933740911	0.010022783	0.953051595	0.981137477	-0.680159371	3.64265473282424e-06	0.000356682	0.597564124	9.41907370840737e-05	0.003490236	-0.477739568	0.002787135	0.033614537	0.434796991	0.007161715	0.061434299	0.22044401	0.189829961	0.443278129
ZFP91	ZFP91	80829	black	black	0.027038656	0.873784224	0.049712166	0.770141913	-0.04379555	0.796887065	0.910876338	-0.12909536	0.446358888	0.69472096	0.280529112	0.092610667	0.295957543	0.040330185	0.812660452	0.918314546	0.106065889	0.532104942	0.757025204	-0.098583146	0.561582141	0.776566467	-0.028800593	0.86563206	0.942905081	-0.012556829	0.941200198	0.976229365	0.228182333	0.174356198	0.423093035	0.257189814	0.124364277	0.349824816	0.312591544	0.059609673	0.228713718	-0.015361225	0.928099012	0.970890319	0.27170897	0.103782874	0.315695383	-0.243130623	0.147056699	0.38461553	0.359399648	0.028911666	0.147987731	-0.061631418	0.717077846	0.869175086	0.467869606	0.003499508	0.038881756	-0.035281999	0.835767459	0.929149298	-0.030500078	0.857781776	0.939360801	0.445649193	0.00570528	0.053187914
UNC45A	UNC45A	55898	black	black	0.039799584	0.815082199	-0.049248249	0.77222999	-0.031975254	0.850978484	0.936209237	-0.084885018	0.617415466	0.811984042	0.260244951	0.119799084	0.342596484	0.256193711	0.125880419	0.352144473	0.087122878	0.608136439	0.806079205	0.008907776	0.958269637	0.983331681	0.052213866	0.758909616	0.891622468	-0.349759194	0.033836249	0.162679112	0.283734541	0.088787735	0.288861338	-0.098746674	0.560929966	0.776148382	0.127737029	0.451197514	0.698600661	0.124881489	0.461461407	0.706482231	0.151095575	0.372031907	0.633699788	-0.140296292	0.407553666	0.663687253	0.3351166	0.042609358	0.187195936	0.181078492	0.283472976	0.550186274	0.016221403	0.924084126	0.969233616	0.264261805	0.113989313	0.332938572	-0.341801677	0.038399775	0.175612037	0.234106594	0.163134457	0.407892887
SCML4	SCML4	256380	black	black	-0.048443553	0.775855644	-0.04921268	0.77239015	0.094078822	0.579682458	0.788342464	-0.30342565	0.067906429	0.247295717	0.248374976	0.138262755	0.371648584	-0.302604823	0.06869162	0.24897404	-0.312344627	0.059822105	0.229219423	-0.045508708	0.789118042	0.907163281	0.159620504	0.345334118	0.60997652	0.075008761	0.659051583	0.836626975	0.118486887	0.484891508	0.723818892	0.471986648	0.003185119	0.036688644	-0.081150922	0.633028717	0.821241124	-0.176852095	0.29504941	0.561975851	-0.210969285	0.210061957	0.468296751	0.086522706	0.610619147	0.80768985	0.009448919	0.955736951	0.982288829	-0.467821941	0.003503301	0.038899054	0.514910526	0.001110679	0.018376346	-0.335713988	0.042218625	0.186111585	0.344167889	0.036993385	0.171695099	0.330763704	0.045545534	0.194841163
CT47B1	CT47B1	643311	black	black	0.095329693	0.574629747	0.04886727	0.773945952	-0.234275478	0.162822383	0.407493064	-0.478475435	0.002739502	0.033238544	0.29736892	0.073869431	0.259629399	-0.427787729	0.00826313	0.067462109	-0.294814923	0.076503367	0.264982841	-0.105562717	0.534063346	0.75827605	0.238029895	0.155995531	0.397758356	0.00558813	0.973814294	0.989694719	-0.05157836	0.761758447	0.893101171	0.552931003	0.000386605	0.009083704	-0.106744501	0.529469225	0.755179422	-0.177928301	0.292073268	0.559065101	0.114084464	0.501373017	0.735649128	-0.002996086	0.985958768	0.994380444	0.119560962	0.480913514	0.720962998	-0.646395929	1.54739711519997e-05	0.000985746	0.707705145	9.66081174683082e-07	0.000134008	-0.444736881	0.005817002	0.053835135	0.400349909	0.014075903	0.094713186	0.379240589	0.020619383	0.119967486
NDRG3	NDRG3	57446	black	black	-0.004514023	0.978846246	0.048652943	0.774911761	0.019106454	0.910632191	0.963082396	0.063513069	0.708811793	0.864610152	-0.04577588	0.787908224	0.906600324	0.035751241	0.833613564	0.928138776	0.01151152	0.946087606	0.97822702	0.11394008	0.501918311	0.736073259	-0.112269925	0.508247761	0.740474879	0.022150231	0.896466756	0.956777037	0.232556555	0.166018879	0.411593806	-0.072707587	0.668905802	0.842290815	-0.089555708	0.598117053	0.799954927	0.092441603	0.586325707	0.792501765	-0.075959349	0.654997267	0.834159346	-0.097759557	0.564872067	0.778546522	0.0209212	0.902182993	0.959489002	0.126151006	0.456882957	0.70288779	-0.071067353	0.675963272	0.846305148	0.013800823	0.935386596	0.973795274	0.196150411	0.24461433	0.508591913	0.017627559	0.91752491	0.966212772
MRE11	MRE11	4361	black	black	0.029400126	0.862861201	-0.048495711	0.775620496	0.191508445	0.256179962	0.52149157	-0.145353221	0.390685553	0.649547899	0.17136585	0.310521929	0.577545963	-0.147033693	0.385171252	0.644965271	-0.165058291	0.328931658	0.595296233	-0.50123127	0.001577077	0.023158878	-0.288040319	0.083845264	0.279599498	0.203559836	0.226889809	0.488310313	-0.036824975	0.828689476	0.925832417	0.17764721	0.292848729	0.55984959	0.44639691	0.005615098	0.052619638	0.132909449	0.432924626	0.684202095	0.079473254	0.640095264	0.825460356	-0.005248289	0.975406271	0.990363167	-0.090138203	0.595728785	0.798349772	-0.064199491	0.705804445	0.862913388	0.499276018	0.00165618	0.023925271	-0.457256218	0.004437413	0.045270083	-0.272950936	0.102150579	0.31293374	0.566594257	0.000256331	0.006916962
DAXX	DAXX	1616	black	black	0.022620625	0.894280294	-0.048321251	0.776407104	-0.066977235	0.693679833	0.85605837	-0.156612495	0.354617802	0.618237372	0.443509907	0.005970227	0.054711798	0.12848334	0.448535512	0.696507962	0.10562265	0.533829898	0.758119827	0.14671793	0.38620391	0.645770001	0.261122197	0.118511737	0.34046529	-0.116429901	0.49255718	0.729233989	0.197301359	0.24180183	0.505394015	0.397360778	0.014879157	0.097995143	0.011777507	0.944843777	0.97775858	-0.026572958	0.875941103	0.947585564	0.204625427	0.224414762	0.485409237	-0.167627491	0.321352936	0.587997344	0.559788627	0.000315255	0.007931958	-0.21631928	0.198461981	0.454063513	0.497770905	0.001719427	0.024515123	0.145514538	0.390154224	0.649132078	0.111553261	0.510975947	0.742348944	0.383160457	0.019242174	0.114914123
DOCK4	DOCK4	9732	black	black	0.10881045	0.521484415	0.047964258	0.778017391	0.334329037	0.043128941	0.18851042	-0.072047667	0.671741932	0.844018853	-0.001962672	0.990801631	0.996506696	-0.032471175	0.848693725	0.935280369	-0.111130747	0.512587792	0.743550167	-0.23247144	0.166178323	0.411754487	-0.283882877	0.088613814	0.288540767	0.006554392	0.969288416	0.988044845	0.01460264	0.931641167	0.972261058	0.07992902	0.638172394	0.824328727	0.092992419	0.584086926	0.791104309	0.156138479	0.356094388	0.619509166	-0.034738315	0.838264524	0.930348717	0.028759909	0.865820146	0.942982903	0.121092982	0.475269004	0.716913939	0.058049931	0.732898433	0.877895679	0.24766573	0.139428832	0.373297445	-0.183484804	0.277015214	0.543488391	-0.096513935	0.569864623	0.781953174	0.298324726	0.072902142	0.257717741
ACSF2	ACSF2	80221	black	black	-0.034852755	0.837738787	-0.047883247	0.778382939	-0.158236407	0.349587323	0.613777278	-0.447202642	0.005519299	0.052084431	0.230798911	0.1693338	0.416124305	-0.353457936	0.031871472	0.156957993	-0.179261581	0.288413059	0.555220752	-0.183352773	0.277367034	0.543902764	0.214924266	0.201442538	0.457852107	0.120430574	0.477705273	0.718696015	-0.279187759	0.094247424	0.298926471	0.509083583	0.001291875	0.020301227	0.039443982	0.816706169	0.92021778	-0.098320109	0.562631911	0.77721051	0.224876893	0.180851733	0.431707071	0.094084032	0.57966137	0.788335884	0.080848423	0.634300539	0.822029604	-0.686499986	2.71797000989346e-06	0.00028718	0.729576804	3.01063277859018e-07	5.74797564443749e-05	-0.457148311	0.00444797	0.045341651	0.522083488	0.000918714	0.016213337	0.383899671	0.018991273	0.114049201
NegProbe-WTX	NegProbe-WTX	NA	black	black	0.112480526	0.507447437	0.047856709	0.778502693	-0.138543139	0.413497011	0.668811832	-0.246379513	0.141561957	0.376564033	0.041818356	0.805877413	0.915274126	-0.595795393	0.00010001	0.003637443	-0.281888997	0.090973663	0.292997433	0.186419516	0.269270184	0.535417886	0.619295487	4.37689526421889e-05	0.002043499	0.331951466	0.044728637	0.192806771	-0.22283106	0.184957074	0.436927753	0.894982923	7.98471710799476e-14	4.30426593920921e-10	-0.42391612	0.008931398	0.070849772	-0.645479736	1.60540824175153e-05	0.00101447	0.0709286	0.676561549	0.846642677	-0.062216671	0.714503391	0.867697028	-0.074545831	0.661029493	0.83767251	-0.808594376	1.41492446254457e-09	9.63265680158635e-07	0.681176517	3.47717739380263e-06	0.000344858	-0.206551883	0.219987165	0.48024549	0.713437442	7.19091207963836e-07	0.000108535	0.009879091	0.953723947	0.981388144
RNF4	RNF4	6047	black	black	0.141932491	0.402051011	0.047733252	0.779059877	0.016722015	0.921748361	0.968058658	-0.166888847	0.323520554	0.590060471	0.431118992	0.007722825	0.064554426	-0.020423321	0.904500031	0.960427681	-0.046845739	0.78306858	0.904170184	-0.134795127	0.426366369	0.679007411	0.13133864	0.438430136	0.688488369	-0.118275819	0.485675228	0.724378537	0.150199777	0.374906532	0.63609326	0.404461013	0.013031148	0.090164432	0.13150768	0.43783583	0.688060479	-0.092624382	0.585582383	0.792043304	0.136549899	0.420313505	0.674178487	-0.200608718	0.233841296	0.496383417	0.311883975	0.060220027	0.230133997	-0.189705778	0.260767693	0.526456031	0.517275172	0.001043808	0.017642307	0.033195746	0.84535774	0.93367622	-0.342673822	0.037876432	0.174165621	0.4427708	0.006064194	0.055200811
NDUFAF5	NDUFAF5	79133	black	black	0.002061864	0.99033677	-0.047630016	0.779525889	0.070318195	0.679195818	0.848169906	-0.265641534	0.112043505	0.329719655	0.123751477	0.465557267	0.709675066	-0.337145352	0.041294199	0.18364815	-0.230582153	0.169745871	0.416705479	-0.404854295	0.012934734	0.089715684	-0.091181179	0.591462935	0.795527944	0.219101996	0.192608906	0.446830853	-0.204192899	0.225417161	0.486561922	0.329915644	0.046136119	0.196409524	0.198071433	0.239932244	0.50311636	-0.015407205	0.927884351	0.970838567	0.117587637	0.488235074	0.726140932	0.107393212	0.526955595	0.753746547	-0.233551311	0.164163583	0.409114599	-0.298171397	0.073056642	0.258035226	0.545724039	0.000476813	0.010450863	-0.523257518	0.000890265	0.01587721	-0.052030558	0.759731024	0.892040612	0.43558567	0.007046061	0.060847747
FOXO1	FOXO1	2308	black	black	0.077252057	0.649499382	0.046900323	0.782821878	0.055641742	0.743598	0.883524025	-0.052690942	0.756773041	0.890584477	0.095058469	0.57572362	0.785907566	-0.071858996	0.672553606	0.844434521	0.126908851	0.454161508	0.700814687	0.008855043	0.958516458	0.983475631	0.22919601	0.172398023	0.42032051	0.045594754	0.788728352	0.9069752	-0.272056434	0.103324224	0.314952614	0.458457805	0.004321319	0.044514025	-0.096211209	0.571081009	0.78275171	-0.173164543	0.305393775	0.572232195	0.352920999	0.032150749	0.157763582	-0.223003786	0.184607942	0.436450529	0.159893722	0.344498287	0.609237557	-0.346824872	0.035464457	0.167377027	0.474189672	0.003027223	0.035444331	0.057710167	0.73440505	0.878689873	0.038257677	0.822129218	0.922744569	0.101649545	0.549411616	0.768607121
FANCL	FANCL	55120	black	black	0.009598279	0.955037986	-0.046471564	0.784760304	0.00258915	0.98786573	0.99524059	-0.141361159	0.403967579	0.660738581	0.099556983	0.557703508	0.774100934	-0.002952107	0.986164854	0.994483477	-0.049790529	0.769789359	0.897164526	0.15718753	0.35283151	0.61667045	0.101966532	0.548160628	0.76767672	-0.126286022	0.456397469	0.702552189	0.184176585	0.275176587	0.541556801	0.131090034	0.439304986	0.689191427	-0.188582865	0.26365277	0.52959319	-0.067941161	0.689489667	0.853802462	-0.03591061	0.832882306	0.927738096	0.078808004	0.642906093	0.827124289	0.194021195	0.24987506	0.514457149	-0.15242123	0.367801926	0.630063889	0.170276876	0.313652902	0.580793571	-0.089040248	0.600233936	0.801340306	0.280683923	0.092423176	0.295624754	0.139198508	0.411269532	0.666981079
RAB43	RAB43	339122	black	black	0.112607958	0.506963481	0.046364065	0.785246511	-0.106137409	0.531826858	0.756813768	-0.372356511	0.023236763	0.129279139	0.225752158	0.179115265	0.429397279	-0.196031237	0.244906799	0.508958586	-0.020851846	0.902505708	0.959579746	0.061776852	0.716437814	0.868822658	0.198438159	0.239045343	0.502171605	-0.131170211	0.439022736	0.688937453	-0.150037354	0.375429153	0.636587523	0.423138095	0.009071117	0.071500825	-0.151955393	0.369285071	0.63146917	-0.02284567	0.89323452	0.955300647	0.235613325	0.160365432	0.404095963	0.086308651	0.611505659	0.808242591	0.178237287	0.291222373	0.55817999	-0.355931579	0.030610419	0.153197178	0.494745607	0.001853009	0.025717454	-0.12284469	0.468857941	0.71196284	0.366723621	0.025578409	0.137359041	0.26817438	0.108536829	0.323865344
INPP5B	INPP5B	3633	black	black	-0.108915556	0.521079772	-0.04617728	0.786091512	0.148393308	0.380743297	0.64126909	-0.151166244	0.371805688	0.633499707	0.084072318	0.620799842	0.813828254	-0.23803121	0.155993177	0.397758356	-0.123444878	0.466671893	0.71055506	-0.429673387	0.007953454	0.065799764	-0.15024482	0.374761677	0.635968367	0.230889786	0.169161254	0.41588201	-0.104426527	0.538498294	0.761323443	0.345777818	0.036060698	0.169014104	0.16328182	0.334236188	0.6001062	-0.0216367	0.898854586	0.957839268	0.099938059	0.556189144	0.773121658	0.216182513	0.198752822	0.454433697	-0.054402885	0.749120879	0.886499114	-0.302560589	0.068734135	0.249065326	0.56000799	0.000313181	0.00789514	-0.396013634	0.015253595	0.0995335	0.001527293	0.99284204	0.997281216	0.409800261	0.011772804	0.084450545
ATP7A	ATP7A	538	black	black	-0.054835634	0.747190254	-0.045969181	0.787033217	-0.113942239	0.501910157	0.736065473	-0.325536535	0.049284567	0.204179819	0.056343274	0.740476106	0.881773066	-0.310158095	0.061729569	0.233545346	-0.080976634	0.633761365	0.821701324	-0.236261538	0.159184677	0.402335753	0.080172448	0.63714633	0.82376161	0.167060451	0.323016158	0.589553512	-0.301765334	0.069502026	0.25055984	0.276652709	0.097401214	0.304536978	0.090712412	0.593378568	0.796710742	-0.113454799	0.503753278	0.737326437	0.284604865	0.08777104	0.286899425	0.204354016	0.22504341	0.486168937	-0.109706775	0.518038686	0.747535158	-0.435405864	0.007072286	0.060988713	0.42734053	0.008338067	0.067851216	-0.518567104	0.001008799	0.017234113	0.228827243	0.173108561	0.421330179	0.210567737	0.210951139	0.469381072
KCNN4	KCNN4	3783	black	black	0.132287605	0.435099531	0.045789508	0.787846524	-0.105863954	0.532890478	0.757598163	-0.112206326	0.508489571	0.740613294	0.175574132	0.298608634	0.565611252	-0.214780135	0.201752256	0.458220308	-0.110537983	0.514853384	0.745182067	-0.027489513	0.871696936	0.945537516	0.161433121	0.339812056	0.604940709	0.228568278	0.173608784	0.422077182	-0.005044064	0.976363009	0.990648668	0.545181703	0.000484305	0.010581908	-0.096585871	0.569575754	0.78183113	-0.289153093	0.082603258	0.277202983	0.034910769	0.837472298	0.929941238	-0.312218816	0.059930576	0.229519469	0.21434518	0.202688924	0.459345131	-0.421816769	0.009312678	0.072710503	0.616809041	4.79185117315201e-05	0.002184024	-0.157508913	0.351835541	0.615797889	0.251523575	0.13317277	0.363903073	0.283469195	0.089099505	0.289420681
LPCAT1	LPCAT1	79888	black	black	0.06378462	0.707621554	0.045705457	0.788227066	0.13664003	0.420003916	0.673952455	-0.036718337	0.829178227	0.926062156	0.250081084	0.135487186	0.367425283	0.138126633	0.414916181	0.670004969	0.14918277	0.378185985	0.639004587	0.096896404	0.568329514	0.780878064	0.199498168	0.236494229	0.499377948	-0.110241363	0.515988955	0.746050516	0.014972363	0.929914605	0.971625816	0.325242939	0.04950167	0.204756441	-0.091995768	0.588140576	0.793561725	-0.025411252	0.88132535	0.94989558	0.212264882	0.207210703	0.464968032	-0.340445234	0.039225393	0.17790983	0.346997432	0.03536697	0.167098444	-0.198172223	0.239688271	0.502881947	0.346696565	0.035537085	0.167592315	0.049845815	0.769540654	0.897056528	-0.052125518	0.759305472	0.891812417	0.20103859	0.232819833	0.495201694
PKN2	PKN2	5586	black	black	0.02267788	0.894014215	-0.045599085	0.788708739	0.168163928	0.319784411	0.586559943	0.027261125	0.872754176	0.946015978	0.086602349	0.610289443	0.807468426	-0.094576038	0.577671641	0.787137969	0.139392067	0.410612963	0.666417229	-0.224704186	0.181195778	0.432118986	0.112552575	0.507173783	0.73978695	0.367262627	0.025346216	0.136582777	-0.244959569	0.1439446	0.379975739	0.522591164	0.000906315	0.016061354	0.101427068	0.550290424	0.769171902	-0.163418642	0.333825774	0.599757763	0.350494487	0.033437971	0.161544492	-0.082049687	0.629256089	0.818909436	0.117953849	0.486871999	0.725240413	-0.345722374	0.036092497	0.169085278	0.65822743	9.51385938302387e-06	0.000702007	-0.158159092	0.34982584	0.613958393	-0.036276712	0.831202989	0.927012243	0.385438113	0.018477862	0.11223815
PET100	PET100	100131801	black	black	0.072077223	0.671614817	0.045358966	0.789796319	-0.082193454	0.628653472	0.818629557	-0.392063728	0.016397491	0.10401029	0.310476113	0.061449186	0.232850032	-0.084280561	0.619931907	0.813420258	0.001830882	0.991419259	0.996719527	-0.36787593	0.02508414	0.135673572	-0.110473698	0.515099384	0.745368363	-0.033350371	0.844646177	0.933396815	-0.184156222	0.275230594	0.541588927	0.163355293	0.33401576	0.599960265	0.320467023	0.053142233	0.2137473	0.186417419	0.269275667	0.535417886	0.311736262	0.060348068	0.230431522	0.22682017	0.177012503	0.426597742	0.124856243	0.461552704	0.706527809	-0.303352395	0.067976215	0.247431434	0.551068999	0.000408316	0.009425223	-0.413800739	0.010898903	0.080354133	-0.123687202	0.465790816	0.709867948	0.538997078	0.000577472	0.011891425
ISG20L2	ISG20L2	81875	black	black	-0.071618248	0.673589849	-0.045006822	0.791392009	0.084301165	0.619846058	0.813387674	-0.018450727	0.913687589	0.964404398	0.023388309	0.890713638	0.95410733	0.070998844	0.676258645	0.846494492	0.097230319	0.566990837	0.779906722	-0.094961606	0.576114508	0.786183955	0.107173308	0.527807025	0.754214658	0.08862663	0.601934917	0.802381559	-0.063318808	0.70966368	0.865056114	0.194975982	0.247506764	0.511871956	-0.025456595	0.8811151	0.949769978	-0.135275486	0.424704616	0.677687333	0.133075703	0.432344173	0.683770836	0.02189025	0.897675513	0.957324173	0.195444174	0.246350948	0.510652711	-0.294093975	0.077259977	0.266498966	0.25221757	0.13206977	0.362037033	-0.135309797	0.424586061	0.67759368	0.102352767	0.546638175	0.766672969	0.143482931	0.396876324	0.654810165
MIGA2	MIGA2	84895	black	black	0.025265477	0.882001361	-0.044600158	0.793235791	-0.012263527	0.942571345	0.976827792	-0.157010922	0.353379546	0.617181585	-0.076110859	0.654351962	0.833736263	-0.346429942	0.035688396	0.167978242	-0.202930298	0.228360751	0.490084713	-0.132129569	0.43565322	0.686299929	-0.015044942	0.929575709	0.971468116	0.254869293	0.127917549	0.355574692	-0.209934572	0.212358494	0.471005524	0.275399735	0.098989491	0.307341086	0.007663832	0.964093083	0.985899315	-0.21150706	0.208875183	0.466942699	0.049510962	0.771047334	0.897816044	-0.208368598	0.215867051	0.475242588	-0.14082054	0.405785925	0.662305956	-0.382227397	0.019562818	0.116062437	0.373675874	0.022714825	0.127419342	-0.465337979	0.003705949	0.040230327	0.276296806	0.097850365	0.305332418	0.07356034	0.66524762	0.840087469
TRAF6	TRAF6	7189	black	black	0.027113566	0.873437363	-0.043789827	0.796913053	-0.046010899	0.786844409	0.906041183	-0.205681512	0.221980069	0.482588108	0.203855214	0.226201877	0.487507295	-0.219509582	0.191761902	0.445709495	-0.293169293	0.078238918	0.268443987	-0.182820212	0.278789099	0.545401019	-0.114669075	0.499168179	0.734004092	0.027758471	0.870452174	0.945018918	0.095763579	0.572881795	0.784010178	0.179088014	0.288887864	0.555776682	0.252664582	0.131362904	0.36093616	-0.011494432	0.946167515	0.978276369	-0.156089729	0.356246458	0.61963612	0.031197558	0.854563812	0.93791282	-0.010004859	0.953135465	0.981171696	-0.108135797	0.524085389	0.751875548	0.324959621	0.049711899	0.205309358	-0.204242609	0.225301799	0.486458818	0.013386652	0.937321805	0.974615801	0.313236264	0.059057816	0.227440588
ATXN3	ATXN3	4287	black	black	0.030346383	0.858491184	0.04376877	0.797008667	0.286058771	0.086092676	0.283743666	0.023479977	0.890287886	0.953956262	0.122158726	0.471363028	0.713967235	0.16146837	0.33970521	0.604862882	0.120752136	0.476521787	0.717833682	-0.08536527	0.615419162	0.810746728	-0.079033445	0.641953007	0.826507073	0.01829108	0.914431656	0.964832696	-0.100400242	0.55435505	0.771910195	0.16276049	0.335802832	0.601422382	0.187244365	0.267119166	0.533269508	0.225020576	0.180565859	0.431296109	0.174068115	0.302838043	0.569655867	-0.40270273	0.013469662	0.09211943	0.162101215	0.337790471	0.603175505	-0.01181802	0.944654335	0.977694911	0.342253523	0.038127909	0.17485591	0.030533918	0.857625595	0.939285724	0.15303867	0.365841581	0.628303341	0.285324908	0.086936709	0.285249877
ADAMDEC1	ADAMDEC1	27299	black	black	0.08499937	0.616939882	0.043635074	0.797615808	-0.094062795	0.579747325	0.788405073	-0.491556635	0.002003601	0.027082477	0.405594932	0.012754801	0.088906264	-0.250855475	0.134241043	0.36552108	-0.291477805	0.080054617	0.271986362	-0.154972869	0.359741061	0.622791721	0.062627857	0.712696493	0.866678171	0.02622889	0.87753522	0.948239008	0.009021704	0.957736391	0.983138373	0.221524824	0.187612519	0.440433748	0.108746541	0.52173053	0.750192801	0.095224491	0.575053927	0.785474167	-0.014143487	0.933785781	0.973135788	0.124382862	0.463266362	0.707813653	0.007371618	0.965461343	0.986486495	-0.408435227	0.012084276	0.085884675	0.453829377	0.004783467	0.047529683	-0.661566734	8.26155853783306e-06	0.000636118	0.197668869	0.240908369	0.504276138	0.477865233	0.00277895	0.033542402
CLIP4	CLIP4	79745	black	black	0.113278915	0.504419173	0.043628259	0.797646759	-0.075071533	0.658783559	0.836465399	-0.298758439	0.072466502	0.256791782	0.301971611	0.069302203	0.250163672	-0.407463867	0.012310148	0.086940629	-0.353957992	0.031613169	0.156216532	-0.307272103	0.064320561	0.239482587	-0.009278358	0.956535173	0.982621944	0.300008923	0.071221861	0.254114711	-0.045097142	0.790982658	0.908041773	0.388341774	0.017540468	0.108643041	0.181583622	0.282109351	0.548817033	-0.070624645	0.677872829	0.847431118	-0.076420721	0.653032979	0.833002799	0.091721823	0.589256961	0.794230735	-0.166018063	0.326087626	0.592515971	-0.362913035	0.027270614	0.142853361	0.558862315	0.000324148	0.00807623	-0.551169196	0.000407121	0.009407128	-0.033065068	0.845959199	0.933921858	0.456514571	0.004510409	0.045760508
MZT2B	MZT2B	80097	black	black	0.107298527	0.527322118	0.04356603	0.797929402	-0.229212608	0.172366091	0.420290188	-0.394573257	0.015662691	0.101121489	0.235737175	0.160139346	0.403734931	-0.535521868	0.000636542	0.012666723	-0.264567464	0.11355607	0.332259573	0.062440651	0.713518954	0.867144678	0.539713184	0.000565924	0.011720809	0.203030595	0.228125968	0.489829652	-0.214584694	0.202172761	0.45877524	0.842147214	6.44634195257472e-11	8.59623022232515e-08	-0.278238164	0.095419489	0.301036851	-0.498502106	0.001688441	0.024227612	0.173778027	0.303657064	0.57047234	-0.065117295	0.701790227	0.860527028	0.081774186	0.630411544	0.819558142	-0.866172422	4.38103124575834e-12	1.01193998506936e-08	0.810104928	1.2477082599617e-09	8.8433459411532e-07	-0.307018551	0.064552236	0.239975619	0.565303797	0.00026668	0.007097751	0.223841871	0.182920533	0.434378278
ABCG1	ABCG1	9619	black	black	0.106250407	0.531387646	0.043305785	0.799111685	-0.164679267	0.330059018	0.596358427	-0.331107218	0.045308052	0.194287874	0.283778025	0.088736723	0.288768007	-0.221686411	0.187282578	0.439978596	-0.127859579	0.450759807	0.698324854	-0.069759173	0.681611629	0.849530441	0.012606106	0.940969849	0.9761468	-0.073679605	0.664736598	0.839811484	0.070152817	0.67991017	0.848547499	0.308573331	0.063141914	0.236839398	0.068849707	0.685548556	0.851616135	0.088042921	0.604338914	0.803862825	0.158160321	0.349822049	0.613958393	0.219180077	0.192446443	0.446650471	0.154585241	0.360958727	0.623933821	-0.140918036	0.405457656	0.662045658	0.484289638	0.00238748	0.030392735	-0.125795845	0.458161362	0.70386864	0.147960359	0.382150057	0.642550776	0.414466176	0.010759024	0.07968621
JMJD8	JMJD8	339123	black	black	-0.052126793	0.759299759	-0.042902622	0.800944111	-0.205070569	0.223386318	0.484206456	-0.200859647	0.233244671	0.495703551	0.138019225	0.415282602	0.670320511	-0.132951672	0.432777167	0.684089484	-0.192064015	0.254776931	0.519936514	-0.218514308	0.193834804	0.448408409	-0.080948007	0.633881734	0.821787171	0.047589494	0.779708826	0.902465708	-0.054740531	0.747614409	0.885680616	-0.021656511	0.898762451	0.957821689	0.338617837	0.040360391	0.18108278	-0.001372737	0.993566383	0.99757896	-0.059430351	0.726787398	0.8744625	0.082068941	0.629175368	0.818870296	-0.027980616	0.869424297	0.944514558	-0.203613572	0.226764552	0.488191248	0.205200144	0.223087558	0.483822369	-0.259672727	0.120644442	0.344030757	0.067111356	0.693096272	0.855682577	0.153234452	0.365221284	0.627767306
C19orf48	C19orf48	84798	black	black	-0.080957691	0.633841012	-0.042883853	0.801029445	0.030832989	0.85624554	0.938652478	-0.043100085	0.800046487	0.912446823	0.046452736	0.784845459	0.905093034	-0.12132838	0.474404805	0.716215404	0.016230415	0.924042069	0.9692094	-0.2369103	0.158009234	0.400572466	-0.041668338	0.806560565	0.915591829	0.269855773	0.106255252	0.320047431	-0.12705295	0.453645034	0.700462196	0.322789417	0.051346096	0.209340673	0.037646546	0.824926124	0.924060617	-0.099363058	0.558474882	0.77461055	0.099372446	0.55843753	0.774580529	-0.1215548	0.473574347	0.715569356	0.053399375	0.753603625	0.888855737	-0.351211464	0.033053315	0.160480687	0.469765602	0.003351522	0.037868569	-0.182602611	0.279371508	0.545991261	0.206636017	0.219795176	0.479997739	0.312324397	0.059839537	0.229266018
PIGO	PIGO	84720	black	black	-0.054144068	0.750276266	0.042514087	0.802711046	0.071105017	0.675800905	0.846190342	-0.172981821	0.305912256	0.572809155	0.059028979	0.728562553	0.875432412	-0.036663424	0.829429931	0.92621848	-0.138154295	0.414821843	0.669948814	0.055317842	0.745040755	0.88430379	0.052246426	0.758763739	0.891572552	-0.125043724	0.460874954	0.706032123	0.066744465	0.694693029	0.856644785	-0.050040345	0.768665749	0.896549417	-0.052686228	0.756794144	0.890600197	0.03627969	0.831189334	0.927012243	-0.148666076	0.379858572	0.640437747	0.221404743	0.187857976	0.44074201	-0.104571734	0.537930517	0.760940132	-0.109394724	0.519237021	0.748359901	-0.071551838	0.673875799	0.845163361	-0.2020948	0.230322938	0.492336594	0.076284781	0.653611504	0.833313437	-0.047602032	0.77965222	0.902426933
DIO3	DIO3	1735	black	black	0.105273199	0.535191758	0.042472958	0.802898142	-0.228092654	0.174530198	0.423312759	-0.317955303	0.055140923	0.218532947	0.343617577	0.037316669	0.172569895	-0.234046655	0.163245319	0.408021332	-0.136549395	0.420315236	0.674178487	0.192966712	0.252508187	0.517474158	0.32765609	0.047739808	0.200458376	0.002371329	0.988886502	0.995673557	0.105073289	0.535971591	0.759570794	0.604576419	7.40045446780844e-05	0.002960868	-0.26507108	0.112844945	0.331131666	-0.212219369	0.207310409	0.46508937	0.008997057	0.957851748	0.983150681	-0.048546791	0.775390232	0.899990367	0.303241707	0.068081769	0.247680114	-0.517495674	0.001037758	0.017574492	0.638008556	2.1576939475145e-05	0.001245419	-0.080851278	0.634288529	0.822023163	0.578075706	0.000178935	0.005416611	0.334040082	0.043320854	0.189031405
TMEM39B	TMEM39B	55116	black	black	0.046373634	0.78520323	0.042092366	0.80462999	0.03557215	0.834435478	0.928570187	-0.095730278	0.573015867	0.784110386	0.323697027	0.050657498	0.207651513	0.129299463	0.445634288	0.694198773	0.142750366	0.399316495	0.656856579	-0.104997935	0.53626568	0.759804213	0.108599794	0.522295867	0.750575999	-0.018362567	0.91409847	0.964609576	-0.100547976	0.55376939	0.771489184	0.229875288	0.171094658	0.418479215	0.10609496	0.5319919	0.756936061	0.123244152	0.467402388	0.711029688	0.298805314	0.072419541	0.256695343	-0.311939718	0.060171763	0.230054905	0.275211299	0.099230054	0.307784632	-0.151689229	0.370134086	0.632129522	0.391942459	0.01643372	0.104152562	0.004363426	0.979551825	0.991940562	-0.096369904	0.570443208	0.782319695	0.352063643	0.032600841	0.159166576
VAMP2	VAMP2	6844	black	black	0.092952826	0.584247722	0.041806747	0.805930271	-0.066484747	0.69582414	0.857258468	-0.203119811	0.227917264	0.489593179	0.374677275	0.022325206	0.12616665	-0.111355016	0.511731915	0.742930678	-0.023791918	0.888839316	0.953292502	-0.326687901	0.048440537	0.202246004	-0.126148356	0.456892491	0.70288779	0.140764442	0.405974875	0.662452977	0.053637023	0.752541311	0.888324065	0.356606097	0.030273754	0.152201647	0.42598445	0.008568868	0.068973626	0.071448944	0.674318933	0.845411387	0.235896001	0.159849748	0.40330352	-0.212667678	0.20632976	0.463777198	0.101901458	0.548417332	0.76784819	-0.168772896	0.318009624	0.584953923	0.684252167	3.01777963789738e-06	0.000310171	-0.247160279	0.140264257	0.374480638	-0.067712948	0.690480888	0.854320956	0.623266393	3.78131512593893e-05	0.001848151
HARS1	HARS1	3035	black	black	-0.013946852	0.934704368	-0.041633203	0.806720585	0.058871319	0.729260222	0.875772889	0.121208391	0.474845208	0.716591032	0.075344018	0.657620589	0.835809156	0.078481321	0.644288198	0.827906046	0.221989099	0.186665632	0.439147348	-0.028670633	0.866232908	0.943101001	0.154602757	0.360903652	0.623893744	0.157142945	0.352969814	0.616777492	0.041662899	0.806585339	0.915600958	0.451368651	0.005046139	0.049158148	-0.08441588	0.619368182	0.813138403	-0.198718346	0.238369223	0.501460629	0.217223334	0.196546947	0.451840231	-0.222644	0.185335709	0.437366855	0.368769408	0.024706358	0.134442581	-0.239361928	0.153624073	0.394386392	0.511760081	0.00120564	0.019384656	0.188955045	0.262694211	0.528500102	0.107606791	0.526129294	0.753164608	0.260676089	0.119165092	0.341542961
SNRNP70	SNRNP70	6625	black	black	0.060358017	0.722689972	0.041441104	0.807595615	-0.136456413	0.420634751	0.674435697	-0.386427671	0.018153802	0.11096278	0.31781279	0.055256098	0.218768212	-0.228723747	0.173308353	0.421610079	-0.144351568	0.393994074	0.652295927	-0.420416106	0.009574713	0.07400371	-0.200310866	0.23455083	0.497121176	0.094884347	0.576426371	0.786406268	0.033275437	0.844990996	0.933524192	0.254331785	0.128751263	0.35684137	0.366856564	0.025520977	0.137158816	0.105327979	0.534978165	0.758918338	0.1887921	0.263113598	0.528971035	0.115775009	0.495010709	0.731007012	0.019169836	0.910336923	0.962952662	-0.254049907	0.129190088	0.357523184	0.672380744	5.16719696756207e-06	0.000459682	-0.507311853	0.001351909	0.020906146	0.039166847	0.817972315	0.920833626	0.650248716	1.32375154427601e-05	0.000884895
PRAG1	PRAG1	157285	black	black	-0.003362737	0.984240651	0.040589916	0.811475623	-0.057312664	0.736168944	0.879597377	-0.028480351	0.867112773	0.943458366	-0.060208098	0.723351642	0.872690714	-0.10627176	0.531304671	0.756411783	0.137916892	0.41563188	0.670566313	0.077719744	0.64751478	0.829777059	0.354456091	0.031357587	0.155459883	0.204492221	0.224723147	0.485761158	-0.432094453	0.00757046	0.063729723	0.366875171	0.025512947	0.137129903	-0.220554571	0.189602285	0.443029262	-0.189720572	0.260729822	0.526412438	0.280450913	0.092705485	0.296099917	-0.063933529	0.706969155	0.863610876	-0.007747593	0.963700899	0.98572913	-0.470074209	0.003327958	0.037704415	0.305824803	0.065651846	0.242414856	0.004785263	0.977575462	0.991145768	0.489285105	0.002117315	0.028096145	-0.047349632	0.780791922	0.903035007
NAA25	NAA25	80018	black	black	0.038892384	0.819226701	-0.040540785	0.811699713	-0.04178315	0.806037719	0.915332768	-0.347273086	0.035211693	0.166661145	0.366078312	0.025858707	0.138277698	-0.170742311	0.31231228	0.579434493	-0.303314811	0.068012041	0.24751155	-0.12841145	0.448791563	0.696713197	-0.049994435	0.768872206	0.896669234	-0.116201202	0.493413281	0.729822847	0.216531174	0.198011965	0.453426652	0.224476618	0.181649823	0.432690728	0.153332715	0.364910195	0.627511932	0.065843763	0.69861849	0.858730006	-0.203516504	0.226990849	0.488401117	-0.134875823	0.426086958	0.678873535	0.17626695	0.296675695	0.56371442	-0.328313732	0.047268502	0.199295305	0.448344313	0.005385973	0.051229911	-0.394569543	0.015663757	0.101123329	0.02930569	0.863297549	0.941920811	0.420830976	0.009496452	0.073620981
RIC1	RIC1	57589	black	black	-0.064764865	0.703330723	-0.040426703	0.812220111	0.103056584	0.543869045	0.764727901	0.02371112	0.889214485	0.953425256	-0.059210158	0.727761077	0.875003093	0.000202896	0.999049074	0.999644147	0.273654192	0.101235006	0.311275745	-0.285921706	0.086249835	0.284038519	-0.106070563	0.532086766	0.757017958	0.335008611	0.042680301	0.187352699	-0.295178737	0.076123756	0.264193071	0.145711378	0.389506468	0.648569869	0.317844366	0.055230563	0.218714357	0.106487003	0.530468596	0.755884979	0.497153789	0.001745967	0.024742919	-0.053475537	0.753263123	0.888637558	-0.037639574	0.824958042	0.924067433	-0.091358941	0.590737217	0.795109585	0.380146867	0.020293881	0.118781238	-0.240424028	0.151752051	0.3917773	0.028729511	0.865960688	0.943016867	0.293043459	0.078372879	0.268746786
XPNPEP1	XPNPEP1	7511	black	black	-0.000872677	0.995909993	-0.039147234	0.81806194	-0.218060867	0.194784405	0.44964051	-0.198708481	0.238393006	0.501480664	0.146700194	0.386261962	0.645808631	-0.234216302	0.162931682	0.407622802	-0.077396873	0.648884607	0.830559043	-0.036448222	0.83041652	0.926625059	0.033640097	0.843313219	0.932819042	0.046909298	0.782781314	0.90401024	0.026496875	0.876293567	0.947733881	0.362331849	0.027536645	0.143658346	0.069401157	0.683160437	0.850351263	-0.108396366	0.523080068	0.751053062	0.094605982	0.577550642	0.787080883	-0.041534065	0.807172141	0.915907648	0.119306669	0.481853784	0.721678771	-0.293674027	0.077703377	0.267411585	0.478357156	0.00274711	0.03328855	-0.102195284	0.547258695	0.766978663	0.282933948	0.089730961	0.290610471	0.262698687	0.116224369	0.336638054
ATP6V0B	ATP6V0B	533	black	black	0.142281784	0.40088186	0.039012278	0.818678692	-0.131968169	0.436219099	0.686831691	-0.467671732	0.003515275	0.038968238	0.358134699	0.029522049	0.149822545	-0.274877782	0.099656924	0.308461908	-0.150932749	0.372553444	0.634180464	-0.080911982	0.634033227	0.821868449	0.127813323	0.450924991	0.698419978	-0.076739581	0.651676776	0.832239521	0.030362497	0.8584168	0.939639102	0.464734354	0.003756705	0.04061091	0.00955696	0.955231347	0.982105426	-0.083833679	0.621795086	0.814443988	0.220107139	0.190524859	0.444159904	-0.09372137	0.581129986	0.789285295	0.240882116	0.150949788	0.390594251	-0.391087788	0.016690965	0.105210706	0.62095472	4.11840170870019e-05	0.001959953	-0.372270492	0.023271135	0.129399846	0.232767442	0.165624303	0.411053726	0.468206315	0.00347282	0.038689915
LCAT	LCAT	3931	black	black	0.037156463	0.827170579	-0.03897843	0.818833394	-0.143287442	0.397526653	0.655359633	-0.21490102	0.201492468	0.457917314	0.207122919	0.218686346	0.478665208	-0.262900567	0.11593387	0.336181378	-0.347924903	0.034846737	0.165625877	-0.152204992	0.36848995	0.630687066	-0.037409015	0.826013784	0.924539616	0.086239509	0.611792127	0.808422967	0.016697745	0.921861587	0.968092002	0.193499801	0.25117472	0.516001885	0.102366344	0.546584694	0.766624934	-0.064500693	0.704486199	0.862120643	-0.228400332	0.173933744	0.422555424	-0.160030373	0.344080707	0.608852857	0.040362127	0.812514718	0.918269588	-0.381981236	0.019648151	0.116416115	0.37390399	0.022625578	0.127161351	-0.363346715	0.027073487	0.14220696	0.093611162	0.581576605	0.789539553	0.190036491	0.259921995	0.525536113
GFOD2	GFOD2	81577	black	black	-0.009560004	0.955217102	-0.038798804	0.819654498	-0.15110977	0.371986461	0.633654457	-0.17044002	0.313182576	0.580358244	0.133302794	0.431552011	0.68314687	-0.207516807	0.217792155	0.477550414	-0.095878652	0.572418616	0.783725067	0.112407632	0.507724378	0.740173883	0.255054679	0.127630935	0.35510231	0.069249921	0.683815084	0.850719847	-0.107338518	0.527167299	0.753846067	0.35430105	0.031436958	0.155689574	-0.205277726	0.22290881	0.483601326	-0.118737229	0.483962807	0.723195934	0.078422556	0.644536939	0.828054826	-0.449642665	0.005237736	0.050312151	0.125663512	0.458638189	0.704200015	-0.440920202	0.006305078	0.056545926	0.355901205	0.030625651	0.153246728	-0.171971094	0.308790319	0.57579074	0.465999519	0.003651008	0.039879133	0.045581042	0.788790448	0.906982106
ACTR3B	ACTR3B	653857, 57180	black	black	-0.033770133	0.842715096	-0.038653694	0.820317957	0.000845915	0.99603542	0.9985095	-0.25385863	0.129488498	0.358001712	-0.065947758	0.698164859	0.858461976	-0.288570882	0.083251293	0.2784767	-0.213363052	0.204815054	0.461929773	-0.134915994	0.425947903	0.678781175	-0.13400193	0.429118274	0.681202813	-0.003373587	0.984189807	0.993766332	-0.203633521	0.226718063	0.488122203	0.035416252	0.835151095	0.928872766	0.061154539	0.719177853	0.870456211	0.169951339	0.314592715	0.581778255	-0.019383373	0.909342245	0.962508253	0.209659383	0.212972182	0.471820441	-0.311734217	0.060349841	0.230431522	-0.204969917	0.223618581	0.48446635	0.171931687	0.308902878	0.575913452	-0.414185649	0.010817806	0.079977317	0.204789582	0.224035129	0.484962662	0.05519938	0.745568639	0.884589769
PTPN2	PTPN2	5771	black	black	-0.131028376	0.43952211	-0.038028254	0.823178946	0.039213673	0.817758349	0.920741126	-0.061301045	0.718532475	0.870050071	0.077712082	0.647547269	0.829790664	0.036791217	0.828844191	0.925900943	0.119193142	0.482273872	0.72197816	-0.226699501	0.177249197	0.426877872	-0.180028757	0.28632042	0.553087082	0.158551636	0.34861587	0.612853571	0.029878147	0.860653087	0.940720494	0.054786804	0.747408021	0.885547748	0.218793178	0.19325241	0.447629522	0.192817642	0.252881912	0.517896567	0.208325692	0.21596374	0.475313882	0.022168086	0.896383748	0.956747899	0.163285824	0.334224174	0.600099737	-0.114434837	0.500051007	0.734634143	0.286416006	0.08568411	0.283020891	-0.343022393	0.037668896	0.17352312	0.035533973	0.834610712	0.92862569	0.311099154	0.060902802	0.231658454
CCDC50	CCDC50	152137	black	black	-0.045642929	0.788510196	-0.037770689	0.824357796	-0.059761907	0.725322076	0.873686576	-0.04862835	0.775022601	0.899761469	0.097953118	0.564098067	0.77810986	0.101215385	0.551127205	0.769760654	0.225840693	0.17894028	0.429168678	-0.147666375	0.38310702	0.643344451	0.003336005	0.984365912	0.993828276	0.024799765	0.884161585	0.951189482	-0.110489324	0.515039582	0.745323518	0.206787679	0.219449381	0.479568256	0.052208117	0.758935371	0.891644628	-0.022620593	0.894280441	0.955764551	0.299567956	0.07165884	0.255033663	-0.126955864	0.453992971	0.700709262	0.295387442	0.075906654	0.263711478	-0.280503	0.092642319	0.29599795	0.382981787	0.019303231	0.115097659	-0.045143871	0.790770891	0.907922042	-0.013761104	0.935572169	0.973868111	0.238542163	0.155080402	0.396580766
RAD51B	RAD51B	5890	black	black	0.10043497	0.554217351	0.037232333	0.826823023	-0.073720907	0.66455966	0.839698665	-0.384709459	0.018719562	0.113148382	0.297780107	0.073452081	0.258869455	-0.345041106	0.036485093	0.170241394	-0.278138762	0.09554282	0.301293672	-0.042516929	0.802698119	0.913810721	0.339492251	0.039814014	0.179550906	0.035571396	0.834438942	0.928570187	-0.189398678	0.261554635	0.527281462	0.656133657	1.03849999889767e-05	0.000746278	-0.141723528	0.402751384	0.659759017	-0.301437855	0.069820188	0.251226103	-0.003590911	0.983171466	0.993335201	-0.109123632	0.520279172	0.749151042	0.191567073	0.25603166	0.521292228	-0.778328015	1.42378259469926e-08	5.76420277384506e-06	0.74060269	1.60198011177453e-07	3.5788623049747e-05	-0.282147938	0.090664493	0.292425997	0.426498008	0.008480827	0.068581478	0.302932477	0.068377339	0.248287146
KLF2	KLF2	10365	black	black	-0.04756047	0.77983986	-0.036790433	0.828847782	0.006215538	0.970875474	0.988635106	-0.217704085	0.195533872	0.450530048	0.104567361	0.537947611	0.760953862	-0.359098506	0.029056027	0.148438835	-0.294138378	0.077213209	0.266430077	-0.520286666	0.000963814	0.016715069	-0.076512467	0.652642645	0.832771796	0.359608436	0.028811924	0.147705052	-0.463286172	0.003880947	0.041475647	0.261901325	0.117377099	0.338560608	0.439969549	0.00643199	0.057304672	-0.00012239	0.999426386	0.999737003	0.045408396	0.7895724	0.90740128	-0.048166808	0.777103638	0.900912001	-0.373387457	0.022828083	0.127855054	-0.455272615	0.004634978	0.046592922	0.53836696	0.000587806	0.012031212	-0.562514438	0.000290338	0.007496804	-0.005756005	0.97302792	0.989390407	0.322133094	0.051848696	0.210549363
HMCES	HMCES	56941	black	black	0.048655928	0.774898304	0.036776117	0.828913397	0.206359597	0.220426386	0.480779593	-0.017617845	0.917570203	0.966236372	0.026558034	0.876010239	0.947607751	-0.046844457	0.783074375	0.904170184	0.072777695	0.668604764	0.84207887	-0.345193124	0.036397189	0.170018287	-0.179742835	0.287099185	0.553793427	0.170269272	0.313674835	0.580806552	-0.223707344	0.183190651	0.434681696	0.264495037	0.113658615	0.332436494	0.147251087	0.384461236	0.644463952	0.025554652	0.880660439	0.949560755	0.197564038	0.241163	0.504572437	0.033111216	0.845746789	0.933830119	0.069474247	0.682844143	0.850219508	-0.159433302	0.345907519	0.610436713	0.475391207	0.002944016	0.03485183	-0.28534553	0.086912904	0.285207943	-0.098929017	0.560203167	0.775638724	0.342588032	0.037927653	0.174296796
PPAN	PPAN	56342	black	black	0.012000982	0.943798843	-0.036241477	0.831364582	-0.096215863	0.571062299	0.782738719	-0.209370041	0.213618753	0.472617561	0.055521286	0.74413445	0.883791252	-0.392369738	0.016306369	0.103639968	-0.25018511	0.135319293	0.367166272	-0.283686576	0.08884403	0.28893911	0.021934625	0.897469177	0.957231934	0.344351367	0.036886109	0.171413827	-0.238904739	0.154435047	0.395589616	0.470395702	0.003303563	0.037529523	0.136317524	0.421112267	0.674791685	-0.239722094	0.152987384	0.393500082	-0.033929725	0.841981142	0.932061942	-0.143417808	0.397092897	0.654971462	-0.13386196	0.429604908	0.681610731	-0.568041927	0.000245151	0.006702666	0.67042687	5.63240261915351e-06	0.000484893	-0.410309841	0.011658287	0.08390827	0.389157427	0.017284438	0.107614357	0.322228708	0.051775233	0.210371019
MICU2	MICU2	221154	black	black	-0.048773635	0.774367851	-0.036226283	0.831434262	0.050123423	0.768292186	0.896349109	0.069909353	0.680962318	0.849169697	-0.060446389	0.722300037	0.872150046	-0.014500452	0.932118425	0.972485764	0.244733081	0.144327345	0.380547227	-0.238925756	0.154397699	0.395530867	-0.038505392	0.820996138	0.922310673	0.227558777	0.175568617	0.424708501	-0.244569968	0.144603454	0.380947377	0.199431946	0.236653064	0.499532044	0.184548586	0.274191178	0.540532247	-0.110226082	0.516047488	0.746110128	0.438965988	0.006568342	0.058111218	-0.005750749	0.97305254	0.989390681	0.051390836	0.762599664	0.893426301	-0.114642065	0.499269938	0.734071406	0.365715172	0.026017555	0.138802835	-0.060617243	0.721546346	0.871720892	-0.117565961	0.488315815	0.726213609	0.230916982	0.169109641	0.41580453
PCLAF	PCLAF	9768	black	black	-0.008638647	0.959529378	-0.035716032	0.833775136	0.033884152	0.842190718	0.932156764	-0.130532909	0.441268997	0.690660078	0.181357031	0.282720518	0.549445317	-0.01573159	0.926370108	0.970271606	-0.072558797	0.669544864	0.84268642	-0.015499646	0.927452808	0.970661699	0.157517715	0.351808287	0.615761926	0.013996187	0.934473888	0.973398541	0.071021312	0.676161771	0.846416873	0.309927322	0.061933665	0.234056718	-0.082733638	0.626391338	0.817279895	-0.181317312	0.282827738	0.549536862	0.010156095	0.952427845	0.980836526	-0.249279906	0.136785404	0.369430752	0.366405097	0.025716448	0.137825671	-0.432531717	0.007503001	0.063343225	0.418225778	0.009997068	0.075994401	-0.179553649	0.28761522	0.554379595	0.16905362	0.317193559	0.58420884	0.214255342	0.202882765	0.459538819
IL3RA	IL3RA	3563	black	black	-0.015296227	0.928402462	-0.034794185	0.83800785	0.043138102	0.7998737	0.912382004	-0.214303028	0.202779859	0.459442155	0.219973703	0.190800604	0.444485514	-0.072065238	0.671666361	0.843983115	-0.16362171	0.333217221	0.59917441	0.041505436	0.807302552	0.915960942	0.156485664	0.355012525	0.618625364	-0.070578704	0.678071101	0.847552019	0.193720539	0.250623944	0.515310874	0.306104521	0.065392871	0.241842656	-0.059208045	0.727770424	0.875003783	0.03465942	0.838627007	0.9305169	-0.080324709	0.636504878	0.823365586	-0.134487273	0.427433262	0.679837843	0.286654588	0.085412081	0.282490258	-0.319260658	0.054094844	0.216054696	0.414467561	0.010758735	0.07968621	-0.103129077	0.543584207	0.764516877	0.283442887	0.089130461	0.289492156	0.301127981	0.070122296	0.251865854
FRMD4A	FRMD4A	55691	black	black	-0.086837318	0.609317165	-0.034629314	0.83876534	-0.073175534	0.666897441	0.840987417	0.000330826	0.998449502	0.999412613	-0.025565467	0.880610293	0.94955698	-0.081561843	0.631302708	0.820128909	0.072249947	0.670872118	0.843521832	0.05223238	0.758826665	0.891590024	0.234638747	0.162152571	0.406538185	0.218632191	0.193588466	0.448090977	-0.164825112	0.329624938	0.59590179	0.331120341	0.045299	0.194275107	-0.021277094	0.900527212	0.958641665	-0.222923729	0.184769704	0.43665259	0.172831106	0.306340336	0.573280129	-0.14106967	0.404947407	0.66164283	0.139616834	0.409851286	0.665761607	-0.372791817	0.023063467	0.128710825	0.360928058	0.02818805	0.145773477	0.031340852	0.853902979	0.937637355	0.476655581	0.002858619	0.034188194	0.033937884	0.841943626	0.932054209
CCDC12	CCDC12	151903	black	black	0.012753088	0.940282807	-0.034552586	0.83911791	0.28481926	0.087521973	0.286389254	0.016692114	0.921887857	0.968099941	0.229306109	0.17218629	0.420037843	0.011274904	0.947194192	0.978690524	-0.168809073	0.317904384	0.584868644	-0.164160128	0.33160701	0.597712827	-0.096107918	0.571496313	0.78307084	0.161733448	0.338902381	0.604136118	0.183334057	0.277416932	0.543950646	0.300421626	0.070814785	0.253336629	0.174302093	0.302178468	0.569027258	0.073435462	0.665782856	0.840390461	-0.264105469	0.114211386	0.333326451	-0.305667848	0.065797515	0.242714593	0.190392991	0.259012389	0.524627746	-0.159419911	0.34594856	0.610437623	0.463219176	0.00388678	0.041515688	-0.197124356	0.242232939	0.505914951	0.03584109	0.83320128	0.927919356	0.43177484	0.007620097	0.064016337
PNO1	PNO1	56902	black	black	0.049151404	0.772666089	0.034427821	0.83969128	-0.146107132	0.388206019	0.64751897	-0.383759861	0.019038515	0.114187983	0.130362809	0.441869601	0.691159906	-0.471412933	0.003227398	0.036981341	-0.251158305	0.133756044	0.364803312	-0.399857197	0.014205731	0.0952419	-0.01732037	0.918957395	0.966834309	0.216022968	0.199092481	0.454880638	-0.229015535	0.1727455	0.420780901	0.483484714	0.002433722	0.030775243	0.199041937	0.23758997	0.500537678	-0.107380897	0.527003259	0.753756699	0.184145647	0.275258643	0.541623521	0.22543902	0.179735141	0.4301545	-0.144494949	0.393519484	0.651859404	-0.47544695	0.002940205	0.03481627	0.733653913	2.39273656048331e-07	4.79661820334747e-05	-0.443372074	0.005987655	0.054795063	0.273981259	0.100811331	0.310533154	0.451284613	0.005055326	0.0492177
SLX1A	SLX1A	79008, 548593, 100526830, 100526831	black	black	0.113746524	0.502649788	0.034393815	0.839847575	0.166959817	0.323311893	0.589835959	-0.11877296	0.483830329	0.723124741	0.25318747	0.130539619	0.359697927	-0.043922585	0.7963103	0.910648426	0.100656507	0.553339325	0.771225177	-0.186183798	0.269886966	0.536066754	0.055695691	0.74335778	0.883422715	0.091283613	0.5910447	0.795305789	-0.101836396	0.548674044	0.768058614	0.481136084	0.002573155	0.031914247	0.163751521	0.332828562	0.598784034	-0.0278608	0.869978667	0.944735868	0.361043961	0.028133791	0.145612605	-0.215083197	0.201101404	0.457406282	0.258897052	0.121797479	0.345813398	-0.215916032	0.199320364	0.455172161	0.631886827	2.73335466042022e-05	0.001469754	-0.132552011	0.43417403	0.68521313	-0.151311387	0.371341322	0.633112774	0.484442216	0.002378802	0.030322549
PRSS54	PRSS54	221191	black	black	0.015523397	0.927341934	-0.034063736	0.84136494	0.013924939	0.93480674	0.97352387	0.003769351	0.982335351	0.992994594	0.055010257	0.746411632	0.885037924	-0.212249368	0.207244686	0.465005466	0.089098364	0.599995104	0.801199024	0.011155038	0.947754811	0.978888719	0.39827642	0.014629099	0.096940265	0.430160568	0.00787508	0.065376507	-0.324742439	0.049873538	0.205728843	0.68557807	2.83746598501872e-06	0.000296467	-0.121920768	0.472233678	0.714558579	-0.412834565	0.011104747	0.081329388	0.34775761	0.034940109	0.165911168	-0.235278054	0.160978624	0.4048917	0.093384581	0.582495316	0.790115602	-0.572830972	0.000211213	0.006084036	0.661135215	8.41444249903177e-06	0.000644601	-0.123639016	0.465965949	0.7100261	0.285622269	0.08659394	0.284674016	0.173583125	0.30420813	0.571086994
KLHL36	KLHL36	79786	black	black	0.016662445	0.922026272	-0.033552259	0.843717296	-0.274761338	0.09980629	0.308727526	-0.416678576	0.010304882	0.077507575	0.252905146	0.130983661	0.360391741	-0.478314284	0.002749872	0.033306421	-0.342046555	0.038252242	0.175184651	-0.112271932	0.508240131	0.740474879	0.175624076	0.298469024	0.565466876	0.156252832	0.355737834	0.619247176	-0.09676602	0.568852624	0.781277302	0.440644198	0.006341701	0.056764168	0.079455119	0.640171823	0.825496197	-0.106408696	0.53077269	0.756062464	0.041291857	0.808275611	0.916361655	-0.03024024	0.858981173	0.939855225	-0.206199024	0.220793627	0.481162752	-0.529047653	0.000761065	0.014294141	0.578869876	0.000174454	0.005324593	-0.487274374	0.002222654	0.029024307	0.383827843	0.019015531	0.114124069	0.305500019	0.065953558	0.243013964
RNASET2	RNASET2	8635	black	black	0.026665177	0.875513921	0.033467286	0.844108228	-0.160501446	0.342643567	0.607589056	-0.426121196	0.008545349	0.068881679	0.397373858	0.01487556	0.09798613	-0.280993405	0.092049236	0.294928754	-0.348521921	0.034515177	0.164703429	-0.286959158	0.085065784	0.281954111	-0.09119637	0.591400903	0.795492049	-0.08077012	0.634629924	0.822226873	0.136602107	0.420134162	0.674037705	0.225976865	0.178671381	0.428760932	0.209068822	0.2142933	0.473385279	0.187318059	0.266927538	0.533127294	-0.05594853	0.742232261	0.882741646	0.021146271	0.901135813	0.958931803	0.03443939	0.839638113	0.931119471	-0.288129011	0.083745744	0.279393679	0.517972887	0.00102477	0.017432138	-0.43313042	0.007411473	0.062801947	0.049948693	0.769077922	0.896808074	0.522585132	0.000906461	0.016062849
TRAPPC2L	TRAPPC2L	51693	black	black	0.033850805	0.842344077	0.032295768	0.849501705	-0.067846501	0.689900753	0.854040218	-0.183225305	0.277706973	0.544222361	0.198033373	0.240024417	0.503258914	-0.159281735	0.346372195	0.610872794	-0.158774445	0.347930217	0.612180745	-0.18789429	0.26543229	0.531518807	0.033361099	0.84459681	0.933396815	0.169693309	0.315338896	0.582447451	-0.002918848	0.986320712	0.994519584	0.323508702	0.050799767	0.208017155	0.190136562	0.259666452	0.525269853	-0.110728089	0.514126241	0.74468863	-0.007577893	0.964495476	0.986131262	-0.067411256	0.691792034	0.855069174	0.203262004	0.227584899	0.489159481	-0.324204057	0.05027605	0.206734647	0.531649292	0.000708642	0.013604001	-0.211830569	0.208163499	0.466092811	0.278976731	0.094506933	0.299411228	0.398754551	0.014499937	0.096432654
ALG5	ALG5	29880	black	black	0.022512503	0.894782793	-0.03213269	0.850253027	-0.026144776	0.877925006	0.948424433	-0.130709364	0.440646429	0.690233837	0.261412369	0.118088204	0.339763738	0.093136711	0.583501085	0.790804701	0.14280487	0.399134645	0.656666412	-0.030874372	0.85605461	0.938568367	0.033876294	0.842226857	0.932177204	-0.008998921	0.957843027	0.98315066	0.161486502	0.339650259	0.604821879	0.313214615	0.059076281	0.227474775	0.136542978	0.420337281	0.674201308	-0.014939673	0.930067253	0.971667935	0.19932197	0.236917003	0.49984039	-0.206510104	0.220082548	0.480368204	0.495312501	0.001827305	0.025478436	-0.198506633	0.238879988	0.501958302	0.52623459	0.000821594	0.015065665	-0.023635748	0.889564484	0.953583992	0.242499303	0.14814228	0.386245205	0.48090403	0.002587303	0.032015798
CBX4	CBX4	8535	black	black	0.036944425	0.828142075	0.032073997	0.850523468	0.05214545	0.759216157	0.891782082	-0.154291281	0.361883799	0.624720328	0.037982814	0.823386892	0.923361173	-0.309496386	0.062316213	0.234924203	0.004363515	0.979551411	0.991940562	-0.251326874	0.133486634	0.364399739	0.202030823	0.23047366	0.492544822	0.453723791	0.00479449	0.047589438	-0.452351658	0.004939749	0.048501331	0.611413786	5.81727840413749e-05	0.00250446	0.13505463	0.425468197	0.678355597	-0.255103393	0.1275557	0.354969338	0.40156805	0.013759218	0.093378706	0.043120284	0.799954679	0.912424783	-0.088571912	0.602160097	0.802475973	-0.573981764	0.000203714	0.005936107	0.739037664	1.75538825029445e-07	3.8257703483671e-05	-0.369646369	0.024340154	0.133125972	0.288611434	0.083206029	0.278386484	0.322195877	0.051800449	0.210416192
SYNE2	SYNE2	23224	black	black	0.057168606	0.73680852	-0.03131843	0.854006378	0.159048637	0.347087574	0.611500806	-0.248256044	0.138457788	0.371875309	0.204771537	0.224076839	0.485028601	-0.25463601	0.128278894	0.356125128	-0.132375542	0.434791603	0.685673281	-0.252166711	0.132150372	0.362145942	-0.070692674	0.677579268	0.847273891	0.185272613	0.27227989	0.538551816	-0.090613672	0.593782416	0.796988228	0.463819913	0.003834748	0.041142465	0.12155698	0.473566357	0.71556344	-0.050065507	0.7685526	0.89650666	0.107852821	0.52517823	0.752604015	-0.279765302	0.093539993	0.297594769	0.067653064	0.69074107	0.854434463	-0.424460191	0.008834789	0.070331411	0.693463237	1.95390562540535e-06	0.00022386	-0.474460518	0.00300829	0.035318232	0.124030448	0.46454431	0.708940876	0.48923527	0.002119872	0.028122195
UBXN1	UBXN1	51035	black	black	0.062429073	0.71356983	-0.031175616	0.854665009	0.301446112	0.069812151	0.251217529	-0.001085714	0.994911554	0.998121528	0.126666397	0.455031216	0.701485089	0.148177089	0.381445466	0.641916788	0.15968661	0.345131772	0.609782572	-0.118206602	0.485932378	0.724528153	0.01133031	0.946935067	0.978624952	0.053653051	0.752469681	0.88830031	-0.10459532	0.53783832	0.760882473	0.217867143	0.195191098	0.450113483	0.125679744	0.458579686	0.704158815	0.163663669	0.333091564	0.599044732	0.28903657	0.082732641	0.277456791	-0.183894941	0.27592418	0.542381476	0.27774579	0.096031593	0.3021426	-0.030913178	0.85587558	0.938483365	0.371106672	0.023740343	0.131052121	-0.042954347	0.800708956	0.912715378	0.002943567	0.986204876	0.994483477	0.359228444	0.028993665	0.148257141
ZWINT	ZWINT	11130	black	black	0.039022057	0.818634	-0.030819233	0.856309007	0.010571426	0.950484739	0.979987068	-0.182563677	0.279475799	0.546100355	0.187876891	0.265477358	0.531550578	0.007050779	0.966963747	0.987153264	-0.119624425	0.480679001	0.720809978	0.041863326	0.805672656	0.915195924	0.033946439	0.841904286	0.932032351	-0.116846999	0.490997795	0.728102546	0.230557405	0.169792964	0.416749904	0.159920819	0.344415458	0.609166034	-0.136927199	0.41901839	0.673184269	0.029957777	0.860285356	0.940523687	-0.146306341	0.387552376	0.646879151	-0.11985794	0.479816617	0.720168575	0.330663634	0.045614903	0.195044116	-0.186615675	0.26875762	0.534887162	0.28385048	0.088651776	0.288615008	-0.131041088	0.439477343	0.689318447	0.285571818	0.086652021	0.284766501	0.287024825	0.084991264	0.281804596
TIMM50	TIMM50	92609	black	black	0.00707864	0.966833276	-0.03079684	0.856412326	0.097913763	0.564255399	0.778206549	-0.012300102	0.942400351	0.976735217	0.183710205	0.276415261	0.542918302	0.002112913	0.990097532	0.996282417	0.144889223	0.392216155	0.650800316	-0.10556094	0.534070268	0.758279591	0.07784393	0.646988202	0.829459722	0.183531067	0.276892005	0.543400158	-0.042016537	0.804975151	0.914969558	0.492698205	0.001948503	0.026592732	0.063078238	0.710719124	0.865608838	-0.120287202	0.478233442	0.719041453	0.320684067	0.052972274	0.213304376	-0.369015942	0.024602951	0.134089547	0.317282487	0.055686362	0.219809513	-0.304687315	0.066713319	0.244641667	0.656554051	1.02044637921976e-05	0.000736874	-0.075200436	0.658233299	0.836190772	0.0691953	0.684051572	0.850801414	0.388334791	0.017542674	0.1086469
PAXX	PAXX	286257	black	black	0.006014289	0.9718181	0.030775775	0.85650952	-0.14220945	0.401123815	0.658381061	-0.514290629	0.001128823	0.018574393	0.286491802	0.085597615	0.282861598	-0.444012403	0.005907059	0.054326719	-0.343192601	0.037567893	0.17327367	-0.170019641	0.314395383	0.581564243	0.265755771	0.111883528	0.329462498	0.157876635	0.350698056	0.614793654	-0.250941689	0.134102835	0.365313026	0.502227286	0.001538076	0.022785413	-0.011119726	0.947919971	0.978969227	-0.149720306	0.376450539	0.637472089	0.039840687	0.814894536	0.919391464	0.213626383	0.204243476	0.461209387	-0.099106236	0.559497207	0.77522687	-0.734102279	2.33245973997448e-07	4.72889760761283e-05	0.632503789	2.66959245255572e-05	0.001445036	-0.617514558	4.67063143935272e-05	0.002144644	0.486450074	0.002267147	0.029412309	0.34513672	0.036429784	0.170102974
DYRK2	DYRK2	8445	black	black	-0.040939823	0.809880085	0.030742741	0.856661942	0.312961305	0.059292673	0.227991119	-0.034447542	0.839600646	0.931100031	0.194897655	0.24770048	0.512100136	0.10416004	0.539541038	0.762022442	-0.130834925	0.440203716	0.689859953	-0.295676769	0.075606484	0.263122288	-0.129805323	0.443841159	0.692672131	0.000319309	0.998503479	0.9994341	-0.17962451	0.287421865	0.554127025	0.008589204	0.959760819	0.984083311	0.301336001	0.069919376	0.251419751	0.293969701	0.077390985	0.266770671	-0.072741205	0.668761442	0.8421848	-0.090647745	0.593643042	0.796883846	0.022072167	0.896829684	0.956923124	-0.091220904	0.591300724	0.795431841	0.21686807	0.197297942	0.452759863	-0.207348436	0.218174076	0.478035347	-0.10588716	0.532800175	0.757541345	0.226380436	0.177876135	0.42770291
CD22	CD22	933	black	black	0.0969063	0.568289824	0.030661509	0.857036778	-0.331745422	0.044869493	0.193198258	-0.468992057	0.003411228	0.038297235	0.329524772	0.046410388	0.197106816	-0.458490363	0.00431821	0.044497949	-0.226648287	0.177349723	0.427036489	0.157732147	0.351144737	0.615163157	0.512545944	0.001181305	0.019127722	-0.010198065	0.952231476	0.980746547	-0.107737603	0.525623517	0.752871412	0.706947917	1.00398376817841e-06	0.000138053	-0.345505935	0.03621685	0.169454238	-0.303551299	0.06778686	0.247035376	0.173233089	0.305199415	0.572051561	-0.024474525	0.88567071	0.951855382	0.124035001	0.46452779	0.708928698	-0.718386112	5.54102931407517e-07	9.032541169195e-05	0.660009386	8.82555390307822e-06	0.000667984	-0.220203665	0.190325562	0.443910426	0.552889644	0.000387076	0.009088445	0.205702564	0.221931721	0.482526607
KRT15	KRT15	3866	black	black	-0.107048613	0.528290122	0.030407257	0.858210195	0.268340363	0.108309961	0.323489413	0.107347009	0.527134428	0.753842596	-0.257111227	0.124483395	0.350019067	-0.228337743	0.174054958	0.422703032	-0.080469275	0.635896081	0.823037277	-0.564533987	0.00027303	0.007203767	-0.3792876	0.020602392	0.119890604	0.536693115	0.00061606	0.012396911	-0.420748674	0.009511934	0.07370723	0.159895585	0.344492592	0.60923165	0.320816656	0.052868662	0.213035981	0.005805011	0.972798369	0.989321037	0.035707552	0.833814054	0.928254292	-0.021555246	0.899233414	0.958025913	-0.354320866	0.031426804	0.155668797	-0.183687304	0.276476179	0.542960806	0.393007913	0.016117704	0.10286889	-0.435198905	0.007102575	0.061122756	0.100570935	0.553678399	0.771463839	0.175781357	0.298029644	0.56507724
SBF1	SBF1	6305	black	black	0.101964949	0.54816687	0.029964714	0.86025332	0.019130858	0.9105185	0.963021211	-0.157412606	0.352133819	0.61604487	0.405417039	0.012797825	0.089126908	0.036204072	0.831536133	0.927185905	0.061845348	0.716136438	0.868675474	-0.231353531	0.168282701	0.414648114	-0.056773381	0.738564099	0.880772917	-0.10687235	0.528973371	0.754879572	0.070708126	0.677512595	0.847226425	0.289880353	0.081799276	0.275586657	0.218324211	0.194232512	0.448894921	0.112760939	0.506382801	0.739267909	0.258913844	0.121772431	0.345784912	-0.20403774	0.225777489	0.486986932	0.295041728	0.076266541	0.264508027	-0.089584329	0.597999608	0.799856562	0.517401794	0.00104033	0.017603052	-0.090805311	0.592998716	0.796490078	-0.40607893	0.012638365	0.088381666	0.522697752	0.000903731	0.016027681
DOT1L	DOT1L	84444	black	black	0.016117299	0.924569934	-0.029595083	0.861960514	0.045574127	0.788821763	0.906982106	-0.035435429	0.835063062	0.928841195	0.117944588	0.486906448	0.725260025	-0.043112589	0.799989656	0.912435634	0.133329204	0.431459938	0.683051021	-0.006936125	0.967500668	0.98736631	0.268901417	0.107545765	0.322216271	0.102599964	0.54566483	0.765936855	-0.198402949	0.239130399	0.502266138	0.491462332	0.002008213	0.027126392	-0.176862511	0.295020512	0.56193693	-0.148838164	0.379301023	0.639924038	0.292962078	0.078459611	0.26890875	-0.197475735	0.241377623	0.50483476	0.246075655	0.142069371	0.377340543	-0.35733102	0.029915329	0.151056851	0.538060304	0.000592894	0.012097007	0.087787558	0.605391917	0.804439096	0.218056234	0.194794125	0.449641982	0.209823966	0.212605005	0.47132431
PARP1	PARP1	142	black	black	0.134097054	0.428787734	0.028608259	0.866521306	-0.258799092	0.12194368	0.346026302	-0.40411354	0.013116837	0.090561135	0.414873842	0.010674087	0.079238982	-0.190671728	0.258302668	0.523884054	-0.242051692	0.148915505	0.387446304	0.153312452	0.364974334	0.627567997	0.100994309	0.55200176	0.770366592	-0.211749405	0.208341893	0.466278355	0.41618644	0.010404467	0.077973224	0.359358688	0.028931266	0.148065654	-0.077913335	0.646693986	0.829271569	-0.078056347	0.646087903	0.828898468	-0.158921819	0.347477154	0.611832999	-0.185951329	0.270496152	0.536753349	0.424126015	0.008894021	0.070650761	-0.315411561	0.057225706	0.223329512	0.475496869	0.002936796	0.03479501	-0.163081412	0.334837899	0.600611303	0.371850356	0.023439622	0.129938835	0.405146765	0.012863425	0.089398457
PLCL1	PLCL1	5334	black	black	0.04707407	0.782036727	0.028485961	0.867086827	-0.267866325	0.108958833	0.3246019	-0.279444091	0.093932938	0.298307793	0.162855294	0.335517601	0.601201853	-0.399185163	0.014384437	0.09596054	-0.11500743	0.497894341	0.733051484	0.113911463	0.502026425	0.736146124	0.509719073	0.001270922	0.020067594	0.26680589	0.110421014	0.327114367	-0.258776809	0.121976955	0.346097487	0.605053239	7.27856894886268e-05	0.002928407	-0.203378149	0.227313662	0.488819703	-0.331031162	0.045360546	0.194403413	0.235472002	0.160623698	0.4044043	0.092067022	0.587850356	0.793385296	-0.029969591	0.860230799	0.940500138	-0.635975175	2.33534275298279e-05	0.001313662	0.535385459	0.000638966	0.012692058	-0.227261906	0.176147949	0.425437993	0.517952675	0.001025317	0.017438819	0.115861868	0.494684936	0.730783809
LGALS8	LGALS8	3964	black	black	0.010595216	0.950373445	0.028108368	0.868833278	0.045946528	0.787135747	0.906172612	-0.092734532	0.58513463	0.791744008	0.147971779	0.382112912	0.642539809	0.006029182	0.971748338	0.988958038	0.119505862	0.481117167	0.721097061	-0.193420623	0.251372476	0.516259872	0.051514209	0.762046191	0.893213803	0.168711938	0.318187002	0.58508497	-0.411005876	0.011503396	0.083197601	0.245861315	0.142428102	0.37787435	0.254679584	0.128211342	0.356017544	0.107152891	0.527886113	0.754256815	0.336532564	0.041687932	0.184687947	-0.021052948	0.901569995	0.959148477	0.032836951	0.847009332	0.934460245	-0.27771915	0.096064796	0.302188264	0.469399052	0.0033797	0.038072209	-0.194020564	0.24987663	0.514457149	0.15208587	0.368869298	0.631017506	0.26277468	0.116114952	0.336501136
ASB8	ASB8	140461	black	black	0.108897886	0.521147791	0.027821596	0.87016007	-0.076834598	0.651272858	0.831960395	-0.374481821	0.022400812	0.126419943	0.312551309	0.059644248	0.228796304	-0.348723327	0.034403908	0.164372744	-0.299260871	0.071964387	0.255761513	-0.16883217	0.317837204	0.584800529	0.094993438	0.57598604	0.786096893	0.126003387	0.457414082	0.70329573	0.029173284	0.863909407	0.942171341	0.451098909	0.005075677	0.049331448	0.153509983	0.364349388	0.62697737	-0.169889841	0.314770456	0.581912695	0.053770894	0.751943093	0.887954199	-0.217757992	0.195420503	0.450421278	0.013241663	0.937999347	0.97488198	-0.454478003	0.004716231	0.047099842	0.613396691	5.41935447937447e-05	0.002385955	-0.485808843	0.002302295	0.029708821	0.100822619	0.552681396	0.770762074	0.407817352	0.012227541	0.086546234
ZC3H7A	ZC3H7A	29066	black	black	0.017985107	0.915857915	-0.027740575	0.870534991	-0.120897962	0.47598559	0.717467268	-0.135835366	0.422772347	0.676237093	0.359413604	0.02890499	0.14796629	0.210297972	0.211549963	0.470046425	0.054315422	0.749511266	0.886713668	-0.008880363	0.958397944	0.98340992	0.119954937	0.47945864	0.719923583	-0.275257221	0.099171387	0.307684275	0.270645388	0.105196411	0.318314657	-0.105246728	0.535294991	0.759123428	0.220827586	0.189040896	0.44229391	0.179577678	0.287549645	0.554282108	0.128469253	0.448585678	0.696544549	0.137603068	0.416704037	0.671370777	0.259382174	0.121075387	0.344639349	0.199430026	0.236657672	0.499537694	-0.009253872	0.956649772	0.982661626	0.169085711	0.317100354	0.584120348	-0.267080968	0.110040307	0.326438862	0.269793883	0.106338584	0.32017914
SESN3	SESN3	143686	black	black	0.088194882	0.603712665	0.027180183	0.873128923	0.117649981	0.488002885	0.726036429	-0.281695902	0.091204742	0.293405702	0.189897626	0.260276878	0.525928098	-0.193594356	0.250938691	0.515676382	-0.153579573	0.364129373	0.626735785	-0.26194916	0.117307703	0.338458616	-0.07916171	0.641410996	0.826254328	0.123949973	0.464836399	0.709144488	-0.279144019	0.094301167	0.299007366	0.22826908	0.174188006	0.422856194	0.281898448	0.090962365	0.292981286	0.142811516	0.399112474	0.656651739	0.126665486	0.455034488	0.701485089	-0.054324591	0.749470338	0.886701742	-0.140541064	0.406727761	0.663072896	-0.243147158	0.147028344	0.384574992	0.444811991	0.005807733	0.053782234	-0.470355617	0.003306596	0.037553518	0.016615991	0.922242995	0.968284217	0.362959838	0.027249283	0.142795584
GALNT3	GALNT3	2591	black	black	0.081783875	0.630370896	-0.027130454	0.87335917	-0.075738297	0.655939205	0.83478156	-0.269227741	0.10710317	0.321500893	0.360815146	0.028240992	0.145927132	-0.057137404	0.736947071	0.87998043	-0.127420237	0.452330056	0.699519888	0.08046639	0.635908231	0.823037277	0.141737335	0.402705085	0.659716593	-0.127581606	0.451752964	0.699032765	0.102832335	0.544750614	0.76529337	0.296852093	0.07439663	0.260664285	-0.003017977	0.985856183	0.994342882	0.004040555	0.981064601	0.992543887	-0.065613498	0.699623279	0.859338374	-0.333603471	0.043612142	0.18978572	0.265051393	0.112872682	0.331165474	-0.375591956	0.021974198	0.12484572	0.433928268	0.007290988	0.06213528	-0.205019775	0.223503509	0.484355562	0.213661498	0.20416734	0.46113427	0.293332826	0.07806509	0.268085789
SPINDOC	SPINDOC	144097	black	black	0.086344918	0.611355419	0.026254004	0.877418847	-0.017871862	0.916385858	0.965782448	-0.206383594	0.220371539	0.480704548	0.118365095	0.485343655	0.72414702	-0.326507348	0.048572122	0.202511048	-0.164401931	0.330885432	0.597084955	-0.253596643	0.129898052	0.358678732	0.031252824	0.854308928	0.937832979	0.168029061	0.320178306	0.586960662	-0.099421363	0.558242911	0.774447608	0.455981989	0.004563468	0.046111925	0.041694538	0.806441246	0.915513717	-0.224022743	0.182557801	0.433895134	0.098038253	0.563757789	0.777868603	-0.006084933	0.971487205	0.988843993	0.060296073	0.72296334	0.872482651	-0.435053227	0.007123962	0.06123431	0.596958131	9.61492973174781e-05	0.003538472	-0.349167854	0.03415936	0.163645609	0.095383346	0.574413468	0.785051161	0.287878835	0.084026697	0.27992693
CCDC24	CCDC24	149473	black	black	0.016862543	0.921092797	-0.025795526	0.879543737	-0.058450852	0.731121894	0.876848366	-0.166181325	0.325605367	0.592047381	0.122184459	0.471268926	0.713880767	-0.200622986	0.233807343	0.496348635	-0.032330591	0.849341286	0.93559451	0.076220219	0.653886335	0.833482145	0.435312774	0.007085896	0.061061304	0.08026727	0.636746829	0.823516731	-0.362153024	0.027618929	0.143916387	0.507702818	0.001338454	0.020761367	-0.237408847	0.157110235	0.399312459	-0.252245161	0.132026058	0.36197782	0.187393819	0.266730635	0.532962711	-0.007485751	0.964926917	0.986294952	0.054370301	0.749266311	0.886581123	-0.568026343	0.000245269	0.006702732	0.44278543	0.006062322	0.05518571	-0.038503415	0.821005181	0.922310673	0.368691407	0.02473915	0.134563501	0.038756379	0.819848458	0.921775094
DNAJA2	DNAJA2	10294	black	black	0.110293526	0.515789166	0.025586665	0.880512011	0.035198841	0.83614929	0.929303218	-0.104743101	0.537260824	0.760440179	0.306112025	0.065385935	0.241827376	0.003664296	0.982827606	0.993243471	0.133083752	0.432316079	0.683754066	-0.264932958	0.113039644	0.331451473	-0.004309898	0.979802621	0.992050825	0.169601751	0.315603931	0.582717842	0.01653905	0.92260197	0.968457864	0.385167934	0.018567176	0.112534931	0.260716659	0.119105562	0.341459785	0.019085177	0.910731309	0.963147848	0.315195595	0.057405553	0.223685947	-0.002117451	0.990076268	0.99628159	0.240224459	0.15210253	0.39229386	-0.167920792	0.32049474	0.587236932	0.600860389	8.41538487747695e-05	0.003238709	-0.205678582	0.221986799	0.482588108	-0.218067288	0.194770936	0.449625139	0.566228441	0.000259228	0.00697185
TMEM33	TMEM33	55161	black	black	-0.001325229	0.993789035	-0.024316178	0.88640559	-0.224390765	0.181821325	0.432890522	-0.107339064	0.527165184	0.753846067	-0.200670647	0.233693952	0.496209078	-0.271138573	0.104539145	0.317089857	-0.012512976	0.941405195	0.976307206	-0.18054488	0.284918116	0.551714603	-0.189629382	0.260963309	0.526686545	0.247996047	0.138884857	0.37247709	-0.243499157	0.146425685	0.383726457	-0.034759767	0.83816597	0.930310033	0.095350296	0.57454669	0.785112313	0.004683422	0.978052587	0.991345791	0.151723778	0.370023816	0.632045076	0.043844437	0.796665096	0.910822448	-0.310057704	0.06181829	0.233752214	-0.158192324	0.349723308	0.613886804	0.106486363	0.530471079	0.755884979	-0.406795647	0.012467597	0.087628453	0.235456748	0.160651593	0.404454851	-0.02329018	0.891169428	0.954317388
DNAJC7	DNAJC7	7266	black	black	0.009935557	0.953459734	-0.023993464	0.887903577	0.063499857	0.708869719	0.864638304	-0.036644355	0.829517345	0.926273016	0.126134274	0.456943144	0.702915423	0.029657641	0.861671538	0.941205282	0.144018237	0.395098675	0.653266828	-0.188202297	0.264635318	0.530656822	0.058925846	0.729018906	0.875689237	0.152507633	0.367527225	0.629810176	-0.125331763	0.459834718	0.7051309	0.257808534	0.123429424	0.348398975	0.23193461	0.167186489	0.413127504	-0.012731747	0.940382559	0.975902836	0.334767772	0.042838864	0.187721843	-0.100270206	0.554870789	0.772241773	0.208900698	0.214670435	0.473815844	-0.143507886	0.396793349	0.654721317	0.451469199	0.005035167	0.049087317	-0.041445104	0.807577391	0.916098488	0.005672657	0.973418341	0.989537046	0.344318186	0.036905491	0.171455967
KDM3A	KDM3A	55818	black	black	-0.012890915	0.939638597	0.023704559	0.889244952	-0.116659023	0.491700259	0.728609641	-0.400134973	0.014132414	0.094964949	0.222245643	0.18614386	0.438454125	-0.262136556	0.117036141	0.337981462	-0.339827362	0.039606217	0.17897074	-0.381521987	0.019808182	0.117031491	-0.18561288	0.271384674	0.537603203	0.018210612	0.914806724	0.965032731	0.054178803	0.750121172	0.886984977	0.106081609	0.532043811	0.75697766	0.284355801	0.08806107	0.287473328	0.103198659	0.543310871	0.764358906	-0.14886154	0.379225324	0.63985951	0.185917614	0.270584578	0.53681727	0.005236851	0.975459856	0.990381276	-0.329615308	0.046346745	0.196943502	0.452039701	0.0049733	0.048699521	-0.600530494	8.51129489886286e-05	0.003265419	0.164512345	0.330556264	0.596773392	0.462226665	0.003974089	0.042142025
IL4I1	IL4I1	259307	black	black	0.037116286	0.827354638	-0.023590384	0.889775147	-0.090172074	0.595590037	0.798261639	-0.193395024	0.251436436	0.516312565	0.303770512	0.067578652	0.246560595	-0.072167306	0.671227428	0.843673347	0.121542363	0.473619943	0.715594254	0.054716112	0.747723324	0.885744748	0.360204446	0.028528757	0.14689096	0.053994702	0.75094329	0.887447619	-0.119509847	0.481102438	0.721087824	0.616547061	4.83758431078454e-05	0.002196355	-0.104933507	0.536517191	0.759944358	-0.153992028	0.362826984	0.625550728	0.374449027	0.022413519	0.126460201	-0.218552653	0.193754651	0.448319201	0.391462435	0.016577788	0.104711619	-0.501807784	0.001554398	0.022933881	0.715558469	6.43511934297194e-07	0.000100166	-0.013813296	0.935328323	0.973767092	0.28431361	0.088110274	0.287579519	0.37178847	0.023464526	0.130026192
CHMP1B	CHMP1B	57132	black	black	-0.01918785	0.910253006	-0.023509386	0.890151306	0.363627558	0.02694646	0.14178309	0.034003855	0.841640271	0.931943508	-0.055632718	0.743638185	0.883534666	-0.290911981	0.080669244	0.273267079	-0.303745492	0.06760239	0.246608547	-0.27586828	0.098393263	0.306287597	-0.085454374	0.615049072	0.810524198	0.368236355	0.024931173	0.135140059	-0.2398969	0.152679061	0.393121266	0.352621306	0.032307499	0.158243556	0.147348298	0.384143989	0.644197999	-0.07965501	0.639328159	0.825027283	-0.187652015	0.26606029	0.53218641	-0.148364585	0.380836534	0.641328349	-0.319884357	0.05360065	0.214851073	-0.23610222	0.159474299	0.402787365	0.411648242	0.011362	0.082487217	-0.268376093	0.108261172	0.323437054	0.121564859	0.47353747	0.715540689	0.150663185	0.373417815	0.634912383
NUP93	NUP93	9688	black	black	0.020895508	0.902302539	0.023138889	0.891872211	-0.234951994	0.161576592	0.405705759	-0.053410702	0.753552984	0.888828949	0.023151683	0.891812776	0.954597783	-0.0911338	0.591656426	0.795647272	-0.084229393	0.620145125	0.813525298	-0.090374501	0.594761134	0.797644098	-0.138304022	0.414311423	0.669504816	0.073045385	0.667455797	0.841344501	0.055755131	0.743093134	0.883285213	-0.113798749	0.502452369	0.736441327	0.135663124	0.423366267	0.676714282	0.063236586	0.710024348	0.865248547	-0.044411976	0.794089365	0.909610213	-0.040309443	0.812755089	0.918361315	-0.027477424	0.871752892	0.945551604	-0.009140434	0.957180688	0.982877211	0.007116219	0.9666573	0.987015691	-0.223590849	0.183424792	0.434961806	-0.043432473	0.798536093	0.911756274	0.086574279	0.610405637	0.80754369
C10orf88	C10orf88	80007	black	black	-0.014963649	0.929955295	0.022439848	0.895120482	-0.040806049	0.810489991	0.917440231	-0.144256553	0.394308755	0.652556774	0.061304701	0.718516371	0.870045323	-0.204540655	0.224610984	0.485639043	-0.191989371	0.254965137	0.520121449	-0.030590466	0.857364624	0.939141192	0.081729411	0.630599416	0.819684503	0.151651126	0.370255721	0.632207692	-0.028154418	0.868620253	0.944104132	0.190893102	0.257739921	0.523201463	0.028007738	0.86929882	0.944469383	-0.031798404	0.85179354	0.936640787	-0.047599179	0.779665102	0.902432833	-0.137793715	0.41605252	0.670893505	-0.050767409	0.765398242	0.894945696	-0.24891124	0.137385861	0.370282227	0.264757117	0.113287878	0.331792622	-0.199772587	0.2358368	0.49858607	0.419460268	0.009757115	0.07490773	0.117274999	0.489400296	0.726990095
WDR11	WDR11	55717	black	black	0.015199046	0.928856181	0.022351963	0.895528981	-0.011505002	0.946118086	0.97824619	-0.206935801	0.219112016	0.479152398	0.292147417	0.079331958	0.270617298	-0.101340583	0.550632227	0.76939331	-0.370251843	0.024089952	0.1322668	-0.020227234	0.905412799	0.960794999	0.023192514	0.8916231	0.954492346	-0.072141085	0.671340179	0.843749474	0.273334073	0.101650993	0.312009679	0.208218846	0.21620465	0.475629638	0.011201005	0.947539817	0.978811071	-0.059606482	0.726008864	0.874058582	-0.452075838	0.004969403	0.048676104	-0.152619227	0.367172614	0.629523453	0.236398543	0.158935923	0.401939612	-0.351786946	0.032747197	0.159629549	0.35406748	0.031556843	0.156040909	-0.191284312	0.256747434	0.522104445	0.329950449	0.046111761	0.196336456	0.286066627	0.086083675	0.283735405
CHDH	CHDH	55349	black	black	0.06499003	0.702346378	0.021136808	0.901179837	-0.123003208	0.468280047	0.711586526	-0.119215193	0.482192261	0.721926581	0.169213599	0.316729087	0.583756509	-0.236000242	0.159659883	0.403056411	-0.07481709	0.659870236	0.837124757	-0.197904994	0.240335499	0.503598655	0.137567963	0.416824071	0.671515397	0.352933424	0.032144264	0.157748499	-0.149366125	0.37759349	0.638474695	0.44822643	0.005399609	0.051316223	0.201377937	0.232015619	0.494276285	-0.216812976	0.197414587	0.45290947	0.113068682	0.505215694	0.738355723	-0.147162766	0.384749604	0.644656822	0.069705329	0.68184448	0.84968215	-0.481152295	0.002572169	0.031906981	0.619450845	4.3520827588139e-05	0.002036324	-0.318678176	0.054559656	0.217210924	0.150410634	0.374228711	0.635513681	0.355396959	0.030879436	0.154007251
NME3	NME3	4832	black	black	0.085258711	0.615861868	0.021077424	0.901456119	-0.132337172	0.434925947	0.685776452	-0.428060274	0.008217743	0.067243463	0.386632033	0.018087475	0.110703835	-0.235071805	0.161356682	0.405410088	-0.31820602	0.054938763	0.218065822	-0.183881968	0.275958647	0.542406829	-0.086448377	0.61092692	0.807918741	-0.134761572	0.426482584	0.679106543	0.131797852	0.43681668	0.687245562	0.150089208	0.375262257	0.636412984	0.157809681	0.350905	0.61497638	0.213928158	0.203589816	0.460393912	-0.048317836	0.776422502	0.900546088	-0.008405593	0.960620334	0.984484669	-0.117637691	0.488048653	0.72604458	-0.133072491	0.432355382	0.683773718	0.386063567	0.018272481	0.111435429	-0.451089692	0.005076689	0.049336566	0.077910299	0.646706853	0.829279111	0.458045805	0.004360825	0.044781895
NFX1	NFX1	4799	black	black	0.025164716	0.882468676	0.021025736	0.901696604	-0.271150753	0.104522953	0.317055611	-0.403509725	0.013266875	0.091253638	0.21383643	0.20378835	0.460630187	-0.155677071	0.357535254	0.620777369	-0.109920927	0.517217096	0.7470094	-0.115864405	0.494675422	0.730783809	-0.022110948	0.896649384	0.956857267	-0.194203207	0.249422426	0.513913451	0.085421036	0.615187532	0.81062754	0.047539362	0.779935164	0.902606898	0.126498438	0.455634231	0.70195796	0.024210368	0.8868967	0.952420876	0.090380994	0.594734552	0.797633032	0.230348476	0.170190909	0.417310744	-0.010097845	0.952700387	0.980949612	-0.198258564	0.239479406	0.50266795	0.230223062	0.170430107	0.417565371	-0.297142333	0.074100205	0.260030696	0.053815684	0.751742973	0.887851622	0.271986726	0.103416114	0.315106431
FUS	FUS	2521	black	black	0.03771348	0.824619687	-0.020440727	0.904419014	0.008641465	0.959516186	0.983988478	-0.385950127	0.018309589	0.111598591	0.415897352	0.010463346	0.078239614	-0.249021007	0.137206877	0.37004461	-0.409216775	0.0119051	0.085024691	-0.274223557	0.100498336	0.309946347	0.067860796	0.689838668	0.854016488	0.014938175	0.930074247	0.971667935	0.048680125	0.774789254	0.899665364	0.433729524	0.007320842	0.062296981	0.089361931	0.598912474	0.800495967	-0.01234053	0.942211347	0.976660625	-0.224700647	0.181202834	0.432129606	-0.126478811	0.455704724	0.70197726	0.20429238	0.22518634	0.486327448	-0.594873339	0.000103171	0.003707511	0.726248036	3.62078153724534e-07	6.57330655217803e-05	-0.441529874	0.006224827	0.056094469	0.187835508	0.26558457	0.531698266	0.559379309	0.000319157	0.007995976
MIDEAS	MIDEAS	91748	black	black	-0.017825391	0.916602513	-0.020258002	0.905269567	0.222047817	0.186546117	0.438993928	-0.222680892	0.18526099	0.437273011	0.270972997	0.104759459	0.31746778	-0.239831004	0.152795235	0.393310994	-0.325593667	0.049242409	0.204083753	-0.59579074	0.000100026	0.003637443	-0.129920681	0.4434328	0.692320157	0.336824745	0.04149982	0.184198231	-0.23156678	0.167879806	0.414089424	0.387283556	0.017877369	0.109874496	0.437986023	0.006703879	0.058923439	0.090897687	0.592621111	0.796185449	-0.078014749	0.646264172	0.828962839	-0.107839907	0.525228129	0.752615872	-0.084266833	0.619989108	0.813451693	-0.469542723	0.003368631	0.038008051	0.768362442	2.81890608758793e-08	9.67927078375945e-06	-0.603698421	7.6297246241814e-05	0.003024069	0.028752047	0.865856495	0.942984525	0.624936274	3.5535990071172e-05	0.001765539
ASL	ASL	435	black	black	0.093438742	0.582275651	0.020222644	0.905434164	-0.23650954	0.158734598	0.401631171	-0.447615212	0.005470793	0.051811914	0.292254767	0.079216577	0.270407913	-0.30340855	0.067922714	0.247302804	-0.225559778	0.179495914	0.429847753	-0.256068182	0.126072456	0.352403503	0.037268563	0.826657066	0.924813318	-0.041921642	0.805407151	0.91510459	0.031383052	0.853708383	0.937562885	0.324707706	0.049899428	0.205783633	0.140638274	0.406400021	0.66278974	-0.034068104	0.841344854	0.931838845	0.138765262	0.412741291	0.668203034	0.168333431	0.319289788	0.586094757	0.134870707	0.426104667	0.678881767	-0.396608955	0.015087159	0.098871419	0.597076165	9.5764957050837e-05	0.003529619	-0.421528623	0.009366078	0.072951301	0.097018023	0.567841774	0.780484688	0.449475633	0.005256607	0.050408426
MAIP1	MAIP1	79568	black	black	0.033013107	0.846198377	0.019820068	0.9073085	-0.210399261	0.211324985	0.469780334	-0.261076178	0.118579011	0.340572536	0.129943748	0.443351169	0.692247332	-0.23309045	0.165021257	0.410206388	-0.022296528	0.895786664	0.956451729	-0.133797109	0.429830478	0.68174133	0.16907002	0.317145924	0.584168356	0.226191571	0.178247983	0.428230839	-0.284129788	0.088324896	0.287994893	0.435876871	0.007003766	0.060607934	0.036119683	0.831923195	0.927298932	-0.21611243	0.198901973	0.454622025	0.276454807	0.097650772	0.304981826	-0.159562493	0.345511745	0.610116437	0.124869584	0.461504456	0.706494446	-0.594489048	0.000104515	0.003742168	0.64362325	1.72907046012635e-05	0.001068016	-0.372122112	0.023330525	0.129580633	0.452221986	0.004953671	0.048592164	0.26655453	0.110769765	0.327641012
TRIM11	TRIM11	81559	black	black	0.013868768	0.935069161	0.019344044	0.909525434	0.018537581	0.913282814	0.964241898	-0.083648753	0.622566772	0.814971987	0.131124038	0.439185268	0.689114665	-0.184521708	0.274262297	0.540588167	-0.00399226	0.981290887	0.992580451	-0.131024317	0.439536407	0.689382138	0.250320596	0.135100856	0.366869735	0.376525922	0.021620538	0.123571862	-0.375164078	0.02213782	0.125433459	0.523014099	0.000896099	0.015935809	0.056195516	0.741133309	0.882149548	-0.189803647	0.260517232	0.526174672	0.213865116	0.203726247	0.460542123	-0.145443571	0.390387916	0.649268859	-0.015636233	0.926815213	0.970431709	-0.507236002	0.001354533	0.020918914	0.598904862	8.99848223211319e-05	0.003391509	-0.211753462	0.208332973	0.466274528	0.322494761	0.051571254	0.209864145	0.251048685	0.133931456	0.365070044
PDK3	PDK3	5165	black	black	0.065161536	0.701596929	0.019086823	0.910723643	-0.139545554	0.410092749	0.665974026	-0.177357498	0.293649356	0.560601347	0.352933015	0.032144477	0.157748499	-0.056353187	0.740432021	0.881768781	-0.058908753	0.72909455	0.875727239	0.12461068	0.462441228	0.70718362	0.327192217	0.048074514	0.201325402	-0.050521861	0.766501319	0.895409884	0.142666988	0.399594775	0.657031444	0.434871223	0.00715076	0.061370854	-0.083356954	0.623785246	0.815733104	-0.119866872	0.479783649	0.720166879	0.043891954	0.796449362	0.910696542	-0.374056923	0.022565908	0.126952864	0.353130759	0.032041409	0.157463292	-0.440457472	0.006366581	0.056900503	0.486387945	0.002270532	0.029439982	-0.014870401	0.930390726	0.971813325	0.265801499	0.11181954	0.329355375	0.260241428	0.119804274	0.342604415
MPND	MPND	84954	black	black	0.090047384	0.596100874	-0.018180242	0.914948285	0.007256563	0.966000101	0.986702259	-0.187039707	0.267651809	0.533760314	0.126480097	0.455700106	0.70197726	-0.161853862	0.338538074	0.603786253	-0.046886621	0.782883804	0.904067446	-0.072506881	0.669767898	0.842800476	0.038103129	0.822836322	0.923099885	-0.088036948	0.604363533	0.803874906	0.062252382	0.714346406	0.867636719	0.319865828	0.05361528	0.214889737	-0.078578401	0.643877355	0.827698795	-0.025597837	0.880460211	0.949497992	0.160638914	0.342224873	0.607197012	-0.000633204	0.997032331	0.998830408	0.102757795	0.545043797	0.765484614	-0.188621905	0.263552113	0.529475036	0.427059451	0.008385464	0.06805922	-0.181124441	0.283348757	0.550067588	-0.010564793	0.950515765	0.980005829	0.271433916	0.104147038	0.316367892
CEP68	CEP68	23177	black	black	-0.042310383	0.80363781	-0.017833793	0.916563342	-0.128128437	0.449800342	0.697475641	-0.070152724	0.679910574	0.848547499	0.085281597	0.615766774	0.810943532	-0.107592608	0.526184143	0.753205614	-0.185689878	0.271182366	0.537387612	-0.291955454	0.079538608	0.270980562	-0.017571799	0.917784911	0.966346952	0.104878644	0.536731408	0.760065695	-0.110789418	0.513891771	0.744495412	-0.074858431	0.659693631	0.837021096	0.249180298	0.136947448	0.369664799	0.052903536	0.755821515	0.890009239	-0.049593239	0.77067705	0.89762487	0.113327431	0.504235447	0.737665393	-0.214207337	0.202986399	0.459709195	-0.11467968	0.499128228	0.733974549	0.050043543	0.768651367	0.896549417	-0.162389034	0.33692184	0.602415421	-0.137422463	0.417321769	0.67188901	0.101707018	0.549184696	0.768442898
RAD23B	RAD23B	5887	black	black	-0.037489025	0.825647381	-0.017546394	0.917903374	-0.112687771	0.506660486	0.739448168	-0.250640358	0.134586354	0.36603368	0.089449221	0.598554109	0.800225051	-0.483239341	0.002447973	0.030880176	-0.269297882	0.107008217	0.321328533	-0.34485042	0.036595601	0.1706124	0.121980898	0.47201359	0.714437093	0.422484208	0.009189982	0.072060202	-0.327450575	0.047887865	0.200836357	0.565248737	0.00026713	0.007102624	0.14422654	0.394408186	0.652658699	-0.252800841	0.131147996	0.360648	0.125577989	0.458946487	0.704404875	0.014376074	0.932699351	0.972733728	-0.178240221	0.291214301	0.558179716	-0.685924745	2.79197746384674e-06	0.00029266	0.767728611	2.94070924170022e-08	9.86570264269794e-06	-0.483481448	0.002433911	0.030775243	0.394269342	0.015750177	0.101415548	0.320182234	0.0533659	0.214297039
DICER1	DICER1	23405	black	black	-0.023101735	0.892044816	0.016705026	0.921827615	0.165876406	0.326506424	0.592968746	-0.019605927	0.908305713	0.962073223	0.01967967	0.907962289	0.961961537	-0.113964725	0.501825214	0.736011831	-0.138714402	0.412914262	0.668345041	-0.316066138	0.056683336	0.222092527	-0.304160934	0.067209075	0.245721219	0.156914144	0.353680079	0.61744861	0.123095264	0.467944624	0.711356781	0.155329344	0.358623438	0.62179727	0.29233543	0.079129966	0.27027531	0.024507193	0.885519109	0.951787225	-0.06702965	0.693451756	0.855912414	-0.082576103	0.627050702	0.817674062	-0.021540197	0.899303405	0.958080752	-0.067045499	0.693382793	0.855885183	0.381009603	0.019988012	0.11766446	-0.253355592	0.130275727	0.35930945	-0.057967652	0.733263193	0.87802741	0.330824579	0.045503376	0.194731657
GP6	GP6	51206	black	black	0.016525659	0.922664446	0.016457736	0.92298136	0.224960559	0.18068523	0.431452382	-0.277301662	0.096586292	0.30309898	0.344446933	0.036830333	0.171265386	0.016484685	0.92285562	0.968615268	-0.123383005	0.466896998	0.710728953	-0.081932853	0.629745984	0.819163748	0.208152933	0.216353357	0.475829938	-0.152434815	0.367758727	0.630016936	-0.077493268	0.648475516	0.830309871	0.338153982	0.040652688	0.181823455	0.0708019	0.677108029	0.846973521	0.100496862	0.553971989	0.771634309	-0.000215088	0.998991937	0.999618441	0.11523463	0.497039906	0.732483613	0.238885051	0.154470041	0.395633918	-0.385680398	0.018398074	0.111932767	0.475651601	0.002926249	0.034730501	-0.121161583	0.475017069	0.716718764	0.126652085	0.455082583	0.701524931	0.398076542	0.01468338	0.097180478
HEATR5B	HEATR5B	54497	black	black	0.00750817	0.964821943	-0.016454725	0.922995409	-0.008390417	0.960691378	0.984522375	-0.247250788	0.14011439	0.374245963	0.280270887	0.092924051	0.296552707	0.014909363	0.930208788	0.971726766	-0.067504572	0.691386392	0.854815808	0.099444236	0.558151921	0.774389183	0.181508678	0.282311398	0.549038686	-0.124123848	0.464205434	0.708660857	0.129675804	0.44429989	0.693117581	0.332132784	0.04460498	0.192523892	-0.088611752	0.60199614	0.802388577	-0.118928633	0.483253373	0.722666248	-0.050452583	0.76681262	0.895549164	-0.080392006	0.636221449	0.823209599	0.387713609	0.017739806	0.10934426	-0.413481064	0.010966648	0.08069363	0.450019078	0.005195424	0.050076611	-0.048955315	0.773549294	0.899106419	0.339925453	0.039545559	0.178816265	0.312349351	0.059818036	0.229219423
DCAF13	DCAF13	25879	black	black	0.109182886	0.520051296	0.016288382	0.923771577	0.070290704	0.679314549	0.848257876	-0.089681	0.597602998	0.799606381	0.324031663	0.050405486	0.207051545	-0.02619219	0.877705285	0.948345475	-0.17757675	0.293043318	0.560033746	-0.026443127	0.876542576	0.94782385	0.077744043	0.647411733	0.829698436	-0.066599435	0.695324578	0.857020876	0.100098264	0.555553076	0.772696671	0.315579939	0.057085798	0.223032485	0.058702931	0.730005599	0.876121768	-0.061020295	0.71976938	0.870764771	-0.167870944	0.320640491	0.587375073	-0.477508988	0.002802209	0.033728368	0.264929626	0.113044344	0.331451473	-0.252747456	0.131232163	0.360741685	0.43764895	0.006751051	0.059183225	0.008562527	0.959885695	0.984141142	0.009170403	0.957040426	0.982795549	0.270410292	0.105510824	0.31888187
PDK2	PDK2	5164	black	black	0.077196386	0.649735775	-0.016052992	0.924870043	-0.010151105	0.952451193	0.98084528	-0.286264619	0.085857066	0.283331714	0.352341843	0.03245423	0.158721845	-0.132450095	0.434530637	0.685480974	-0.08407445	0.620790955	0.813825112	-0.118628755	0.484365103	0.723433841	0.048858925	0.773983548	0.899366422	-0.060575288	0.721731397	0.871825592	0.07794147	0.646574732	0.829180299	0.445820433	0.005684517	0.053061657	0.127796689	0.450984401	0.698454898	-0.002244398	0.989481346	0.995968501	0.179763707	0.287042288	0.553751909	-0.030990114	0.855520656	0.938290184	0.291389614	0.080150175	0.272153339	-0.248246364	0.138473671	0.371884164	0.63751874	2.19932555967113e-05	0.001259888	-0.197423136	0.241505528	0.505023605	-0.030154287	0.859377995	0.940102532	0.52723872	0.000799515	0.014797153
YTHDC2	YTHDC2	64848	black	black	0.087694708	0.605774981	0.015063261	0.929490171	-0.183329081	0.277430199	0.543964291	-0.374947617	0.022220981	0.125742617	0.39580567	0.0153121	0.099781865	-0.130465744	0.441506097	0.690896499	-0.089072296	0.600102228	0.801273993	-0.178360111	0.290884581	0.557854932	0.131325694	0.438475671	0.688532453	0.044768142	0.792474029	0.908729594	-0.01474781	0.930963206	0.97207819	0.372529271	0.023167859	0.129067878	0.227795747	0.175107155	0.424107749	-0.061633925	0.71706681	0.869175086	0.175260526	0.299486222	0.566422672	0.080993713	0.633689552	0.821652868	0.240716068	0.151240235	0.391035599	-0.405991707	0.012659282	0.088471683	0.631040286	2.82309505608932e-05	0.001503674	-0.237151769	0.157573344	0.400023741	0.124789113	0.461795511	0.706694929	0.527248098	0.000799312	0.014795643
GAA	GAA	2548	black	black	0.05239258	0.758109043	0.014820687	0.930622878	-0.156477025	0.355039422	0.618651399	-0.363810197	0.026864115	0.14155899	0.405118602	0.012870277	0.08942926	-0.182989632	0.278336196	0.544852854	-0.101085033	0.551642788	0.770110729	0.018673115	0.912651217	0.96400783	0.209236537	0.213917539	0.47289036	-0.098969605	0.560041446	0.775557767	0.251478772	0.133244212	0.364006015	0.498079291	0.001706298	0.024390504	-0.120469914	0.477560403	0.718601685	-0.096358855	0.570487603	0.782359449	0.168320708	0.319326899	0.58610675	0.115827071	0.494815432	0.730885523	0.336955364	0.041415948	0.183968876	-0.335454242	0.042388159	0.186582331	0.618687208	4.47528305625074e-05	0.002078556	-0.170942439	0.311736952	0.578798782	0.236521802	0.158712367	0.401614764	0.506618575	0.001376062	0.02115912
R3HCC1	R3HCC1	203069	black	black	0.042676698	0.801971426	0.01438476	0.932658784	0.02132778	0.900291435	0.958549671	-0.048732782	0.774551947	0.899558199	0.145546868	0.390047791	0.649031986	0.032106734	0.850372623	0.936026863	0.140842313	0.405712601	0.662247147	0.038194121	0.822419989	0.922879979	0.176217922	0.296812217	0.563814155	0.124724501	0.462029276	0.706854854	-0.061602291	0.717206051	0.869236813	0.321593792	0.052264623	0.211561006	-0.026654542	0.875563186	0.947387593	-0.072608448	0.669331586	0.84261447	0.30207373	0.069203446	0.24994669	-0.282941481	0.089722051	0.29059637	0.263344355	0.11529719	0.335161731	-0.250551376	0.134729381	0.366264798	0.416639989	0.010312661	0.077543537	-0.051958879	0.760052292	0.892243697	0.190876189	0.257782888	0.523247625	0.23615745	0.159373854	0.402616871
KCNK5	KCNK5	8645	black	black	0.059448018	0.726709297	-0.014282817	0.933134947	-0.060928701	0.720173073	0.871028051	-0.111121152	0.512624426	0.743579625	0.071523958	0.673995859	0.845226591	-0.162214551	0.337448262	0.60290416	0.016774157	0.921505114	0.967988781	0.1434587	0.396956898	0.654875444	0.325224697	0.049515184	0.204795968	0.007240163	0.966076899	0.986717484	-0.049373906	0.771664257	0.898142211	0.440542104	0.006355294	0.056840604	-0.371949114	0.023399926	0.129818382	-0.162055463	0.337928676	0.603235669	0.181601657	0.282060745	0.548782569	-0.161081313	0.340879568	0.605986333	0.203168954	0.227802358	0.489464212	-0.353358057	0.031923271	0.157099245	0.389367618	0.01721897	0.107348843	-0.00204942	0.99039509	0.996386069	0.338732195	0.040288591	0.180876705	0.112822086	0.506150794	0.739098224
PIP4P1	PIP4P1	90809	black	black	-0.093313095	0.582785298	-0.014252823	0.93327505	-0.219913692	0.19092471	0.444661922	-0.240644399	0.151365722	0.391188022	0.053034394	0.755236	0.889716834	-0.224071415	0.182460279	0.433786464	-0.328575996	0.047081594	0.198841047	-0.295006013	0.076303796	0.264562088	-0.227270489	0.176131182	0.425418043	0.10611078	0.531930387	0.756895754	0.017280412	0.919143745	0.966929576	-0.157593122	0.351574857	0.615535906	0.324245229	0.050245177	0.206663548	0.103136595	0.54355467	0.764499163	-0.205639686	0.222076149	0.482669998	0.062514438	0.713194745	0.86697467	-0.227875344	0.174952347	0.423883826	-0.171526203	0.310062562	0.577110638	0.094698487	0.577176919	0.786868612	-0.470264805	0.003313476	0.037611176	0.116848469	0.490992307	0.728102546	0.149787594	0.376233632	0.637295814
YPEL2	YPEL2	388403	black	black	-0.069937218	0.680841869	-0.014127885	0.933858665	0.036786256	0.828866926	0.925913097	-0.045375836	0.789719897	0.907458208	0.038691631	0.820144491	0.921895217	-0.163761936	0.332797392	0.598744064	-0.085641746	0.614271143	0.809965047	-0.178015366	0.291833344	0.558832281	0.074811226	0.659895289	0.837131927	0.203534164	0.226949666	0.488362916	-0.240508536	0.151603815	0.391545189	0.233919943	0.163479864	0.408309028	0.113495346	0.503599831	0.737222802	-0.016652188	0.922074121	0.968193358	0.124255863	0.46372668	0.708249257	0.073048812	0.667441091	0.841339706	-0.181215023	0.283103981	0.549821994	-0.21838353	0.194108347	0.448720204	0.319155406	0.054178599	0.216259132	-0.146977198	0.385355892	0.645069473	0.052035473	0.759708994	0.892019398	0.161120247	0.340761325	0.605867649
PHF21A	PHF21A	51317	black	black	0.001347696	0.993683741	0.012973881	0.939250824	0.005054664	0.976313349	0.990630972	0.004543942	0.978706069	0.991569256	0.31371285	0.058652489	0.22653288	0.184700478	0.273789487	0.540165925	0.23304276	0.165110193	0.410348605	-0.077097092	0.650157493	0.83124585	0.177584778	0.293021144	0.560021941	-0.000321329	0.99849401	0.9994341	0.003959368	0.981445007	0.992625958	0.285262592	0.087008673	0.285399125	0.167719792	0.32108271	0.587777277	-0.052954945	0.755591474	0.889898361	0.347669864	0.034989165	0.166056064	-0.096317332	0.570654461	0.782457342	0.329604029	0.04635467	0.196954243	-0.144056576	0.394971535	0.653202404	0.384059453	0.018937401	0.113903552	0.127968526	0.45037088	0.698000531	-0.269305832	0.10699746	0.321317795	0.351769039	0.032756687	0.1596469
SMPDL3A	SMPDL3A	10924	black	black	0.077274326	0.64940483	0.012909527	0.939551606	-0.073753068	0.6644219	0.839632134	-0.268900509	0.107546998	0.322216271	0.24592734	0.142317529	0.377712692	-0.24724741	0.140119981	0.374249795	-0.301506855	0.069753055	0.251104399	0.048422846	0.775949005	0.900256809	0.088340977	0.603110859	0.80311714	0.032342082	0.849288353	0.935576975	0.206674679	0.21970699	0.479906432	0.277687653	0.096104064	0.302252983	-0.130108336	0.442768954	0.691863837	-0.092701835	0.585267525	0.79185342	-0.218452734	0.193963562	0.448553849	0.195958419	0.245085618	0.509139487	0.04018033	0.813344241	0.918609746	-0.269824001	0.106298024	0.320131536	0.307886133	0.063762229	0.238294099	-0.302202636	0.069078942	0.2497388	0.223265363	0.184080102	0.435822724	0.250675412	0.13453004	0.365972863
DCTN6	DCTN6	10671	black	black	0.066315262	0.69656262	0.012858509	0.939790058	0.223294058	0.184022263	0.435738284	0.068804877	0.685742829	0.851767798	0.138136646	0.414882032	0.669983281	0.047121545	0.781822229	0.90358073	0.211001142	0.209991524	0.468237762	-0.271842426	0.103606531	0.315429718	-0.00976878	0.954240124	0.981656822	0.195267987	0.246785471	0.511094232	-0.178210874	0.291295049	0.558265517	0.364055354	0.026753911	0.14119786	0.203171689	0.227795965	0.489454542	-0.041187926	0.808749219	0.916593313	0.365936343	0.025920713	0.138465698	-0.102220028	0.547161175	0.766898043	0.149778978	0.376261403	0.63732199	-0.085674054	0.614137049	0.809893686	0.475049212	0.002967494	0.035004819	-0.000168792	0.999208912	0.999694037	-0.354470613	0.03135016	0.155437961	0.379179461	0.020641493	0.120058145
KLF9	KLF9	687	black	black	-0.013768276	0.935538661	-0.012689912	0.940578109	0.318947651	0.054344225	0.216681539	-0.076149149	0.654188919	0.833667513	0.171788265	0.309312752	0.576303639	-0.129328079	0.445532744	0.694144106	-0.136197451	0.42152534	0.67520684	-0.327405396	0.047920461	0.200911179	-0.107285418	0.527372872	0.75394769	0.115260137	0.496944029	0.732450577	-0.034588032	0.838955028	0.930663131	0.274454311	0.100200942	0.309464492	0.159323002	0.346245643	0.610737038	0.097645179	0.565329664	0.778866033	0.06365543	0.708187723	0.864215155	-0.047712473	0.779153671	0.902168758	-0.131993074	0.436131754	0.686751309	-0.077255068	0.649486597	0.830867512	0.422282665	0.009226886	0.072282646	-0.243982886	0.145600439	0.382497598	-0.207685116	0.217410832	0.477110593	0.393543641	0.015960744	0.102248985
FIZ1	FIZ1	84922	black	black	0.123958745	0.464804555	-0.01241715	0.941853158	0.057499099	0.735341484	0.879191019	-0.137378862	0.417470977	0.671986311	0.355500532	0.030827167	0.153832572	-0.087890243	0.604968394	0.804212199	-0.126139332	0.456924947	0.702899279	-0.115129735	0.497434296	0.732728937	0.228296321	0.174135212	0.422790769	-0.035214725	0.836076352	0.929297021	0.191420223	0.256403228	0.52171356	0.46504744	0.003730304	0.040417858	0.03097502	0.855590285	0.938307913	-0.171557782	0.309972148	0.576996321	0.070919617	0.676600291	0.846668018	-0.029838455	0.860836396	0.9407953	0.233644877	0.163989846	0.408923145	-0.181293453	0.282892157	0.549573563	0.512337255	0.001187725	0.019196825	0.06334378	0.709554153	0.864972718	-0.247636475	0.139477085	0.373360947	0.432249588	0.007546468	0.063602254
GPR157	GPR157	80045	black	black	-0.048689169	0.774748493	0.012213559	0.942804951	0.085486393	0.614916107	0.81040677	-0.04697362	0.782490629	0.903904495	-0.125544731	0.459066406	0.70448481	-0.268678727	0.107848595	0.322748339	-0.180666944	0.284587119	0.551369618	-0.203976389	0.225920075	0.487126481	0.001899014	0.991099961	0.996606074	0.316684225	0.056174965	0.22088069	-0.281521944	0.091413307	0.293808205	0.31119621	0.060818035	0.231478969	0.123216003	0.467504878	0.711047621	-0.096537522	0.569769899	0.781903656	-0.029126884	0.864123847	0.942300967	0.106409836	0.530768262	0.756062464	-0.182591331	0.279401721	0.546016569	-0.31945071	0.053943871	0.215672109	0.424479604	0.008831358	0.070323576	-0.220240915	0.190248691	0.443815253	0.496635103	0.001768551	0.024931724	0.10978412	0.517741878	0.747306945
RDH13	RDH13	112724	black	black	0.111541087	0.511022356	0.011237611	0.94736861	0.218497292	0.193870381	0.448446599	-0.16347018	0.333671261	0.599637076	0.194867819	0.247774297	0.512192711	-0.235954064	0.159743971	0.403189998	-0.142954854	0.398634479	0.656257825	-0.243279372	0.146801768	0.384294636	0.025255018	0.882049868	0.950258907	0.159845371	0.344646114	0.609349027	-0.103924824	0.540462224	0.762547053	0.461094766	0.004075733	0.042833609	0.158199955	0.349699765	0.613886804	-0.024491641	0.885591277	0.951821418	0.146390599	0.387276104	0.646665687	-0.154519402	0.361165795	0.624093028	-0.108536592	0.522539446	0.750753089	-0.230814213	0.169304736	0.416088457	0.60387744	7.58246356338965e-05	0.003011335	-0.255533804	0.126892401	0.353827609	-0.093047177	0.58386457	0.791024584	0.410601413	0.011593188	0.083609541
C16orf72	C16orf72	29035	black	black	0.018996876	0.911142689	0.010695421	0.949904686	0.09930518	0.558705201	0.774735802	0.027160789	0.873218714	0.946179762	0.154159207	0.362299888	0.625065203	0.140053407	0.408374146	0.664501224	0.073316814	0.666291538	0.840642887	-0.290123922	0.081531373	0.274976056	-0.034168753	0.840882116	0.931652831	0.11686692	0.490923383	0.728046453	-0.064942044	0.702556117	0.861026649	0.092377705	0.586585663	0.792658486	0.385764274	0.01837052	0.11182507	0.022042881	0.89696584	0.95699428	0.188292779	0.264401492	0.53041019	-0.229666847	0.171493852	0.419087675	0.232050963	0.166967606	0.412823226	-0.071420062	0.67444334	0.845448547	0.327478273	0.047867889	0.200799615	-0.066082035	0.697579292	0.858222554	-0.184846925	0.273402563	0.539757194	0.342496286	0.037982492	0.174456194
PIM1	PIM1	5292	black	black	-0.015545687	0.927237883	0.010668231	0.950031877	-0.278537804	0.095048451	0.300357098	-0.3400965	0.039439967	0.178532663	0.185126459	0.272665004	0.53893666	-0.166529742	0.324577667	0.591030858	-0.032119305	0.850314698	0.936009522	-0.363961831	0.026795908	0.141321481	-0.098304383	0.562694701	0.777251549	0.173024013	0.305792485	0.572656709	-0.267324767	0.10970372	0.325826091	0.017880456	0.916345792	0.965761261	0.350403122	0.03348725	0.161679484	0.137263914	0.417864488	0.672269097	0.322854254	0.051296657	0.209217317	0.051204753	0.763434686	0.893873941	-0.047893198	0.778338032	0.901612816	-0.319964179	0.053537664	0.214703446	0.381108447	0.019953215	0.117542908	-0.556807619	0.000344679	0.008410526	0.10061704	0.553495698	0.771328038	0.36735971	0.02530458	0.136443678
PTGER4	PTGER4	5734	black	black	0.025485842	0.880979483	-0.010302742	0.95174173	0.017689939	0.917234053	0.966091311	-0.377992346	0.02107482	0.121662374	0.343962429	0.037113816	0.171990045	-0.215671618	0.199841904	0.455767728	-0.367203994	0.025371389	0.136678999	0.01566806	0.926666652	0.970367268	0.302309712	0.068975657	0.249528078	-0.085891361	0.613235437	0.809323941	-0.046632835	0.784031047	0.904674073	0.365402998	0.026154753	0.13924872	-0.225841064	0.178939547	0.429168678	-0.039668978	0.815678564	0.919714083	-0.204336456	0.225084125	0.486196633	0.311182119	0.060830336	0.231509385	0.051043194	0.764159874	0.894289951	-0.515224261	0.001101594	0.018275339	0.381012227	0.019987088	0.11766446	-0.279719776	0.093595609	0.297693322	0.259529782	0.120856312	0.344322632	0.268339743	0.108310808	0.323489413
MAPK8IP3	MAPK8IP3	23162	black	black	0.091899723	0.588531872	0.010015863	0.953083975	0.142018022	0.40176454	0.658874576	-0.268525792	0.108056941	0.323096747	0.257415917	0.124022038	0.349309394	-0.25760546	0.123735678	0.348853191	-0.291079718	0.080486659	0.272884405	-0.297265672	0.073974516	0.259829299	-0.056279942	0.740757776	0.881956314	0.096424233	0.570224935	0.782177299	-0.026705863	0.875325464	0.947297379	0.329805035	0.046213599	0.196584093	0.167630898	0.32134296	0.587987408	0.110514012	0.514945107	0.74526184	-0.075351034	0.657590657	0.835779327	0.074927126	0.659400211	0.836845812	-0.090986874	0.592256639	0.795976763	-0.287900895	0.084001894	0.279898118	0.558077274	0.000331859	0.008199806	-0.43087806	0.007760861	0.064750667	0.026013088	0.878535307	0.948703421	0.477187847	0.002823321	0.033895737
MIS18BP1	MIS18BP1	55320	black	black	0.015554142	0.927198414	-0.007713983	0.963858268	0.000603156	0.997173162	0.99886495	-0.297986476	0.073243317	0.258425156	0.202480357	0.229416027	0.491217875	-0.201995169	0.230557686	0.492654982	-0.216998856	0.19702124	0.452405801	-0.106379297	0.530886881	0.756106283	-0.025239165	0.882123389	0.950277417	0.060148956	0.72361272	0.872792161	0.029078112	0.864349254	0.942388651	0.207302572	0.218278192	0.478170327	0.102309493	0.546808652	0.766748449	0.119608828	0.480736629	0.720850755	-0.061035803	0.719701041	0.870726886	-0.019352041	0.909488184	0.962575091	-0.041425183	0.807668148	0.916122617	-0.285619097	0.086597592	0.284676145	0.371213619	0.023696901	0.130882133	-0.515643322	0.001089562	0.01814417	0.257056871	0.124565835	0.350182361	0.306722358	0.064823705	0.240590171
SNRPD3	SNRPD3	6634	black	black	0.037767054	0.824374435	-0.007677609	0.964028577	0.053512736	0.753096832	0.888570316	-0.092198626	0.587314491	0.793046844	0.230071313	0.170719852	0.417940622	0.028793281	0.865665867	0.942906519	-0.042243299	0.803943074	0.914455378	-0.343159651	0.037587429	0.173324798	-0.180833174	0.284136761	0.550921723	0.092201034	0.587304686	0.793038062	-0.003481945	0.983682061	0.99357169	0.124870572	0.461500887	0.706494446	0.39268907	0.016211733	0.103238126	0.12214433	0.471415675	0.713983662	0.110205652	0.516125755	0.746189925	-0.359213856	0.029000661	0.148276038	0.191774822	0.255506617	0.520760651	-0.052544318	0.757429505	0.890898175	0.443507002	0.005970593	0.054711798	-0.135462543	0.424058496	0.67728511	-0.166004304	0.326128288	0.592554988	0.452452936	0.004928899	0.048432615
GMEB2	GMEB2	26205	black	black	-0.013170214	0.93833325	0.007628874	0.964256766	-0.093189483	0.583286889	0.790656995	0.028623884	0.866449061	0.94315988	0.184002793	0.275637741	0.542060249	-0.166145464	0.32571126	0.59215235	0.02472511	0.884507949	0.951349059	-0.274304972	0.100393333	0.309736977	0.106964897	0.528614578	0.754656334	0.377770883	0.021156492	0.121929793	-0.170023165	0.314385203	0.581561537	0.417194364	0.010201383	0.077012424	0.221300663	0.188070907	0.441005607	-0.174275945	0.30225213	0.56913407	0.193399091	0.251426273	0.516302266	-0.140401057	0.407200053	0.663411652	-0.025360711	0.881559718	0.949998538	-0.367166228	0.025387614	0.136743195	0.538270258	0.000589406	0.012046751	-0.17510278	0.299928277	0.566865714	-0.151600209	0.370418302	0.632347565	0.271404436	0.104186127	0.316449474
ARRDC2	ARRDC2	27106	black	black	0.135867229	0.422662531	0.007202314	0.966254136	-0.106823542	0.529162644	0.754975243	-0.190371253	0.259067792	0.524696456	0.180001827	0.286393712	0.553142009	-0.281150358	0.09186004	0.294636597	-0.15748251	0.351917299	0.615870152	-0.098784267	0.560780087	0.776019859	0.14329104	0.39751468	0.655351154	0.099982755	0.556011652	0.773000688	0.135465804	0.424047234	0.677281	0.502602407	0.001523608	0.0226392	-0.106128522	0.531861409	0.756835911	-0.238192826	0.155704043	0.39737164	0.091851829	0.58872704	0.7939472	-0.042780427	0.80149971	0.913153659	0.140608627	0.406499959	0.662860795	-0.263378228	0.115248702	0.335103618	0.557231808	0.000340347	0.008339445	-0.131526266	0.437770512	0.688027129	0.061896514	0.715911339	0.868534344	0.346853046	0.035448525	0.167345502
PCNX3	PCNX3	399909	black	black	0.039868465	0.814767715	-0.006730297	0.968464592	0.167028743	0.323109318	0.589659633	0.080077398	0.637546892	0.824003926	0.154950859	0.359810136	0.622875049	-0.004075785	0.980899532	0.992493327	0.007257528	0.965995584	0.986702259	-0.052990957	0.755430341	0.889788688	0.174757952	0.300896042	0.567712546	0.129567655	0.44468313	0.693456687	-0.011581666	0.945759572	0.978089064	0.481494952	0.002551408	0.031731562	-0.092577834	0.585771646	0.792187467	-0.250553991	0.134725176	0.366264618	0.025036361	0.883064022	0.950669207	-0.424104569	0.008897834	0.070672369	0.321600123	0.052259725	0.211556718	-0.327427957	0.047904182	0.200872223	0.517206329	0.001045703	0.017661649	0.080568347	0.635479006	0.822761303	-0.011848485	0.944511883	0.977645985	0.247929279	0.138994686	0.372675611
MIIP	MIIP	60672	black	black	0.036281197	0.831182422	0.006470214	0.969682662	-0.146337828	0.387449121	0.646812256	-0.232416333	0.166281612	0.411907705	0.335643472	0.042264596	0.186249846	-0.063791777	0.707590191	0.86393534	-0.242808651	0.147609613	0.385442981	-0.089550381	0.598138914	0.799963486	-0.091058028	0.591965932	0.795776342	-0.165453199	0.327759596	0.59413934	0.418445908	0.009953916	0.075784397	0.15419862	0.362175691	0.624942166	0.148557073	0.380211978	0.640765814	-0.01155421	0.945887966	0.978147457	-0.231950137	0.167157268	0.41309081	-0.093993339	0.580028478	0.78858414	0.322691489	0.051420839	0.20950774	-0.132126044	0.435665574	0.686301898	0.333255941	0.043845128	0.190442154	-0.056108493	0.741520455	0.882380759	0.068743288	0.686009761	0.85194263	0.391283063	0.016631894	0.104958552
MESP1	MESP1	55897	black	black	0.059407384	0.726888939	0.006397375	0.970023808	-0.250159687	0.135360309	0.367227681	-0.450279782	0.005166292	0.049904542	0.217956792	0.195002819	0.449871402	-0.324374317	0.050148478	0.206419354	-0.185567186	0.271504779	0.537767445	-0.135673555	0.423330286	0.676706944	0.160624353	0.342269207	0.60723819	-0.069180913	0.68411387	0.850850263	-0.027991442	0.869374212	0.944503694	0.37288758	0.023025488	0.128568212	-0.041279024	0.808334087	0.916387791	-0.096107993	0.57149601	0.78307084	0.201801792	0.23101378	0.493141002	0.249815798	0.135916039	0.368160349	0.056291533	0.740706224	0.881916254	-0.370866266	0.023838236	0.131412427	0.512122681	0.001194357	0.019263109	-0.303638898	0.067703598	0.246838519	0.280950475	0.092101038	0.295011447	0.370288454	0.024074892	0.132216165
RELL1	RELL1	768211	black	black	-0.048785062	0.774316358	-0.005767499	0.97297408	-0.019956707	0.906672275	0.961279806	-0.157227685	0.352706978	0.616551427	0.088419917	0.602785788	0.802896712	-0.115315968	0.4967342	0.732323152	-0.107292342	0.527346063	0.753928755	-0.362051292	0.02766583	0.144058734	-0.187427746	0.26664249	0.532877135	0.170874726	0.311931537	0.579002157	-0.340034631	0.039478134	0.178632539	-0.083788647	0.621982964	0.814570472	0.34682492	0.03546443	0.167377027	0.272765023	0.102393669	0.313411686	0.081149624	0.63303417	0.821241124	-0.15482165	0.360215797	0.623275746	-0.310955731	0.061028236	0.231941187	-0.194358761	0.249036023	0.513515217	0.195429271	0.246387684	0.510700617	-0.480869852	0.002589392	0.032030244	0.038318186	0.821852411	0.922627243	0.215186993	0.20087883	0.457149233
DCUN1D5	DCUN1D5	84259	black	black	0.076756205	0.651606101	-0.005575106	0.973875301	0.025365314	0.881538375	0.949986403	0.115274979	0.496888245	0.732414152	0.12621226	0.456662668	0.702741143	0.013776299	0.935501174	0.973837617	0.173215732	0.305248624	0.572106202	-0.161649198	0.339157417	0.604403339	0.168999644	0.317350365	0.584343031	0.307772778	0.063865013	0.238513077	-0.227673539	0.175345027	0.424433535	0.434930371	0.007142042	0.061327116	0.064510437	0.704443568	0.862105176	-0.220045903	0.190651368	0.444309899	0.277728473	0.096053175	0.302159054	-0.366066123	0.025864026	0.138292861	0.225133684	0.180341042	0.430991483	-0.331530134	0.045017049	0.193562987	0.531442128	0.000712695	0.013661405	-0.032293308	0.849513034	0.935653027	-0.133425787	0.43112331	0.682801941	0.258393901	0.122549804	0.347034628
RARRES2	RARRES2	5919	black	black	0.143844747	0.395674295	-0.005078427	0.976202025	-0.07122299	0.675292427	0.845930026	-0.219391075	0.192007901	0.44605655	0.147485056	0.38369794	0.643864492	-0.339401517	0.039870428	0.179694767	-0.231865203	0.167317154	0.413292362	0.098792324	0.560747968	0.776004398	0.223156107	0.184300441	0.436109324	0.119823536	0.479943625	0.720263614	0.144228404	0.394402009	0.652655894	0.573770213	0.000205074	0.005961501	-0.297872676	0.07335838	0.258676657	-0.336071677	0.041986062	0.185522645	-0.088165878	0.603832172	0.80357303	-0.154601316	0.360908182	0.623893744	0.159680448	0.34515063	0.609786777	-0.442272202	0.006128301	0.055554242	0.541658685	0.000535583	0.011284585	-0.204123602	0.225578042	0.486746735	0.372429696	0.023207553	0.129172185	0.223973725	0.182656054	0.434036492
SLC4A7	SLC4A7	9497	black	black	0.010791994	0.949452934	-0.004851699	0.97726421	0.001376314	0.99354962	0.997573502	-0.075827077	0.655560837	0.834548851	0.172763612	0.306532165	0.5734473	-0.105234427	0.535342962	0.75914503	0.062862724	0.711665094	0.866158581	-0.368738696	0.024719265	0.134491179	0.096962321	0.568065138	0.780665116	0.307034652	0.064537504	0.239944989	-0.31616597	0.056600978	0.221901252	0.351005432	0.033163478	0.160795727	0.26234466	0.116735123	0.337458322	-0.049449914	0.771322109	0.897960492	0.363463323	0.027020685	0.142046517	-0.017285565	0.919119713	0.966925892	-0.058752658	0.729785455	0.876016153	-0.285079039	0.087220912	0.285793856	0.551737642	0.000400398	0.009303629	-0.231196776	0.168579301	0.415078474	-0.105468072	0.534432104	0.758544221	0.406404532	0.012560542	0.088048023
MAGOH	MAGOH	100506898, 4116	black	black	0.074513294	0.661168596	-0.00451041	0.978863172	0.042212543	0.804083037	0.914518537	-0.21840088	0.194072041	0.448681304	0.315998914	0.056738848	0.222210547	-0.230090093	0.170683974	0.417894098	-0.259466307	0.120950483	0.344454363	-0.282656252	0.090059927	0.291249723	0.117871932	0.487176731	0.725432213	0.243194065	0.146947929	0.384479755	-0.077078229	0.650237616	0.831285655	0.527199609	0.000800365	0.014809706	0.183120634	0.277986319	0.544540225	-0.220407811	0.189904546	0.443368253	-0.060377712	0.722603065	0.8723159	-0.168301547	0.319382791	0.586187695	0.156656751	0.354480134	0.618109831	-0.531746273	0.000706751	0.013578653	0.706037924	1.05133929720393e-06	0.000142772	-0.320576105	0.05305676	0.213504602	0.059248397	0.727591957	0.874917678	0.481772703	0.002534687	0.031587434
SUMO2	SUMO2	6613	black	black	0.066934407	0.693866214	0.003539932	0.983410345	-0.056731633	0.738749619	0.880878537	-0.205912669	0.221449582	0.481981525	0.277853727	0.095897152	0.301900083	-0.098157618	0.563280855	0.777635291	-0.012215351	0.942796574	0.976903352	-0.20533735	0.222771503	0.483449388	-0.021821916	0.897993264	0.957471061	-0.065571959	0.69980459	0.859448323	0.099377622	0.558416933	0.774561659	0.384070039	0.018933836	0.113895351	0.023728849	0.889132161	0.953397095	-0.05419807	0.750035152	0.886963557	0.205456762	0.222496684	0.483152078	0.075473165	0.657069666	0.835468321	0.312922904	0.059325532	0.228070662	-0.183642375	0.276595715	0.543064855	0.557337978	0.000339271	0.008322528	-0.10329252	0.542942263	0.764137462	-0.162695416	0.335998702	0.601612086	0.451639951	0.00501658	0.04899167
PITPNM1	PITPNM1	9600	black	black	0.050237807	0.767777938	-0.003160577	0.985187957	-0.00020968	0.999017282	0.999635534	-0.015059106	0.929509573	0.97146087	0.115144635	0.497378263	0.732686757	0.013068651	0.9388079	0.975194884	0.032782673	0.84725924	0.934567417	-0.1337734	0.42991296	0.681807487	0.096263851	0.570869401	0.782626184	0.153207865	0.365305483	0.627843692	-0.123221597	0.467484511	0.711042572	0.250188995	0.135313026	0.367166272	0.064820077	0.70308931	0.861364648	-0.056931344	0.737862274	0.880386764	0.041302134	0.808228784	0.916336676	-0.038018773	0.823222334	0.923300707	0.189415798	0.261510724	0.527246845	-0.304547485	0.066844732	0.244925671	0.377947683	0.02109127	0.121711166	-0.094573795	0.577680704	0.787140563	0.087612459	0.606114399	0.804881744	0.256927493	0.124762221	0.350456437
DIPK2A	DIPK2A	205428	black	black	-0.018954482	0.911340202	-0.003160443	0.985188588	0.147923722	0.382269241	0.64266188	-0.210862708	0.210297706	0.468583973	0.119535458	0.481007772	0.72102113	-0.237138117	0.157597966	0.40005554	-0.366913507	0.02549641	0.137090561	-0.223647298	0.183311309	0.434844791	-0.149744878	0.376371322	0.637397667	0.089660976	0.597685141	0.799654252	-0.032793858	0.847207744	0.93454063	0.090844214	0.592839678	0.796359158	0.165770775	0.326818933	0.593307192	0.099650076	0.557333386	0.773886855	-0.258536409	0.122336371	0.346729396	0.027587731	0.871242338	0.945346467	-0.317435801	0.055561697	0.219489665	-0.130313906	0.442042357	0.691303311	0.218628841	0.193595464	0.448095147	-0.352551322	0.032344193	0.158373262	0.179027838	0.289052596	0.555973699	0.235046623	0.161402886	0.405482117
ADGRB1	ADGRB1	575	black	black	-0.038479613	0.821114037	-0.002620344	0.987719549	0.194934466	0.247609426	0.512010092	0.008475529	0.960292945	0.984344121	0.133745335	0.430010609	0.681874568	0.01411118	0.933936698	0.973184229	-0.065842234	0.698625158	0.858730006	-0.312049891	0.060076463	0.2298774	-0.023645796	0.889517824	0.953545827	0.135511721	0.423888717	0.677172814	-0.02752311	0.871541432	0.945500061	0.140387056	0.407247299	0.663445058	0.147408748	0.38394679	0.644089892	-0.071770981	0.67293238	0.844625735	-0.01872096	0.912428271	0.963917959	0.104478196	0.538296231	0.761163988	-0.03633968	0.830914226	0.926874484	-0.149661864	0.376638992	0.637666292	0.280816509	0.092262833	0.295299968	-0.115366068	0.496545949	0.732216775	-0.275452529	0.098922173	0.307230444	0.299213014	0.072012097	0.255875525
UPK3B	UPK3B	105375355	black	black	0.074627364	0.660680971	0.002453639	0.988500772	-0.213592932	0.204316021	0.461298511	-0.407983291	0.012188925	0.086357967	0.112196907	0.508525388	0.740640442	-0.533546489	0.000672461	0.0131275	-0.257053982	0.124570218	0.35018982	-0.269073204	0.107312597	0.321813938	0.039447803	0.816688712	0.92021778	0.225572728	0.179470271	0.429834408	-0.385867111	0.018336784	0.1116933	0.461770676	0.004014769	0.042409992	0.095271363	0.574864919	0.785313077	-0.115117027	0.497482087	0.73275299	0.135253659	0.424780048	0.677768037	0.042140705	0.804409978	0.914712978	-0.300686173	0.070554806	0.25277009	-0.587166849	0.000133323	0.004423009	0.640874763	1.92811626324922e-05	0.001151972	-0.61404891	5.29395798926644e-05	0.002345918	0.295663656	0.075620068	0.263154581	0.271730481	0.103754434	0.31566826
H3-3B	H3-3B	3021	black	black	0.060187608	0.723442087	0.002411249	0.988699423	-0.026074807	0.878249265	0.948582587	-0.326676855	0.048448579	0.202266525	0.248292614	0.138397797	0.371803061	-0.421733679	0.00932805	0.072777806	-0.402808075	0.013443043	0.09197989	-0.423033337	0.009090072	0.071588222	0.029687604	0.861533137	0.941140596	0.297840898	0.073390537	0.258747727	-0.187584942	0.266234323	0.532401345	0.502072716	0.001544072	0.022853218	0.18331664	0.277463369	0.543970706	-0.141454255	0.403654926	0.660457079	-0.070893591	0.676712532	0.846743211	-0.064067159	0.706383877	0.863283175	-0.061976867	0.715557885	0.86828483	-0.621852843	3.98433034539195e-05	0.001914818	0.787468562	7.37426969015152e-09	3.5591857627653e-06	-0.565621173	0.000264101	0.007058149	0.173211444	0.30526078	0.572120695	0.509904749	0.001264857	0.020001824
REXO1	REXO1	57455	black	black	0.008667987	0.959392037	0.002364471	0.988918642	0.10124872	0.550995393	0.769675627	0.012338439	0.942221122	0.976662109	0.110517689	0.514931037	0.745245646	0.012328902	0.942265711	0.976686408	0.176750701	0.295330803	0.562243015	-0.477062896	0.002831573	0.033958944	-0.089751366	0.59731438	0.799422803	0.379897241	0.020383107	0.119093656	-0.496499982	0.001774477	0.024997666	0.244917015	0.144016455	0.380080968	0.486871226	0.002244318	0.029213761	0.113620051	0.503128039	0.736919952	0.407629971	0.012271272	0.086767923	-0.073745112	0.664455975	0.839639838	-0.017865226	0.916416798	0.965782448	-0.243181651	0.14696921	0.38451206	0.55889967	0.000323785	0.00807044	-0.279154366	0.094288453	0.298985373	-0.20029599	0.234586306	0.497150705	0.41138052	0.01142075	0.082783638
HBA1	HBA1	3039	black	black	0.040653365	0.811186243	0.002256366	0.98942526	-0.15006258	0.375347956	0.636512423	-0.15402649	0.362718292	0.625467772	0.087312361	0.607353505	0.805602792	-0.237455175	0.157026885	0.399206508	0.136382194	0.420889884	0.674610838	0.119181155	0.482318237	0.722023261	0.465655317	0.003679505	0.040067679	0.234130503	0.16309025	0.407835979	-0.376451369	0.021648593	0.12366937	0.671299355	5.42013291399495e-06	0.000474353	-0.245993203	0.142207289	0.377563433	-0.29819668	0.073031149	0.257978363	0.459762551	0.004198248	0.043653002	-0.056479144	0.739871942	0.881517939	0.156773962	0.35411567	0.617777214	-0.592081701	0.000113297	0.003967393	0.622872001	3.83699281927548e-05	0.001864444	-0.029716202	0.86140104	0.941085812	0.495510587	0.001818398	0.025391027	0.131566953	0.437627543	0.687914028
WIPI2	WIPI2	26100	black	black	-0.005065912	0.976260654	0.002118562	0.990071059	0.061559865	0.717392808	0.86937331	-0.060597175	0.721634859	0.871749683	0.049470327	0.771230224	0.897917109	-0.050557578	0.766340836	0.895367963	0.173317302	0.30496074	0.571831781	-0.017361786	0.918764248	0.966750805	0.06602804	0.697814735	0.858314862	0.15687973	0.353786984	0.617554526	-0.230738388	0.169448786	0.416264922	0.295598502	0.075687592	0.263264872	0.059108548	0.72821053	0.875245583	0.037733279	0.824529051	0.923853077	0.353521932	0.031838319	0.156863064	0.096715649	0.569054772	0.781410703	0.053113822	0.75488067	0.88950576	-0.170297245	0.313594155	0.580750703	0.389196654	0.017272204	0.107561486	-0.127080797	0.453545263	0.700385527	0.138275417	0.414408912	0.669606626	0.236511246	0.158731503	0.401631171
OGDH	OGDH	4967	black	black	-0.035356997	0.835423128	-0.001872421	0.991224588	-0.032984223	0.84633134	0.934097509	-0.20041119	0.234311679	0.49689551	-0.110688949	0.514275909	0.744776654	-0.371272762	0.023672906	0.130780509	-0.273402866	0.101561488	0.311838548	-0.057389313	0.735828715	0.879427648	0.126518909	0.455560713	0.701906983	0.202867205	0.228508528	0.49021743	-0.2273572	0.175961839	0.42521757	0.248085828	0.138737275	0.372249183	-0.159587258	0.345435907	0.610085464	-0.3274071	0.047919232	0.200909281	-0.15675016	0.354189665	0.617840708	0.297586547	0.073648312	0.259222019	-0.24886981	0.13745346	0.370385291	-0.510835074	0.00123485	0.019689108	0.19273209	0.253096561	0.518117638	-0.404426027	0.013039754	0.090195033	0.417735789	0.010093692	0.076466228	-0.063771539	0.707678874	0.86395974
SGMS1	SGMS1	259230	black	black	-0.035227663	0.836016945	-0.001865349	0.991257732	0.20214231	0.230211053	0.49218013	-0.196951335	0.24265485	0.506387313	0.069717573	0.681791527	0.849652972	-0.168677574	0.318287024	0.585188653	-0.156508059	0.354942809	0.618549711	-0.319323223	0.054045107	0.21592669	-0.213535361	0.20444092	0.461469403	0.196555959	0.243620825	0.507550777	-0.239609133	0.153186865	0.393736586	0.083197241	0.624452579	0.8161521	0.32795901	0.04752225	0.199931012	0.189586004	0.261074426	0.526825499	0.043666359	0.797473725	0.911241345	-0.13154977	0.437687917	0.687955264	-0.187540321	0.266350141	0.532527371	-0.163649544	0.333133861	0.599099977	0.306838874	0.064716808	0.240345657	-0.512051632	0.001196561	0.019289598	0.064941809	0.702557141	0.861026649	0.298234072	0.072993458	0.25790663
SH3GL1	SH3GL1	6455	black	black	-0.030611487	0.857267613	-0.001841573	0.991369156	-0.168270528	0.319473287	0.586270602	-0.095326493	0.574642645	0.785170104	-0.000317752	0.998510773	0.9994341	-0.101367597	0.55052545	0.769346541	-0.016770778	0.921520876	0.967997314	0.062744213	0.712185464	0.866437273	0.25374482	0.129666295	0.358295189	0.030365307	0.858403832	0.939639102	-0.151841384	0.369648598	0.631763147	0.282249826	0.090543063	0.292167941	-0.141386978	0.403880855	0.660644889	-0.286344772	0.08576546	0.28316667	0.083809188	0.621897263	0.814514459	-0.013386378	0.937323087	0.974615801	0.166723992	0.324005577	0.590513173	-0.414846962	0.01067967	0.079261856	0.261693895	0.117678377	0.339039883	0.075802306	0.655666399	0.834635019	0.295973907	0.075299176	0.262521688	-0.036365154	0.830797411	0.926814218
MVD	MVD	4597	black	black	0.000305736	0.998567089	-0.001774371	0.9916841	-0.080389689	0.636231203	0.823212025	-0.181464424	0.282430747	0.549132828	-0.087058035	0.608404462	0.806302268	-0.176307797	0.296561984	0.563572264	0.083216762	0.624370998	0.816099075	0.054614764	0.748175435	0.885981277	0.155165162	0.359137922	0.622305594	0.014578084	0.931755851	0.972309462	-0.340960319	0.038910198	0.177035617	0.289152172	0.082604281	0.277202983	-0.199148572	0.237333556	0.500272151	-0.139310486	0.410889621	0.666698936	0.300374329	0.070861345	0.253436604	0.098898094	0.560326392	0.775734563	-0.010892483	0.948982876	0.979378827	-0.311693666	0.060385031	0.230519388	0.268527399	0.10805475	0.323096747	-0.004981702	0.976655163	0.990752417	0.397455016	0.014853256	0.097881584	-0.00691061	0.967620158	0.987409277
MYO5A	MYO5A	4644	black	black	0.021453078	0.89970861	-0.00129803	0.993916508	-0.078320511	0.644968969	0.828274793	-0.41195927	0.01129407	0.082197036	0.364543547	0.026535566	0.140495505	-0.199341526	0.236870056	0.499786177	-0.345246232	0.03636652	0.16991798	0.029438932	0.862681906	0.941678966	0.126016114	0.457368277	0.703254561	-0.140013889	0.408507732	0.664618265	0.239171294	0.153961847	0.394938374	0.297165723	0.074076356	0.260000551	-0.100208651	0.555115003	0.772444524	-0.001486633	0.993032599	0.997319492	-0.230882501	0.169175083	0.415892295	0.05542381	0.744568648	0.884043919	0.224780208	0.18104428	0.431916414	-0.426210173	0.008530076	0.068820541	0.433864951	0.007300488	0.062183465	-0.394433158	0.015702969	0.101245093	0.376994445	0.021444917	0.122994723	0.333678008	0.043562303	0.189665888
COPS9	COPS9	150678	black	black	0.081957488	0.629642677	-0.00116733	0.994529048	-0.057629345	0.734763585	0.878885624	-0.357345675	0.029908119	0.151035186	0.269039906	0.107357763	0.321861783	-0.272955126	0.102145105	0.312924846	-0.286327003	0.085785762	0.283197557	-0.24014539	0.152241553	0.392498702	0.026406624	0.876711695	0.947897437	-0.05556219	0.743952272	0.88371028	0.1545142	0.36118216	0.62410463	0.326318811	0.048709832	0.202836756	0.065976006	0.698041658	0.85842473	-0.074807046	0.659913148	0.837143599	0.0112779	0.94718018	0.978685766	0.210929378	0.210150209	0.468412763	0.073272984	0.666479489	0.840769309	-0.254683514	0.128205251	0.356011246	0.509340186	0.001283378	0.020203848	-0.2897476	0.081945579	0.275896319	0.000676644	0.996828741	0.998814816	0.473066914	0.003106819	0.036086003
TMX3	TMX3	54495	black	black	0.046835792	0.783113541	-0.000857801	0.995979711	-0.122045025	0.471778935	0.714278062	-0.469549064	0.003368143	0.038004936	0.266292621	0.111134036	0.328204377	-0.510347193	0.001250507	0.019852431	-0.316440549	0.056374951	0.22133068	-0.362600842	0.027413252	0.143300697	0.135325563	0.42453159	0.677562342	0.26980208	0.106327544	0.320162025	-0.317326941	0.055650192	0.219706451	0.620057959	4.25633694168e-05	0.002002731	0.145682805	0.389600455	0.648644578	-0.169303255	0.316468976	0.583509905	0.18777953	0.265729637	0.531837542	0.080632685	0.635208218	0.822621082	-0.078861337	0.64268057	0.826962048	-0.729621677	3.00309762140182e-07	5.73782388963554e-05	0.883315408	4.58489955626408e-13	1.62481303452811e-09	-0.614498601	5.20903596776672e-05	0.002319925	0.353386143	0.031908698	0.157045454	0.50421107	0.001462916	0.022086743
PATZ1	PATZ1	23598	black	black	0.07251111	0.669749728	0.000851613	0.996008713	0.172767741	0.30652043	0.573441504	-0.072387537	0.670280716	0.843192144	0.391135559	0.016676498	0.105145134	0.166807667	0.323759341	0.590262948	0.022296035	0.895788954	0.956451729	-0.102007787	0.547997912	0.767544801	0.165218483	0.328455906	0.594884108	-0.165320943	0.328151833	0.594531181	0.200053336	0.235165487	0.497842191	0.209658403	0.212974369	0.471820441	0.084891429	0.617388796	0.811965479	0.035527396	0.8346409	0.928631152	0.128103255	0.449890162	0.697548021	-0.256693278	0.12511833	0.35100321	0.331953685	0.044727122	0.192806593	-0.016140825	0.924460144	0.969414307	0.282467814	0.090283684	0.2917142	0.112225748	0.508415721	0.740543256	-0.43176441	0.007621721	0.064025826	0.392180997	0.016362521	0.103845469
KEAP1	KEAP1	9817	black	black	0.058154082	0.732436794	-0.000798688	0.996256758	-0.147447278	0.383821127	0.643996015	-0.215349458	0.200530795	0.456682601	0.226503744	0.177633657	0.427368383	-0.074870618	0.659641573	0.83699519	-0.115344186	0.496628166	0.732268726	0.118547341	0.484667153	0.723651011	0.182449748	0.279781119	0.546432647	-0.114148666	0.501130639	0.735506012	0.12221629	0.471152537	0.713779691	0.300169031	0.071063719	0.253858573	-0.145350993	0.390692892	0.649547899	-0.174744536	0.300933733	0.567712546	-0.08879691	0.601234399	0.801931051	-0.344355374	0.036883769	0.171406033	0.271574654	0.103960584	0.316018293	-0.380649078	0.020115359	0.118126878	0.362510805	0.027454503	0.14342939	-0.096565942	0.569655775	0.781848727	0.34279379	0.0378049	0.173952431	0.165763662	0.326839982	0.593314703
ATOX1	ATOX1	475	cyan	Innate_response_senescence	-0.519139278	0.000993628	-0.500752014	0.001596152	0.471444878	0.003225031	0.036959131	0.159337399	0.346201495	0.610712403	0.086884792	0.609120805	0.806800141	0.598105111	9.24727651003783e-05	0.003447094	0.317520404	0.055492998	0.219357005	-0.302371344	0.068916261	0.249423462	-0.373522183	0.022775119	0.127649616	-0.059415406	0.726853472	0.874497189	0.065840188	0.698634086	0.85873282	-0.211871908	0.208072678	0.465990286	0.429843115	0.007926074	0.065629915	0.49813877	0.001703776	0.024368142	0.073122	0.667127087	0.841141378	-0.057992576	0.733152695	0.877957653	0.622125032	3.94448675426193e-05	0.001901321	0.031348907	0.853865836	0.937617116	0.24750073	0.139701144	0.373626858	-0.022528748	0.894707292	0.955951905	0.02347916	0.890291681	0.953956377	0.486211141	0.002280188	0.029528548
POLR2E	POLR2E	5434	cyan	Innate_response_senescence	-0.385523241	0.018449795	-0.465521418	0.003690643	0.395182301	0.015488598	0.100448742	0.072187892	0.671138914	0.843631774	0.055189038	0.745614732	0.884609515	0.350593815	0.033384464	0.161379766	0.214043491	0.203340384	0.460148333	-0.23063548	0.169644425	0.416598758	-0.262537847	0.116456205	0.336998088	-0.060151781	0.723600249	0.872792161	-0.017534075	0.917960816	0.966408583	-0.009934946	0.95346259	0.981293079	0.254602266	0.128331224	0.356227	0.375605913	0.021968878	0.124831942	0.121819691	0.472603759	0.714831609	-0.197658956	0.240932441	0.504293975	0.457191039	0.004443787	0.045310094	-0.056353584	0.740430258	0.881768781	0.343977666	0.037104874	0.171969283	-0.113193558	0.504742494	0.73806826	-0.02397834	0.887973786	0.952908631	0.439495518	0.006496089	0.057689002
DSC2	DSC2	1824	cyan	Innate_response_senescence	-0.477779509	0.002784531	-0.455622976	0.004599539	0.560759806	0.000306166	0.007770799	0.282066697	0.090761406	0.292578556	-0.06990837	0.680966569	0.849169697	0.451543206	0.005027104	0.049051851	0.21666489	0.19772835	0.453229481	-0.126630389	0.455160459	0.701581193	-0.143243904	0.397671573	0.655490668	0.085046799	0.616742675	0.811565436	0.066173389	0.697181002	0.858006676	0.010747784	0.949659737	0.979615528	0.05758931	0.734941206	0.878991095	0.173568974	0.304248164	0.571136924	-0.110680765	0.514307204	0.744805299	-0.093683924	0.58128172	0.789400202	0.369958787	0.024210785	0.132686427	-0.085571089	0.614564446	0.810202401	0.193314352	0.251638067	0.516525706	0.088390806	0.602905656	0.802970056	0.156335952	0.355478801	0.619040928	0.258273755	0.122729962	0.347376261
ZNF391	ZNF391	346157	cyan	Innate_response_senescence	-0.403067808	0.013377601	-0.430208237	0.007867447	0.201712258	0.23122516	0.493364253	0.032826204	0.847058813	0.934465868	0.063187154	0.710241214	0.8653367	0.237148647	0.157578974	0.400024342	0.247341534	0.139964249	0.374026437	0.006994981	0.967225046	0.987264181	-0.019992791	0.906504265	0.961215917	-0.077098001	0.650153631	0.83124585	0.098967755	0.560048815	0.775563701	0.135966598	0.422320151	0.675846194	-0.074645178	0.660604833	0.837509056	0.153970563	0.362894694	0.625626303	0.156164534	0.356013129	0.619455182	-0.057554509	0.735095614	0.879084509	0.434662296	0.007181629	0.061511065	-0.190368541	0.259074706	0.524696456	0.303026222	0.068287629	0.248113539	-0.011894775	0.944295435	0.977590967	0.217521618	0.195917948	0.451014824	0.272186307	0.103153189	0.314661434
PRDX1	PRDX1	5052	cyan	Innate_response_senescence	-0.405596384	0.012754451	-0.421568244	0.00935872	0.27187223	0.103567179	0.315365584	0.201477788	0.231779341	0.493972569	-0.2162529	0.198603104	0.454249688	0.388991362	0.017336309	0.107843875	0.471500621	0.003220904	0.036938021	-0.308841116	0.062901487	0.236278877	-0.251968872	0.132464257	0.362694911	0.166376392	0.325029742	0.591511922	-0.317136261	0.055805472	0.220017305	-0.096136203	0.571382571	0.782993639	0.292158888	0.079319623	0.270594418	0.170058185	0.31428406	0.581450946	0.448044235	0.005420744	0.05147359	-0.058569159	0.730597918	0.876531828	0.422505787	0.009186038	0.072037697	-0.090429059	0.594537815	0.797480804	0.258390769	0.122554499	0.347039655	-0.061623908	0.7171109	0.869185985	0.050452154	0.766814545	0.895549164	0.245121396	0.14367158	0.379643294
GNS	GNS	2799	cyan	Innate_response_senescence	-0.402531291	0.013513078	-0.417739098	0.010093037	0.16417518	0.331562062	0.597673453	0.028174063	0.868529381	0.944062442	0.023808775	0.888761043	0.953256671	0.36466789	0.026480189	0.140305684	0.331452594	0.045070291	0.193711422	-0.229572037	0.171675648	0.419365111	-0.216559286	0.197952315	0.453386677	0.041438897	0.807605672	0.916098488	-0.079404557	0.640385296	0.825587314	-0.067546165	0.691205612	0.854679868	0.323471758	0.050827714	0.208092067	0.258897752	0.121796435	0.345813398	0.300342906	0.07089229	0.253515738	-0.086078508	0.612459404	0.80881163	0.520416597	0.000960488	0.016683859	-0.168980784	0.317405168	0.584390002	0.333931369	0.043393236	0.189261052	-0.188676877	0.263410424	0.529312824	0.136925358	0.419024706	0.673189536	0.37515488	0.022141348	0.125433529
H4C8	H4C8	8365	cyan	Innate_response_senescence	-0.354015007	0.031583827	-0.399804177	0.014219761	0.425128402	0.008717358	0.069737788	0.181843205	0.281410252	0.548112363	0.127189458	0.453156061	0.700120702	0.636600484	2.27934584062137e-05	0.001292562	0.46043859	0.004135684	0.043247448	-0.112572354	0.507098673	0.739753615	-0.19279615	0.252935824	0.517944337	-0.184970534	0.273076254	0.539398841	0.124710332	0.462080547	0.706895305	-0.031510535	0.853120577	0.937263911	0.107668073	0.525892322	0.753029857	0.389806186	0.017083039	0.106823193	0.235022005	0.161448062	0.405536533	-0.206851021	0.21930507	0.479387777	0.826256538	3.02075899227181e-10	2.86784049329337e-07	0.038288562	0.821987926	0.922670587	0.295039806	0.076268546	0.264508027	0.204477641	0.224756918	0.485797482	-0.042920336	0.800863577	0.912798743	0.443972813	0.005912015	0.054353409
SNRPB	SNRPB	6628	cyan	Innate_response_senescence	-0.38201609	0.01963605	-0.394964343	0.015550712	0.249311793	0.136733561	0.369380368	0.020875828	0.902394113	0.95957733	0.12752246	0.451964435	0.699225649	0.350986356	0.033173692	0.160817309	0.301034511	0.070213625	0.252102883	-0.322025755	0.051931268	0.210768876	-0.160472196	0.342732694	0.60766985	0.037541101	0.825408919	0.924285765	-0.122409703	0.470445662	0.713211888	0.03902487	0.818621142	0.921151299	0.253554394	0.129964189	0.358781099	0.277332721	0.096547421	0.30301008	0.326201481	0.048795689	0.203048116	-0.198559584	0.238752172	0.501866296	0.471966304	0.00318661	0.036700609	-0.2464721	0.141407609	0.376316965	0.450377123	0.005155451	0.049836159	-0.145908059	0.388859856	0.648045486	-0.026728613	0.875220092	0.947255809	0.457128757	0.004449885	0.045350822
GRN	GRN	2896	cyan	Innate_response_senescence	-0.418125347	0.010016808	-0.39303146	0.016110777	0.404956019	0.012909894	0.089615477	0.050397277	0.767061161	0.895683694	0.085332851	0.615553834	0.810813527	0.633853756	2.53476246579463e-05	0.001395198	0.385803618	0.018357607	0.111783289	-0.308640884	0.063081194	0.236697438	-0.540102703	0.00055973	0.011626023	-0.291939789	0.07955549	0.271019668	0.236974815	0.157892688	0.400401466	-0.458698462	0.004298386	0.044353738	0.421375494	0.009394563	0.073100534	0.683329266	3.14941948521718e-06	0.000319136	0.202809696	0.228643282	0.49035064	0.141729832	0.402730245	0.659739643	0.593749522	0.000107145	0.00380851	0.323709003	0.050648462	0.207629833	0.023483077	0.890273489	0.953952736	-0.099268841	0.558849831	0.774829608	-0.276938368	0.097041853	0.303916606	0.500295105	0.001614527	0.023543893
CEP63	CEP63	80254	cyan	Innate_response_senescence	-0.319639925	0.053793897	-0.386832356	0.018022655	0.25261925	0.13143446	0.361067517	-0.005896317	0.972370681	0.989166149	0.114293038	0.50058582	0.735081719	0.301490158	0.069769296	0.251145317	0.170453964	0.313142398	0.580300418	-0.025722149	0.879883888	0.949291915	-0.0599675	0.724413936	0.873203597	-0.120811657	0.476302892	0.71767678	0.135072698	0.4254057	0.678314971	-0.051013606	0.764292707	0.894391039	0.038482897	0.821099019	0.922354825	0.300876166	0.070368556	0.252410436	0.097108859	0.567477608	0.780275302	-0.076724304	0.65174173	0.832269606	0.411678159	0.011355451	0.082458183	-0.082526356	0.627258979	0.817799661	0.182263406	0.280280966	0.546967234	-0.134544473	0.427234919	0.679693708	0.11125579	0.512110502	0.743213792	0.281141715	0.09187045	0.294658815
HMGN2	HMGN2	3151, 107986383	cyan	Innate_response_senescence	-0.335469793	0.042377994	-0.376849123	0.021499262	0.466733957	0.003590843	0.039457634	0.283757027	0.088761353	0.28881073	0.029737569	0.861302352	0.941046853	0.569318094	0.00023566	0.00653994	0.281544163	0.091386647	0.293762798	-0.02032246	0.904969514	0.960612992	-0.30376864	0.067580427	0.246563196	-0.124574231	0.46257319	0.707285078	0.286790787	0.085257088	0.282279975	-0.162981292	0.33513875	0.600834556	-0.022843441	0.893244878	0.955300647	0.320933962	0.052777129	0.212829582	-0.123927387	0.464918395	0.709195018	-0.297159629	0.074082569	0.260000551	0.604411943	7.44292406708816e-05	0.002969594	0.218504827	0.193854628	0.448422188	0.022197498	0.89624702	0.956672396	0.198300617	0.239377721	0.502562231	-0.067920303	0.689580241	0.85385424	0.275062925	0.099419785	0.30809653
SRM	SRM	6723	cyan	Innate_response_senescence	-0.221233912	0.18820756	-0.375640259	0.02195579	-0.020651076	0.903440002	0.959957647	0.02422947	0.886808035	0.9523805	0.046368475	0.785226566	0.905258124	0.271129598	0.104551078	0.317111181	0.420715882	0.009518108	0.073728805	-0.065071884	0.701988655	0.860672175	-0.222170122	0.186297352	0.438675874	-0.09811778	0.56344001	0.777728505	0.146317844	0.387514653	0.646848872	-0.019817752	0.907319286	0.961605186	0.070040612	0.680394999	0.848860969	0.136879264	0.419182808	0.673284652	0.420142159	0.00962669	0.074267879	-0.042304122	0.803666303	0.914332479	0.441970103	0.006167427	0.055765731	0.109353358	0.519395976	0.748487564	0.238373493	0.155381288	0.396934164	0.053672168	0.752384249	0.888249662	-0.130574156	0.441123427	0.690553255	0.3078742	0.063773043	0.238311781
H1-4	H1-4	3008	cyan	Innate_response_senescence	-0.375262296	0.022100172	-0.374546148	0.022375906	0.299343292	0.071882279	0.255566288	0.106456581	0.530586723	0.755952247	0.164535654	0.3304868	0.596699785	0.573266026	0.000208349	0.006021665	0.510349304	0.001250439	0.019852431	-0.384697119	0.018723678	0.11316533	-0.350505326	0.033432129	0.161527402	0.003739551	0.982474982	0.993053596	-0.064544354	0.704295184	0.862033687	-0.10384625	0.540770115	0.762765891	0.454873319	0.004675655	0.04683984	0.49207849	0.001978246	0.026846626	0.423309795	0.009040124	0.071368672	-0.128345764	0.449025588	0.696909221	0.637048959	2.23993922834074e-05	0.001276933	-0.002359093	0.988943841	0.995696366	0.407362486	0.012333927	0.087044988	-0.128587541	0.44816452	0.696232765	-0.168513328	0.318765357	0.585669425	0.597039387	9.5884565655262e-05	0.003532517
AURKB	AURKB	9212	cyan	Innate_response_senescence	-0.258138712	0.122932694	-0.363331048	0.027080588	0.349824083	0.033800946	0.162567853	0.33585896	0.042124242	0.185876916	-0.232910604	0.165356829	0.410664342	0.181588285	0.282096782	0.548804162	0.134184814	0.428482903	0.680672597	0.202260788	0.229932202	0.491847686	0.219269389	0.19226073	0.446411685	0.082097846	0.629054199	0.818795073	0.019542931	0.908599099	0.962179124	0.210218961	0.211725575	0.470248825	-0.35736837	0.029896957	0.1509965	-0.28228463	0.090501612	0.292102197	-0.07810481	0.645882569	0.828781556	-0.145562476	0.389996412	0.648981294	0.345704084	0.036102991	0.169108163	-0.113369836	0.504074891	0.737542626	0.039674973	0.815651186	0.919705541	0.370663941	0.023920883	0.131686258	0.185478951	0.2717368	0.537989435	-0.168047731	0.320123762	0.586884364
SLFN5	SLFN5	162394	cyan	Innate_response_senescence	0.330572042	0.045678471	0.346227764	0.035803484	-0.264665922	0.113416779	0.332012274	-0.316570094	0.056268562	0.221108949	0.553636178	0.000378655	0.008966481	0.211348057	0.20922559	0.467406955	-0.073138852	0.667054794	0.841091644	0.252715352	0.131282799	0.360816893	0.024379789	0.886110363	0.952072589	-0.519260305	0.000990445	0.01702513	0.453065354	0.004863727	0.048023762	-0.18074935	0.284363804	0.551122369	0.087614858	0.606104499	0.804881744	0.392972457	0.016128137	0.102900244	-0.107268286	0.527439204	0.75400504	-0.060723086	0.721079568	0.871519345	0.346305716	0.035759075	0.168152132	0.277337966	0.096540858	0.303009677	-0.070499147	0.678414506	0.847715026	0.152646814	0.367084981	0.629431741	-0.061839033	0.716164219	0.868686332	0.288996157	0.082777551	0.277555958
FABP5	FABP5	220832, 2171	cyan	Innate_response_senescence	-0.346259873	0.035785186	-0.345093884	0.036454555	0.578319124	0.00017755	0.00538795	0.305653675	0.065810681	0.24274543	0.088643575	0.601865189	0.802342185	0.657291904	9.89450390788152e-06	0.000722673	0.329245931	0.046606849	0.197652401	0.050892617	0.764835943	0.894638344	-0.005124798	0.975984787	0.990530024	-0.187374118	0.266781831	0.533016339	0.20820498	0.216235926	0.475674173	-0.029267936	0.863472006	0.941984026	-0.006828401	0.968005154	0.987604641	0.20719149	0.218530498	0.478467788	-0.036661244	0.829439927	0.92621848	-0.173129916	0.305491988	0.572325978	0.683850227	3.07447882006214e-06	0.000313384	0.080899424	0.634086036	0.82189142	0.08146868	0.631693856	0.82040116	0.358920114	0.029141824	0.148691744	-0.082276615	0.628304999	0.81845397	0.241568957	0.149752703	0.388692929
MCM7	MCM7	4176	cyan	Innate_response_senescence	-0.383832759	0.019013871	-0.343031382	0.037663557	0.337942777	0.040786347	0.182235369	0.228268911	0.174188333	0.422856194	-0.040783118	0.81059455	0.917461233	0.283030654	0.089616618	0.29037486	0.173160252	0.305405944	0.572235226	-0.136985893	0.418817122	0.673084634	-0.087880684	0.605007816	0.804230164	0.097457116	0.566082423	0.779272281	0.002082469	0.990240206	0.996353212	0.111281242	0.51201338	0.74313586	0.058791499	0.729613518	0.875922737	0.050686399	0.765762112	0.895132453	-0.050914607	0.764737203	0.894584172	-0.208026404	0.216639018	0.47615588	0.393720077	0.015909334	0.102046629	-0.230398145	0.170096244	0.417185559	0.292323419	0.079142858	0.270290795	0.063986861	0.706735552	0.863463475	0.198911693	0.237903409	0.500877339	0.175088268	0.299968963	0.566909478
GRINA	GRINA	2907	cyan	Innate_response_senescence	-0.291023866	0.080547419	-0.331161055	0.045270924	0.211170943	0.209616387	0.467865757	0.064765994	0.703325788	0.861481016	0.089155975	0.599758388	0.801015457	0.557414936	0.000338493	0.008313163	0.316163201	0.056603261	0.221901252	-0.107960625	0.524761765	0.752325421	-0.40866697	0.01203091	0.085636741	-0.417331634	0.010173987	0.076867222	0.316880493	0.056014297	0.220482989	-0.334871005	0.04277084	0.187545616	0.218610962	0.193632812	0.448145396	0.511648318	0.001209137	0.019420356	0.073137673	0.667059852	0.841091644	0.105042574	0.536091456	0.759665757	0.590287137	0.000120271	0.004126284	0.360953681	0.028176047	0.145744975	0.00284702	0.986657305	0.9946754	0.263358426	0.115277046	0.335152132	-0.179533939	0.287669018	0.554450243	0.375498523	0.022009841	0.124951823
NDUFA4	NDUFA4	4697	cyan	Innate_response_senescence	-0.39965296	0.014259842	-0.327385801	0.047934605	0.32103401	0.052699162	0.212651078	0.165035502	0.328999373	0.595365995	-0.076934313	0.650849067	0.831709775	0.555414857	0.000359249	0.008655835	0.497352198	0.001737395	0.024671431	-0.535833233	0.000631039	0.012590602	-0.50187225	0.001551879	0.022911101	0.088726092	0.601525696	0.80210454	-0.163840792	0.332561446	0.598539265	-0.301678054	0.069586711	0.250735853	0.515156003	0.001103565	0.018297265	0.500726128	0.001597188	0.023367982	0.407384634	0.012328729	0.087024341	0.103914844	0.540501328	0.762576046	0.447346197	0.005502379	0.052000639	0.099677252	0.55722536	0.773837193	0.25577719	0.12651846	0.353188436	-0.187304872	0.266961822	0.533128177	-0.152875775	0.366358159	0.628767446	0.506341134	0.001385834	0.021270552
SCPEP1	SCPEP1	59342	cyan	Innate_response_senescence	-0.309652915	0.062177045	-0.324610872	0.049971663	0.251774656	0.132772931	0.363240207	-0.0234401	0.890473089	0.954021834	-0.002349217	0.988990128	0.995721367	0.131507523	0.437836382	0.688060479	0.192232712	0.254351918	0.519483059	-0.389314235	0.017235577	0.107418725	-0.341782614	0.038411279	0.175649124	0.245115379	0.143681725	0.379662345	-0.168415507	0.319050457	0.58589073	0.033562161	0.843671741	0.932986158	0.383182082	0.019234795	0.114886947	0.31540211	0.057233567	0.223346714	0.268159509	0.108557171	0.323896157	0.020128296	0.905873392	0.961029695	0.19998341	0.235332569	0.498020661	-0.17373009	0.303792541	0.570642228	0.464215471	0.003800818	0.040906585	-0.452324153	0.004942699	0.04851997	0.144788191	0.392549891	0.651137179	0.478357547	0.002747084	0.03328855
PRR11	PRR11	55771	cyan	Innate_response_senescence	-0.238496984	0.155160954	-0.323433286	0.05085683	0.195302039	0.246701451	0.510998474	0.284098367	0.088361622	0.288031956	-0.078249389	0.64527015	0.828382766	0.184242575	0.275001615	0.541360711	0.250948737	0.13409154	0.365298555	-0.015325065	0.928267827	0.970973888	0.052679073	0.756826176	0.890602486	0.119111332	0.48257671	0.722180349	0.05153937	0.76193333	0.893154951	0.237254437	0.157388277	0.399752277	-0.103809832	0.540912848	0.76283753	-0.210975729	0.210047708	0.468273058	0.110684421	0.514293224	0.744793391	-0.15856224	0.348583219	0.612837863	0.386238513	0.018215377	0.111214778	-0.078583578	0.64385545	0.827682975	0.209053865	0.214326834	0.473412284	0.231446744	0.168106505	0.414395527	-0.124213676	0.463879641	0.70833833	0.047833011	0.778609638	0.901781001
CXCL9	CXCL9	4283	cyan	Innate_response_senescence	0.319906995	0.053582781	0.322143777	0.051840484	-0.25192681	0.132531062	0.362820935	-0.354026037	0.031578154	0.156089734	0.553859918	0.000376164	0.008921331	0.247301252	0.140030883	0.374112133	-0.061554659	0.717415729	0.869388258	0.0181898	0.914903736	0.965068532	-0.103980822	0.54024285	0.76242357	-0.490382456	0.002061694	0.02759378	0.481545399	0.002548364	0.031708994	-0.211761673	0.208314922	0.466262364	0.204330491	0.225097956	0.486205191	0.349897311	0.033761142	0.1624495	-0.062210015	0.714532653	0.867706029	0.078110705	0.645857595	0.828771675	0.559112965	0.000321719	0.008039877	0.208630659	0.21527714	0.474555972	0.066468036	0.695896941	0.857295085	-0.026361102	0.87692261	0.948019826	-0.242869163	0.147505582	0.385273464	0.465488601	0.003693377	0.040156701
H1-2	H1-2	3006	cyan	Innate_response_senescence	-0.267646676	0.109260486	-0.316011432	0.056728507	0.228254847	0.174215595	0.422894649	0.124226178	0.463834308	0.708316002	0.18558514	0.271457584	0.537710973	0.657700638	9.72652245091935e-06	0.000713425	0.568359245	0.00024276	0.006664047	-0.190377733	0.259051276	0.524684972	-0.230139867	0.170588913	0.417756244	-0.182388767	0.27994463	0.546615815	0.155479231	0.358154135	0.621381164	-0.127492268	0.452072405	0.699301192	0.249280977	0.136783663	0.369430752	0.40186737	0.01368233	0.093020568	0.434800339	0.00716122	0.061432096	-0.054256048	0.749776308	0.886836615	0.817330916	6.72947046064004e-10	5.30856051381566e-07	0.14964389	0.376696963	0.637727737	0.25325855	0.130427999	0.359507205	0.149024167	0.378698934	0.639407739	-0.260254618	0.119784842	0.342565944	0.512109675	0.001194761	0.019268409
TAZ	TAZ	6901	cyan	Innate_response_senescence	-0.242061484	0.148898558	-0.314110437	0.058316042	0.303972221	0.067387513	0.24613011	0.151855378	0.369603966	0.631707734	0.202916419	0.228393252	0.490101854	0.415625953	0.010518879	0.078487324	0.213238868	0.205084992	0.462268562	0.055432829	0.744528468	0.884019135	-0.134467579	0.427501565	0.679908858	-0.145200724	0.391188214	0.650005117	0.315982685	0.056752255	0.222233287	-0.063619629	0.708344647	0.864301578	0.100830336	0.552650839	0.770747559	0.266693605	0.110576703	0.32732445	0.009550823	0.955260066	0.982119343	-0.308030809	0.063631236	0.238031536	0.469110737	0.003402008	0.038225303	0.191910278	0.255164665	0.520329635	0.049760453	0.769924665	0.897218334	0.212122099	0.207523606	0.465381042	-0.080120914	0.637363494	0.823894148	0.262333941	0.116750615	0.337464208
SRSF3	SRSF3	6428	cyan	Innate_response_senescence	-0.330691639	0.045595481	-0.311683031	0.060394262	0.250152648	0.135371668	0.367236335	0.04214907	0.804371906	0.91469783	0.087461192	0.606738845	0.805202084	0.500851493	0.001592176	0.023310825	0.321452424	0.05237409	0.211856465	-0.294865145	0.076450876	0.264892317	-0.255995072	0.126184402	0.352635227	-0.142942392	0.398676023	0.656261009	-0.105376853	0.534787631	0.758779591	-0.226309882	0.178014981	0.427909729	0.327366365	0.047948637	0.201009762	0.430561756	0.007811038	0.06503583	0.201638975	0.231398271	0.4935578	0.118735021	0.483970993	0.723195934	0.467206384	0.003552599	0.039216243	0.056581449	0.739417128	0.881262062	0.167219064	0.32255038	0.589083723	0.042544713	0.802571732	0.913732442	-0.047234573	0.78131162	0.903286664	0.387412759	0.017835947	0.109721281
PFDN6	PFDN6	10471	cyan	Innate_response_senescence	-0.234485136	0.162435563	-0.310578948	0.061358737	0.156186616	0.355944272	0.619373062	0.136462296	0.420614531	0.674425057	0.123937761	0.464880733	0.709170301	0.323265527	0.050983946	0.208480941	0.177707526	0.292682222	0.55965948	0.088083867	0.604170142	0.803749914	0.115107654	0.497517335	0.732780324	-0.242840918	0.147554135	0.385345362	0.357662233	0.029752732	0.150532575	0.037101499	0.827422383	0.925143579	-0.083263556	0.624175457	0.815975414	-0.016541259	0.922591662	0.968454858	0.059646873	0.725830364	0.873959326	-0.207579443	0.217650192	0.477380749	0.544999226	0.00048685	0.010623147	0.054997292	0.746469433	0.885065894	0.072484198	0.669865354	0.842854065	0.399858469	0.014205394	0.0952419	-0.126066581	0.457186671	0.703104339	0.123258031	0.467351859	0.710997014
CAPZB	CAPZB	832	cyan	Innate_response_senescence	-0.334256066	0.043177341	-0.308866478	0.062878753	0.320285635	0.053284604	0.214118814	0.052841505	0.756099116	0.890184184	0.26400495	0.114354343	0.333564124	0.544155773	0.000498766	0.010774112	0.148608416	0.380045492	0.640625786	-0.057220277	0.736579093	0.879790562	-0.121432377	0.474023273	0.715890066	-0.328887205	0.046860576	0.198312302	0.346502483	0.035647177	0.167888085	-0.133558423	0.430661263	0.682446569	0.107578986	0.52623683	0.75324769	0.404167303	0.013103548	0.090503198	-0.133325903	0.431471443	0.683064765	-0.039686709	0.815597595	0.919694566	0.676677761	4.2651686647528e-06	0.000400944	0.057448809	0.735564661	0.879293655	0.128225155	0.449455459	0.69725012	0.190418963	0.258946206	0.524551191	0.000416432	0.998048288	0.999237949	0.390902731	0.016747108	0.105446412
RRP36	RRP36	88745	cyan	Innate_response_senescence	-0.261162447	0.11845292	-0.304913696	0.066500997	0.273514271	0.10141667	0.311586196	0.160572242	0.342427901	0.607365621	0.146003148	0.388547464	0.647770244	0.269179008	0.107169179	0.321580984	0.164043289	0.331956022	0.597991928	-0.194911929	0.24766517	0.512081803	-0.270572561	0.105293732	0.318499173	0.101467426	0.550130957	0.769102421	0.278676158	0.094877503	0.300003789	0.02552539	0.880796113	0.949606819	0.295609133	0.075676571	0.263248518	0.238303121	0.155506947	0.397120831	0.008773985	0.958895871	0.983668187	-0.361118119	0.028099119	0.145472125	0.309808529	0.062038933	0.23430494	0.09434038	0.578624286	0.78769739	0.335309569	0.042482825	0.186846425	-0.075491202	0.656992735	0.835434119	-0.059745311	0.725395403	0.873730285	0.460718752	0.004109994	0.043067381
BMP2K	BMP2K	55589	cyan	Innate_response_senescence	-0.288564056	0.083258914	-0.301416672	0.069840807	0.271287739	0.104340968	0.316730127	-0.001323724	0.993796086	0.997640879	0.21792519	0.195069174	0.449952256	0.559149974	0.000321362	0.008034698	0.198402819	0.239130714	0.502266138	0.085534204	0.614717583	0.810293738	-0.117640324	0.488038846	0.72604458	-0.563239982	0.00028401	0.007395416	0.433988081	0.007282024	0.062083426	-0.29139499	0.080144348	0.272147666	-0.128678788	0.447839784	0.695966504	0.430606106	0.007803986	0.064995528	-0.092073688	0.587823206	0.793369811	0.239961846	0.152564625	0.392975242	0.644709986	1.65567007934765e-05	0.001036346	0.260367848	0.119618106	0.342329352	-0.170068828	0.314253326	0.581413714	0.315985274	0.056750116	0.222231128	-0.186491987	0.269080741	0.535223555	0.241170572	0.150446197	0.38977513
KPNA2	KPNA2	3838	cyan	Innate_response_senescence	-0.32374029	0.05062486	-0.301319561	0.069935396	0.170267169	0.313680901	0.580811562	0.26256197	0.116421412	0.336941828	-0.133674144	0.430258366	0.682073696	0.427676789	0.008281667	0.06754736	0.431089291	0.007727506	0.064568511	0.250255952	0.135205045	0.367028316	0.034628038	0.838771205	0.930585995	-0.116058938	0.493946213	0.73025205	0.162123323	0.337723701	0.603131874	-0.138867209	0.412394703	0.667915033	-0.192516135	0.253638931	0.518642066	0.114167549	0.501059365	0.735447399	0.22689343	0.176868912	0.426434425	-0.295148552	0.076155196	0.264270276	0.488870769	0.002138656	0.028307515	0.181160974	0.28325002	0.549956696	-0.18282555	0.278774822	0.54539371	0.369032155	0.024596164	0.134068552	0.187309256	0.266950425	0.533127294	-0.095501962	0.573935454	0.784729514
H3C11	H3C11	8354	cyan	Innate_response_senescence	-0.279834704	0.093455256	-0.29399599	0.077363257	0.290902515	0.080679558	0.273291279	0.198055901	0.239969857	0.503170759	0.041512636	0.807269754	0.91593578	0.637050539	2.23980146114453e-05	0.001276933	0.339436913	0.039848412	0.179633099	-0.013245768	0.937980165	0.974876235	-0.217997254	0.194917885	0.449791779	-0.357323827	0.029918868	0.151068824	0.127161142	0.453257465	0.70016723	-0.345314693	0.036327016	0.169793083	-0.000165836	0.999222765	0.999694037	0.386097604	0.018261359	0.111396487	-0.021799736	0.898096401	0.957512514	-0.164511072	0.330560057	0.596773392	0.637478038	2.20281769385419e-05	0.001261051	0.199318071	0.236926364	0.49985014	-0.16690317	0.323478438	0.590013919	0.307567914	0.064051103	0.238905681	-0.191248403	0.256838428	0.522197214	0.106011031	0.532318286	0.757179489
PLAAT4	PLAAT4	5920	cyan	Innate_response_senescence	0.286181559	0.085952075	0.29216182	0.07931647	-0.348120185	0.034738	0.165318629	-0.208725829	0.215063184	0.474304323	0.423386125	0.009026374	0.071301468	0.185101505	0.272730793	0.538997273	0.243947481	0.145660724	0.382609346	0.159100604	0.346928008	0.611356519	0.154880504	0.360030987	0.623101836	-0.325055164	0.049640924	0.205132373	0.199918336	0.235488129	0.498182776	0.067122347	0.693048459	0.855672583	0.066585865	0.695383677	0.857057091	0.111338726	0.511794059	0.742980408	0.421728273	0.009329051	0.072780202	-0.024403226	0.88600159	0.95204103	0.532026721	0.000701309	0.013506195	0.132610861	0.433968188	0.685078784	0.141103872	0.404832369	0.661559326	0.210091889	0.212008218	0.470563476	-0.217566514	0.195823398	0.450899968	0.24522317	0.143500073	0.379368346
MMP1	MMP1	4312	cyan	Innate_response_senescence	-0.169910619	0.314710397	-0.291527735	0.080000556	0.16319775	0.334488521	0.600257381	0.257332567	0.124148118	0.349497993	-0.196984366	0.242574265	0.506296743	0.318659339	0.054574742	0.217248134	0.44524384	0.005754689	0.053445988	0.456732135	0.004488889	0.045615348	0.226045586	0.178535785	0.428576692	-0.240363187	0.151858836	0.391953397	0.155437799	0.358283822	0.621462501	0.062739548	0.712205948	0.866447128	-0.442833276	0.006056202	0.055159116	-0.036379722	0.830730611	0.926764643	0.26688742	0.110308073	0.326903322	-0.115338665	0.496648912	0.73227264	0.468979127	0.003412233	0.038301938	0.164696315	0.33000826	0.596308189	-0.16389199	0.33240831	0.598410829	0.563003639	0.000286058	0.007433695	0.110096394	0.516544402	0.74653811	-0.226973386	0.176712291	0.42617994
APEX1	APEX1	328	cyan	Innate_response_senescence	-0.311651675	0.060421486	-0.29125834	0.080292578	0.157123788	0.353029251	0.616831354	-0.062861446	0.711670703	0.866159876	0.34348253	0.037396353	0.172811348	0.52835193	0.000775654	0.014490309	0.269359151	0.106925328	0.321194392	-0.098127961	0.563399336	0.777711861	-0.037302837	0.82650008	0.92474848	-0.322470098	0.051590135	0.209917866	0.162140564	0.337671635	0.603076644	-0.101250039	0.55099018	0.769673156	0.109295644	0.519617793	0.748673764	0.408897094	0.011978115	0.085388218	0.147019183	0.385218672	0.644998061	-0.142356772	0.400631114	0.657918242	0.642045947	1.84088115934011e-05	0.001112961	-0.083236584	0.624288163	0.816047406	0.227417462	0.175844219	0.425089001	0.061685389	0.716840303	0.869033769	-0.025945882	0.878846795	0.948829875	0.442253482	0.00613072	0.055567835
TFRC	TFRC	7037	cyan	Innate_response_senescence	-0.298968861	0.07225588	-0.289416	0.082311912	0.399082129	0.014412002	0.09606516	0.119924776	0.479569937	0.719988061	0.085243935	0.61592327	0.811052377	0.610559378	5.99674448085007e-05	0.002557464	0.327945897	0.047531651	0.199950267	-0.312786612	0.059442272	0.228359309	-0.44178535	0.00619146	0.055885377	-0.228042505	0.174627553	0.423453606	0.088881367	0.60088708	0.801717997	-0.349637599	0.033902484	0.162879975	0.346626601	0.03557674	0.167726126	0.543820763	0.000503571	0.01084675	0.096435116	0.570181215	0.782169511	0.021570254	0.899163615	0.958006784	0.617730556	4.63407882665251e-05	0.002132402	0.215292696	0.200652342	0.456870926	0.072237436	0.670925906	0.843568963	0.043813574	0.796805224	0.910862374	-0.288523306	0.083304421	0.278518077	0.416716048	0.010297333	0.077460916
EIF3G	EIF3G	8666	cyan	Innate_response_senescence	-0.349833021	0.033796086	-0.287626325	0.084311009	0.417447349	0.010150942	0.076737933	0.258894671	0.121801032	0.345813398	0.039149989	0.818049347	0.920871055	0.611445202	5.81077316975247e-05	0.002502909	0.427265352	0.008350722	0.067913602	-0.277276278	0.09661807	0.303163513	-0.493564623	0.001907577	0.026214597	-0.038042132	0.823115437	0.923229121	0.06536453	0.700710246	0.859911819	-0.292593921	0.078852909	0.269674029	0.423189473	0.009061833	0.071459377	0.588216781	0.000128795	0.004324967	0.192852845	0.252793623	0.51780751	-0.351096919	0.033114524	0.160666303	0.495047349	0.001839288	0.025602575	0.251555869	0.133121294	0.363827741	0.154348923	0.361702292	0.624552975	0.001656524	0.99223639	0.997038381	-0.124934863	0.461268425	0.706343247	0.41545516	0.010553955	0.078671895
SMC6	SMC6	79677	cyan	Innate_response_senescence	-0.234421587	0.162552741	-0.27794914	0.095778431	0.223241427	0.184128359	0.435873562	-0.022103476	0.896684124	0.956878317	0.204632399	0.224398631	0.485388053	0.372180806	0.023307017	0.129514023	0.159135404	0.346821179	0.611272919	0.144236595	0.394374871	0.652632793	0.010288907	0.951806461	0.980556046	-0.27314891	0.1018922	0.312460878	0.223855626	0.18289293	0.434347594	0.041433972	0.807628108	0.916102121	-0.026522054	0.876176922	0.947655891	0.288436037	0.083401943	0.278713946	0.011622705	0.945567656	0.977991999	-0.191991282	0.254960319	0.520121449	0.61848102	4.50908553219684e-05	0.002089236	-0.058516431	0.730831435	0.876654157	0.205919502	0.221433914	0.481957224	0.184524599	0.274254649	0.540584759	0.264060413	0.114275447	0.333422649	0.302258471	0.069025068	0.249637013
H2BC14	H2BC14	8342	cyan	Innate_response_senescence	-0.163174873	0.334557207	-0.275490176	0.09887419	0.056737453	0.738723757	0.880872059	-0.081805692	0.630279364	0.819445556	0.10002467	0.555845229	0.772874476	0.185888889	0.270659931	0.536877833	0.171707943	0.309542447	0.576540775	0.149573365	0.376924473	0.637909887	0.084751003	0.617973017	0.812298738	-0.240653962	0.151348973	0.391170361	0.125810113	0.458109968	0.703836429	0.215488239	0.200233828	0.456267444	-0.230727767	0.16946897	0.416299566	0.018234263	0.914696483	0.964995014	0.134036301	0.428998823	0.681130218	0.067661778	0.690703208	0.85442017	0.648179103	1.43993017257914e-05	0.000939495	-0.175646241	0.298407079	0.565398458	0.304483503	0.06690493	0.245065996	0.202562698	0.229222661	0.49100533	0.230433988	0.170027955	0.417114515	0.217672502	0.195600313	0.450651025
GBP5	GBP5	115362	cyan	Innate_response_senescence	0.357745299	0.029712067	0.273435112	0.101519555	-0.287808636	0.084105662	0.28005706	-0.375449689	0.022028489	0.125016895	0.604290854	7.47433113831873e-05	0.002979788	0.115389983	0.496456102	0.73216768	-0.031730062	0.852108548	0.936817981	0.141150367	0.404676013	0.661404087	0.020743597	0.903009435	0.959761659	-0.410723592	0.011566002	0.083483291	0.587006793	0.000134025	0.004436646	0.174007583	0.303008829	0.569807256	0.128583985	0.448177175	0.696239951	0.122901614	0.468650373	0.711823133	0.063598516	0.708437197	0.864363412	-0.079574968	0.639665934	0.825210126	0.690972377	2.20105712361018e-06	0.000245225	0.080049076	0.637666268	0.82408788	0.382836905	0.01935286	0.115263491	0.085519949	0.614776773	0.810330471	-0.079012689	0.642040729	0.826553554	0.573784228	0.000204984	0.005960358
SEMA4A	SEMA4A	64218	cyan	Innate_response_senescence	0.299237214	0.071987968	0.272300448	0.10300305	-0.221810359	0.18702977	0.439636199	-0.398605594	0.014540073	0.096565526	0.279644939	0.093687087	0.297856109	-0.019577266	0.908439191	0.962122643	-0.067257424	0.692460926	0.855385221	0.361515038	0.027914144	0.14488562	0.00068432	0.996792766	0.998799518	-0.512006145	0.001197973	0.019307472	0.406251418	0.012597088	0.088199049	-0.129849778	0.443683765	0.692534485	-0.185670401	0.27123353	0.537443716	0.22676575	0.17711922	0.426715962	0.006772271	0.968268018	0.987703436	0.223800504	0.183003564	0.434475675	0.217519054	0.195923348	0.451017709	0.219824565	0.191109131	0.444916057	-0.169263623	0.316583941	0.583613729	0.009256935	0.956635436	0.982654705	0.085157202	0.616283723	0.811282874	0.123802952	0.465370272	0.709525763
SIKE1	SIKE1	80143	cyan	Innate_response_senescence	0.328971426	0.046800907	0.266081236	0.111428695	0.074454236	0.661421109	0.837955552	-0.008386301	0.960710646	0.984531178	0.150397427	0.374271145	0.635547954	0.122095021	0.471596029	0.714148108	0.08867833	0.601722191	0.802232733	-0.042366567	0.803382171	0.914215317	-0.045913044	0.787287303	0.906248639	-0.135480749	0.423995636	0.677234886	0.200275423	0.234635359	0.49719172	0.059153318	0.728012487	0.875154433	0.101088778	0.55162797	0.770100818	-0.029336207	0.86315654	0.94188216	0.152135242	0.368712042	0.630896053	-0.114070561	0.501425512	0.735681577	0.288733358	0.083070053	0.278107224	0.260729766	0.119086337	0.341438288	0.068862373	0.685493668	0.851596045	0.185194917	0.272484573	0.538780268	-0.383752007	0.019041172	0.114195828	0.197460268	0.24141523	0.50488375
SF3A2	SF3A2	8175	cyan	Innate_response_senescence	-0.253099923	0.130677194	-0.265711367	0.111945691	0.395339026	0.015444063	0.100300728	0.158146407	0.349864984	0.613967268	0.097691337	0.565144977	0.778734644	0.359911273	0.028667757	0.14730468	0.370664118	0.02392081	0.131686258	-0.193109564	0.252150394	0.517076803	-0.142722048	0.399410997	0.6568985	0.123371735	0.466938007	0.710762677	-0.027036846	0.873792606	0.946476807	0.148912061	0.379061753	0.639719633	0.244261782	0.145126192	0.381783412	0.224659168	0.181285535	0.432218953	0.313245261	0.059050144	0.227416855	0.047385826	0.780628464	0.902973535	0.478987346	0.002706786	0.032983771	0.020539975	0.903957075	0.960158653	0.387465322	0.017819118	0.109655458	-0.008911395	0.958252697	0.983328135	-0.130381054	0.44180516	0.691109027	0.448579151	0.005358895	0.051060596
RNF213	RNF213	57674	cyan	Innate_response_senescence	0.350886734	0.03322708	0.264890337	0.113099774	-0.284246916	0.088188096	0.287731875	-0.403482472	0.013273681	0.091283461	0.595164977	0.000102162	0.003688662	-0.092944806	0.5842803	0.791252048	-0.084579169	0.618688224	0.812794314	0.121787278	0.472722466	0.71494519	0.143130123	0.398050448	0.65582903	-0.215683643	0.199816221	0.455750118	0.363388039	0.027054765	0.142137625	0.388213643	0.017580975	0.108789928	0.123391868	0.466864752	0.710691048	-0.005061218	0.976282642	0.990625119	0.124776194	0.461842247	0.706718813	-0.004866025	0.977197094	0.990952495	0.475677716	0.002924473	0.034720564	-0.120893188	0.476003139	0.717476686	0.544911055	0.000488083	0.010641091	-0.02588218	0.879142061	0.948930844	0.019815391	0.907330277	0.961605186	0.557418947	0.000338452	0.008313163
SNRPF	SNRPF	6636	cyan	Innate_response_senescence	-0.222061734	0.186517797	-0.26398273	0.114385963	0.216023193	0.199092001	0.454880638	0.085451498	0.615061016	0.810530322	0.291303218	0.080243873	0.272343226	0.548133945	0.000444755	0.009979886	0.294603369	0.076724784	0.265426563	-0.096420608	0.570239494	0.782177299	-0.18739202	0.266735311	0.532963206	-0.276092485	0.098108932	0.305799898	0.217724855	0.195490188	0.450480573	-0.143637432	0.39636278	0.654352828	0.204496862	0.224712398	0.485758072	0.44272808	0.006069664	0.055231489	0.126826499	0.454456814	0.701015306	-0.192456464	0.25378893	0.518830391	0.579136609	0.000172972	0.005293096	0.211335031	0.209254313	0.467436027	0.155976634	0.356599392	0.61994572	0.229503399	0.171807344	0.419548382	-0.186941067	0.267908779	0.534009316	0.414973708	0.010653367	0.079146113
H2AC17	H2AC17	8336	cyan	Innate_response_senescence	-0.212868058	0.205892486	-0.263689758	0.114803481	0.247846151	0.139131517	0.372895067	0.065888814	0.698421962	0.85859855	0.177313498	0.293771074	0.560746881	0.456551164	0.004506784	0.045734315	0.317667075	0.05537406	0.219057564	-0.069105389	0.68444092	0.851048358	-0.142367317	0.40059586	0.657893168	-0.112963791	0.505613339	0.738695831	0.197196348	0.242057533	0.505719334	0.034955143	0.837268476	0.929870972	0.09798169	0.563983855	0.778022759	0.260709648	0.119115849	0.341469921	0.163923368	0.33231448	0.598346007	-0.278438369	0.095171456	0.30057324	0.751780483	8.17731164432896e-08	2.13038320482165e-05	-0.012809026	0.940021342	0.975715873	0.304732157	0.06667122	0.24455104	0.108454789	0.522854793	0.750948539	0.065526924	0.700001182	0.859551621	0.463343845	0.003875932	0.041443062
PSMB9	PSMB9	5698	cyan	Innate_response_senescence	-0.17666809	0.295560196	-0.263628257	0.114891272	0.089031739	0.60026891	0.80135969	-0.024420433	0.885921736	0.9519926	0.295452879	0.075838683	0.263604177	0.509454228	0.001279617	0.0201669	0.350800413	0.033273397	0.161070081	-0.0009923	0.995349356	0.998301427	-0.224180024	0.182242796	0.433504463	-0.263803043	0.114641901	0.334067673	0.28786058	0.084047226	0.279962392	-0.1616508	0.339152568	0.604398861	0.277550016	0.096275806	0.302616532	0.453044809	0.004865901	0.048035127	0.22963721	0.171550666	0.419182957	-0.282201036	0.090601195	0.292298368	0.722175436	4.52168941559824e-07	7.76412076873531e-05	0.165771228	0.326817591	0.593307192	0.195356024	0.246568285	0.510861714	0.058989592	0.728736826	0.875517078	-0.016866261	0.921075453	0.967714268	0.453775009	0.00478914	0.047567783
H3C2	H3C2	8358	cyan	Innate_response_senescence	-0.259176973	0.121380431	-0.261492624	0.117971266	0.2778341	0.095921588	0.301950729	0.110318403	0.515693898	0.74582816	0.166879715	0.323547409	0.590080331	0.552978819	0.000386061	0.009073683	0.305398196	0.066048372	0.243234303	-0.158371424	0.349171034	0.613429401	-0.244559228	0.144621647	0.380980798	-0.18494834	0.273134826	0.539474773	0.175704565	0.298244118	0.565247755	-0.123485426	0.466524402	0.710433493	0.133494867	0.43088263	0.682604631	0.356152023	0.030500055	0.152863671	0.070113145	0.680081576	0.848646281	-0.2294869	0.171839011	0.419585535	0.769462325	2.61856683952923e-08	9.09292941458003e-06	0.031667258	0.852398057	0.936991711	0.212195837	0.207361973	0.465167767	0.115847106	0.494740294	0.730812092	-0.043220871	0.799497544	0.912222424	0.42379558	0.008952924	0.070957429
ITGAE	ITGAE	3682	cyan	Innate_response_senescence	0.300213034	0.071020304	0.257647266	0.123672584	-0.335292817	0.042493797	0.186881974	-0.309535556	0.062281364	0.234874983	0.543611984	0.000506586	0.010885765	-0.024677575	0.884728504	0.951440204	-0.084147462	0.620486592	0.813648757	0.223981974	0.182639518	0.434005193	0.277213332	0.096696905	0.303309964	-0.208598534	0.215349396	0.474648248	0.419264485	0.00979484	0.075077037	0.391813005	0.016472469	0.104315394	-0.053590407	0.752749657	0.888399748	-0.149959518	0.375679755	0.636820447	0.01953048	0.908657087	0.962209022	-0.286765408	0.085285953	0.282299005	0.586300413	0.000137166	0.004503737	-0.239955436	0.152575916	0.392984083	0.453727367	0.004794116	0.047587975	0.105658349	0.533690867	0.758016192	0.163568336	0.333377106	0.599358485	0.426500884	0.008480337	0.068581133
H4C4	H4C4	8360	cyan	Innate_response_senescence	-0.293587228	0.07779527	-0.255804682	0.126476273	0.3542803	0.031447594	0.155718106	0.210177348	0.211818103	0.470327128	0.114016614	0.501629229	0.735845369	0.670556991	5.60027030789884e-06	0.000483444	0.421829885	0.009310253	0.07269596	0.017299031	0.919056913	0.966889344	-0.150268229	0.374686409	0.63591469	-0.286648083	0.085419489	0.282504864	0.221410061	0.187847101	0.440724974	-0.198445635	0.239027286	0.502146746	-0.033977209	0.841762792	0.931997596	0.344328754	0.036899316	0.171447486	0.112812056	0.506188846	0.739133168	-0.269055692	0.107336348	0.321826817	0.770988554	2.36235641552893e-08	8.42953937513564e-06	0.162419204	0.336830868	0.602335134	-0.014341568	0.932860523	0.972784446	0.322380116	0.051659072	0.21008932	-0.097886775	0.564363298	0.778265616	0.218299083	0.194285125	0.448984429
HMGB1	HMGB1	3146	cyan	Innate_response_senescence	-0.266917134	0.110266933	-0.248396338	0.138227745	0.388151988	0.017600495	0.108846051	0.072322167	0.670561671	0.843352832	0.174106824	0.302728862	0.569602383	0.569121405	0.000237101	0.006561968	0.172744015	0.306587879	0.573519344	-0.356801609	0.030176741	0.151905412	-0.334011655	0.043339771	0.189082059	-0.250087492	0.135476838	0.367404924	0.04515054	0.790740671	0.907922042	-0.2957617	0.075518546	0.262961512	0.301076594	0.070172494	0.25200067	0.47728413	0.002816977	0.033838429	-0.066793374	0.694480098	0.856512211	0.033587868	0.843553479	0.932946086	0.540425985	0.000554635	0.011550796	0.105363357	0.534840238	0.758807136	0.084976617	0.617034499	0.811760807	0.075123584	0.658561342	0.836345155	-0.351661658	0.032813643	0.159779332	0.398881328	0.014465852	0.096304768
PSMB8	PSMB8	5696	cyan	Innate_response_senescence	-0.299210682	0.072014422	-0.24798984	0.138895065	0.271716041	0.103773525	0.31568179	0.238434861	0.155271766	0.396822833	0.039764042	0.815244477	0.919570537	0.678388456	3.94806241186334e-06	0.000378423	0.547262909	0.000456113	0.010150472	-0.133053485	0.432421717	0.68382737	-0.507723387	0.001337749	0.020752353	-0.214500112	0.202354934	0.458953947	0.369752702	0.024296059	0.132976291	-0.395952463	0.015270785	0.099598142	0.331102526	0.045311289	0.194292743	0.561275331	0.000301437	0.007692796	0.27375676	0.101101996	0.311001308	-0.078240557	0.645307553	0.82839844	0.6650778	7.10872553897837e-06	0.000574876	0.552288754	0.000393974	0.009196171	-0.054311608	0.749528287	0.88672053	0.249158219	0.136983385	0.369711655	-0.257063145	0.124556317	0.350167018	0.387846501	0.017697478	0.109156177
TNFAIP6	TNFAIP6	7130	cyan	Innate_response_senescence	-0.082406634	0.627760333	-0.247559823	0.139603574	0.222894093	0.184829611	0.436730331	0.251846195	0.132659169	0.363021114	-0.080587527	0.635398276	0.822735087	0.241872871	0.149225231	0.387903731	0.164386334	0.330931948	0.597094613	0.109326308	0.519499934	0.748570657	-0.116562213	0.492062236	0.728891347	-0.179532012	0.287674276	0.554456246	0.318511929	0.054692902	0.217533844	0.007910152	0.962939796	0.98539334	-0.213393245	0.204749462	0.461858341	0.039394388	0.816932716	0.920341934	-0.083386437	0.623662089	0.81562017	-0.23325516	0.164714357	0.40980748	0.310673512	0.061275656	0.232473747	0.244091495	0.14541562	0.382221443	-0.029490823	0.862442166	0.941542451	0.351895275	0.032689833	0.159476132	-0.132242229	0.435258467	0.686041511	0.007685294	0.963992594	0.98585518
RRM1	RRM1	6240	cyan	Innate_response_senescence	-0.291665197	0.079851867	-0.240014318	0.152472214	0.192465401	0.253766459	0.518807506	0.08977403	0.59722143	0.799372841	0.103858448	0.54072231	0.76273098	0.355738985	0.030707108	0.153470284	0.204509036	0.224684202	0.48573329	-0.035310287	0.835637578	0.929088751	-0.024383473	0.886093264	0.952068244	-0.06441285	0.70487057	0.862351306	-0.067370413	0.691969605	0.855126684	0.032532569	0.848410957	0.935115451	0.037228243	0.826841757	0.924908569	0.099072569	0.559631288	0.775288377	-0.004274917	0.97996652	0.992119699	-0.268373202	0.10826512	0.323437054	0.46510644	0.003725347	0.040383293	-0.268316667	0.108342327	0.323538757	0.207336821	0.21820044	0.478062305	0.091933796	0.588393042	0.793753317	0.149065308	0.378565838	0.639304017	0.161185595	0.340562923	0.605693895
SYNGR2	SYNGR2	9144	cyan	Innate_response_senescence	-0.255657852	0.12670171	-0.237962303	0.156116572	0.253198583	0.130522163	0.359661319	0.023060763	0.89223516	0.954816814	0.268477545	0.108122731	0.323215015	0.686615383	2.70334184077309e-06	0.000286006	0.341443847	0.038616189	0.176215705	-0.132059126	0.435900147	0.68653842	-0.352740842	0.032244902	0.158068637	-0.485705848	0.002307985	0.029757081	0.35711613	0.030021212	0.151424261	-0.47496703	0.00297316	0.03504449	0.356804859	0.03017513	0.15190026	0.668993242	5.99775632362907e-06	0.000507598	0.131587941	0.437553802	0.687857273	0.123315361	0.467143168	0.710902894	0.607099038	6.77594132256335e-05	0.002784034	0.433227032	0.007396793	0.062722901	-0.12457626	0.462565844	0.707282207	0.199825505	0.235710165	0.498440548	-0.444730917	0.005817738	0.05383827	0.439122367	0.006546933	0.057989237
CNOT1	CNOT1	23019	cyan	Innate_response_senescence	-0.228163849	0.174392052	-0.235626735	0.160340942	0.341618809	0.038510249	0.175936873	0.124829133	0.46165075	0.706592962	0.016729289	0.921714424	0.968058658	0.393465482	0.015983563	0.102335091	0.305971396	0.065516023	0.242111207	0.095007945	0.575927495	0.786048995	-0.098053946	0.563695077	0.777840154	-0.076183818	0.654041308	0.833589661	0.183160813	0.277879069	0.544452385	0.034830287	0.837841999	0.930132038	-0.046543105	0.784436776	0.904858068	0.234946217	0.161587202	0.405720586	0.108455517	0.522851987	0.750948539	-0.25773297	0.123543316	0.348588073	0.532294898	0.00069614	0.013433648	0.056939579	0.737825691	0.880357106	0.175726754	0.298182136	0.565196534	0.101987947	0.548076162	0.767608685	0.311845245	0.060253578	0.230207803	0.233825007	0.163655749	0.408540467
CHCHD1	CHCHD1	118487	cyan	Innate_response_senescence	-0.215842399	0.199477385	-0.233049584	0.165097465	0.113627882	0.50309842	0.736897431	0.061796052	0.71635333	0.868779972	-0.180596125	0.284779127	0.551581622	0.033717938	0.842955168	0.932591365	0.23158656	0.16784247	0.414060296	0.231921794	0.167210611	0.413148869	0.022084817	0.896770873	0.956909556	-0.022326775	0.895646065	0.956375663	0.025787226	0.87958221	0.949148254	0.19086932	0.257800339	0.523250204	-0.298684651	0.072540474	0.256934248	-0.022333805	0.895613387	0.956370286	0.117621363	0.488109459	0.726083494	0.001736107	0.991863422	0.996930929	0.197817345	0.240548038	0.503880758	-0.095662466	0.573288922	0.784268316	0.129155376	0.446145755	0.694573101	0.142950918	0.398647602	0.656261009	0.425135124	0.008716184	0.069730548	-0.033055819	0.846001771	0.933944944
DPY30	DPY30	84661	cyan	Innate_response_senescence	-0.169083012	0.317108194	-0.231903049	0.167245897	-0.104248745	0.539193836	0.761791988	0.110493424	0.515023894	0.745309153	-0.015888069	0.925639751	0.969948344	0.127185502	0.453170228	0.700128625	0.214768461	0.201777356	0.458253447	0.394542217	0.015671607	0.101143718	0.205244244	0.22298594	0.483699303	-0.013009361	0.939085003	0.975308883	0.180077966	0.286186527	0.552982966	0.102525828	0.545956658	0.766152425	-0.202681094	0.228944817	0.490701516	0.022957759	0.892713712	0.955030407	0.111641303	0.510640397	0.742141496	-0.028669705	0.866237197	0.943101001	0.237000248	0.157846761	0.400352291	0.045286511	0.790124571	0.907644742	-0.018798747	0.912065813	0.963735759	0.305339712	0.06610288	0.243327524	0.390502458	0.016869085	0.105937772	-0.077803327	0.647160349	0.829548869
CD14	CD14	929	cyan	Innate_response_senescence	-0.263226248	0.115466374	-0.23091002	0.169122854	0.141000223	0.405181051	0.661842616	0.066517456	0.695681652	0.857162708	0.195375082	0.246521287	0.510821615	0.532208547	0.000697801	0.013455657	0.352884028	0.032170052	0.157836302	0.030913516	0.855874019	0.938483365	-0.119903072	0.479650039	0.720061563	-0.230091486	0.170681313	0.417891539	0.285779644	0.086412957	0.284335581	-0.312362896	0.059806367	0.229196461	0.190445445	0.258878732	0.52449254	0.466726143	0.003591479	0.039461266	0.228747968	0.173261581	0.421543976	0.035850459	0.833158291	0.927890671	0.461807101	0.004011506	0.04238591	0.259266887	0.121246698	0.344889729	-0.091157671	0.591558939	0.795590226	0.097133172	0.567380154	0.780232536	-0.138629116	0.413204401	0.668559501	0.260796174	0.118988954	0.341306601
CKAP2	CKAP2	26586	cyan	Innate_response_senescence	-0.218948415	0.192928744	-0.230890643	0.169159628	0.202770769	0.228734525	0.490432483	-0.004154214	0.980532059	0.99232931	0.078370262	0.644758326	0.828172839	0.169008926	0.317323397	0.584319015	0.154368817	0.361639662	0.624494734	-0.047496402	0.780129134	0.90271238	-0.058268619	0.731929222	0.877400874	-0.099188856	0.559168231	0.775041369	0.091717675	0.589273869	0.794230735	0.075851331	0.655457482	0.834475287	-0.129175329	0.446074909	0.694517713	0.088913373	0.600755481	0.801639448	0.160782643	0.341787449	0.606800754	-0.190734096	0.258144041	0.52365439	0.359789755	0.028725535	0.14748019	-0.078331937	0.644920592	0.828262005	0.189194503	0.2620787	0.527887506	-0.083045603	0.625086447	0.816502511	0.069891752	0.681038408	0.849209454	0.188186212	0.264676898	0.530691293
LIPA	LIPA	3988	cyan	Innate_response_senescence	-0.188375669	0.264187407	-0.229850132	0.171142801	0.237914106	0.156202922	0.398058414	0.17783139	0.292340472	0.559326354	-0.150238355	0.374782467	0.63597275	0.277788059	0.095978927	0.302046693	0.28083816	0.09223667	0.295246214	0.033511141	0.843906462	0.933070456	-0.036294808	0.831119999	0.927002198	0.008159427	0.961772751	0.984922423	0.034522057	0.839258201	0.930877887	-0.03621644	0.831479408	0.927167764	-0.123737854	0.465606763	0.709721242	0.15672743	0.354260332	0.617918147	0.146704481	0.386247929	0.645800204	0.034663215	0.838609573	0.9305169	0.340562001	0.039153758	0.177734292	0.076416546	0.653050743	0.833013136	-0.01804651	0.915571673	0.965393753	0.176870499	0.294998351	0.5619285	0.122039549	0.471798969	0.714278062	0.06320634	0.71015704	0.86529871
BTN3A1	BTN3A1	11119	cyan	Innate_response_senescence	0.257515768	0.123871122	0.228929899	0.172910555	-0.221121662	0.188437515	0.441489103	-0.243155621	0.147013833	0.384551001	0.563514142	0.000281651	0.007350087	0.235156205	0.161201898	0.405189643	0.022501284	0.894834936	0.956005387	0.338575694	0.040386876	0.18115458	0.110019642	0.516838596	0.746750566	-0.513675056	0.0011471	0.018776026	0.625592918	3.46751631408083e-05	0.001735808	-0.011682717	0.945287026	0.977924843	-0.100301158	0.554748008	0.772149152	0.167153594	0.322742585	0.589263835	-0.095962349	0.57208184	0.78346845	-0.0236713	0.889399389	0.953490598	0.565001433	0.000269158	0.007134351	0.15916373	0.346734241	0.611207136	-0.007092131	0.966770099	0.987077153	0.196686952	0.243300499	0.507195983	-0.168321167	0.31932556	0.58610675	0.250856262	0.134239781	0.36552108
C6orf47	C6orf47	57827, 7917	cyan	Innate_response_senescence	-0.196302778	0.244240745	-0.227040572	0.176580761	0.260619698	0.119247872	0.341700721	0.149249501	0.377970287	0.638824117	0.022313959	0.895705636	0.956406189	0.401430997	0.013794545	0.093540111	0.269522723	0.106704273	0.320824661	0.172442482	0.307445911	0.574347796	-0.069427813	0.683045078	0.850315456	-0.162937004	0.335271886	0.600964739	0.333752563	0.043512497	0.189528783	-0.143395122	0.39716836	0.655039014	-0.103263	0.543058179	0.764229923	0.241993902	0.14901555	0.387591429	0.079123246	0.641573514	0.826342581	-0.281779882	0.091104188	0.293248229	0.441800161	0.006189531	0.055878717	0.215006435	0.201266119	0.45759586	-0.110725294	0.514136927	0.74468863	0.149908466	0.375844176	0.636998986	0.065627732	0.699561152	0.859309161	0.102283949	0.546909293	0.766771447
TMEM35B	TMEM35B	100506144	cyan	Innate_response_senescence	-0.107157387	0.527868694	-0.224868886	0.180867672	0.221343264	0.187983732	0.440885965	0.031604286	0.852688351	0.937140854	0.170614328	0.312680557	0.579810958	0.274413035	0.10025409	0.309547702	0.13864457	0.41315182	0.668545508	0.340179762	0.03938865	0.178378008	0.074599269	0.660801059	0.837563554	-0.268329296	0.108325076	0.323513354	0.328420025	0.047192678	0.199124899	0.101674286	0.549313928	0.768539221	-0.16197609	0.338168524	0.603435007	0.137337158	0.417613723	0.672108086	-0.007431482	0.965181029	0.986396504	-0.360730602	0.028280686	0.146034458	0.559079759	0.00032204	0.008044767	0.051905561	0.760291289	0.892358238	0.101556233	0.549780125	0.768867137	0.18007798	0.286186489	0.552982966	0.200305443	0.234563764	0.497136433	0.126407868	0.455959578	0.702186164
TNFSF10	TNFSF10	8743	cyan	Innate_response_senescence	0.258035318	0.123088083	0.221624333	0.187409286	-0.20353078	0.226957557	0.488362916	-0.151571582	0.370509727	0.632407656	0.06276889	0.712077095	0.866366995	0.09527695	0.574842391	0.785309003	0.162150305	0.33764222	0.603074071	0.185677721	0.271214301	0.537417964	-0.147311701	0.384263404	0.644303181	-0.389159177	0.017283892	0.107614357	0.279379284	0.094012372	0.298413523	-0.126934752	0.454068653	0.700738278	-0.07938761	0.640456854	0.825632048	0.167456953	0.321852589	0.588481818	0.233638166	0.164002303	0.408926931	0.082667844	0.626666687	0.817408914	0.350720207	0.03331648	0.161210783	0.332826502	0.044134414	0.191226705	-0.073530669	0.665374778	0.840130444	0.216328989	0.198441346	0.454055212	-0.043978421	0.79605683	0.910562154	0.091133671	0.591656954	0.795647272
NAIP	NAIP	4671	cyan	Innate_response_senescence	0.276043658	0.0981708	0.221613864	0.18743066	-0.084251521	0.620052911	0.813480037	-0.150434218	0.374152943	0.635452308	0.313487659	0.058843734	0.226964214	0.174339093	0.302074249	0.568892913	0.022741594	0.893718135	0.955494729	0.452279227	0.004947521	0.048548163	0.303229022	0.068093874	0.247695908	-0.430030982	0.007895862	0.065495049	0.493024462	0.001933002	0.026433434	0.036408443	0.830598916	0.926709863	-0.30183145	0.06943793	0.250422991	0.020900018	0.902281554	0.959518775	-0.052177845	0.759071007	0.891690691	0.153396003	0.364709919	0.627275941	0.437103831	0.006827942	0.059626946	0.183856787	0.276025559	0.54250125	-0.143369271	0.39725436	0.655125001	0.292668619	0.078772986	0.269515043	-0.015667203	0.926670652	0.970367268	0.0237784	0.88890208	0.953308071
ENPP2	ENPP2	5168	cyan	Innate_response_senescence	-0.164982264	0.329157599	-0.219917828	0.190916155	0.07522665	0.658121419	0.83614171	-0.02929918	0.86332763	0.941933654	0.19429651	0.249190609	0.513701956	0.170645044	0.312592146	0.579737996	0.189818058	0.260480367	0.526140975	0.138460286	0.413779099	0.669049989	0.023793378	0.888832535	0.953291219	-0.039277025	0.817468889	0.9205452	0.318432094	0.054756981	0.217661546	0.244630014	0.144501766	0.380833403	-0.151917503	0.369405864	0.63153165	0.087893867	0.604953449	0.804200355	0.134607638	0.427015951	0.679533399	-0.171623549	0.309783903	0.576753813	0.547704083	0.000450328	0.010057753	-0.07841583	0.644565413	0.828068949	0.369410925	0.024438027	0.133464551	0.049721417	0.770100288	0.897308581	0.296724945	0.074526779	0.260918201	0.338598401	0.040372604	0.181106166
CHCHD10	CHCHD10	400916	cyan	Innate_response_senescence	-0.220504224	0.18970594	-0.21934986	0.192093507	0.155939365	0.356715742	0.620055158	0.008127658	0.961921481	0.984963614	0.113265674	0.504469323	0.737844318	0.384236837	0.018877744	0.113713579	0.415106133	0.010625944	0.079021811	-0.117168078	0.489799126	0.727236624	-0.219473996	0.191835747	0.44581308	-0.074347344	0.661878239	0.838236515	0.126725699	0.454818414	0.701343083	0.000259271	0.998784859	0.999518573	0.164234707	0.331384351	0.597502991	0.361480445	0.027930226	0.14494812	0.430556841	0.00781182	0.065037743	-0.040018382	0.814083364	0.918945723	0.591842227	0.000114206	0.00398936	0.125354357	0.459753173	0.705092981	0.313767739	0.058605949	0.226424118	0.053549553	0.752932259	0.888512854	0.062830121	0.711808236	0.866226246	0.461913956	0.004001948	0.042333329
H2AC8	H2AC8	3012	cyan	Innate_response_senescence	-0.073117487	0.667146448	-0.219116899	0.192577891	0.184646114	0.273933213	0.540294064	-0.079545199	0.639791574	0.825276133	0.207876072	0.216978758	0.476598975	0.208430838	0.215726845	0.475072087	0.151486385	0.370781899	0.632617186	-0.065222781	0.701329366	0.860275896	-0.016466114	0.922942269	0.968652796	-0.071643773	0.673479954	0.844952785	0.125121964	0.460592271	0.705792952	0.236997598	0.157851547	0.400353028	-0.046285514	0.78560184	0.905428494	0.128495143	0.448493481	0.696477463	0.162917152	0.335331574	0.601021269	-0.279302128	0.094107009	0.298600344	0.623240577	3.78493700389255e-05	0.001848524	-0.185372774	0.272016173	0.5382756	0.457067836	0.004455857	0.045391736	-0.062208882	0.714537635	0.867706029	0.106240337	0.531426783	0.756511667	0.442612742	0.006084454	0.05532488
PHTF2	PHTF2	57157	cyan	Innate_response_senescence	-0.212287737	0.207160648	-0.21895277	0.19291967	0.306993029	0.064575592	0.240024506	0.048919085	0.773712509	0.899199981	0.266115564	0.111380803	0.328606777	0.366555526	0.02565118	0.137609859	0.165763181	0.326841405	0.593314703	-0.396294339	0.015174926	0.099192799	-0.39349527	0.015974863	0.102302079	0.030506412	0.857752541	0.939336644	0.170907218	0.311838157	0.57892021	-0.026461177	0.87645895	0.947798241	0.43731643	0.006797865	0.059466668	0.363704533	0.02691173	0.141709307	0.066936803	0.693855789	0.85616265	-0.125742941	0.458351956	0.704013887	0.456250115	0.004536689	0.045948949	0.069449351	0.682951872	0.850279847	0.43572135	0.007026327	0.060746276	-0.184446194	0.274462177	0.540807092	-0.247929739	0.13899393	0.372675611	0.679696464	3.72032526932384e-06	0.000362095
PIK3AP1	PIK3AP1	118788	cyan	Innate_response_senescence	0.301849208	0.069420721	0.217317083	0.196349103	-0.325225199	0.049514813	0.204795968	-0.410504427	0.011614808	0.083714118	0.372469027	0.023191867	0.129143227	-0.026706264	0.87532361	0.947297379	-0.043506019	0.79820199	0.91161542	0.42729719	0.00834536	0.067889209	0.266931373	0.110247223	0.326795444	-0.537615812	0.000600339	0.012189602	0.534116935	0.000661908	0.012999967	0.161749861	0.33885271	0.604080874	-0.393896435	0.015858085	0.101826469	0.009259663	0.956622669	0.982651505	0.069607648	0.682266983	0.849827959	-0.044191606	0.795089244	0.910130918	0.542646372	0.000520741	0.011074037	0.003426642	0.9839412	0.993691042	0.072263836	0.670812413	0.843476923	0.1727853	0.306470518	0.573391019	0.175265714	0.299471689	0.566413102	0.151371882	0.37114788	0.63291931
MGAT1	MGAT1	4245	cyan	Innate_response_senescence	-0.19870513	0.238401084	-0.216458357	0.198166531	0.174378683	0.301962761	0.568803501	0.094532726	0.577846674	0.787231345	0.142742622	0.399342338	0.65686881	0.394474107	0.015691187	0.101213132	0.415951342	0.010452328	0.078188971	-0.069570613	0.682427199	0.849972026	-0.23593781	0.159773577	0.403224932	-0.086863086	0.609210583	0.806874582	0.245389202	0.143220601	0.378969861	-0.024773021	0.884285662	0.951255041	0.248115058	0.13868925	0.372180132	0.295301847	0.075995633	0.263910233	0.329973078	0.046095929	0.196306266	-0.194159733	0.249530487	0.51402267	0.551721294	0.00040059	0.00930588	0.157357445	0.35230473	0.61618136	0.249005855	0.137231574	0.370076494	0.083346947	0.623827049	0.815763161	-0.072317449	0.67058195	0.843357837	0.407527903	0.012295148	0.086853774
H2AC16	H2AC16	8332	cyan	Innate_response_senescence	-0.069864769	0.681155055	-0.215882119	0.199392673	0.124102159	0.464284115	0.708713315	0.142020107	0.401757558	0.658873634	0.115192989	0.497196452	0.732565375	0.335444783	0.042394343	0.186590504	0.249160314	0.136979975	0.36970631	0.353119929	0.032047047	0.157470134	0.232343801	0.166417631	0.412099965	-0.229088188	0.172605557	0.420611711	0.271314222	0.104305813	0.316649424	0.217047802	0.196917755	0.452288612	-0.367471551	0.025256685	0.136279163	-0.101053602	0.55176714	0.770184579	0.044211029	0.795001105	0.910091819	-0.311282326	0.0607429	0.231322326	0.718998947	5.36299961582512e-07	8.83593156823522e-05	-0.053483939	0.753225564	0.888621877	0.134610021	0.42700769	0.67953274	0.456842517	0.004478004	0.045542308	0.107487033	0.526592537	0.753508471	0.085190419	0.616145665	0.811192454
MED24	MED24	9862	cyan	Innate_response_senescence	-0.233929784	0.16346164	-0.215225688	0.200795898	0.084132627	0.620548428	0.813685696	0.201415903	0.231925761	0.49417722	-0.021991805	0.897203317	0.957086423	0.313496022	0.058836623	0.226962816	0.332184397	0.044569831	0.192436459	0.421853897	0.009305816	0.072676669	0.332800391	0.044152053	0.191274066	-0.101376649	0.550489674	0.769322948	0.160001875	0.344167765	0.608906949	0.100744224	0.552991853	0.770968459	-0.36915572	0.024544482	0.133871468	-0.03783022	0.824085296	0.923683898	0.209178629	0.21404723	0.473039624	-0.121598001	0.473415983	0.715425726	0.497576612	0.001727745	0.024582967	-0.022562313	0.894551293	0.955883812	-0.067215035	0.692645284	0.855485701	0.400046327	0.014155777	0.095050339	0.292225426	0.079248101	0.270450283	-0.133976484	0.42920672	0.681276327
DCK	DCK	1633	cyan	Innate_response_senescence	-0.13077312	0.440421602	-0.214993205	0.201294517	0.204280273	0.225214423	0.486351558	-0.062092946	0.715047383	0.868011309	0.232314048	0.16647345	0.412173004	0.479072267	0.002701392	0.032945901	0.081098791	0.633247821	0.821401874	0.218952874	0.192919453	0.447249647	-0.198920964	0.237881088	0.500858909	-0.601614446	8.19981271327028e-05	0.003180824	0.552113621	0.000396006	0.009231089	-0.425078765	0.008726035	0.069784263	-0.041853169	0.805718899	0.915204366	0.531450337	0.000712534	0.013659899	-0.252334886	0.131883985	0.361760825	-0.076787351	0.651473692	0.832124932	0.478994455	0.002706334	0.032981503	0.393504879	0.015972058	0.102290425	-0.326965175	0.048239021	0.201708715	0.15168384	0.370151288	0.632129522	-0.190919509	0.257672848	0.523106353	0.145538448	0.39007551	0.649042857
APOL2	APOL2	23780	cyan	Innate_response_senescence	-0.241162949	0.150459488	-0.214566797	0.202211298	0.025577405	0.880554944	0.949529154	0.079062685	0.641829431	0.826413084	-0.027617458	0.871104759	0.945288136	0.498019278	0.001708846	0.024418409	0.45532614	0.004629549	0.046561138	0.025938521	0.878880916	0.948850874	-0.243506961	0.146412344	0.383703157	-0.306325638	0.065188722	0.241398239	0.25332756	0.1303197	0.359327893	-0.406634616	0.012505794	0.087771268	0.139277875	0.411000238	0.666791598	0.359532186	0.028848317	0.147797993	0.327991488	0.047498971	0.199892373	0.168208647	0.31965387	0.586448072	0.50001657	0.001625819	0.023648747	0.377280383	0.021338321	0.122603522	-0.180092514	0.286146953	0.552942004	0.178559677	0.290336269	0.557253667	-0.088571699	0.602160972	0.802475973	0.145303532	0.390849296	0.649695195
CTSC	CTSC	1075	cyan	Innate_response_senescence	-0.232879075	0.16541571	-0.214386788	0.202599192	0.205940068	0.221386761	0.481899191	0.083704165	0.622335502	0.814830044	0.271990853	0.103410672	0.315104134	0.630278658	2.90611177532244e-05	0.001532432	0.388340822	0.017540769	0.108643041	0.0567889	0.738495139	0.880749656	-0.150575509	0.373699209	0.635115331	-0.296648063	0.074605562	0.261074559	0.375070095	0.022173895	0.125547407	-0.304409594	0.066974522	0.245255341	0.232575056	0.165984235	0.411564032	0.477490772	0.002803403	0.033737103	0.191586201	0.25598329	0.52123698	0.072170401	0.671214121	0.843663721	0.658262932	9.49968131722124e-06	0.000701802	0.355280983	0.03093805	0.154186625	-0.06242506	0.713587464	0.867177227	0.18832712	0.264312785	0.530318818	-0.199775798	0.235829116	0.498580071	0.375617189	0.02196458	0.124813005
STUB1	STUB1	10273	cyan	Innate_response_senescence	-0.160997064	0.341135512	-0.214384468	0.202604195	0.31308272	0.059188875	0.227720616	-0.019544375	0.908592372	0.962175939	0.20848083	0.215614276	0.474960944	0.213300635	0.204950698	0.462073845	-0.030328654	0.858573021	0.939698672	-0.121874653	0.472402501	0.714697496	-0.225904084	0.178815065	0.4289837	-0.163425103	0.333806403	0.599742455	0.301782681	0.069485204	0.25052155	0.020912718	0.902222459	0.959507308	0.128668708	0.447875649	0.696005001	0.229439201	0.171930587	0.419705111	-0.181826266	0.281455837	0.548155648	0.044383399	0.794219011	0.909702329	0.367332871	0.025316085	0.136468474	0.137053529	0.418585254	0.672901411	0.172548797	0.307143211	0.574048408	0.066370983	0.696319805	0.857479041	-0.12291588	0.468598363	0.711809298	0.371259072	0.023678458	0.130802611
HLA-E	HLA-E	3133	cyan	Innate_response_senescence	-0.222945003	0.184726708	-0.213672207	0.204144124	0.252815262	0.131125265	0.360612599	0.157447146	0.352026826	0.615970663	0.241838496	0.149284824	0.387996711	0.789370508	6.40499341599680e-09	3.22368053836259e-06	0.553093668	0.000384758	0.009055375	-0.172678195	0.306775043	0.573679614	-0.478673122	0.002726827	0.033151469	-0.329084506	0.046720887	0.197976996	0.359534989	0.028846979	0.147794062	-0.426900341	0.008412396	0.068229369	0.458407613	0.004326115	0.04454924	0.658658846	9.34286874686623e-06	0.000694141	0.29978392	0.071444568	0.254579046	-0.092342187	0.586730188	0.792708859	0.750048328	9.09615791787376e-08	2.29802348960346e-05	0.524821521	0.00085358	0.01545393	0.015223346	0.928742728	0.971175912	0.222983552	0.184648817	0.436498492	-0.408316889	0.012111604	0.085996703	0.541140596	0.000543518	0.011390254
PCNA	PCNA	5111	cyan	Innate_response_senescence	-0.241150699	0.150480851	-0.210984809	0.210027633	0.19573343	0.24563868	0.509813526	0.209772087	0.212720698	0.471473381	0.013060779	0.938844693	0.975226249	0.431117191	0.007723109	0.064554705	0.20697717	0.219017859	0.479032128	0.061314082	0.718475053	0.87002209	-0.018153532	0.915072791	0.965182436	-0.138440866	0.413845234	0.669090485	0.039279168	0.8174591	0.9205452	-0.114308253	0.500528423	0.73502664	-0.065386591	0.700613903	0.859865202	0.108519985	0.522603459	0.750771866	-0.13204812	0.435938737	0.686578298	-0.174221283	0.302406163	0.569294676	0.494007521	0.00188695	0.026025155	-0.030937272	0.855764424	0.938419325	-0.038020547	0.823214214	0.92329853	0.252528359	0.131578017	0.361304643	0.181680972	0.28184704	0.548583128	0.004008593	0.981214361	0.992580451
H2AC14	H2AC14	8331	cyan	Innate_response_senescence	-0.167828892	0.320763483	-0.207279208	0.218331244	0.378718531	0.020808854	0.12069527	0.358413836	0.029386452	0.149456908	0.044167238	0.795199829	0.910171348	0.500451087	0.001608233	0.02347514	0.462026966	0.00399186	0.042271563	0.015446654	0.927700192	0.970794931	0.018469382	0.913600646	0.964361	0.014249204	0.933291955	0.972946512	0.0171432	0.919783686	0.967195808	0.119927523	0.4795598	0.71997702	-0.020977597	0.901920579	0.959340067	0.096763112	0.568864293	0.781285032	0.247857931	0.13911212	0.372877462	-0.324631356	0.049956375	0.205916227	0.631465504	2.77768927188044e-05	0.001488068	0.088019778	0.60443431	0.803919448	0.160175797	0.343636657	0.608483556	0.393022978	0.016113272	0.102854902	-0.206655622	0.219750456	0.479931199	0.163240726	0.334359517	0.60018984
H2BS1	H2BS1	54145, 85236	cyan	Innate_response_senescence	-0.12729329	0.452784324	-0.205967639	0.22132356	0.183939303	0.275806338	0.542255777	-0.034222758	0.84063385	0.931530533	0.311513695	0.060541401	0.230908479	0.587741512	0.000130827	0.004367666	0.336661342	0.041604938	0.184469282	-0.008926328	0.958182801	0.983311658	-0.185524256	0.27161765	0.537885425	-0.427150274	0.008370124	0.06799326	0.393930451	0.015848216	0.101789887	-0.135385729	0.424323757	0.677436919	0.069375176	0.683272883	0.850413484	0.440267814	0.006391937	0.057053989	0.142053514	0.401645701	0.658803447	-0.094460932	0.578136865	0.787398628	0.881161925	6.20311906114449e-13	2.07719400040152e-09	0.182717472	0.279063984	0.545680863	0.169523242	0.315831307	0.582897252	0.238532187	0.155098187	0.396598804	-0.153651833	0.363900999	0.626504609	0.514242292	0.001130249	0.018591941
H3C4	H3C4	8351	cyan	Innate_response_senescence	-0.123661444	0.46588443	-0.205918604	0.221435973	0.021886836	0.897691385	0.95732926	0.059111605	0.728197009	0.875245583	0.337634631	0.040981991	0.182781204	0.607080141	6.78043666492662e-05	0.002785168	0.434668607	0.007180695	0.06150941	0.117179457	0.489756672	0.727211668	-0.084467921	0.619151441	0.813027145	-0.388537442	0.017478761	0.108430195	0.414432732	0.010766018	0.079728876	-0.115565851	0.495795625	0.73168364	0.050519027	0.766514051	0.895412777	0.347005688	0.035362311	0.167087949	0.216239337	0.198631947	0.454285807	-0.216970031	0.197082201	0.452482807	0.876242669	1.21128125543487e-12	3.48176067534446e-09	0.217589157	0.195775723	0.450847596	0.104047809	0.53998048	0.762292527	0.373337953	0.022847569	0.127936497	-0.176316048	0.296539017	0.563552004	0.409069168	0.011938767	0.085206326
AVL9	AVL9	23080	cyan	Innate_response_senescence	0.199921538	0.235480475	0.205076675	0.223372235	-0.108272105	0.523559372	0.751463724	-0.134693655	0.426717864	0.679280497	0.309506975	0.062306791	0.234912658	0.172104179	0.308410382	0.575384999	-0.0688717	0.685453256	0.851581182	0.089926706	0.596595457	0.798985772	0.081717791	0.630648173	0.819719775	-0.2452861	0.1433941	0.379208317	0.37056232	0.023962483	0.131825502	-0.063056544	0.710814327	0.865675552	0.079427793	0.640287188	0.825536739	-0.032899097	0.846723221	0.934290222	-0.118161127	0.486101366	0.724642293	-0.032762063	0.847354135	0.934628255	0.36236083	0.027523328	0.143614939	0.090916545	0.592544038	0.796127381	-0.042184839	0.804209116	0.914609199	0.171657568	0.309686558	0.576688784	-0.120246587	0.478383119	0.719134986	0.165974722	0.326215726	0.592636345
H1-5	H1-5	3009	cyan	Innate_response_senescence	-0.154608093	0.360886874	-0.204706208	0.224227889	0.237163738	0.157551761	0.400002362	0.152781693	0.366656713	0.62907683	0.092710346	0.585232932	0.791815552	0.420583014	0.009543161	0.073845892	0.150880656	0.372720389	0.634327533	0.114880328	0.498372659	0.733363244	-0.010698971	0.949888078	0.979691806	-0.252667145	0.13135886	0.360932715	0.288743321	0.083058949	0.278095801	-0.055816795	0.742818617	0.883130019	-0.162559829	0.336407037	0.601952596	0.082269919	0.628333053	0.818461667	-0.143759528	0.39595722	0.653963835	-0.216954753	0.197114518	0.452535638	0.704002061	1.16480921140598e-06	0.0001539	0.050330707	0.767360351	0.895863221	-0.008782948	0.958853918	0.983660255	0.32959476	0.046361183	0.196972213	-0.028664109	0.866263073	0.9431056	0.104599383	0.537822441	0.760876652
TPP2	TPP2	7174	cyan	Innate_response_senescence	-0.163701663	0.332977805	-0.203954394	0.22597121	0.000935932	0.995613535	0.998352268	-0.279852618	0.093433394	0.297466298	0.155295349	0.358729928	0.621902713	0.071290447	0.675001743	0.84575869	0.043587898	0.797830076	0.911455896	0.034321233	0.840181183	0.93130668	-0.045851707	0.78756495	0.906435141	-0.330601503	0.045658016	0.195151321	-0.008079662	0.962146181	0.985065031	-0.038096273	0.822867693	0.923105738	-0.068185626	0.688428423	0.853279193	0.243392828	0.146607541	0.384003675	0.074769537	0.660073405	0.837231943	0.269056682	0.107335005	0.321826817	0.191875523	0.255252371	0.520442662	-0.130293551	0.442114273	0.691336592	0.116017623	0.494101036	0.730406706	-0.140664921	0.406310209	0.662721394	0.165128383	0.328723439	0.595131623	0.154546279	0.361081258	0.624034481
H1-3	H1-3	3007	cyan	Innate_response_senescence	0.274337985	0.100350779	0.202677876	0.228952366	-0.296678758	0.0745741	0.261013891	-0.43512496	0.007113424	0.06118032	0.652724105	1.19604364343807e-05	0.000823354	0.274697472	0.099888286	0.308856533	0.052193616	0.759000344	0.891676417	0.216048326	0.199038469	0.454810065	0.049471462	0.771225116	0.897915551	-0.67977177	3.70758747598204e-06	0.000360991	0.600825124	8.42559073441425e-05	0.00324119	-0.098755471	0.560894891	0.776128907	-0.014635902	0.931485822	0.972234382	0.418537143	0.009936078	0.075688681	0.123720643	0.465669296	0.709762194	0.038955846	0.818936619	0.921290343	0.719784027	5.14262653211049e-07	8.57214873619191e-05	0.201323013	0.232145653	0.494419425	0.084257011	0.620030037	0.813462404	0.124222594	0.463847303	0.70831897	-0.19898457	0.237727992	0.500710205	0.479773728	0.002657193	0.032593886
KPNA1	KPNA1	3836	cyan	Innate_response_senescence	0.203895957	0.226107101	0.201600914	0.231488216	-0.059549189	0.726262079	0.874165245	-0.059369528	0.727056312	0.874655189	0.323860127	0.050534543	0.207347918	0.236280026	0.159151093	0.402297141	0.194723039	0.248132705	0.51255544	-0.022756145	0.893650519	0.955469823	0.038502787	0.821008053	0.922310673	-0.160845387	0.341596598	0.606623145	0.171284041	0.310756455	0.577807689	0.095335839	0.574604968	0.785144259	0.079646876	0.639362483	0.825028838	0.141026668	0.405092073	0.661752807	0.267573314	0.109361378	0.325251388	-0.303661514	0.067682115	0.24678454	0.495246561	0.001830279	0.025505986	0.04402198	0.795859103	0.910467516	0.264059885	0.114276199	0.333422649	0.076699884	0.65184556	0.832288762	-0.188747947	0.263227315	0.529092936	0.345888845	0.035997089	0.168836779
H2AZ1	H2AZ1	3015	cyan	Innate_response_senescence	-0.162186764	0.337532142	-0.200915995	0.233110834	0.054256423	0.749774634	0.886836615	-0.116211544	0.493374553	0.729789026	0.261356883	0.118169104	0.339890753	0.283029477	0.089618009	0.29037573	0.111438198	0.511414648	0.742736834	0.011962916	0.943976828	0.977451137	0.127827463	0.450874494	0.69838776	-0.22410522	0.182392567	0.433696773	0.057873988	0.733678498	0.878284858	0.07612244	0.654302648	0.833708279	-0.051345707	0.76280215	0.893529671	0.057256577	0.736417933	0.879742645	0.019878518	0.907036337	0.961457519	-0.076894274	0.651019223	0.831817846	0.601650478	8.18963799831691e-05	0.00317783	-0.289985057	0.081684028	0.275313113	0.240140698	0.152249805	0.392508243	0.029461576	0.862577288	0.941631373	0.132312563	0.435012123	0.685821293	0.2744842	0.100162471	0.309389999
LAMTOR2	LAMTOR2	28956	cyan	Innate_response_senescence	-0.043384979	0.798751865	-0.198336935	0.239289924	0.228981169	0.172811725	0.420867117	0.197947304	0.240232944	0.503496802	-0.097439499	0.566152963	0.779293998	0.195361842	0.246553938	0.510850298	0.200573505	0.233925104	0.496480773	0.12735331	0.452569518	0.699718715	0.049859046	0.769481138	0.897031613	-0.050041746	0.768659449	0.896549417	0.129732139	0.444100329	0.692935797	0.101484671	0.55006282	0.76905877	-0.032455965	0.848763781	0.935323736	-0.067225193	0.692601101	0.855450914	0.116345178	0.492874239	0.729468982	-0.144998597	0.391855045	0.650531025	0.328963949	0.046806202	0.198169719	0.073190839	0.666831795	0.840980875	0.05893729	0.728968264	0.875652937	0.267430511	0.109557972	0.325597789	-0.187306391	0.266957873	0.533127294	0.016974466	0.920570716	0.967514033
H3C7	H3C7	8968	cyan	Innate_response_senescence	-0.234486056	0.162433867	-0.197815557	0.240552376	0.327141497	0.048111225	0.201397635	0.332391188	0.044429227	0.192053755	-0.010913974	0.948882354	0.979356371	0.683997286	3.05362191400808e-06	0.000312478	0.46609359	0.003643253	0.039839516	-0.066458513	0.695938431	0.857329867	-0.2145275	0.202295932	0.458877128	-0.195290283	0.246730456	0.511034002	0.087853622	0.605119424	0.804288984	-0.306103118	0.065394168	0.241843996	0.102463114	0.546203579	0.766360828	0.281125934	0.091889461	0.294697134	0.114359383	0.500335556	0.734872731	-0.15377533	0.363510893	0.626182699	0.681444462	3.43474684909216e-06	0.000341757	0.234840064	0.161782233	0.40598568	-0.118070427	0.486438501	0.724923472	0.368517838	0.024812247	0.134794801	-0.286659898	0.085406034	0.282480705	0.133430496	0.4311069	0.682800549
CNTROB	CNTROB	116840	cyan	Innate_response_senescence	-0.128641986	0.447970743	-0.195445328	0.246348104	0.274821588	0.099728984	0.308585265	-0.027278317	0.872674586	0.945995567	0.157746578	0.351100109	0.615128468	0.126754922	0.454713564	0.70122888	-0.063291717	0.709782509	0.865129743	0.181563862	0.282162613	0.548858739	0.120659821	0.476861389	0.718084481	-0.219708046	0.191350422	0.445233122	0.352840766	0.032192653	0.157911557	0.244628181	0.14450487	0.380837705	-0.265038845	0.112890362	0.331188676	-0.06910856	0.684427187	0.851047643	-0.188031465	0.265077152	0.531127361	-0.066093967	0.697527264	0.858196023	0.412980445	0.011073457	0.081204451	-0.126264125	0.456476188	0.702605758	0.191383241	0.256496858	0.521824595	0.151922249	0.36939073	0.631523227	0.099566657	0.557665039	0.774077637	0.194466295	0.248769137	0.513202148
LAP3	LAP3	51056	cyan	Innate_response_senescence	-0.187105689	0.267480009	-0.195273378	0.246772168	-0.063908487	0.707078855	0.863680049	-0.0409206	0.809967721	0.917222594	0.262818322	0.116052152	0.336388003	0.454328858	0.004731618	0.047190317	0.397402133	0.014867786	0.097947394	-0.000359162	0.998316698	0.999344242	-0.189761388	0.260625359	0.526295998	-0.249341525	0.136685233	0.36930766	0.328800955	0.046921746	0.198477021	-0.091880213	0.588611375	0.793878122	0.215953185	0.199241169	0.455059596	0.314526392	0.057965694	0.225003266	0.317369202	0.055615824	0.219634451	-0.028030104	0.869195343	0.944406437	0.749292071	9.52649249237541e-08	2.3674386241859e-05	0.106361375	0.530956497	0.756157547	0.254381968	0.128673256	0.356721162	0.092639832	0.58551957	0.792001322	-0.008080784	0.962140928	0.985065031	0.470282177	0.003312159	0.037601174
STAM2	STAM2	10254	cyan	Innate_response_senescence	-0.048670652	0.774831944	-0.193985501	0.24996389	0.059042293	0.728503647	0.875403615	-0.057202875	0.736656359	0.879841056	0.166318108	0.325201667	0.59169714	0.099549879	0.557731757	0.774114635	0.033036997	0.846088407	0.934004715	0.167538482	0.321613659	0.588301106	-0.011718978	0.945117463	0.977823938	-0.278683387	0.094868577	0.29999558	0.336322175	0.041823812	0.185063056	0.045573567	0.788824297	0.906982106	0.0247532	0.884377622	0.951290896	0.080327125	0.636494699	0.82336526	0.01675433	0.921597606	0.968013424	-0.146955668	0.385426273	0.645142908	0.297443069	0.073794034	0.259495921	0.147815005	0.382623033	0.642928173	0.057813712	0.733945796	0.878431383	0.113195521	0.504735058	0.738065569	-0.150444892	0.374118655	0.635427446	0.16568007	0.32708743	0.593548899
FMNL3	FMNL3	91010	cyan	Innate_response_senescence	-0.144345379	0.394014567	-0.192340518	0.25408056	0.382023984	0.01963331	0.116355201	0.31376907	0.058604821	0.226424118	0.087611416	0.606118706	0.804881744	0.548477885	0.00044034	0.00990832	0.32899345	0.046785313	0.198103977	-0.063304499	0.709726442	0.865087781	-0.123738575	0.465604141	0.709721242	-0.100321234	0.554668378	0.772099215	0.292729917	0.078707447	0.269419082	-0.073635174	0.664926957	0.839916621	0.09332905	0.582720572	0.790254884	0.16181641	0.338651356	0.603880048	0.037213841	0.826907733	0.924922202	-0.302133589	0.06914561	0.249849525	0.587350267	0.000132522	0.004403811	0.232246801	0.16659966	0.412319376	0.042240455	0.803956016	0.914466078	0.293836287	0.077531821	0.26707435	-0.350901666	0.033219074	0.160923063	0.259091536	0.121507608	0.345345236
H2AC12	H2AC12	85235	cyan	Innate_response_senescence	-0.103169905	0.543423814	-0.190410681	0.258967308	0.118076252	0.486416845	0.724903726	0.178558365	0.29033987	0.557256444	0.039220558	0.817726889	0.920722229	0.4897504	0.002093572	0.027898224	0.283996433	0.088480848	0.288254423	0.316885634	0.056010094	0.2204746	0.097920937	0.564226715	0.778183584	-0.383954471	0.018972782	0.114002386	0.401865781	0.013682737	0.093020892	-0.17867536	0.290018731	0.556970653	-0.298339509	0.07288726	0.257703684	0.025654498	0.880197518	0.949405209	-0.051632723	0.761514626	0.892975698	-0.034185975	0.840802945	0.931619581	0.701436972	1.32377684788465e-06	0.00017004	0.219853139	0.191049992	0.444853138	-0.260131644	0.119966121	0.342881526	0.526828408	0.000808473	0.014915984	-0.117180584	0.489752468	0.727210424	-0.051535439	0.761950962	0.893167526
CTSS	CTSS	1520	cyan	Innate_response_senescence	-0.190645729	0.258368811	-0.189322566	0.261749914	0.147244056	0.384484187	0.644486949	-0.101285978	0.550848087	0.769554265	0.316321416	0.05647293	0.221567003	0.594862227	0.00010321	0.003708385	0.393818993	0.015880572	0.101935676	-0.226388856	0.17785957	0.427694882	-0.461160736	0.004069748	0.042796785	-0.374445775	0.022414779	0.126460239	0.297214351	0.074026795	0.259900003	-0.397348502	0.014882534	0.098006515	0.469377872	0.003381334	0.03808233	0.723084667	4.30430479141841e-07	7.50858833135497e-05	0.310800071	0.061164604	0.23222406	0.02841971	0.867393209	0.943552126	0.651169323	1.27487268498182e-05	0.000861797	0.332889235	0.044092059	0.191120012	0.101145981	0.551401691	0.769923721	-0.108871386	0.5212498	0.749847488	-0.319609886	0.053817684	0.215377206	0.607031042	6.79212944464115e-05	0.0027882
VPS33A	VPS33A	65082	cyan	Innate_response_senescence	-0.200670983	0.233693153	-0.189271143	0.261881904	0.115786438	0.494967835	0.730984476	0.043399687	0.79868504	0.911810117	0.037064631	0.827591293	0.92521956	0.271897064	0.1035344	0.315328866	0.146079807	0.388295728	0.647576746	-0.036483327	0.830255564	0.926565352	-0.142893946	0.398837553	0.656402642	-0.086159504	0.612123673	0.808592463	0.164173707	0.33156646	0.597677215	-0.074896983	0.659528956	0.836947616	0.022815775	0.893373429	0.955356896	0.22804806	0.174616768	0.423439361	-0.012683922	0.940606106	0.976005646	0.27668679	0.097358287	0.304454274	0.387313992	0.017867604	0.109836258	0.04346036	0.798409402	0.91167351	0.083588887	0.622816676	0.815089639	0.052582733	0.757257498	0.89079395	0.072231937	0.670949549	0.843576	0.259783185	0.120480913	0.343752807
TRANK1	TRANK1	9881	cyan	Innate_response_senescence	0.297820212	0.073411474	0.188756815	0.263204473	-0.178332032	0.290961782	0.557932675	-0.209162409	0.214083566	0.473087595	0.513289625	0.001158677	0.018900917	0.290251723	0.081391076	0.27470152	0.173379979	0.30478318	0.571659223	0.428016181	0.008225072	0.067276173	0.306849749	0.064706838	0.24031898	-0.58509322	0.000142688	0.004631536	0.588057775	0.000129472	0.004336408	0.022521328	0.894741779	0.955965249	-0.185725134	0.271089765	0.537315239	0.090042545	0.596120705	0.798638946	0.144755738	0.39265713	0.651189801	0.033317003	0.844799719	0.933444825	0.583672699	0.000149441	0.004786465	0.25224786	0.132021783	0.361973773	-0.076183173	0.65404405	0.833589661	0.365544074	0.026092677	0.139064187	-0.308109645	0.063559946	0.237845283	0.213321082	0.204906256	0.462023511
ALKBH7	ALKBH7	84266	cyan	Innate_response_senescence	-0.117901468	0.487066847	-0.188666932	0.263436054	0.140728188	0.406097015	0.662537825	0.124848347	0.461581258	0.706536762	-0.153753203	0.36358077	0.626224843	0.177451957	0.293388163	0.560363226	0.359607887	0.028812186	0.147705052	0.39449936	0.015683925	0.1011904	0.289829697	0.081855079	0.275695671	-0.020550828	0.903906562	0.960157119	0.076824303	0.651316616	0.83200062	0.231208503	0.168557099	0.41503961	-0.404304457	0.013069697	0.090332102	-0.19454683	0.248569385	0.513023254	0.294931702	0.076381357	0.264736148	-0.072871211	0.668203292	0.841866398	0.395991066	0.015259935	0.099554779	-0.084418747	0.619356244	0.813138403	0.053266118	0.754199494	0.889161194	0.345331869	0.036317111	0.169763774	0.31735748	0.055625355	0.219662178	-0.087332611	0.607269859	0.805562058
PAK1	PAK1	5058	cyan	Innate_response_senescence	0.198230574	0.2395471	0.188364467	0.264216334	-0.071240254	0.675218029	0.845886602	-0.173971244	0.303111388	0.569925547	0.164778326	0.329764148	0.596041732	0.117800238	0.487443514	0.725656231	0.062942802	0.711313553	0.86597564	-0.09902198	0.559832791	0.7754278	-0.162992039	0.335106447	0.600834556	-0.147862888	0.382467187	0.642810094	0.124066107	0.464414917	0.708819968	-0.125261264	0.460089204	0.705329611	0.257543803	0.123828774	0.349016765	0.292780515	0.078653381	0.269299389	0.137888581	0.415728538	0.670637374	0.046257636	0.785727957	0.905504111	0.244237177	0.145167986	0.381841065	0.172455282	0.307409456	0.574307417	0.082523509	0.627270897	0.817806957	-0.06102139	0.719764554	0.870764771	-0.118814909	0.483674824	0.723023511	0.306092691	0.065403807	0.241851984
TMPO	TMPO	7112	cyan	Innate_response_senescence	-0.245072793	0.143753539	-0.186065836	0.270195973	0.165268415	0.328307699	0.594699522	0.006799963	0.96813833	0.987656081	0.025903711	0.879042259	0.948902302	0.291381855	0.080158587	0.272164456	0.200440701	0.234241362	0.496817693	-0.143355115	0.397301458	0.655144534	-0.234737094	0.161971578	0.406263789	-0.087733368	0.605615474	0.804580401	-0.064291334	0.705402394	0.862659936	-0.113437364	0.503819268	0.737391383	0.040054696	0.813917614	0.918872214	0.259400526	0.121048133	0.344598735	0.107093576	0.528115901	0.754369843	-0.128932259	0.446938387	0.695213006	0.424434812	0.008839275	0.070354137	-0.120471355	0.477555097	0.718597882	0.134660761	0.426831844	0.679378264	-0.134548759	0.42722006	0.679674248	0.190431184	0.258915066	0.524516964	0.187786443	0.265711719	0.531818088
TARBP1	TARBP1	6894	cyan	Innate_response_senescence	-0.203221285	0.227680041	-0.18596059	0.270471867	0.03007317	0.859752518	0.9403015	-0.144318922	0.394102179	0.652381838	0.250024803	0.135578084	0.367588847	0.092815932	0.584803837	0.791486844	-0.174072754	0.302824958	0.569655863	0.055439469	0.74449889	0.8839941	-0.099988998	0.555986864	0.772984166	-0.273019029	0.102061654	0.312736938	0.403924002	0.013163779	0.090773793	-0.132672738	0.433751812	0.684898906	-0.028143258	0.868671881	0.944125262	0.266810777	0.110414242	0.327101795	-0.320594524	0.053042339	0.213476456	-0.132450822	0.434528092	0.685480974	0.221381882	0.187904732	0.440786139	-0.035083004	0.836681232	0.92955798	-0.024013306	0.887811459	0.952857718	-0.184818598	0.273477376	0.53983695	0.061453973	0.717859014	0.869691893	0.125049584	0.460853778	0.706026519
H2AC6	H2AC6	8334	cyan	Innate_response_senescence	-0.005302456	0.975152524	-0.185890147	0.270656631	0.233661039	0.163959849	0.408906977	-0.131538172	0.437728674	0.687985855	0.342486056	0.037988611	0.174468811	0.158934063	0.347439531	0.611806194	0.086054032	0.612560877	0.808871074	-0.043566205	0.797928604	0.91146885	0.01736688	0.918740494	0.966745165	-0.152281502	0.368246423	0.630462129	0.264099201	0.114220297	0.333334733	0.355110009	0.031024626	0.154433641	-0.000347328	0.998372159	0.999374987	0.111696526	0.510429984	0.74196128	0.129974693	0.443241672	0.692150064	-0.181789562	0.281554628	0.548249099	0.591227004	0.000116572	0.004040351	-0.136116247	0.421804823	0.675462812	0.529380585	0.00075417	0.014206927	-0.028391446	0.867523923	0.943606737	-0.103971761	0.540278342	0.762445625	0.548083528	0.000445405	0.009986647
H2BC8	H2BC8	8339	cyan	Innate_response_senescence	-0.055005166	0.746434328	-0.184598246	0.274059806	0.109830048	0.517565671	0.747231623	0.113371133	0.504069982	0.737541696	0.189611584	0.261008897	0.526741568	0.546495619	0.000466332	0.010297912	0.438045516	0.006695583	0.058882528	0.36025021	0.028507109	0.146805797	0.114588164	0.499473038	0.734197809	-0.45819814	0.004346182	0.044684731	0.457960032	0.004369089	0.044840037	-0.047097868	0.781929202	0.903652533	-0.317281974	0.05568678	0.219809513	0.18086439	0.284052239	0.550838782	0.190600377	0.258484218	0.52407565	-0.172519525	0.307226535	0.574145276	0.820077991	5.28385468448425e-10	4.45255116246279e-07	0.243764677	0.145972283	0.383058194	-0.069750253	0.681650203	0.849566925	0.495754438	0.001807485	0.025293256	-0.123602266	0.466099538	0.710095816	0.14718026	0.384692477	0.64462816
PITPNB	PITPNB	23760	cyan	Innate_response_senescence	0.003380254	0.984158569	-0.183922382	0.275851284	0.104551056	0.538011354	0.761019062	0.10304513	0.543914056	0.764746056	0.238948549	0.154357202	0.395489786	0.334778109	0.042832049	0.187699478	0.329800172	0.046217008	0.196588896	0.241502437	0.149868336	0.388895516	0.160124652	0.343792788	0.608626466	-0.238435482	0.155270658	0.396822833	0.302023243	0.069252257	0.250045262	0.184492373	0.274339934	0.540681764	-0.11106894	0.512823791	0.743728703	0.006853206	0.967888985	0.987544441	0.254209312	0.128941793	0.35709651	-0.17790492	0.29213772	0.55909184	0.554756021	0.000366331	0.008771738	0.166314715	0.325211677	0.591704363	0.153086875	0.365688794	0.628174389	0.415701685	0.010503358	0.07841215	-0.347655445	0.034997232	0.166081813	0.250558614	0.134717743	0.366255326
UBE2C	UBE2C	11065	cyan	Innate_response_senescence	-0.170877965	0.311922229	-0.183287538	0.277540974	0.188164674	0.264732583	0.530745355	0.004937047	0.976864365	0.990859942	-0.084269155	0.619979431	0.813445514	0.074046012	0.663167558	0.838959999	-0.057423462	0.735677153	0.879330611	0.031314225	0.854025768	0.937696632	-0.076295293	0.65356676	0.833306386	0.007191432	0.966305093	0.986829805	0.079107026	0.641642049	0.826342581	0.01025326	0.951973236	0.980621114	-0.028321713	0.867846438	0.943755458	-0.008471125	0.960313562	0.984345642	-0.170478263	0.313072391	0.580253816	-0.055241164	0.745382429	0.884485919	0.251323379	0.133492215	0.364399739	-0.102005423	0.548007238	0.767552335	0.058847351	0.729366301	0.875808013	-0.107557279	0.526320792	0.753305351	0.282153697	0.090657626	0.292418432	0.03844679	0.821264158	0.922394291
PARP10	PARP10	84875	cyan	Innate_response_senescence	0.303257801	0.068066414	0.182773149	0.278914996	-0.02042293	0.904501852	0.960427681	-0.275688405	0.09862183	0.306679912	0.43032286	0.00784912	0.065241419	0.043174271	0.799709316	0.912313264	-0.101676567	0.549304919	0.76853493	0.372592142	0.023142825	0.128989525	0.160768678	0.341829934	0.606837563	-0.426565117	0.00846938	0.068533896	0.552419522	0.000392464	0.009174983	0.279002521	0.094475188	0.299339013	-0.278921152	0.094575371	0.299491375	0.038977489	0.818837697	0.921253137	-0.073673303	0.664763595	0.839812987	-0.174057532	0.302867897	0.569683029	0.551211651	0.000406615	0.009400873	0.113663517	0.502963651	0.736801635	0.222597173	0.185430579	0.437441402	0.277116661	0.096818074	0.303517566	0.138142394	0.41486243	0.66997672	0.312836634	0.059399405	0.228265811
APOL3	APOL3	80833	cyan	Innate_response_senescence	0.145988128	0.388596801	0.182069745	0.280801061	-0.255098694	0.127562955	0.35498189	-0.20156976	0.231561854	0.493765463	0.337996523	0.0407523	0.182139042	0.245024463	0.143835071	0.379850273	0.048678733	0.774795528	0.899665364	0.266544666	0.110783468	0.327670304	0.073402723	0.665923203	0.840468714	-0.474129715	0.003031428	0.035477511	0.4310236	0.007737866	0.064632114	-0.22657064	0.17750221	0.427219575	0.082028656	0.629344262	0.818925717	0.168260374	0.319502916	0.586303487	0.023417117	0.890579836	0.95404773	-0.015599815	0.926985213	0.97050605	0.470113394	0.003324976	0.037690441	0.192474674	0.253743148	0.518780346	-0.174389243	0.301933026	0.568772338	0.208577225	0.215397332	0.474721546	-0.069938	0.68083849	0.849109936	0.068159814	0.68854045	0.853326495
SRSF8	SRSF8	10929	cyan	Innate_response_senescence	-0.099056245	0.559696306	-0.181726751	0.281723743	0.17505212	0.300070329	0.566968508	0.0980327	0.563779979	0.77787857	0.058750313	0.729795835	0.876020483	0.279642075	0.09369059	0.297863586	0.238854207	0.154524872	0.395712327	0.079764976	0.638864226	0.824779053	0.146740287	0.386130741	0.645728934	-0.039001585	0.818727563	0.921194919	0.149342006	0.377671397	0.638556344	0.048680079	0.774789461	0.899665364	0.002389243	0.988802551	0.995645448	0.051462642	0.762277518	0.893296964	0.234546545	0.16232239	0.406746411	-0.12889022	0.44708782	0.695328385	0.429094381	0.008047468	0.066329368	0.070848597	0.676906597	0.846865702	0.061436865	0.717934341	0.869724252	0.16759017	0.321462239	0.588147423	-0.080718314	0.634847886	0.822413473	0.117063846	0.490188083	0.727527363
XRCC6	XRCC6	2547	cyan	Innate_response_senescence	-0.110151663	0.516332604	-0.181686886	0.28183111	0.18650084	0.269057607	0.535201332	-0.045659792	0.788433838	0.906855317	0.215053246	0.201165661	0.457472073	0.272532865	0.102697846	0.313906348	0.151645767	0.370272831	0.632223111	-0.214755005	0.201806291	0.458270906	-0.113415027	0.503903817	0.737396582	-0.161486413	0.339650526	0.604821879	-0.137057156	0.418572823	0.672901411	0.013847564	0.935168225	0.973697342	0.237789614	0.156426124	0.398354262	0.240830389	0.151040224	0.39072543	0.122824274	0.468932395	0.712013209	-0.056648499	0.739119092	0.88110199	0.347505954	0.035080953	0.166323513	-0.10119069	0.551224867	0.769843027	0.281486697	0.09145561	0.293878449	-0.012679978	0.940624541	0.976009116	-0.258010707	0.123125091	0.347901405	0.345492956	0.036224318	0.169464746
TRIM56	TRIM56	81844	cyan	Innate_response_senescence	0.200823351	0.233330906	0.181106033	0.283398517	-0.099123723	0.55942757	0.775182215	-0.014994721	0.929810209	0.971566615	0.5209457	0.00094705	0.016522438	0.467642174	0.003517636	0.038978205	0.152822951	0.366525769	0.628936386	0.177223114	0.294021208	0.56098006	0.018286851	0.914451368	0.96484025	-0.475459706	0.002939334	0.034809136	0.572313283	0.000214666	0.006151323	-0.23158674	0.16784213	0.414060296	0.156778016	0.354103068	0.617772963	0.352477529	0.032382921	0.158498942	-0.035908265	0.832893066	0.927738096	-0.063138316	0.710455498	0.86544229	0.508160007	0.00132287	0.020613753	0.472619918	0.003139012	0.036312772	-0.16605088	0.325990651	0.592435468	0.392945425	0.016136096	0.102939632	-0.460287119	0.004149631	0.043333852	0.276587808	0.097483001	0.304685906
TOP2A	TOP2A	7153	cyan	Innate_response_senescence	-0.118191053	0.485990158	-0.179561024	0.287595093	0.279369771	0.094024037	0.29842214	0.310053168	0.0618223	0.233763963	-0.110020158	0.516836616	0.746750566	0.356361407	0.03039553	0.152587499	0.375673366	0.021943181	0.124710579	0.17122054	0.310938575	0.577955234	0.113317022	0.504274864	0.737697549	0.002176488	0.989799596	0.996128058	-0.051151494	0.763673728	0.894040527	0.130778611	0.440402243	0.689993288	-0.165145791	0.328671741	0.595084638	-0.055215137	0.745498419	0.884538158	0.166446386	0.324823351	0.591315185	-0.123626428	0.466011705	0.710051485	0.466435875	0.003615157	0.039627181	-0.016795511	0.921405496	0.967933189	0.043495807	0.798248377	0.91162208	0.31906364	0.054251707	0.216434577	-0.081525147	0.631456765	0.820238428	-0.054347633	0.749367486	0.886626938
ZC3H4	ZC3H4	23211	cyan	Innate_response_senescence	-0.213546188	0.204417428	-0.179223911	0.288516065	0.100527043	0.553852357	0.771563479	0.038204862	0.822370848	0.922865837	0.139632653	0.409797711	0.665712199	0.338989337	0.040127521	0.180407175	0.228063904	0.174586007	0.423392547	0.091684032	0.589411041	0.794328531	-0.013710864	0.935806898	0.973978788	-0.284644843	0.087724556	0.286811997	0.213926076	0.203594321	0.460393912	-0.068466065	0.687211736	0.85257586	-0.174214059	0.302426524	0.569301638	0.187765352	0.265766389	0.531861169	0.030241923	0.858973401	0.939855225	-0.010795612	0.949436011	0.979553396	0.458954222	0.00427413	0.044179221	0.031269285	0.854233012	0.937793414	0.002782773	0.986958374	0.994845229	0.164228807	0.331401962	0.597522251	0.063492558	0.708901724	0.864656957	0.142898134	0.398823587	0.656383834
SAMHD1	SAMHD1	25939	cyan	Innate_response_senescence	-0.169426486	0.31611167	-0.17807178	0.291677952	0.183126582	0.277970442	0.544535532	-0.075267505	0.657947068	0.836047454	0.270445525	0.105463659	0.318798912	0.428239099	0.00818808	0.067078002	0.231331203	0.168324925	0.414712653	-0.141936983	0.402035962	0.659174855	-0.271809164	0.10365046	0.315504752	-0.274127458	0.100622386	0.310176867	0.176113497	0.297103131	0.564094536	-0.237565104	0.156829233	0.398935056	0.396102387	0.015228685	0.099418598	0.537981563	0.000594207	0.012112625	0.18170785	0.281774645	0.54852063	0.03798135	0.823393594	0.923361266	0.411883834	0.011310514	0.082281992	0.256540689	0.125350739	0.35133517	0.091976391	0.588219511	0.793605522	0.020078304	0.906106135	0.961114888	-0.281369337	0.091596573	0.294086671	0.422008608	0.00927727	0.072520562
CTSZ	CTSZ	1522	cyan	Innate_response_senescence	-0.155628756	0.357686333	-0.176617151	0.295701699	0.092994059	0.584080264	0.791104309	-0.01017947	0.95231848	0.980802313	0.261576011	0.117849855	0.339381612	0.552576845	0.000390653	0.009147538	0.188081151	0.264948597	0.530989139	-0.027818843	0.870172811	0.944867242	-0.313391481	0.058925564	0.227177166	-0.372316382	0.023252793	0.129346069	0.489473223	0.002107688	0.028016756	-0.537597756	0.000600643	0.012192907	0.334193143	0.043219111	0.188733885	0.541805334	0.000533356	0.011260844	-0.075914996	0.655186221	0.834264456	0.106269678	0.531312759	0.756411783	0.536656284	0.000616695	0.012405456	0.435634546	0.007038947	0.060801284	-0.262347477	0.116731053	0.337456681	0.06078671	0.720799028	0.87136187	-0.335144333	0.042591154	0.187144705	0.333324792	0.043798891	0.19031183
MRPL50	MRPL50	54534	cyan	Innate_response_senescence	-0.110653414	0.514411807	-0.176558141	0.295865677	0.088950485	0.600602907	0.801543349	0.200846133	0.233276776	0.495735066	-0.014478668	0.932220169	0.972538997	0.279748376	0.093560667	0.297614205	0.125315571	0.459893161	0.705163912	0.224316031	0.181970709	0.433116104	0.060515961	0.721993098	0.871999209	-0.136132625	0.421748445	0.675417841	0.248831727	0.137515619	0.370514192	-0.084676093	0.618284765	0.812541728	-0.104089118	0.539818714	0.762210443	-0.03320015	0.84533747	0.933668194	-0.09393612	0.580260145	0.788725105	-0.249649318	0.136185679	0.368552731	0.324856156	0.049788852	0.205510939	0.133641791	0.430370988	0.682179512	-0.134923658	0.425921375	0.678773074	0.427399144	0.008328212	0.067799342	0.060999441	0.719861288	0.870800688	-0.051315462	0.762937864	0.893611045
C12orf29	C12orf29	91298	cyan	Innate_response_senescence	-0.073658299	0.664827879	-0.176310142	0.296555457	0.219535305	0.191708535	0.445669541	0.011015017	0.948409726	0.979166219	0.082804898	0.626093172	0.817110289	0.15874937	0.348007342	0.612220037	0.120821121	0.476268092	0.71767678	0.093629058	0.58150407	0.789518884	0.094801598	0.576760478	0.786578831	-0.154644194	0.360773379	0.623807567	0.015225122	0.928734435	0.971175912	0.133586722	0.430562718	0.682352717	-0.091061171	0.591953094	0.795776342	0.081521752	0.631471019	0.820252825	0.091584282	0.589817821	0.794544269	-0.065445407	0.700357079	0.859682457	0.24062676	0.151396619	0.391240513	-0.067244578	0.692516796	0.855416216	0.147508747	0.383620702	0.643797522	0.084366946	0.619572013	0.813234362	-0.022586663	0.894438126	0.95581418	0.070227048	0.679589496	0.848384745
H2BC11	H2BC11	8970	cyan	Innate_response_senescence	-0.12407208	0.464393243	-0.175122435	0.299873174	0.150354059	0.374410506	0.635664395	0.122730933	0.469272883	0.71225847	0.101277834	0.550880284	0.769573664	0.471319541	0.003234326	0.037032846	0.375772376	0.021905507	0.124584048	0.047032055	0.782226573	0.903789188	-0.139715655	0.409516661	0.665464574	-0.212517362	0.206658207	0.464216991	0.334489807	0.043022462	0.188215085	-0.054304859	0.749558413	0.886729627	-0.017810638	0.916671296	0.965915435	0.147850456	0.382507644	0.642838668	0.165943494	0.326308041	0.592729133	-0.175420468	0.299038437	0.566035791	0.7557683	6.37824769798363e-08	1.77044278912915e-05	0.162283208	0.33724106	0.602736237	0.104667425	0.537556513	0.76068347	0.250290057	0.135150069	0.366930325	-0.073977679	0.663460065	0.839127108	0.312393026	0.059780418	0.229147936
TMEM176B	TMEM176B	28959	cyan	Innate_response_senescence	-0.097370051	0.566431074	-0.1750041	0.300205021	0.090099501	0.595887335	0.798483658	-0.144344574	0.394017233	0.652312726	0.348149787	0.034721542	0.165276787	0.183063691	0.278138366	0.544689548	0.073800142	0.664220272	0.839541677	0.218186797	0.194520356	0.449322898	0.312971501	0.059283951	0.227960972	-0.231279121	0.168423446	0.414848714	0.142789228	0.39918683	0.656721235	0.274611239	0.099999079	0.30907351	-0.20908931	0.214247373	0.473316157	0.006316577	0.970402236	0.988459678	0.091312931	0.590925019	0.795215888	0.007983103	0.962598249	0.985251025	0.535181033	0.000642615	0.012748812	-0.263046106	0.115724781	0.335832346	0.270068087	0.105969756	0.319606274	0.075055362	0.658852604	0.836495544	0.035919521	0.832841422	0.927736359	0.233523354	0.164215519	0.4091825
H3C15	H3C15	126961, 333932	cyan	Innate_response_senescence	-0.078113435	0.645846025	-0.174139729	0.302636068	0.093189082	0.583288515	0.790656995	-0.063753696	0.70775706	0.864030727	0.214398448	0.202574051	0.459233648	0.324232912	0.050254411	0.206688775	0.161882277	0.338452138	0.603712766	0.106816321	0.52919065	0.754995669	-0.005822879	0.972714671	0.989283308	-0.345534458	0.036200442	0.169422151	0.341099719	0.03882525	0.176807784	0.088441402	0.602697326	0.802832779	-0.193211726	0.251894725	0.516765517	0.089270729	0.599286999	0.80072622	0.010978494	0.948580558	0.979237076	-0.127681925	0.451394405	0.698774481	0.783370979	9.9424462178658e-09	4.45001874837696e-06	-0.055642395	0.743595092	0.883524025	0.214741169	0.201836045	0.458311622	0.210059714	0.212079825	0.470653016	0.051357102	0.762751024	0.893506172	0.29656189	0.074693943	0.261242486
HAVCR2	HAVCR2	84868	cyan	Innate_response_senescence	0.136522419	0.420407919	0.173478948	0.304502939	-0.279909252	0.093364304	0.297363441	-0.142955462	0.398632453	0.656257825	0.191498607	0.256204852	0.521517614	0.254829473	0.127979174	0.355684742	0.051769909	0.760899448	0.892634379	0.239447485	0.153472654	0.394140763	0.01425384	0.933270299	0.972928316	-0.485674518	0.002309719	0.029770525	0.51911551	0.000994254	0.017062262	-0.407937546	0.01219956	0.086402555	-0.006457459	0.969742401	0.98820181	0.20755464	0.217706399	0.477451408	0.007990078	0.962565595	0.985240119	0.243929055	0.145692106	0.382664581	0.369687195	0.024323216	0.133064852	0.431090802	0.007727267	0.064568511	-0.410392358	0.011639832	0.08383142	0.299880815	0.071348595	0.254366924	-0.163455976	0.333713842	0.599663546	-0.008495946	0.960197372	0.984296855
SIVA1	SIVA1	10572	cyan	Innate_response_senescence	-0.126182064	0.456771258	-0.17302006	0.305803705	0.249597146	0.136270259	0.368706249	0.087724825	0.605650718	0.804614827	0.177478803	0.293313956	0.560310917	0.31362228	0.058729347	0.226717919	0.134426961	0.427642451	0.680003333	-0.24270815	0.147782513	0.385746505	-0.174617793	0.301289968	0.568098737	-0.001129991	0.994704042	0.998049777	0.195049229	0.2473257	0.511685155	0.063667854	0.70813327	0.864202752	0.10380001	0.540951342	0.762858549	0.163325389	0.334105466	0.600026557	0.008922258	0.95820185	0.983311658	-0.28686944	0.085167681	0.282114386	0.452053707	0.004971789	0.048693945	-0.006165229	0.971111111	0.988726261	0.325661714	0.049192235	0.203990219	0.040255557	0.813000964	0.918438789	-0.109114369	0.520314799	0.749169564	0.431548983	0.007655341	0.064201923
LMNB1	LMNB1	4001	cyan	Innate_response_senescence	-0.137794016	0.416051493	-0.17294343	0.306021263	0.203671882	0.226628689	0.488028716	-0.083020619	0.625190909	0.816584598	0.309058213	0.062707101	0.235820485	0.303532984	0.067804278	0.247076751	0.01402477	0.934340361	0.973329997	-0.087266464	0.607543108	0.805722089	-0.075439856	0.657211742	0.835564564	-0.251493008	0.133221509	0.363970897	0.29206699	0.079418488	0.270763874	0.095335834	0.57460499	0.785144259	0.011380278	0.946701377	0.978523771	0.155888917	0.356873275	0.620199534	-0.131178514	0.438993515	0.68893053	-0.162117608	0.337740959	0.603142161	0.639134024	2.06473666767844e-05	0.001208205	-0.142107084	0.40146637	0.658671117	0.326699291	0.048432246	0.202222561	0.032440499	0.848835014	0.935364907	0.000829582	0.996111965	0.998523906	0.466158874	0.00363788	0.039803564
GPSM3	GPSM3	63940	cyan	Innate_response_senescence	0.251582766	0.13307843	0.172748765	0.306574375	-0.237416697	0.15709611	0.399288326	-0.275502908	0.098857966	0.307146529	0.562624216	0.000289373	0.007483687	0.126916851	0.454132827	0.700794651	0.191768861	0.255521672	0.520774397	0.301266669	0.069986957	0.251535502	0.30682321	0.064731171	0.240392098	-0.348027918	0.034789341	0.165468913	0.370766531	0.023878947	0.131545149	0.373912155	0.022622389	0.127154478	-0.115477229	0.49612839	0.731909687	0.079169059	0.641379947	0.826246184	0.353260966	0.03197369	0.157254634	-0.097900139	0.564309867	0.778227734	0.653887409	1.1399977864252e-05	0.000798369	-0.03363949	0.84331601	0.932819042	0.389776433	0.017092232	0.106864252	0.23732864	0.157254616	0.399538108	-0.021129849	0.901212216	0.958953288	0.427161321	0.00836826	0.067985705
H3C3	H3C3	8352	cyan	Innate_response_senescence	-0.140393762	0.407224668	-0.171846533	0.30914619	0.186393948	0.269337042	0.535491661	0.237581118	0.156800454	0.398905265	0.03822029	0.822300264	0.922850678	0.590885447	0.000117904	0.0040709	0.461270996	0.004059761	0.042726502	0.211524365	0.20883707	0.466889773	-0.101866862	0.548553831	0.76794716	-0.310773892	0.061187563	0.232276934	0.309797832	0.062048419	0.234323018	-0.174205319	0.30245116	0.569317241	-0.150663934	0.373415414	0.634912383	0.22555435	0.179506661	0.429852327	0.166566492	0.324469385	0.590936949	-0.261771391	0.117565751	0.338873771	0.754642786	6.84483352003542e-08	1.87381844617266e-05	0.274690568	0.099897153	0.308872874	-0.114935621	0.498164549	0.733245158	0.494188348	0.001878584	0.025949899	-0.077377849	0.648965353	0.830616871	0.103538445	0.541977045	0.76352961
PSMC6	PSMC6	5706	cyan	Innate_response_senescence	-0.189381664	0.26159828	-0.171284948	0.310753857	0.182214328	0.280412712	0.547104458	0.278711248	0.094834184	0.299944911	-0.029418826	0.862774802	0.941692669	0.431479127	0.00766627	0.064254002	0.520595471	0.000955926	0.016627572	0.214291541	0.202804645	0.459458461	0.011359977	0.946796321	0.978562729	-0.057089355	0.737160444	0.880088291	0.087202865	0.607805882	0.805888801	0.067536356	0.691248244	0.854710362	-0.11496035	0.498071488	0.733174924	0.126483269	0.455688713	0.70197726	0.291289448	0.080258815	0.272368924	-0.080269883	0.636735819	0.823510725	0.472101377	0.003176722	0.036616992	0.188418489	0.264076858	0.530051	0.069082359	0.68454066	0.851086515	0.487905003	0.002189133	0.028740355	0.116457728	0.492453067	0.72915969	0.088945071	0.600625163	0.801556511
H4C3	H4C3	8364	cyan	Innate_response_senescence	-0.04632328	0.785431	-0.170923154	0.311792363	-0.013171022	0.938329473	0.975005847	-0.17255563	0.307123762	0.574039429	0.345509439	0.036214833	0.169447954	0.329269118	0.046590487	0.197608927	0.192149413	0.254561721	0.51971051	0.011500966	0.946136961	0.978260074	-0.098615752	0.561452074	0.776484574	-0.355619452	0.030767244	0.1536521	0.320253149	0.053310135	0.214181049	0.033454772	0.844165804	0.933164676	-0.004143236	0.980583496	0.992350006	0.285617819	0.086599063	0.284676145	0.150251434	0.374740409	0.635957385	-0.257684821	0.123615926	0.348686447	0.739849875	1.67415786964646e-07	3.69858788110623e-05	-0.017424193	0.91847322	0.966641868	0.289508128	0.082210007	0.276437533	0.060449163	0.722287795	0.872143406	-0.002272258	0.989350781	0.995914379	0.449573061	0.005245593	0.050346324
H4C15	H4C15	554313, 8370	cyan	Innate_response_senescence	-0.125680183	0.458578102	-0.169667729	0.315412929	0.164881765	0.329456415	0.59575414	0.028187356	0.868467889	0.944031938	0.175429907	0.299012027	0.566031358	0.520327576	0.000962766	0.016708943	0.340964795	0.038907468	0.177026309	0.15286832	0.36638181	0.628776982	-0.080200053	0.637030016	0.823693991	-0.412720049	0.011129362	0.081435651	0.358859912	0.029170825	0.148793178	-0.109281453	0.51967234	0.748706487	-0.085376025	0.615374486	0.81070878	0.233888297	0.163538479	0.40837263	0.132848458	0.433137676	0.684379169	-0.11785797	0.487228679	0.725457471	0.850847302	2.57104847867928e-11	4.3119632090784e-08	0.157593678	0.351573135	0.615535906	0.035331141	0.835541832	0.929058561	0.335451228	0.042390129	0.186584655	-0.009135351	0.957204477	0.982887982	0.256078124	0.126057238	0.352383041
MYBL2	MYBL2	4605	cyan	Innate_response_senescence	-0.147362324	0.384098228	-0.167357588	0.322143937	0.012891634	0.939635236	0.975542125	0.192317496	0.254138494	0.519223419	-0.075078659	0.658753134	0.836447251	0.138326065	0.414236311	0.669455437	0.329184757	0.046650039	0.197791029	0.269324338	0.10697242	0.321268707	0.290638694	0.080967412	0.273803865	0.138548477	0.413478839	0.6688073	0.040548904	0.811662682	0.917904746	0.40214586	0.013611118	0.092733849	-0.333822503	0.043465817	0.18940375	-0.336513768	0.041700057	0.184710033	0.238327481	0.155463441	0.397057903	-0.317281283	0.055687342	0.219809513	0.514688714	0.001117141	0.018440815	-0.288921144	0.082860961	0.277745637	0.301778822	0.069488946	0.250527682	0.350288866	0.033548959	0.1618785	0.43438477	0.007222809	0.061752277	-0.004424	0.97926802	0.991819611
ERMARD	ERMARD	55780	cyan	Innate_response_senescence	0.215911494	0.199330038	0.167088499	0.322933762	0.005107159	0.976067421	0.990558932	-0.039529829	0.816314051	0.920023896	0.144025832	0.395073485	0.653249842	0.171318284	0.310658276	0.577720666	-0.058757951	0.729762024	0.876000221	0.333290546	0.043821885	0.190369961	0.078071668	0.646022985	0.828871285	-0.342750584	0.037830649	0.174027578	0.325664268	0.049190352	0.203989439	-0.153632959	0.363960639	0.62655511	-0.235669927	0.160262076	0.403930195	0.172364826	0.307667131	0.574561911	-0.210050119	0.212101181	0.47066233	-0.10270274	0.545260389	0.765609267	0.265022322	0.112913646	0.331219223	0.20517089	0.223154984	0.483886835	-0.244744566	0.144307919	0.380513061	0.145957899	0.388696102	0.647889446	0.049736534	0.770032274	0.897285942	-0.051100134	0.763904265	0.894144519
LYST	LYST	1130	cyan	Innate_response_senescence	0.200782379	0.233428277	0.16621775	0.325497831	-0.057027243	0.737436302	0.880188485	-0.022598872	0.89438139	0.955798777	0.265095748	0.112810201	0.331079537	0.07372488	0.664542642	0.839681264	-0.012175402	0.942983347	0.977014574	0.227210756	0.176247904	0.425574005	0.073851935	0.663998463	0.839424325	-0.110461812	0.515144876	0.745397898	0.159234662	0.346516592	0.611044817	0.190221477	0.259449743	0.525047985	-0.007471967	0.96499146	0.986295941	0.024155833	0.887149835	0.952544258	-0.058599083	0.730465409	0.876445899	-0.429223384	0.00802644	0.066228828	0.31760036	0.055428135	0.219194391	-0.012054895	0.943546767	0.977325703	0.216548193	0.197975851	0.453398542	0.259463096	0.120955249	0.344460354	0.202694992	0.228912216	0.490654876	0.147456989	0.38378946	0.643966209
SOS1	SOS1	6654	cyan	Innate_response_senescence	-0.096209214	0.571089029	-0.164895758	0.3294148	0.206655067	0.219751721	0.479931199	0.248974865	0.137282095	0.370150999	-0.163275817	0.334254203	0.60012605	0.369912347	0.02422998	0.132746943	0.460593006	0.004121507	0.043149896	0.319896214	0.05359129	0.214830197	-0.038353817	0.821689421	0.922597397	-0.042401786	0.803221933	0.914150846	0.198915822	0.237893468	0.500871152	-0.111771352	0.510144948	0.74181014	-0.112091953	0.50892458	0.740900663	0.141860527	0.402292129	0.659372496	0.275458489	0.098914575	0.307229658	-0.119707741	0.480371217	0.720615268	0.332937775	0.044059309	0.191073382	0.34591152	0.035984109	0.168798874	-0.201249259	0.232320349	0.494640338	0.303742876	0.067604872	0.246613344	0.082741655	0.626357791	0.817275494	-0.061002256	0.719848883	0.870800688
UMPS	UMPS	7372	cyan	Innate_response_senescence	0.200106213	0.235039193	0.16390097	0.332381455	-0.282241157	0.090553389	0.292176929	-0.18752047	0.266401678	0.532574748	0.242441265	0.148242371	0.38643217	0.008845678	0.958560294	0.983495536	0.045599958	0.788704786	0.906957103	0.304000665	0.067360594	0.246066532	0.384939395	0.018643007	0.112820086	-0.266095861	0.111408291	0.328657887	0.115744628	0.49512468	0.731096025	0.22183912	0.186971144	0.439550311	-0.280363284	0.092811824	0.296333464	-0.179351281	0.288167875	0.554977102	0.145197221	0.391199767	0.650005117	-0.03728423	0.826585306	0.924771283	0.364673159	0.026477845	0.140303037	-0.191436286	0.256362568	0.521674465	0.099042472	0.559751167	0.775375764	0.149917981	0.375813528	0.636963735	0.026540221	0.876092757	0.947640137	-0.05752966	0.735205875	0.879120684
ARRB2	ARRB2	409	cyan	Innate_response_senescence	0.229911361	0.171025641	0.163002915	0.33507376	-0.296369902	0.074891144	0.261670754	-0.152265728	0.368296622	0.630518865	0.386162592	0.01824014	0.111313033	0.189983903	0.260056352	0.525687286	0.017375154	0.918701907	0.966728154	0.4070369	0.012410556	0.087387568	0.222006812	0.186629572	0.439099198	-0.475587746	0.002930598	0.034760565	0.556752907	0.000345241	0.008415699	-0.170370122	0.31338403	0.580544425	-0.2024691	0.229442472	0.491239479	0.110921823	0.513385747	0.744104012	-0.003705385	0.982635072	0.993120914	0.023829674	0.888664009	0.953223038	0.387100657	0.017936143	0.110112768	0.348748108	0.034390238	0.164340461	-0.332323375	0.044475296	0.192183861	0.327322466	0.047980343	0.20109223	-0.328602652	0.04706263	0.198812886	0.002363306	0.988924101	0.995686456
FAM111A	FAM111A	63901	cyan	Innate_response_senescence	0.293871472	0.077494659	0.161709388	0.338975201	-0.126836144	0.454422224	0.701009688	-0.153936857	0.363001033	0.625713726	0.311328065	0.060703024	0.231238548	0.190719403	0.258181406	0.523703159	0.125992226	0.45745425	0.703320966	0.431133104	0.007720603	0.064542102	0.343426395	0.037429516	0.17290697	-0.412929871	0.011084296	0.081244011	0.428580187	0.008131753	0.066798482	0.132482133	0.43441852	0.685418874	-0.349773291	0.033828577	0.162654316	-0.028408085	0.867446974	0.943568354	0.078862462	0.642675813	0.826962048	0.155065784	0.359449551	0.622541329	0.485851733	0.00229993	0.029691124	0.12826357	0.449318518	0.697130514	-0.02480027	0.884159242	0.951189482	0.357811976	0.029679459	0.150288244	-0.040312075	0.812743078	0.918361315	0.122537598	0.469978544	0.712848553
JADE2	JADE2	23338	cyan	Innate_response_senescence	0.191188965	0.256989092	0.161080304	0.34088263	-0.187280648	0.267024806	0.533174584	-0.065203009	0.701415744	0.860323474	0.298747607	0.072477357	0.256800654	0.209321144	0.213728152	0.472665612	0.137713313	0.416327216	0.671135661	0.2431002	0.147108878	0.38467904	0.075373373	0.657495352	0.835733302	-0.331133287	0.045290071	0.19426553	0.331896415	0.044766237	0.192927057	-0.052943472	0.75564281	0.889907692	-0.107697222	0.525779622	0.752955993	0.183061215	0.278144979	0.544689548	0.148708673	0.379720518	0.640323327	0.051327017	0.762886013	0.893575284	0.35093986	0.033198601	0.160872087	0.302551055	0.068743302	0.249075507	-0.084331536	0.619719526	0.813339632	0.311547706	0.060511826	0.23084872	-0.194290406	0.24920577	0.513701956	0.143143817	0.398004839	0.65579565
ATP6V1F	ATP6V1F	9296	cyan	Innate_response_senescence	0.193738465	0.250579252	0.160753504	0.341876103	-0.172000679	0.308705833	0.575724495	-0.088426117	0.602760262	0.802881709	0.266444123	0.110923213	0.327843745	0.245016839	0.143847935	0.379867964	0.004044279	0.981047152	0.992534384	0.24218637	0.148682547	0.387056983	0.050636822	0.765984822	0.895255251	-0.39924943	0.014367265	0.095886667	0.5289775	0.000762525	0.014317404	-0.188512202	0.263835026	0.529804013	-0.097974022	0.564014507	0.778044381	0.056310209	0.740623158	0.881869226	-0.181954918	0.281109738	0.547805316	-0.022044134	0.896960017	0.95699428	0.436700159	0.006885365	0.059959997	0.277883023	0.095860687	0.301821454	-0.220135458	0.190466372	0.444098804	0.278897002	0.09460512	0.299523255	-0.101603801	0.549592254	0.768727466	0.084875409	0.617455435	0.81199306
LARP1	LARP1	23367	cyan	Innate_response_senescence	-0.155227217	0.358943412	-0.158994233	0.347254667	0.155627554	0.357690093	0.620898908	0.051240951	0.763272234	0.893782847	0.193680355	0.250724149	0.51542167	0.594780536	0.000103494	0.003716539	0.435202656	0.007102025	0.061122756	-0.058221595	0.732137596	0.877504106	-0.376223718	0.02173445	0.123975282	-0.436568313	0.00690421	0.060065368	0.362766819	0.027337342	0.143050372	-0.288527347	0.083299908	0.278516876	0.194791573	0.247963003	0.512395871	0.513305399	0.001158201	0.018895539	0.189933746	0.260184538	0.525840912	0.094917288	0.576293392	0.786308417	0.639893417	2.00408905945956e-05	0.001182614	0.454836601	0.004679411	0.046852067	0.006380877	0.97010108	0.988316996	0.309834341	0.062016047	0.234239787	-0.241294689	0.150229888	0.389454786	0.440555417	0.00635352	0.056826703
BCL2A1	BCL2A1	597	cyan	Innate_response_senescence	0.232938742	0.165304295	0.156754128	0.354177327	-0.249350774	0.136670203	0.369294048	-0.103433957	0.542387047	0.763779661	0.432329128	0.007534191	0.063523623	0.121232257	0.474757595	0.716518037	0.037243287	0.826772846	0.924869024	0.35518627	0.030985985	0.154345238	0.266708269	0.110556361	0.327305432	-0.333084532	0.043960412	0.190763528	0.468166171	0.003475993	0.038710257	0.235167017	0.161182078	0.405159533	-0.274442399	0.100216279	0.309493384	-0.025118915	0.882681108	0.950545738	-0.038071502	0.822981042	0.923165795	-0.207837137	0.217066807	0.47671257	0.499730371	0.001637494	0.023746826	0.036719558	0.829172628	0.9260599	0.167116729	0.322850845	0.589379184	0.38088626	0.020031504	0.117823767	-0.053604743	0.752685581	0.888368705	0.20572738	0.221874737	0.48245801
GSDMD	GSDMD	79792	cyan	Innate_response_senescence	0.167618467	0.321379362	0.156576699	0.354729181	0.003239684	0.984817265	0.993959669	0.107678868	0.525850582	0.752995463	0.177414961	0.293490445	0.560450999	0.220969881	0.188748767	0.441874177	0.271638957	0.103875477	0.315865648	0.432295724	0.007539345	0.063552575	0.289983857	0.081685348	0.275313977	-0.10689092	0.52890137	0.754853579	0.218290261	0.194303599	0.449011078	0.313591666	0.058755344	0.226781164	-0.278780999	0.09474812	0.299788882	-0.096064503	0.571670913	0.783177193	0.204267537	0.225243966	0.486381061	-0.287292722	0.084687768	0.281244714	0.578419443	0.000176983	0.005376187	0.055116236	0.745939208	0.884798134	0.160316149	0.343208429	0.608130601	0.498693454	0.001680413	0.02414859	0.206309692	0.220540478	0.480888324	0.082458203	0.627544362	0.81798215
ZMAT2	ZMAT2	153527	cyan	Innate_response_senescence	0.178698726	0.28995462	0.156226665	0.355819404	-0.042256299	0.803883914	0.91444129	-0.171313434	0.310672182	0.577734042	0.494631217	0.001858234	0.025759565	0.314072899	0.058347742	0.225881942	-0.019520209	0.908704921	0.962232044	0.211183733	0.209588149	0.467849258	0.084912953	0.617299269	0.811903849	-0.419019277	0.009842263	0.07528766	0.439140744	0.006544421	0.057978897	-0.17233601	0.307749248	0.574640594	0.160559278	0.342467386	0.607398177	0.314443966	0.058034985	0.225159729	-0.028588963	0.866610532	0.943211423	-0.348747466	0.034390592	0.164340461	0.421215891	0.009424331	0.073237671	0.259609866	0.120737579	0.344169848	-0.08778498	0.605402548	0.804439096	0.23296185	0.165261161	0.410538437	-0.17385457	0.30344082	0.57022904	0.244652194	0.144464218	0.380773236
PDIA4	PDIA4	9601	cyan	Innate_response_senescence	-0.081800921	0.63029938	-0.153967062	0.36290574	-0.202336975	0.229753007	0.491622146	0.015109732	0.929273188	0.971402036	0.055027279	0.746335746	0.885000676	0.336320766	0.041824723	0.185063056	0.612890532	5.51851529275265e-05	0.002418089	0.079018116	0.642017792	0.826536365	0.028475184	0.867136665	0.943467448	-0.105830521	0.533020586	0.757667342	0.092252571	0.5870949	0.792930449	0.024713123	0.884563567	0.951385781	0.062906882	0.711471232	0.86604473	0.054750714	0.747568988	0.885647861	0.698217067	1.55148245404791e-06	0.000190493	-0.091975419	0.588223469	0.793605522	0.590842391	0.000118073	0.004075456	0.088504165	0.602438944	0.802676885	0.198793788	0.238187394	0.501257464	0.189366426	0.261637372	0.527377713	-0.029712843	0.861416555	0.941085812	0.229241156	0.172311179	0.420202947
H2BC3	H2BC3	3018	cyan	Innate_response_senescence	-0.06649328	0.695786969	-0.153176081	0.365406157	-0.030495068	0.857804896	0.939366782	0.005021729	0.976467641	0.990688134	0.100648347	0.553371655	0.771246577	0.185447264	0.271820154	0.538044291	0.118753695	0.483901755	0.723157014	0.106431974	0.530682286	0.756016599	0.128790905	0.447440951	0.695658301	-0.20250106	0.2293674	0.491158474	0.079713692	0.639080571	0.824877233	0.135966326	0.422321086	0.675846194	-0.196616893	0.243471782	0.507392236	-0.040753767	0.810728385	0.917538042	0.103683986	0.541406209	0.763156355	-0.090206892	0.595447428	0.798146371	0.534651918	0.000652145	0.012873565	-0.154624317	0.360835865	0.623853516	0.172608935	0.30697207	0.573860422	0.204168857	0.225472969	0.486616801	0.000993369	0.995344347	0.998300273	0.055306923	0.745089411	0.884341591
H2AC19	H2AC19	8337, 723790	cyan	Innate_response_senescence	-0.032968405	0.846404155	-0.152022484	0.369071246	0.090276521	0.595162281	0.797958477	-0.118209208	0.485922695	0.72452787	0.274105441	0.100650823	0.310222887	0.40958549	0.011821354	0.084650375	0.211613695	0.20864041	0.466667794	0.187168559	0.267316378	0.533424458	-0.089897824	0.59671385	0.799048993	-0.447829678	0.005445724	0.051636876	0.48534231	0.002328167	0.029915903	-0.041516313	0.807253003	0.915928826	-0.120068462	0.479039844	0.719630728	0.279992274	0.093263092	0.297195573	0.053806121	0.751785699	0.887881817	-0.111687731	0.510463492	0.741976258	0.855161982	1.59465512988315e-11	2.92579632695582e-08	0.14729061	0.384332236	0.644368794	0.137977877	0.415423709	0.670413249	0.224936667	0.180732765	0.431522139	0.073643156	0.664892756	0.839879039	0.380078049	0.020318447	0.118859719
H2AC11	H2AC11	8969	cyan	Innate_response_senescence	-0.065667366	0.699388173	-0.151935787	0.36934757	0.146887684	0.385648555	0.645312711	0.078737605	0.643203831	0.827320939	0.187230661	0.267154808	0.533310735	0.473666466	0.003064091	0.035732452	0.317393626	0.055595969	0.219579505	0.148321511	0.380976376	0.641452847	-0.04234979	0.803458507	0.914257947	-0.3573942	0.029884257	0.15095004	0.351754082	0.032764616	0.159670357	-0.024425687	0.885897352	0.95198427	-0.144103125	0.394817201	0.653056867	0.171838262	0.309169831	0.576157868	0.115419603	0.496344831	0.732086809	-0.121845791	0.47250818	0.71475322	0.825240112	3.31674415767672e-10	3.06443469139631e-07	0.181367357	0.282692647	0.549423811	0.057363058	0.735945249	0.879480758	0.403747925	0.013207514	0.091000183	-0.126986039	0.453884815	0.700642653	0.243074414	0.147153115	0.384763603
HCLS1	HCLS1	3059	cyan	Innate_response_senescence	0.224656497	0.181290862	0.150990607	0.372368073	-0.288217	0.083647105	0.279201289	-0.400489065	0.014039418	0.09457468	0.541607343	0.000536365	0.011293037	0.292112123	0.079369921	0.270687478	-0.025593631	0.880479713	0.949501517	0.105624826	0.533821421	0.758119827	-0.318411867	0.054773226	0.217705382	-0.692441927	2.05198825567505e-06	0.000232474	0.664764616	7.20524052117063e-06	0.000580684	-0.476464087	0.002871412	0.034285719	0.188905023	0.262822912	0.528674176	0.611968251	5.7034295668219e-05	0.002467658	-0.083652513	0.62255108	0.814955569	0.06896425	0.685052267	0.851375234	0.441533012	0.006224416	0.056093711	0.49377283	0.001897856	0.026120994	-0.219921117	0.190909351	0.444644149	-0.032055827	0.850607191	0.936085114	-0.373146925	0.022922895	0.128200118	0.407569109	0.012285504	0.086813983
POGLUT1	POGLUT1	56983	cyan	Innate_response_senescence	-0.07461466	0.66073527	-0.148280339	0.38111007	0.259806945	0.120445759	0.343679056	-0.079648877	0.639354038	0.825028838	0.154338535	0.361734998	0.624587281	0.285970703	0.08619363	0.283928084	-0.075734271	0.655956364	0.83478156	-0.070536066	0.67825514	0.847649743	-0.23980911	0.152833849	0.393341808	-0.27933624	0.09406516	0.298522478	0.272818177	0.102324123	0.313250702	-0.138216551	0.414609568	0.669785223	0.114081674	0.50138355	0.73565121	0.300223536	0.071009946	0.253747071	-0.253733505	0.129683982	0.358321097	-0.152438623	0.367746618	0.630002517	0.504171925	0.001464367	0.022104784	0.081204786	0.632802358	0.821105651	0.098358077	0.562480325	0.77712975	0.027921058	0.869699855	0.944630465	0.075412651	0.657327787	0.835654606	0.298023035	0.073206382	0.258344919
IFI16	IFI16	3428	cyan	Innate_response_senescence	0.175111613	0.299903513	0.148081281	0.381756845	-0.051767938	0.760908285	0.892636929	-0.103959286	0.540327212	0.762462476	0.351834557	0.032721975	0.159551698	0.456018437	0.00455982	0.046093061	0.086295796	0.611558914	0.808272997	0.215698515	0.199784464	0.455717076	-0.214727157	0.201866181	0.458347869	-0.621291149	4.06770798744147e-05	0.001943694	0.618764373	4.46269169219305e-05	0.002074416	-0.468858301	0.003421645	0.03835765	0.069222701	0.683932933	0.850776564	0.475841457	0.002913354	0.034628635	-0.142660528	0.39961634	0.657057354	-0.024561809	0.885265669	0.951665192	0.546624745	0.000464598	0.010277168	0.561779139	0.00029688	0.007608	-0.339995847	0.039502075	0.17870085	0.292328138	0.079137793	0.270282216	-0.293252983	0.078149922	0.268263161	0.228280801	0.174165288	0.422832334
FGD2	FGD2	221472	cyan	Innate_response_senescence	0.212294799	0.207145183	0.145985129	0.388606652	-0.342610606	0.03791417	0.174256856	-0.479986755	0.002643896	0.03249601	0.544439829	0.000494724	0.010728499	0.08967048	0.597646151	0.799631034	-0.09537998	0.574427036	0.78506141	0.341022699	0.038872166	0.176949717	0.137706553	0.416350315	0.671151986	-0.64682736	1.5207466991717e-05	0.000974902	0.640787865	1.93473634917911e-05	0.001154086	-0.092838496	0.584712161	0.791462142	-0.162472058	0.336671532	0.602194377	0.270963963	0.104771489	0.317496678	-0.054280086	0.749668999	0.886774561	0.322262346	0.051749407	0.210320707	0.427785297	0.008263536	0.067463295	0.166226591	0.325471736	0.591954009	-0.07106859	0.67595794	0.846305046	0.056083154	0.741633195	0.882447561	-0.063941732	0.706933222	0.863575137	0.314441406	0.058037139	0.225164706
PSMB1	PSMB1	5689	cyan	Innate_response_senescence	-0.034531281	0.839215813	-0.144662728	0.392964562	-0.029561087	0.862117561	0.941395666	0.093463163	0.582176616	0.789906437	-0.086581813	0.610374451	0.807527209	0.329689518	0.046294629	0.196799339	0.344042627	0.03706677	0.171896727	0.398640558	0.014530644	0.096530162	0.028874204	0.865291767	0.942776557	-0.319375947	0.054003221	0.215810091	0.269943828	0.106136775	0.319866037	-0.34652376	0.035635094	0.16786174	-0.169704361	0.315306912	0.582429959	0.117423975	0.488844875	0.726588428	0.185093399	0.272752164	0.539024368	0.02562845	0.880318284	0.949439854	0.258100129	0.122990662	0.347733221	0.45002282	0.005195005	0.050074437	-0.488912988	0.002136473	0.028285855	0.31496692	0.057596474	0.224164402	-0.073004211	0.667632471	0.841477001	-0.22579915	0.179022372	0.42925713
CD68	CD68	968	cyan	Innate_response_senescence	-0.061980653	0.715541236	-0.142483289	0.400208273	0.046640459	0.783996574	0.904650435	-0.111319312	0.511868124	0.743040741	0.187903709	0.265407895	0.53148554	0.442181495	0.006140026	0.055610626	0.220859954	0.188974419	0.442210362	0.224875495	0.180854516	0.431707071	-0.25073187	0.134439377	0.365837787	-0.515538	0.001092575	0.018174457	0.527494648	0.000793973	0.014730404	-0.431839128	0.00761009	0.063970019	0.020774421	0.902865995	0.959704348	0.498332905	0.001695567	0.024289403	0.018209987	0.914809637	0.965032731	0.154575873	0.360988188	0.623933821	0.536058088	0.000627091	0.012546669	0.475953104	0.002905794	0.034563843	-0.291678436	0.079837558	0.271588177	0.106908137	0.528834618	0.754795841	-0.100903362	0.552361727	0.770598748	0.207215478	0.218475995	0.478402548
IRF7	IRF7	3665	cyan	Innate_response_senescence	0.259109339	0.1214811	0.141852548	0.402318868	-0.095710805	0.573094273	0.784150293	-0.321106843	0.052642461	0.212517098	0.522570402	0.000906819	0.016065419	0.23733202	0.157248531	0.399534418	0.043607777	0.797739784	0.911422114	0.375387807	0.022052139	0.125120923	0.110622211	0.514531153	0.744975315	-0.623359597	3.7682646123935e-05	0.001843514	0.75109553	8.52988173143288e-08	2.18417110895924e-05	0.107825841	0.525282484	0.7526641	-0.199712887	0.235979718	0.498767184	0.238305216	0.155503205	0.397120831	0.004397398	0.979392659	0.9918622	-0.092510902	0.586043833	0.792329447	0.722956494	4.33435478189952e-07	7.53560203009009e-05	0.206789482	0.219445272	0.479565564	0.16080476	0.341720167	0.606752018	0.29376349	0.077608753	0.267221022	0.017498841	0.918125115	0.966490748	0.429468251	0.007986654	0.06599948
HMGXB3	HMGXB3	22993	cyan	Innate_response_senescence	0.094155533	0.579372022	0.137834181	0.415914305	-0.050800377	0.765250175	0.894841986	-0.02501668	0.883155313	0.950701336	0.395828254	0.015305737	0.099757992	0.394270581	0.01574982	0.101415548	0.194021261	0.249874896	0.514457149	0.070231609	0.679569793	0.848370874	0.109891179	0.517331183	0.7470893	-0.309993223	0.061875327	0.233899514	0.403992475	0.013146804	0.090705095	-0.063036222	0.710903515	0.865714888	0.095494243	0.573966556	0.784763744	0.173740626	0.303762762	0.570615295	0.133605178	0.430498456	0.682309392	-0.089884318	0.596769217	0.799090573	0.560384591	0.000309649	0.007833588	0.233938695	0.163445137	0.408262913	0.01258353	0.941075383	0.976194671	0.303198366	0.068123135	0.247757046	-0.24924664	0.136839506	0.36947723	0.302536029	0.06875775	0.249105538
MX2	MX2	4600	cyan	Innate_response_senescence	0.11920254	0.482239086	0.13698077	0.418834685	0.167322313	0.322247407	0.588807416	0.004808495	0.977466621	0.991098913	0.185976351	0.270430539	0.536682958	0.098148207	0.563318451	0.777651003	0.008981504	0.957924544	0.983193817	0.15136007	0.371185646	0.632962626	0.094965341	0.576099434	0.786179973	-0.060160068	0.723563662	0.872763349	0.319935144	0.053560568	0.214753629	0.196520276	0.243708129	0.507622534	-0.031428166	0.853500359	0.937466481	-0.061766743	0.716482295	0.868844018	-0.066030332	0.697804743	0.858314862	0.005606844	0.973726627	0.989655996	0.287799018	0.084116486	0.28007793	-0.008787489	0.958832663	0.983660255	0.184558945	0.274163769	0.540500397	0.05380262	0.751801341	0.887889575	0.003927103	0.981596183	0.992723425	0.225990347	0.178644773	0.428718289
MBD6	MBD6	114785	cyan	Innate_response_senescence	-0.054585255	0.748307087	-0.136583766	0.420197159	0.181068452	0.283500122	0.550212696	0.136249166	0.421347402	0.675013008	0.169815096	0.31498657	0.582112553	0.44980161	0.005219833	0.050213364	0.431243029	0.007703307	0.064447494	0.033405743	0.844391391	0.933286277	0.144632308	0.393065142	0.651540695	-0.218911737	0.193005183	0.447344332	0.120994115	0.47563221	0.717198522	0.042589293	0.802368957	0.913637021	-0.020195211	0.905561875	0.960886188	0.097927769	0.564199404	0.778162511	0.411835434	0.011321075	0.082314041	0.031060291	0.855196939	0.938188294	0.53371126	0.000669397	0.013094376	0.196473329	0.243823029	0.5077418	0.065755858	0.699002014	0.858996754	0.405935888	0.012672683	0.088531857	-0.427056191	0.008386015	0.068061557	0.224619841	0.18136397	0.432308364
NUP50	NUP50	10762	cyan	Innate_response_senescence	-0.143435579	0.397033793	-0.135498422	0.423934625	0.132202416	0.435397948	0.686123407	0.238664055	0.154863227	0.396213389	-0.028541918	0.866828069	0.943333296	0.219797727	0.191164689	0.444985063	0.183274992	0.277574435	0.544089972	0.190220097	0.259453263	0.525047985	0.050629415	0.766018096	0.895259095	-0.149361962	0.377606935	0.638484909	0.271803876	0.103657446	0.315514181	0.013390034	0.937306002	0.974615801	-0.169850152	0.3148852	0.582015828	-0.13464384	0.426890481	0.679425678	-0.047532528	0.77996602	0.902618942	-0.200400355	0.234337499	0.496921218	0.347357412	0.035164304	0.166547765	0.156845699	0.353892719	0.617597572	-0.135860918	0.422684281	0.67616312	0.454963188	0.004666473	0.046785903	-0.136516373	0.420428692	0.674278704	-0.140478562	0.406938563	0.663212311
EPSTI1	EPSTI1	94240	cyan	Innate_response_senescence	0.149105504	0.378435824	0.133013689	0.432560633	-0.107804351	0.525365531	0.752734951	0.137255199	0.417894332	0.672308748	0.146004764	0.388542157	0.647770244	0.40759575	0.012279273	0.086791285	0.353147456	0.032032718	0.157442348	0.364189038	0.026693974	0.141002347	0.13464194	0.426897067	0.679431981	-0.38961474	0.017142266	0.107061564	0.445950013	0.005668849	0.052958662	-0.101747474	0.549024994	0.768326117	-0.11961858	0.480700597	0.720821949	-0.031940157	0.851140223	0.936292973	0.194175461	0.249491389	0.513995337	-0.076792278	0.651452747	0.832115386	0.61663027	4.82301605860271e-05	0.002192049	0.385980465	0.018299659	0.1115649	-0.231026305	0.168902282	0.415541505	0.666541129	6.6732234076893e-06	0.000548574	-0.298467257	0.072758753	0.257432463	-0.046107883	0.786405518	0.905862578
IFIH1	IFIH1	64135	cyan	Innate_response_senescence	0.242431757	0.148258775	0.132983458	0.43266618	-0.233429993	0.164389047	0.409430248	-0.188553866	0.263727556	0.529670433	0.297386558	0.07385149	0.259608666	0.018258421	0.914583881	0.964906732	0.179763295	0.287043413	0.553751909	0.147531251	0.38354734	0.643739346	0.149979105	0.375616681	0.636759462	-0.17515529	0.299781079	0.566753133	0.236360402	0.159005146	0.402039109	0.305260283	0.066176964	0.243492825	0.012483642	0.941542319	0.976372348	-0.109518517	0.518761467	0.748031545	0.336353328	0.041803669	0.185007426	-0.176122412	0.297078288	0.564094536	0.504599652	0.001448579	0.02193814	-0.065568489	0.69981974	0.859451064	0.353954191	0.031615126	0.156219934	0.117314887	0.489251549	0.72688456	-0.04739894	0.780569239	0.902941882	0.322860063	0.05129223	0.209205291
TYROBP	TYROBP	7305	cyan	Innate_response_senescence	-0.136100676	0.421858428	-0.132326562	0.434963099	0.007725694	0.963803436	0.985772867	-0.035443164	0.835027554	0.928817674	0.276600708	0.097466741	0.30465717	0.598733661	9.05122705176687e-05	0.003402966	0.364580261	0.026519205	0.140440499	-0.031983552	0.850940242	0.936209237	-0.280776118	0.092311656	0.295403695	-0.533361497	0.000675915	0.013178027	0.381049924	0.019973811	0.117607998	-0.423558792	0.008995338	0.071134497	0.30445814	0.066928805	0.245129568	0.560760294	0.000306162	0.007770799	0.246142255	0.141958042	0.377170198	0.093934118	0.580268253	0.788725105	0.66561377	6.94628957738562e-06	0.000565096	0.434484989	0.007207915	0.061679267	-0.11909158	0.482649842	0.722225466	0.243639912	0.146185203	0.383348661	-0.386627941	0.018088801	0.110707414	0.351515584	0.032891253	0.159991108
PIEZO1	PIEZO1	9780	cyan	Innate_response_senescence	-0.116872186	0.490903713	-0.130747183	0.440513059	0.050629157	0.766019257	0.895259095	-0.005183823	0.975708273	0.990467657	0.290975109	0.08060049	0.273150893	0.303999103	0.067362072	0.246068457	0.224023534	0.182556216	0.433895134	-0.164607213	0.330273602	0.596551397	-0.225754452	0.179110729	0.429394363	-0.178926038	0.289331415	0.556299048	0.315599561	0.057069512	0.222992428	0.055381671	0.744756376	0.884157249	0.223165249	0.184281998	0.436085626	0.219482381	0.191818345	0.445799496	0.157336318	0.352370204	0.616250046	-0.128567679	0.44823522	0.696263159	0.562090471	0.000294094	0.007561197	0.122723605	0.469299618	0.712269795	0.322778992	0.051354049	0.209355674	0.128491123	0.448507795	0.696477463	-0.244109863	0.145384382	0.382182272	0.500014923	0.001625886	0.023648747
WARS1	WARS1	7453	cyan	Innate_response_senescence	-0.000975254	0.995429248	-0.130084051	0.442854833	-0.086063221	0.612522782	0.808859619	-0.27468516	0.099904098	0.308890658	0.391717057	0.016501238	0.104427514	0.207618392	0.217561948	0.47726813	0.104365084	0.53873863	0.761448267	0.005164757	0.975797593	0.99051031	0.02328837	0.891177835	0.954317388	-0.347008609	0.035360663	0.167087821	0.349781029	0.033824366	0.162646375	0.162095047	0.337809102	0.603181578	0.020074067	0.906125861	0.961114888	0.097162496	0.567262626	0.780128974	0.146782349	0.385993107	0.645613644	-0.012181513	0.942954777	0.976992798	0.762031061	4.27618386600469e-08	1.29537326245364e-05	-0.138657542	0.413107685	0.668502716	0.428456955	0.008152065	0.066887887	0.003499458	0.983599997	0.99353535	0.014707069	0.931153464	0.972131784	0.529759489	0.00074639	0.014100394
CNOT6	CNOT6	57472	cyan	Innate_response_senescence	0.216088063	0.198953851	0.129721464	0.444138142	0.149893843	0.375891278	0.637019954	0.117937066	0.486934424	0.725277306	0.136021378	0.422131471	0.675729004	0.211645642	0.208570111	0.466603432	0.184060417	0.275484782	0.541878902	0.044144709	0.795302069	0.91021956	0.030317017	0.858626741	0.939701919	-0.022042814	0.896966155	0.95699428	0.143309884	0.397451965	0.655310402	0.12303166	0.468176362	0.711512556	-0.009123341	0.957260687	0.982918223	-0.003603836	0.983110904	0.993316686	0.170935455	0.311757019	0.578823578	-0.290202914	0.081444635	0.274830388	0.348072099	0.03476475	0.165400827	0.214545493	0.202257178	0.458850614	0.114443431	0.500018603	0.734599053	0.266900238	0.110290324	0.326873189	-0.290022283	0.081643083	0.275207381	0.233510367	0.16423965	0.409207157
PSME2	PSME2	5721	cyan	Innate_response_senescence	-0.07316364	0.666948462	-0.128254924	0.449349338	0.164287089	0.331228017	0.59737838	0.02540982	0.881331992	0.94989558	0.251788764	0.132750491	0.36319802	0.489092668	0.002127204	0.028199177	0.442869232	0.006051607	0.055138608	0.173647499	0.304026047	0.57086945	-0.032194989	0.849965993	0.935848169	-0.337641517	0.040977611	0.182777425	0.392152993	0.016370866	0.10387666	0.104956554	0.536427217	0.75989883	-0.056741367	0.738706364	0.880869202	0.177373102	0.293606199	0.560579155	0.328011352	0.047484738	0.19986824	-0.184187858	0.27514669	0.541510321	0.884587693	3.82432474533755e-13	1.4549306053218e-09	0.153045028	0.365821426	0.628286494	0.25787593	0.123327909	0.34822008	0.342647284	0.03789227	0.174208819	-0.050255823	0.767696951	0.896025681	0.401513276	0.013773327	0.093429383
MPHOSPH9	MPHOSPH9	10198	cyan	Innate_response_senescence	-0.142162771	0.401279997	-0.123906524	0.464994139	0.120208434	0.478523742	0.719227126	0.020372372	0.904737183	0.960516745	0.283503903	0.089058676	0.28935248	0.32315875	0.051064987	0.20868039	0.153635087	0.363953915	0.626550509	-0.109275255	0.519696166	0.748720864	0.024982855	0.883312216	0.950764443	-0.106208375	0.531551001	0.756625978	0.259587495	0.120770739	0.344187053	0.029059843	0.864433692	0.942422323	0.221895008	0.186857257	0.439393592	0.095531466	0.573816584	0.784645779	0.108105344	0.524202942	0.751932635	0.043127378	0.799922439	0.912417484	0.475128979	0.002962003	0.034962371	0.05291132	0.755786685	0.889994369	0.182915481	0.27853436	0.545071665	0.092847426	0.58467588	0.791442019	-0.27505072	0.099435404	0.308124017	0.354992982	0.031083999	0.154622082
IWS1	IWS1	55677	cyan	Innate_response_senescence	-0.034334283	0.840121199	-0.122365726	0.470606336	0.085483172	0.614929482	0.810416139	0.09894553	0.560137369	0.775603416	-0.044132511	0.795357431	0.910244582	0.238815384	0.154593911	0.395821858	0.144313286	0.394120843	0.652387687	0.162238238	0.337376769	0.602816364	0.001006422	0.995283171	0.998279597	-0.169063862	0.317163811	0.584187036	0.22507359	0.180460462	0.431195561	-0.101735303	0.549073037	0.768372567	-0.300679965	0.070560898	0.252781414	0.01767457	0.917305711	0.966127452	-0.035991856	0.832509565	0.92753757	0.045988217	0.78694706	0.906110884	0.313609804	0.05873994	0.226748772	0.129359439	0.445421482	0.694064171	-0.143475561	0.396900829	0.654823215	0.192717591	0.253132951	0.518159332	-0.008393023	0.960679181	0.984520054	0.00196803	0.990776521	0.996506696
H3C13	H3C13	653604, 440686, 106479023	cyan	Innate_response_senescence	-0.087599956	0.606166001	-0.12236327	0.470615309	0.277952699	0.095774005	0.301655764	0.13435817	0.427881121	0.680155936	0.245111174	0.143688815	0.379673323	0.624317913	3.63643053717937e-05	0.001796727	0.298090441	0.07313832	0.25820335	0.115397163	0.496429126	0.732136408	-0.082990479	0.625316939	0.816652542	-0.415742059	0.010495091	0.078377645	0.397032161	0.014969774	0.098409151	-0.16020379	0.343551221	0.608439759	-0.05469769	0.747805499	0.885797475	0.275853588	0.098411916	0.30633092	-0.034605326	0.838875564	0.930637966	-0.185762216	0.270992391	0.537192204	0.807795872	1.51151710537849e-09	1.02096468710553e-06	0.217896897	0.195128595	0.450037155	-0.048002526	0.777844733	0.901318788	0.412762271	0.011120281	0.08140398	-0.271057802	0.104646575	0.317252047	0.262650663	0.116293554	0.336721631
MAP3K11	MAP3K11	4296	cyan	Innate_response_senescence	0.190692321	0.258250284	0.121543411	0.4736161	-0.121343953	0.474347661	0.716183466	-0.176202365	0.296855546	0.563855312	0.472609399	0.003139774	0.036318328	0.355718563	0.030717375	0.153496232	0.084861261	0.617514286	0.812019061	0.250440839	0.134907212	0.366543745	0.080288839	0.636655967	0.823445235	-0.573485282	0.000206919	0.005995677	0.673668724	4.88004540839641e-06	0.000442041	-0.163715416	0.332936635	0.598899332	-0.059455129	0.726677858	0.874412312	0.272311623	0.102988359	0.314391273	0.006544706	0.969333779	0.988056466	-0.077589648	0.648066593	0.830064797	0.630455819	2.88660606826202e-05	0.001525567	0.396873077	0.015013809	0.098580518	-0.152196381	0.368517362	0.630717292	0.342053819	0.038247873	0.175178002	-0.30448181	0.066906524	0.245065996	0.277331331	0.096549161	0.303011864
MFSD1	MFSD1	64747	cyan	Innate_response_senescence	-0.177920738	0.292094115	-0.120355153	0.477983077	0.024902127	0.883686704	0.950928011	0.116344259	0.492877681	0.729468982	-0.062007439	0.715423424	0.868224046	0.248310419	0.138368594	0.371761433	0.382490434	0.019471978	0.115695926	0.042467522	0.802922875	0.91398651	-0.014756289	0.930923605	0.972068148	0.039301858	0.817355433	0.920519839	-0.066918569	0.693935145	0.856187061	0.024844531	0.8839539	0.951070969	0.069923935	0.680899285	0.849146484	0.115916716	0.494479278	0.730659488	0.375516805	0.022002863	0.124934497	-0.184613408	0.274019704	0.540373602	0.356306815	0.030422754	0.152630266	0.044801745	0.792321671	0.908672697	0.135530213	0.423824886	0.67715158	0.188390274	0.264149698	0.530151957	0.227462468	0.175756411	0.424966975	0.105666092	0.533660713	0.758011856
CASP4	CASP4	837	cyan	Innate_response_senescence	0.113502553	0.503572558	0.119482492	0.481203559	-0.12027758	0.478268898	0.719069687	0.091691927	0.589378847	0.794307382	0.167068155	0.322993522	0.589531773	0.439047473	0.006557179	0.058044216	0.325218414	0.04951984	0.204802125	0.412252055	0.011230439	0.081906755	0.127093683	0.453499101	0.700343947	-0.448810249	0.005332364	0.050890272	0.495214243	0.001831738	0.025518559	-0.249325628	0.136711071	0.3693449	-0.236387984	0.158955085	0.401959675	0.157707176	0.35122197	0.615219261	0.142497859	0.400159593	0.657534683	-0.110902642	0.51345904	0.74416533	0.583573736	0.000149922	0.004795649	0.45970527	0.004203586	0.04367491	-0.366019917	0.025884197	0.138349243	0.605201894	7.24094229022855e-05	0.002919171	-0.159422088	0.345941886	0.610436713	-0.067862653	0.6898306	0.854011951
GIMAP4	GIMAP4	55303	cyan	Innate_response_senescence	0.143946124	0.395337878	0.117414702	0.488879435	-0.156720037	0.35428332	0.617929079	-0.334900884	0.042751168	0.187507029	0.523258769	0.000890235	0.01587721	0.342698669	0.037861607	0.174125843	0.058200962	0.732229032	0.877560841	0.382913813	0.019326502	0.115169137	0.073391954	0.665969369	0.840494657	-0.708384853	9.33183706044284e-07	0.000130848	0.558670185	0.00032602	0.008102734	-0.192132311	0.25460481	0.519765664	-0.251045658	0.133936303	0.365075665	0.423388173	0.009026006	0.071301468	-0.055971641	0.74212941	0.882686722	0.055858602	0.742632516	0.88300141	0.635963756	2.33637687543339e-05	0.001313958	0.196134674	0.244652938	0.50863318	-0.130364993	0.441861889	0.691156429	0.141381461	0.403899385	0.660656497	0.035507423	0.83473258	0.92866927	0.253083663	0.130702758	0.359944257
C4orf48	C4orf48	401115	cyan	Innate_response_senescence	0.054371734	0.749259914	-0.117276439	0.489394923	-0.044592974	0.793268372	0.909197161	-0.016986117	0.920516365	0.967488355	0.163581644	0.333337237	0.599328236	0.177033355	0.294546796	0.561502728	0.062060866	0.715188458	0.868088874	0.346509899	0.035642965	0.167874361	0.192162823	0.254527938	0.519674349	-0.373158016	0.022918516	0.12818394	0.274985297	0.099519162	0.308253101	0.003991554	0.981294195	0.992580451	-0.212730147	0.20619337	0.463611611	0.011420919	0.946511311	0.978440154	0.006958227	0.967397165	0.98731521	-0.25414239	0.129045989	0.357271861	0.396614634	0.015085579	0.098866073	0.124118148	0.464226113	0.708674319	-0.134927308	0.425908743	0.678769347	0.362319652	0.027542251	0.143683156	-0.102289903	0.546885832	0.766766972	-0.055874533	0.742561607	0.882945296
TOMM22	TOMM22	56993	cyan	Innate_response_senescence	0.160600119	0.342343002	0.112162083	0.508657826	0.126115862	0.457009374	0.702968064	-0.084313756	0.619793603	0.813372827	0.267195039	0.109882725	0.32616213	0.234746696	0.161953914	0.406243117	-0.179894689	0.286685411	0.553453859	0.349044781	0.034226924	0.16383882	-0.047827999	0.778632257	0.901803161	-0.480805727	0.002593317	0.032063271	0.522708845	0.000903462	0.016025067	-0.163332404	0.334084419	0.600019259	-0.18144997	0.282469738	0.549183617	0.240554029	0.151524061	0.391440814	-0.483597712	0.002427183	0.0307273	-0.190284759	0.259288319	0.524919499	0.444334876	0.005866826	0.054113652	0.279525225	0.093833566	0.298080031	-0.219529648	0.19172027	0.445672793	0.277531311	0.096299164	0.302642149	0.075748082	0.655897497	0.834775699	0.055408956	0.744634818	0.884090023
C1QC	C1QC	714	cyan	Innate_response_senescence	-0.12260538	0.46973108	-0.111477906	0.511263232	0.077215111	0.64965626	0.830961284	-0.125931296	0.45767358	0.703450462	0.319943775	0.053553759	0.214745187	0.506776451	0.001370529	0.021099486	0.207793716	0.217165032	0.476842196	0.068071923	0.688921947	0.853547383	-0.221045811	0.188593015	0.441665426	-0.446867456	0.005558979	0.052289126	0.497123682	0.001747271	0.024750258	-0.402001255	0.013648056	0.092870534	0.245418158	0.143171902	0.378900362	0.500247303	0.00161646	0.023555746	0.042988778	0.800552433	0.912616278	0.202342021	0.229741143	0.491604771	0.617320711	4.70365776110975e-05	0.002155982	0.332715071	0.044209729	0.191420666	-0.137461419	0.417188484	0.671781529	0.019461435	0.908978657	0.962368338	-0.168824645	0.317859091	0.584804126	0.364993824	0.026335486	0.139811391
ORMDL3	ORMDL3	94103	cyan	Innate_response_senescence	0.028404195	0.867464961	0.111418076	0.51149139	-0.152103659	0.368812632	0.630961187	-0.078746847	0.643164741	0.827291781	0.370856769	0.023842111	0.1314213	0.479533171	0.002672279	0.03269264	0.322517675	0.051553716	0.209829083	-0.012824208	0.939950383	0.975675853	-0.035318321	0.835600691	0.929067704	-0.322550634	0.051528498	0.209769347	0.181471239	0.282412366	0.549128191	-0.327804099	0.047633408	0.20020545	0.21699382	0.19703189	0.452421782	0.378335966	0.020948618	0.121220557	0.287882094	0.084023032	0.27992693	-0.129714209	0.444163839	0.692993096	0.418775175	0.009889666	0.075497422	0.254541717	0.128425165	0.356353936	-0.14030325	0.407530173	0.663684317	0.138107779	0.41498049	0.670042532	-0.283177062	0.089443722	0.290018059	0.246915605	0.14066998	0.375145081
LY6E	LY6E	4061	cyan	Innate_response_senescence	-0.217983331	0.194947109	-0.110092513	0.516559276	0.261300724	0.118251026	0.339990314	0.107444679	0.526756418	0.753653653	0.01846203	0.913634909	0.964383868	0.353750384	0.0317202	0.156508386	0.344753376	0.036651946	0.170756644	-0.101751608	0.549008676	0.768311593	-0.148881041	0.379162181	0.63980573	0.048362034	0.776223201	0.900419887	0.045071056	0.79110088	0.908125103	0.017944419	0.916047598	0.965597876	0.242593077	0.147980663	0.38603494	0.187822613	0.265617983	0.531722514	0.295291991	0.076005885	0.263914991	-0.07773127	0.647465899	0.82973908	0.471802156	0.003198662	0.036785676	-0.011895062	0.944294095	0.977590967	0.281850318	0.091019915	0.293077609	0.017603156	0.917638695	0.966285394	0.213039308	0.205519288	0.462744381	0.306085657	0.065410311	0.241865663
NIPBL	NIPBL	25836	cyan	Innate_response_senescence	0.120442483	0.477661417	0.10987098	0.517408659	-0.087532475	0.606444546	0.805060578	-0.153620434	0.364000222	0.626588532	0.461255834	0.004061133	0.042735725	0.374543733	0.02237684	0.126342572	0.132557153	0.434156045	0.685201467	0.293555614	0.077828761	0.267609852	0.259688819	0.120620609	0.343992057	-0.437873135	0.006719646	0.059013898	0.346397178	0.035707027	0.168044529	-0.06380225	0.707544301	0.863925949	-0.036778818	0.828901016	0.925932435	0.193018528	0.252378366	0.517339255	0.058178389	0.732329068	0.877606182	-0.047949609	0.778083492	0.901458164	0.489463487	0.002108185	0.028020318	0.149530563	0.377062589	0.638006189	-0.073180401	0.666876568	0.840983925	0.365121351	0.026279047	0.13964033	-0.121000726	0.47560792	0.71718152	0.216357672	0.198380392	0.453977575
ABR	ABR	29	cyan	Innate_response_senescence	0.136991448	0.418798076	0.109616876	0.518383775	0.131351585	0.438384609	0.688459925	0.015934491	0.925423085	0.969824319	0.362951686	0.027252998	0.142801792	0.260216201	0.119841451	0.342665274	-0.047379404	0.780657467	0.902976543	0.037882727	0.823844963	0.923572229	-0.053328219	0.75392179	0.889008464	-0.13070298	0.440668944	0.69024926	0.297313392	0.073925933	0.259723617	0.013663916	0.936026253	0.974031602	0.148159153	0.381503748	0.641981256	0.246805769	0.140852394	0.37543417	-0.222104943	0.186429894	0.438856153	-0.490301453	0.002065755	0.02763813	0.394111516	0.015795772	0.101560236	0.111009966	0.513049022	0.743846245	0.15176539	0.369891029	0.631952035	0.129833443	0.443741596	0.692593279	0.010989678	0.948528247	0.979237076	0.298685812	0.072539309	0.256934248
ZNF609	ZNF609	23060	cyan	Innate_response_senescence	-0.083492031	0.623221081	-0.109324939	0.519505194	0.105259395	0.53524559	0.759090822	-0.157620373	0.351490524	0.615455054	0.423260611	0.009048993	0.071396691	0.452123691	0.004964247	0.048645864	0.214027693	0.203374538	0.460181573	-0.158003643	0.350305697	0.614383907	-0.172751475	0.30656667	0.573492111	-0.463945616	0.003823937	0.041069973	0.344085734	0.037041502	0.171814976	-0.169923684	0.314672635	0.581830805	0.24110026	0.150568834	0.389984131	0.512990368	0.001167736	0.018998205	0.242883098	0.147481632	0.385247952	0.110265507	0.515896476	0.74599163	0.617304794	4.70637897063129e-05	0.002156465	0.255767905	0.126532712	0.353213734	0.142918251	0.39875651	0.656323542	0.126486824	0.455675944	0.701975896	-0.399916113	0.014190154	0.095184815	0.512968503	0.0011684	0.019003874
TAP2	TAP2	6891	cyan	Innate_response_senescence	-0.119244353	0.482084348	-0.106841955	0.529091237	0.278670019	0.094885083	0.300020238	0.083408706	0.62356907	0.815582467	0.2966289	0.074625209	0.261109309	0.494980814	0.001842306	0.025622522	0.280347751	0.092830683	0.296361962	-0.298082775	0.073146058	0.258213946	-0.434575351	0.007194508	0.06158899	-0.113167679	0.50484054	0.738131272	0.275074905	0.099404456	0.308071168	-0.185104452	0.272723022	0.538991481	0.474871211	0.002979778	0.035090521	0.469869437	0.003343577	0.037813484	0.123037124	0.468156453	0.711499019	-0.283231323	0.08937971	0.289926785	0.503625087	0.001484773	0.022269872	0.269131867	0.10723306	0.321692964	0.230336783	0.170213201	0.417326205	-0.049522226	0.770996635	0.897791283	-0.444633012	0.00582984	0.053898208	0.58934175	0.000124098	0.004218705
GBP1	GBP1	2633	cyan	Innate_response_senescence	0.145500187	0.390201477	0.106748301	0.529454482	-0.161307013	0.340194477	0.605297555	0.167691804	0.321164633	0.587850627	0.117270742	0.489416169	0.726994815	0.374927326	0.022228789	0.125770133	0.447196547	0.005520018	0.052087418	0.280500481	0.092645374	0.295999285	0.046969877	0.782507541	0.903904495	-0.20139085	0.231985053	0.49426001	0.304666009	0.066733329	0.244656089	-0.00570884	0.973248853	0.989461547	-0.058737082	0.729854405	0.876054383	0.002727881	0.98721561	0.994955489	0.305766366	0.065706051	0.242508603	-0.074872396	0.659633978	0.83699519	0.639756512	2.01490157032628e-05	0.00118764	0.316637432	0.056213324	0.220961906	-0.011898314	0.944278888	0.977585572	0.520770736	0.000951475	0.016576644	-0.160271271	0.34334532	0.608271365	0.093445599	0.582247843	0.78996579
PLEKHJ1	PLEKHJ1	55111	cyan	Innate_response_senescence	-0.161581437	0.339362627	-0.106343026	0.531027777	-0.093923493	0.580311275	0.788740638	-0.026602453	0.875804475	0.947492732	0.19350147	0.251170552	0.516001885	0.204664679	0.224323947	0.485301049	0.233747626	0.163799212	0.408687843	0.279397309	0.093990274	0.298379993	0.329382448	0.046510581	0.197363854	-0.159436405	0.345898009	0.610436713	0.061127593	0.719296574	0.870507533	0.225994664	0.178636254	0.428706059	-0.217222686	0.196548315	0.451840231	-0.047010913	0.782322108	0.903822873	0.206071205	0.221086258	0.481533287	-0.000658063	0.996915827	0.998823169	0.483461355	0.002435075	0.030783524	-0.214604536	0.202130043	0.45871347	0.185482699	0.271726942	0.537980498	0.317869427	0.055210303	0.218677261	0.354225461	0.031475715	0.155779074	0.056351311	0.740440367	0.881768781
H3C10	H3C10	8357	cyan	Innate_response_senescence	-0.005727578	0.973161077	-0.10561353	0.533865416	0.152118632	0.368764941	0.630937472	0.02765283	0.870941053	0.945214802	0.214350604	0.202677225	0.459337529	0.50000228	0.0016264	0.023650672	0.178654746	0.290075298	0.55700245	0.285786944	0.086404569	0.28431879	0.056224111	0.741006111	0.882064892	-0.511748542	0.001206001	0.019385635	0.466914768	0.003576164	0.039373266	-0.175342014	0.299258029	0.566252575	-0.203556185	0.22689832	0.488316684	0.176987294	0.294674466	0.561621709	-0.077776638	0.647273515	0.829627576	-0.192430056	0.253855332	0.518882585	0.765011271	3.52020228549385e-08	1.13268200405132e-05	0.246295267	0.141702506	0.376776178	-0.184338523	0.274747339	0.541081426	0.441999746	0.006163578	0.055741609	-0.12668705	0.454957098	0.701453536	0.108045872	0.524432554	0.752100747
TSR3	TSR3	115939	cyan	Innate_response_senescence	0.032990787	0.846301123	-0.105540947	0.534148156	0.12094142	0.475825855	0.717347705	0.254295177	0.128808191	0.356922903	-0.010636325	0.950181137	0.979838556	0.246607211	0.141182595	0.375942454	0.31319795	0.059090498	0.227501143	0.303149546	0.068169754	0.247860401	0.13612086	0.421788944	0.675453429	-0.014723926	0.931074741	0.972131784	0.222647025	0.185329582	0.437366855	0.146372329	0.387336001	0.646716334	-0.185845862	0.270772827	0.53699741	-0.009907774	0.953589734	0.981328226	0.195897488	0.245235314	0.509313936	-0.461745212	0.004017051	0.042418512	0.431143649	0.007718942	0.06453239	0.212081358	0.207612949	0.465492624	0.012501674	0.941458028	0.976340809	0.412286373	0.011223	0.081884208	0.036748388	0.829040486	0.925980276	0.004602584	0.978431322	0.991453976
TVP23A	TVP23A	780776	cyan	Innate_response_senescence	-0.085468229	0.614991536	-0.104862241	0.536795463	-0.04083081	0.810377089	0.917417393	-0.184731571	0.273707306	0.540086802	0.138633919	0.413188058	0.668546414	0.113527472	0.503478268	0.737119925	-0.16444553	0.33075543	0.596963986	0.242936524	0.147389839	0.385106215	-0.017951006	0.916016889	0.965590795	-0.262109333	0.117075562	0.338041984	0.367316338	0.025323173	0.136495572	-0.21734094	0.196298778	0.451520352	-0.084973331	0.617048164	0.811768299	0.146059855	0.388361239	0.647606679	-0.328247159	0.04731604	0.199437234	-0.01384305	0.935189312	0.973702545	0.252360296	0.13184377	0.361722492	0.038326633	0.821813769	0.922624144	-0.195500409	0.246212367	0.510520894	-0.119309408	0.481843652	0.721671951	0.313053323	0.059213993	0.227793541	0.058251148	0.73200664	0.877444367
H3C8	H3C8	8355	cyan	Innate_response_senescence	-0.050475885	0.766707907	-0.104646229	0.537639345	0.131657169	0.437310626	0.687673318	0.150679199	0.373366434	0.634898586	0.086857525	0.609233581	0.80689265	0.364915144	0.026370357	0.139926304	0.245205924	0.143529125	0.379410256	0.38306867	0.01927352	0.115000108	0.178753306	0.289804903	0.55674599	-0.24903311	0.137187152	0.37001285	0.369945401	0.024216317	0.132694254	0.129882509	0.443567902	0.692453492	-0.333693352	0.043552049	0.189640393	-0.052453211	0.757837492	0.891062471	-0.01012833	0.952557752	0.980886721	-0.302315793	0.068969794	0.249517337	0.763306914	3.9358246532122e-08	1.2267443828747e-05	0.011189363	0.947594269	0.97883996	0.042456598	0.802972571	0.914010542	0.462553634	0.00394514	0.041922685	0.186805327	0.268262666	0.534395409	0.047565742	0.779816057	0.902535236
TYMS	TYMS	7298	cyan	Innate_response_senescence	-0.032756404	0.847380196	-0.104482341	0.538280021	0.114171393	0.501044855	0.735442694	0.13316628	0.432028114	0.683492511	-0.005655392	0.973499217	0.989566848	0.09610335	0.571514682	0.783079273	0.025074294	0.882888071	0.950618243	0.214774019	0.201765405	0.458239708	0.199571394	0.23631868	0.499176491	-0.045187834	0.790571676	0.907877204	0.09395643	0.58017791	0.788685884	0.220200666	0.190331751	0.443912947	-0.24409384	0.145411631	0.382221443	-0.234470304	0.162462907	0.406959547	-0.098875111	0.560417985	0.775779778	-0.392782056	0.016184263	0.103129236	0.397172124	0.014931122	0.098224573	-0.168732916	0.318125952	0.585043106	0.126145104	0.456904189	0.702894746	0.21206274	0.207653785	0.465524864	0.230333012	0.17022039	0.417335736	-0.090576919	0.593932767	0.7970577
ITPA	ITPA	3704	cyan	Innate_response_senescence	-0.048874532	0.773913229	-0.104026782	0.54006283	0.341863353	0.038362573	0.175521938	0.196722665	0.243213216	0.507088104	0.117294765	0.489326583	0.726941047	0.154436333	0.361427154	0.624294455	0.160281155	0.343315169	0.608247106	-0.177212446	0.294050738	0.560995193	-0.022639412	0.894192986	0.955725668	0.088769117	0.601348712	0.801992555	0.027313919	0.872509767	0.945896252	0.296778842	0.074471588	0.260835069	0.046166262	0.786141361	0.905727144	-0.045572492	0.788829167	0.906982106	0.121130444	0.475131416	0.716827123	-0.205021815	0.2234988	0.484355562	0.241955834	0.149081478	0.387674182	-0.010985059	0.948549853	0.979237076	0.358095625	0.029541071	0.149874979	0.134227607	0.428334309	0.680555485	-0.337114563	0.04131391	0.18370101	0.312395158	0.059778583	0.229147936
HELLS	HELLS	3070	cyan	Innate_response_senescence	-0.159973111	0.34425565	-0.103767702	0.541077985	0.067757329	0.690288082	0.854265468	0.014966178	0.929943486	0.971628848	0.082435244	0.627640513	0.818064793	0.196627818	0.243445066	0.507365171	0.020548537	0.903917224	0.960157119	-0.11109359	0.512729664	0.743653053	-0.058345243	0.73158973	0.877164037	-0.079435849	0.640253178	0.825536739	0.149664401	0.37663081	0.637666292	-0.004502919	0.978898268	0.99167854	-0.006650308	0.968839204	0.98786135	0.036210789	0.831505325	0.927177497	-0.118471571	0.484948355	0.72385631	-0.022231477	0.896089059	0.956606334	0.386765847	0.018044154	0.110519692	-0.128521243	0.448400545	0.696391088	0.165574358	0.327400524	0.593836624	0.065489056	0.700166504	0.859639633	0.164566775	0.33039407	0.596616545	0.157363357	0.35228641	0.616174606
PRG2	PRG2	5553	cyan	Innate_response_senescence	0.146248064	0.387743528	0.102297169	0.546857206	-0.114580274	0.499502771	0.73423317	-0.078768528	0.64307304	0.827234121	0.255632412	0.1267408	0.353553696	0.142309491	0.400789201	0.658103246	0.042214771	0.804072897	0.914518537	0.336141429	0.041940832	0.185414128	0.196513772	0.243724046	0.507635789	-0.349432828	0.034014267	0.163213466	0.384896693	0.018657204	0.112877213	0.081308139	0.632368122	0.820848917	-0.188510008	0.263840686	0.529807633	0.071050156	0.676037411	0.846345461	0.02276149	0.893625677	0.955464716	-0.203569164	0.226868063	0.48828681	0.42367092	0.008975232	0.071048293	0.135714329	0.423189656	0.676567889	-0.00170033	0.992031093	0.996987899	0.35976921	0.028735313	0.147512351	0.07455043	0.661009831	0.837665454	0.104043419	0.539997673	0.762302079
ARAP1	ARAP1	116985	cyan	Innate_response_senescence	0.219317785	0.192160148	0.101702177	0.549203808	-0.187760659	0.265778555	0.531869612	-0.277441274	0.096411658	0.302797052	0.416615999	0.0103175	0.077566393	0.136731795	0.419688852	0.673693389	-0.020047839	0.906247969	0.961141127	0.383530831	0.019116119	0.114454558	0.059028463	0.728564835	0.875432412	-0.546038984	0.00047251	0.010390875	0.640987398	1.91956622873514e-05	0.001147393	0.034321804	0.84017856	0.93130668	-0.318656653	0.054576892	0.217249774	0.160095624	0.343881422	0.608716729	-0.152966737	0.366069642	0.628491188	-0.002608989	0.987772763	0.995209842	0.508504792	0.001311223	0.020496665	0.11963254	0.480649017	0.7207966	0.023017689	0.892435277	0.954924556	0.139980057	0.408622115	0.664729111	0.052318745	0.758439767	0.891384758	0.229741843	0.171350148	0.418883556
POLR2B	POLR2B	5431	cyan	Innate_response_senescence	-0.117542038	0.488404934	-0.099544371	0.557753659	0.298190789	0.073037088	0.257990314	0.108368521	0.523187453	0.751127086	0.282065261	0.09076312	0.292579955	0.397960767	0.014714899	0.097294497	0.195358944	0.246561083	0.510859066	-0.181104129	0.283403665	0.550122891	-0.178793626	0.289694336	0.556642076	-0.074462134	0.661387334	0.837933061	0.242166399	0.148717074	0.387092333	0.080614359	0.635285343	0.82265062	0.242789343	0.14764282	0.385502452	0.224465963	0.1816711	0.432717012	0.014033169	0.934301124	0.973323763	-0.146144678	0.388082774	0.647380184	0.503591952	0.001486017	0.02228337	0.120588094	0.477125342	0.718247829	0.327018439	0.048200387	0.201630303	0.16405199	0.331930024	0.597965469	-0.212363386	0.206995027	0.464672152	0.524340278	0.000864723	0.015581277
KATNA1	KATNA1	11104	cyan	Innate_response_senescence	0.111115532	0.512645883	0.099154989	0.55930307	-0.068458927	0.687242692	0.852585645	-0.29669243	0.07456009	0.260982509	0.32108232	0.052661547	0.212555656	-0.093676969	0.581309902	0.789406091	-0.288068873	0.083813214	0.279521443	0.151150334	0.371856611	0.633548723	0.110254463	0.515938776	0.74600715	-0.152711381	0.366879931	0.629255319	0.337110075	0.041316783	0.183705729	0.18890848	0.262814016	0.528664737	-0.236741805	0.158313912	0.401028219	0.028935942	0.865006381	0.942655551	-0.25338645	0.130227333	0.359229961	-0.121490882	0.473808705	0.715721223	0.256790604	0.12497026	0.350746928	-0.214581855	0.202178873	0.45877779	0.245184612	0.143565033	0.379470279	-0.253991002	0.129281931	0.35765715	0.304271294	0.067104896	0.245531029	0.27719667	0.096717781	0.303342657
DCUN1D1	DCUN1D1	54165	cyan	Innate_response_senescence	-0.078256136	0.645241576	-0.098157769	0.563280252	-0.022540134	0.894654375	0.955931685	-0.003535536	0.983430942	0.993451838	0.116447313	0.492492032	0.729163768	0.352975428	0.032122348	0.157685605	0.170077735	0.314227605	0.581382758	0.188053371	0.265020469	0.531058234	-0.1513216	0.371308661	0.633085815	-0.411620782	0.011368014	0.082511029	0.395446191	0.015413673	0.100181325	-0.298113934	0.073114611	0.258168475	-0.078975611	0.642197455	0.826664817	0.338980432	0.04013309	0.18041967	-0.050654687	0.765904567	0.895215235	0.042218192	0.80405733	0.914518537	0.379851544	0.020399476	0.119143552	0.298578919	0.072646572	0.257182213	-0.218420979	0.194029989	0.448657619	0.240319722	0.151935157	0.392062132	0.078374958	0.644738443	0.828151412	0.077995998	0.646343632	0.828993858
PHPT1	PHPT1	29085	cyan	Innate_response_senescence	-0.00918474	0.956973326	-0.097838505	0.564556314	0.139362637	0.410712755	0.666513474	0.085177168	0.616200738	0.811235776	0.236302818	0.159109698	0.402220908	0.233960593	0.163404594	0.408219561	0.198745908	0.238302783	0.5013995	0.081630187	0.631015826	0.819982923	0.088226184	0.603583702	0.803407683	-0.121625337	0.473315789	0.715371392	0.227892489	0.174919015	0.423822696	0.274915624	0.099608419	0.308385681	-0.14648786	0.386957338	0.646414002	0.017564871	0.917817216	0.966351241	0.119668763	0.480515196	0.72069417	-0.181138162	0.283311672	0.550039786	0.485801414	0.002302706	0.029711218	-0.024398738	0.886022419	0.95204103	0.313463681	0.058864126	0.227018133	0.207767109	0.217225236	0.476925812	-0.129201252	0.445982871	0.694453252	0.307509254	0.064104466	0.239035794
RNASEH2B	RNASEH2B	79621	cyan	Innate_response_senescence	0.131782845	0.436869357	0.097378256	0.566398216	-0.03130385	0.854073611	0.93771407	-0.063458806	0.709049717	0.864727387	0.393370269	0.016011398	0.102452355	0.407714408	0.01225155	0.086682964	0.150011035	0.37551388	0.636667206	0.224630608	0.181342492	0.432293017	-0.148524222	0.380318525	0.640877977	-0.458258915	0.004340351	0.044647855	0.465983304	0.003652346	0.039884418	-0.199106624	0.237434402	0.500377816	0.149213718	0.378085938	0.638923176	0.362794235	0.02732482	0.143014735	-0.058975163	0.728800674	0.875553125	-0.201634667	0.23140845	0.493565538	0.544540725	0.000493296	0.010714093	0.389457699	0.017190976	0.10722045	-0.059467229	0.726624369	0.874392269	0.290833913	0.080754333	0.27337991	-0.13137726	0.438294319	0.688402285	0.318935769	0.05435371	0.216684461
CTSD	CTSD	1509	cyan	Innate_response_senescence	0.070251657	0.679483197	-0.096999145	0.567917469	0.011723535	0.945096153	0.977823938	-0.027391537	0.872150457	0.945731267	0.118947773	0.483182463	0.722607219	0.291998078	0.079492687	0.270895463	0.228284148	0.174158802	0.422830367	0.461031123	0.004081514	0.042863538	0.121968926	0.472057406	0.714439288	-0.393926007	0.015849505	0.101789947	0.442303103	0.006124311	0.055535047	-0.079562703	0.639717696	0.825216189	-0.20166569	0.231335154	0.493489052	0.069564529	0.682453519	0.849974682	0.084417629	0.619360899	0.813138403	0.10377694	0.541041773	0.762934734	0.55408839	0.000373635	0.008883757	0.304996273	0.06642368	0.243998042	-0.20146617	0.231806825	0.494007593	0.350502308	0.033433756	0.161530508	-0.024686219	0.884688395	0.951414633	0.016664187	0.922018144	0.96815816
IL1RN	IL1RN	3557	cyan	Innate_response_senescence	-0.038154656	0.822600555	-0.096693256	0.569144652	0.025045819	0.883020151	0.950656699	0.167889935	0.320584958	0.587348205	-0.114917976	0.498230957	0.733271979	0.124727746	0.462017531	0.706853347	0.111131613	0.512584487	0.743550167	0.217272237	0.196443728	0.451749327	0.124409507	0.463169816	0.707733495	-0.196503311	0.243749647	0.507660587	0.149121938	0.378382677	0.639153321	0.025878123	0.879160867	0.948935306	-0.26162891	0.117772884	0.339229262	-0.130306225	0.442069495	0.691330583	0.011991143	0.943844845	0.97743588	-0.208097538	0.216478389	0.475993512	0.184963746	0.273094169	0.539424163	0.115100153	0.497545546	0.732801016	-0.142241305	0.401017251	0.658272977	0.488163355	0.002175529	0.028624221	-0.050192363	0.767982236	0.896164957	-0.209860649	0.212523228	0.47121738
STAT6	STAT6	6778	cyan	Innate_response_senescence	-0.007401199	0.965322832	-0.095966743	0.57206416	0.034440239	0.839634209	0.931119471	-0.068345115	0.687736383	0.852853426	0.232681277	0.165785439	0.411268201	0.263600327	0.114931157	0.334572907	-0.18828623	0.264418414	0.530432019	0.215483572	0.20024381	0.456282083	-0.123984878	0.464709696	0.709051545	-0.510429914	0.00124784	0.019819267	0.447649057	0.005466831	0.051780099	-0.340132575	0.039417726	0.178465947	-0.086526137	0.610604939	0.807679317	0.326732345	0.048408191	0.202163159	-0.526241254	0.000821446	0.015064995	-0.12928081	0.445700482	0.694239183	0.332273145	0.044509445	0.192275213	0.202555893	0.229238637	0.49100533	-0.307696596	0.063934163	0.238651873	0.142711802	0.399445191	0.656913003	-0.076160526	0.654140476	0.833641825	-0.007186528	0.966328057	0.986842198
FAM120A	FAM120A	23196	cyan	Innate_response_senescence	-0.137874466	0.415776735	-0.09589506	0.572352589	0.088952701	0.600593795	0.801538213	0.063429173	0.709179658	0.86479158	0.244477662	0.144759877	0.381230138	0.624766168	3.57621291063647e-05	0.001773029	0.432808496	0.007460568	0.063096177	-0.263742224	0.114728626	0.334196164	-0.478390395	0.00274497	0.033279767	-0.274863855	0.09967478	0.30849872	0.175092769	0.299956344	0.566902194	-0.42019956	0.009615779	0.074206296	0.571530239	0.000219986	0.006256381	0.668528723	6.12070365731495e-06	0.00051611	0.273106788	0.101947132	0.31253301	-0.029712503	0.861418128	0.941085812	0.528570011	0.000771055	0.014431476	0.45366199	0.004800952	0.047633386	0.03072244	0.856755614	0.938879745	0.130243627	0.442290688	0.691484314	-0.335732524	0.042206547	0.186083709	0.457111591	0.004451567	0.045360817
ASPM	ASPM	259266	cyan	Innate_response_senescence	-0.028382711	0.867564319	-0.094983128	0.576027648	0.435680309	0.007032291	0.060765347	0.2817368	0.091155762	0.293304755	0.057824828	0.733896499	0.878422932	0.37604881	0.021800607	0.124206102	0.21735825	0.19626227	0.451494808	0.131640412	0.437369481	0.687705826	0.094488144	0.578026869	0.787344154	-0.034170598	0.840873633	0.931652831	0.115208693	0.497137412	0.732526736	0.147647934	0.383167095	0.643399393	-0.055840903	0.7427113	0.883060862	0.041474051	0.807445521	0.916042802	0.022297502	0.895782135	0.956451729	-0.287583236	0.084359599	0.280591277	0.477970258	0.002772125	0.033479703	0.069014934	0.684832703	0.851265467	0.112234804	0.508381286	0.74053837	0.357472823	0.029845627	0.150837377	-0.055621807	0.743686775	0.883544288	0.127648682	0.451513204	0.698859867
H4C2	H4C2	8366	cyan	Innate_response_senescence	0.003016176	0.985864622	-0.09490006	0.576362938	0.120480971	0.47751969	0.71857804	-0.012750715	0.940293897	0.975842164	0.257373677	0.12408592	0.349417956	0.512851049	0.001171975	0.019030732	0.198612329	0.238624901	0.501692525	0.208700962	0.215119075	0.474365751	-0.041524541	0.807215523	0.915923173	-0.576279276	0.000189453	0.005634276	0.484703329	0.002364015	0.030217435	-0.226639762	0.17736646	0.427060889	-0.114317667	0.500492907	0.735012036	0.267429049	0.109559986	0.325597789	-0.043910744	0.796364056	0.910668846	-0.092387474	0.586545918	0.792621338	0.777945663	1.46252415877176e-08	5.90257410100243e-06	0.277147071	0.096779945	0.303460797	-0.151627977	0.370329631	0.632262949	0.384198265	0.018890704	0.113740193	-0.258197742	0.122844045	0.347499262	0.16741229	0.321983525	0.588576683
GNPDA1	GNPDA1	10007	cyan	Innate_response_senescence	0.183152986	0.277899959	0.094580251	0.577654617	-0.027076341	0.873609726	0.94636298	-0.194981138	0.247494014	0.511861452	0.421867827	0.009303243	0.072660012	0.059122481	0.728148895	0.875227163	-0.010651045	0.950112273	0.979817366	0.075639897	0.656358674	0.835011319	0.172140581	0.308306511	0.575257074	-0.283507319	0.089054658	0.28934767	0.343021929	0.037669172	0.17352312	0.187178972	0.267289281	0.533401712	-0.033232629	0.845187998	0.933616293	0.049143874	0.772699996	0.898589341	0.151211726	0.371660136	0.633378311	0.009837034	0.95392074	0.981481306	0.334785551	0.042827143	0.187697057	0.103510195	0.54208788	0.763603833	0.176589117	0.295779592	0.562775604	0.120757581	0.476501759	0.717825311	-0.28936177	0.082371943	0.276748332	0.323168287	0.051057744	0.208667273
PPID	PPID	5481	cyan	Innate_response_senescence	0.042184069	0.804212622	-0.093884269	0.580470112	0.02275218	0.893668943	0.955477675	-0.164085146	0.331830965	0.59788322	0.245766759	0.142586567	0.378067235	-0.011310788	0.947026369	0.978633141	-0.034150562	0.840965747	0.931673349	0.27939172	0.093997126	0.298390759	0.276631479	0.097427963	0.304576437	-0.075923399	0.65515042	0.834255827	0.203263785	0.227580738	0.489159481	0.349555189	0.033947435	0.163001623	-0.075707247	0.656071558	0.834845428	-0.109033161	0.520627199	0.749378336	0.043272082	0.799264829	0.912109943	-0.417072374	0.010225781	0.07711103	0.367582911	0.025209071	0.136100101	-0.263500833	0.115073328	0.334808186	0.362970105	0.027244606	0.142786726	0.022691041	0.893953056	0.955599768	0.333147047	0.043918338	0.190635314	0.211836367	0.208150759	0.466080421
DNPH1	DNPH1	10591	cyan	Innate_response_senescence	-0.024077516	0.887513383	-0.093747234	0.581025193	-0.241083157	0.150598677	0.390004382	-0.171100745	0.311282325	0.578308838	0.413279855	0.011009471	0.080904163	0.29745627	0.073780617	0.259472352	0.115947168	0.494365115	0.730591187	0.133466496	0.43098147	0.682690144	0.224160053	0.182282773	0.433545689	-0.383358726	0.019174608	0.11466193	0.273135741	0.101909372	0.312480202	-0.080653608	0.635120164	0.822592599	0.06486293	0.702901956	0.861244142	0.118471087	0.484950151	0.72385631	0.107705937	0.525745929	0.752940792	0.084066252	0.620825132	0.813828254	0.510277156	0.001252769	0.019875585	0.022437172	0.895132922	0.956135292	0.004999182	0.976573271	0.990712548	0.271494533	0.104066699	0.316216673	-0.160017068	0.34412135	0.608887293	0.236578497	0.158609616	0.401439227
STAT1	STAT1	6772	cyan	Innate_response_senescence	-0.106035054	0.532224852	-0.093535114	0.581884883	0.042238723	0.803963896	0.91447102	0.012789504	0.94011259	0.975759691	0.207387615	0.218085164	0.477921491	0.536436349	0.000620499	0.012460075	0.439972554	0.006431585	0.057303041	-0.030814622	0.856330282	0.938701621	-0.250968316	0.13406017	0.365263099	-0.251514345	0.133187487	0.36391638	0.31361023	0.058739578	0.226748772	-0.222759035	0.185102797	0.437125404	0.24287728	0.147491632	0.385255453	0.395965726	0.015267056	0.099581769	0.325276683	0.049476679	0.204682522	-0.013841067	0.935198575	0.973702545	0.731107075	2.76326555455157e-07	5.41182660971425e-05	0.256958594	0.124714991	0.350382851	0.117152957	0.48985554	0.72726329	0.094168596	0.579319165	0.788151435	-0.125694645	0.458525983	0.704130685	0.431352122	0.007686174	0.064361238
CCDC138	CCDC138	165055	cyan	Innate_response_senescence	-0.024930885	0.883553294	-0.093344093	0.582659548	0.271639387	0.103874909	0.315865648	0.03653489	0.830019161	0.926471988	0.081616998	0.631071182	0.820001078	0.120195469	0.478571536	0.719252994	0.018082143	0.915405566	0.965333651	0.037133873	0.827274068	0.925097696	0.025006406	0.883202968	0.950722421	0.091852597	0.588723913	0.793947121	0.048734966	0.774542105	0.899555617	0.191211981	0.256930744	0.522299191	-0.114048865	0.501507435	0.735750146	0.011159262	0.947735054	0.978888719	-0.122083595	0.471637826	0.7141843	-0.306473987	0.065052039	0.24109966	0.262598411	0.116368866	0.336861356	-0.173307318	0.30498903	0.571851668	0.250111849	0.135437517	0.367338904	-0.11155955	0.510951977	0.742339938	0.239181627	0.153943526	0.394899207	0.178490507	0.29052624	0.557440448
MT1F	MT1F	4494	cyan	Innate_response_senescence	-0.035853878	0.833142602	-0.093252526	0.58303105	0.233053871	0.16508947	0.410308926	-0.180328536	0.285505379	0.552296304	0.212629409	0.206413346	0.463884466	0.154663799	0.360711753	0.62374587	-0.026788464	0.874942878	0.947106968	0.227011009	0.176638628	0.426093647	0.268535369	0.108043884	0.323080113	-0.327236302	0.048042624	0.201244457	0.046736671	0.783561598	0.904424547	0.14512432	0.391440199	0.650172951	-0.236401391	0.158930755	0.401937439	0.089089161	0.600032922	0.801216386	-0.024742036	0.884429418	0.951319656	-0.086630162	0.61017432	0.807423344	0.361727779	0.027815415	0.14456751	-0.216182965	0.198751861	0.454433697	0.140527401	0.406773836	0.663094303	0.068236153	0.688209156	0.853125671	0.182775004	0.278910034	0.545522589	0.099600887	0.557528939	0.773984237
SF3B5	SF3B5	83443	cyan	Innate_response_senescence	0.045076157	0.791077762	-0.093219395	0.583165496	0.117003704	0.490412589	0.727661996	0.078309751	0.645014533	0.828277585	0.147636705	0.383203679	0.643427413	0.186590754	0.268822701	0.534977752	0.385184757	0.018561604	0.112525185	0.215188662	0.200875251	0.457149131	0.305558565	0.06589909	0.242909175	-0.012132691	0.943183034	0.97711972	0.063066606	0.710770171	0.865634001	0.463155841	0.003892301	0.04155236	-0.235898907	0.159844451	0.403301278	-0.133298823	0.431565857	0.6831532	0.385958993	0.018306687	0.111583531	-0.209508583	0.213308994	0.472226616	0.52193905	0.000922269	0.016243023	-0.163738766	0.33286674	0.598823376	0.418652366	0.009913588	0.075607739	0.252980444	0.130865122	0.36022267	0.040168746	0.813397103	0.91863932	0.252382149	0.131809193	0.361678385
SNX5	SNX5	27131	cyan	Innate_response_senescence	0.031978271	0.85096458	-0.092951074	0.584254839	0.14466492	0.392957314	0.651457941	0.181402278	0.282598407	0.549318184	0.121835613	0.47254545	0.714772309	0.220101567	0.190536367	0.444171588	0.284435905	0.087967711	0.287283227	0.347120132	0.035297784	0.166901898	0.252231901	0.132047065	0.362010764	-0.043674214	0.797438055	0.911230972	0.193596882	0.250932387	0.515674566	0.298225378	0.073002221	0.2579235	-0.228395405	0.173943283	0.422566695	-0.126692579	0.454937259	0.701446904	0.144166471	0.394607233	0.652866972	-0.208829063	0.214831265	0.47400297	0.485284716	0.002331379	0.02994527	0.017978545	0.915888504	0.965542548	0.134695496	0.426711486	0.679278703	0.376752848	0.021535328	0.123292107	-0.005659884	0.973478175	0.989562875	0.066661178	0.695055685	0.856874863
ANXA7	ANXA7	310	cyan	Innate_response_senescence	-0.155267524	0.358817107	-0.092537673	0.585934959	-0.007769635	0.9635977	0.985694773	-0.093960518	0.580161357	0.7886819	0.106479934	0.530496043	0.755906312	0.208565188	0.215424414	0.474744833	0.152091713	0.368850685	0.630995558	-0.247466444	0.13975778	0.37372562	-0.231545923	0.167919181	0.414146857	-0.179913538	0.286634076	0.553387189	0.051161825	0.763627356	0.893998375	-0.145563162	0.389994155	0.648981294	0.231394076	0.168206044	0.414550045	0.279778931	0.093523347	0.297576773	0.167663223	0.321248307	0.58792845	0.050737011	0.765534773	0.89502443	0.354054454	0.03156354	0.156056609	-0.021471196	0.899624338	0.958206197	0.173304141	0.304998035	0.571860263	-0.041797993	0.805970135	0.915308056	-0.077131173	0.650012734	0.831168828	0.331188843	0.04525177	0.194184933
RPA2	RPA2	6118	cyan	Innate_response_senescence	-0.010518457	0.950732533	-0.089492125	0.598378003	0.188321094	0.264328349	0.530326467	0.084812489	0.617717188	0.812134598	0.196489993	0.243782241	0.507683424	0.330828276	0.045500817	0.194728633	0.181321523	0.28281637	0.549528046	0.091514619	0.59010198	0.794728592	-0.105011409	0.536213088	0.759767368	-0.207055875	0.218838798	0.47883858	0.292247205	0.079224701	0.270409665	0.011019417	0.948389148	0.979157156	-0.054627159	0.748120135	0.885951116	0.252826561	0.131107458	0.360599217	-0.043201708	0.799584627	0.912260784	-0.205346925	0.222749457	0.483445708	0.437746115	0.006737424	0.059105824	0.157926446	0.350544146	0.61459934	0.091892407	0.588561685	0.79386077	0.182360531	0.280020364	0.546710047	-0.040055963	0.813911832	0.918872214	0.249128673	0.137031487	0.369783614
ECHS1	ECHS1	1892	cyan	Innate_response_senescence	-0.108913868	0.521086272	-0.088840757	0.601054071	0.209324672	0.213720258	0.472660233	0.239168245	0.153967254	0.394942717	0.088828164	0.601105858	0.801867093	0.320581417	0.053052601	0.213497828	0.339532059	0.039789283	0.179488273	0.127067653	0.453592356	0.700414001	0.273670404	0.101213973	0.311233268	0.034970849	0.837196337	0.929834765	0.106130834	0.531852421	0.756830225	0.312994132	0.059264595	0.227903478	-0.103802717	0.540940732	0.762854347	-0.174908642	0.300472882	0.567337853	0.24998821	0.135637208	0.367694614	-0.123380277	0.466906927	0.710734554	0.544372282	0.000495683	0.010740257	-0.057286163	0.736286586	0.879649543	0.260721774	0.119098059	0.341451907	0.472079382	0.003178331	0.036631654	-0.006811243	0.968085507	0.987644638	0.16931094	0.316446686	0.583497916
SARNP	SARNP	84324	cyan	Innate_response_senescence	-0.04600105	0.786888979	-0.087622186	0.606074256	0.178802773	0.289669256	0.556624491	0.130757553	0.44047649	0.690061695	0.147863139	0.382466368	0.642810094	0.494000876	0.001887258	0.026028016	0.171064829	0.311385433	0.578406704	0.372523511	0.023170153	0.129070764	0.112929642	0.505742833	0.738810736	-0.441090811	0.006282532	0.056425877	0.475577087	0.002931324	0.034763616	-0.211356792	0.209206328	0.467388139	-0.257721838	0.1235601	0.348612132	0.203549826	0.226913146	0.488330974	-0.10087892	0.552458485	0.770679706	-0.334766624	0.042839621	0.187721843	0.536049233	0.000627246	0.01254686	0.335347509	0.042457982	0.186778445	-0.292905429	0.078520029	0.269032927	0.493779945	0.001897524	0.026119479	-0.051677398	0.761314278	0.892853871	-0.020267362	0.905225994	0.960736935
SPTLC2	SPTLC2	9517	cyan	Innate_response_senescence	0.092886718	0.584516251	0.087529325	0.606457553	0.248221717	0.138514119	0.3719493	0.11416564	0.50106657	0.735447399	0.147778255	0.382742668	0.643012255	0.204267388	0.225244312	0.486381061	0.020600134	0.903677085	0.960040006	0.152672913	0.36700209	0.629356353	0.070494951	0.678432621	0.84772828	-0.035478169	0.834866862	0.92872279	0.280608335	0.092514684	0.295774874	0.1768547	0.295042183	0.561966492	-0.053190678	0.754536895	0.88932696	0.03553059	0.834626238	0.928626686	-0.184053644	0.275502757	0.541906018	-0.240131482	0.152266017	0.392522655	0.444459257	0.005851371	0.054021976	-0.013888022	0.934979206	0.973626958	0.188341855	0.264274727	0.53027536	0.108475837	0.522773647	0.750902775	0.103682754	0.541411039	0.763157373	0.185729476	0.271078362	0.537309103
PRKCD	PRKCD	5580	cyan	Innate_response_senescence	0.210943791	0.210118333	0.087514265	0.606519722	-0.053644429	0.752508215	0.888311621	-0.075375905	0.657484547	0.835733302	0.237353423	0.157209995	0.399471816	0.229715434	0.171400743	0.41897401	0.214458277	0.20244508	0.459061956	0.341987062	0.038288043	0.175296285	0.122936704	0.468522446	0.711775092	-0.409338301	0.011877443	0.084892222	0.539960429	0.000561985	0.011661425	0.111360398	0.511711386	0.74292589	-0.253698719	0.129738367	0.35841816	-0.018780232	0.912152083	0.963770345	0.190856347	0.2578333	0.523284177	-0.071554497	0.673864352	0.845160437	0.590337194	0.000120072	0.004124596	0.257698135	0.123595845	0.348659408	0.030742779	0.856661765	0.938862185	0.423665131	0.008976269	0.071048293	-0.200379154	0.234388029	0.496960867	0.209344898	0.213675001	0.472652572
ETHE1	ETHE1	23474	cyan	Innate_response_senescence	-0.17008725	0.31420013	-0.086532289	0.61057947	0.004491909	0.978949854	0.991695848	0.062470745	0.713386716	0.86709914	0.063387527	0.709362287	0.864853815	0.245148676	0.143625594	0.379562223	0.232997411	0.165194796	0.410435753	0.317585643	0.055440069	0.219217728	0.309067361	0.06269892	0.235808767	-0.177203926	0.294074326	0.561015206	0.06272722	0.712260085	0.866477711	0.113140108	0.50494501	0.738156436	-0.177311471	0.293776682	0.560746881	-0.018084882	0.915392799	0.965333651	0.169107102	0.317038236	0.584068913	0.003987688	0.981312312	0.992581003	0.398438537	0.014585197	0.096758396	-0.105240357	0.535319837	0.75913735	0.028256913	0.868146154	0.943898873	0.40308687	0.013372809	0.091716885	0.361863661	0.027752505	0.144344942	-0.10196585	0.548163316	0.76767672
H2BC10	H2BC10	8346	cyan	Innate_response_senescence	-0.006161295	0.971129537	-0.086177763	0.612048001	-0.040152178	0.813472715	0.918679557	-0.217133778	0.19673607	0.452100104	0.426293306	0.008515827	0.068761336	0.291521063	0.080007779	0.271888668	0.208607936	0.215328247	0.474618683	0.125857364	0.457939787	0.703699465	0.068527213	0.686946545	0.852426725	-0.361163866	0.028077749	0.145422098	0.339225797	0.039979868	0.179983831	0.178549966	0.290362934	0.557288308	-0.050714562	0.765635608	0.895081644	0.166408789	0.324934202	0.591416445	0.234089377	0.163166295	0.407943333	-0.005456628	0.974430301	0.989978357	0.78938396	6.39858016124046e-09	3.22368053836259e-06	-0.049809379	0.76970456	0.897110153	0.364746884	0.026445058	0.140191324	0.151220819	0.371631041	0.633343767	0.040210719	0.813205565	0.918533184	0.490245023	0.002068589	0.027668886
HIRA	HIRA	7290	cyan	Innate_response_senescence	-0.113630917	0.503086943	-0.085815855	0.613548647	0.227059735	0.176543258	0.425966861	0.05222206	0.758872903	0.89160363	0.023774656	0.888919466	0.953308071	0.15517976	0.359092159	0.622258365	0.085809457	0.61357519	0.80953448	0.018670422	0.912663766	0.96401715	-0.053552317	0.752919906	0.888503395	-0.003160038	0.985190487	0.994086852	0.087362371	0.60714694	0.805478153	0.17418534	0.302507474	0.56938525	-0.087175361	0.607919538	0.805952753	0.09810986	0.563471654	0.777743425	-0.099120996	0.55943843	0.775191602	-0.173082312	0.305627039	0.572465945	0.350398808	0.033489578	0.161679484	-0.15336579	0.36480552	0.627375524	0.25837417	0.122579378	0.347088928	-0.005582661	0.973839913	0.989703863	0.306569958	0.064963735	0.240892674	0.171971268	0.308789823	0.57579074
RAD50	RAD50	10111	cyan	Innate_response_senescence	0.091175267	0.591487077	0.085635762	0.614295983	0.101300527	0.550790567	0.769527515	0.011311834	0.947021476	0.978633141	0.339821314	0.039609959	0.178976078	0.095724542	0.57303896	0.7841171	0.131791379	0.436839402	0.687261479	0.06683372	0.69430446	0.856389496	0.119918753	0.479592166	0.720005401	0.005353616	0.974912861	0.990212295	0.30924505	0.062540191	0.235379425	0.326341488	0.048693252	0.202826092	0.106036014	0.53222112	0.757115586	-0.01880636	0.912030342	0.963735759	0.188696645	0.263359483	0.529257859	-0.187013677	0.267719604	0.533833052	0.301793955	0.069474273	0.25050399	0.081987399	0.629517249	0.819018584	0.300375238	0.070860449	0.253436604	0.14284631	0.398996416	0.656568028	-0.229420866	0.171965797	0.419741402	0.353938287	0.031623315	0.156243971
ACP2	ACP2	53	cyan	Innate_response_senescence	0.133364135	0.431338173	0.084931139	0.617223632	-0.264333771	0.113887196	0.332801879	-0.117670218	0.487927527	0.725993444	0.338489975	0.040440792	0.181308301	0.179600778	0.287486613	0.554197771	0.178353633	0.290902389	0.557868407	0.495981065	0.001797395	0.025209328	0.392321956	0.016320569	0.103691351	-0.318638243	0.054591639	0.217291736	0.411992822	0.011286762	0.082177533	0.232673197	0.165800555	0.411278092	-0.263994107	0.114369771	0.333597842	-0.120364213	0.477949703	0.718830428	0.083192494	0.624472421	0.816161564	-0.141491529	0.403529786	0.660360918	0.608858513	6.36899313155193e-05	0.002666767	-0.077980054	0.646411202	0.829044559	0.132777754	0.433384727	0.684602774	0.380906999	0.020024186	0.117794685	0.259606637	0.120742365	0.344169848	0.116267596	0.493164669	0.729622844
MFSD12	MFSD12	126321	cyan	Innate_response_senescence	-0.001962022	0.990804675	-0.084862736	0.61750815	0.067788866	0.690151091	0.854208364	0.1836713	0.276518756	0.543000355	0.101075477	0.551680591	0.770124324	0.255160467	0.127467596	0.354810052	0.334341595	0.043120616	0.188501045	0.149762488	0.376314552	0.637344767	0.100480229	0.554037923	0.771692909	-0.126426549	0.455892461	0.70214968	0.190663305	0.258324095	0.523906327	0.118918882	0.483289501	0.722699387	-0.159722021	0.345023412	0.6096786	-0.08061905	0.6352656	0.822641525	0.233656068	0.163969076	0.408907082	0.031169675	0.854692412	0.937992174	0.350627932	0.033366102	0.161339238	0.187986978	0.265192294	0.531251182	0.024905404	0.883671501	0.950919562	0.354917933	0.031122124	0.154740319	-0.360944001	0.028180581	0.145759685	0.064080212	0.706326714	0.863241548
H2BU1	H2BU1	128312	cyan	Innate_response_senescence	0.031011741	0.855420889	-0.084220736	0.620181201	-0.071719906	0.673152213	0.844758728	-0.094310331	0.57874581	0.787734477	0.173826039	0.303521413	0.570331717	0.015372696	0.928045456	0.970875224	0.191782823	0.255486409	0.520747657	0.367007216	0.025456023	0.136951412	0.420748643	0.00951194	0.07370723	-0.109206915	0.519958899	0.74891295	0.040121042	0.813614808	0.918734836	0.533771027	0.000668289	0.013080612	-0.380573535	0.020142128	0.118226403	-0.242424902	0.1482706	0.386490178	0.311468158	0.060581017	0.231006303	-0.187211248	0.267205309	0.533338871	0.541981508	0.000530691	0.011223818	-0.320414868	0.053183138	0.213877431	0.411663475	0.011358665	0.082467634	0.2835771	0.088972619	0.28920461	0.361207959	0.028057163	0.145342174	0.085659906	0.614195769	0.809931014
H2BC6	H2BC6	8344	cyan	Innate_response_senescence	-0.119708468	0.480368533	-0.084198207	0.620275088	0.042450232	0.803001529	0.914022366	0.06114335	0.71922715	0.870491441	0.122190953	0.471245178	0.713855581	0.464282671	0.00379508	0.040875435	0.144091652	0.394855235	0.65309136	0.315616237	0.057055674	0.222955195	-0.069792789	0.68146627	0.849482717	-0.466391134	0.003618819	0.039665638	0.588497885	0.000127607	0.004296749	-0.354767546	0.031198637	0.154992632	-0.204973608	0.223610059	0.484453107	0.299013901	0.07221086	0.256268512	-0.176726907	0.295396861	0.562323254	-0.077985046	0.646390045	0.829029754	0.600054155	8.6515221235844e-05	0.003296728	0.363831466	0.02685454	0.141526838	-0.356277778	0.030437242	0.15266717	0.331671357	0.044920212	0.193316901	0.081716903	0.6306519	0.819719775	0.00042492	0.998008505	0.999229056
APOL6	APOL6	80830	cyan	Innate_response_senescence	-0.038919779	0.819101479	-0.08406657	0.620823804	0.07524652	0.65803662	0.836114578	0.173163808	0.305395857	0.572232195	0.170326087	0.313510985	0.580681268	0.374889196	0.022243469	0.125828425	0.514793615	0.001114081	0.018407913	-0.0224597	0.895028209	0.956088459	-0.067357886	0.692024072	0.855133343	-0.005199787	0.975633487	0.990446151	0.200300619	0.234575266	0.497142353	0.123805874	0.465359656	0.709524343	0.251452518	0.13328609	0.364070238	0.089094119	0.600012548	0.801199024	0.501913169	0.001550283	0.022902319	-0.233772687	0.16375274	0.40864145	0.586171514	0.000137747	0.004518202	0.178630838	0.290140913	0.55706883	0.295961786	0.075311692	0.262543024	0.216216664	0.198680172	0.454347899	-0.288861725	0.082927077	0.277888044	0.365165299	0.02625962	0.139591577
ADSL	ADSL	158	cyan	Innate_response_senescence	0.150890747	0.372688046	0.083991837	0.621135415	-0.044248668	0.794830307	0.910043906	-0.076565832	0.652415647	0.832654674	0.219336119	0.192122055	0.44620185	0.189823453	0.260466564	0.526128354	0.004013436	0.981191666	0.992575397	0.367010073	0.025454793	0.136948214	0.168322909	0.319320478	0.58610675	-0.317096796	0.055837653	0.220085787	0.304287711	0.06708941	0.245506018	-0.057751488	0.734221769	0.878568842	-0.259356818	0.121113049	0.344704834	0.117281828	0.489374826	0.726970971	-0.118249563	0.485772764	0.724432767	-0.14194775	0.401999893	0.659133169	0.296889093	0.07435879	0.26058575	0.079472814	0.640097122	0.825460356	-0.154129495	0.362393534	0.625141411	0.164021093	0.332022351	0.598073934	-0.027278284	0.87267474	0.945995567	0.008579154	0.959807864	0.984112046
TNK2	TNK2	10188	cyan	Innate_response_senescence	0.093486934	0.582080228	0.083852838	0.62171516	0.015408051	0.927880403	0.970838567	0.011450559	0.946372694	0.978366657	0.326189919	0.048804156	0.203072639	0.50247948	0.001528336	0.022689113	0.290522957	0.081093944	0.274081006	0.394993798	0.015542306	0.100640304	0.107354654	0.527104835	0.753830628	-0.548457912	0.000440595	0.00991234	0.611886932	5.71999964671012e-05	0.002472454	-0.147396135	0.383987931	0.644125494	-0.23290965	0.165358611	0.410664342	0.266083715	0.111425236	0.328689136	0.038888673	0.819243667	0.921422955	0.004280255	0.979941509	0.992119699	0.640451524	1.96055484672447e-05	0.001165386	0.368845945	0.024674217	0.134327017	-0.190745537	0.25811495	0.523629074	0.465850997	0.00366328	0.039955477	-0.148197512	0.381379112	0.64185073	0.173788009	0.303628856	0.57045074
SNX1	SNX1	6642	cyan	Innate_response_senescence	-0.01273982	0.940344822	-0.083792083	0.621968629	0.442040349	0.00615831	0.055718956	0.022185758	0.896301596	0.956713272	0.010120051	0.952596486	0.980901215	0.164836686	0.329590503	0.595893215	-0.022487576	0.894898648	0.956037054	-0.090460378	0.594409631	0.797399824	-0.18350672	0.276956843	0.543435692	-0.160267374	0.343357209	0.60827993	0.143386011	0.397198669	0.655068122	0.040773868	0.810636725	0.917486484	0.01702465	0.920336633	0.967401638	0.153825851	0.363351377	0.626042313	-0.127128236	0.453375325	0.700270932	-0.089477739	0.598437047	0.800142977	0.2980907	0.073138058	0.25820335	0.093269099	0.582963803	0.790414691	0.145604857	0.389856927	0.648874593	-0.00412968	0.980647009	0.992362021	-0.050849625	0.765029003	0.89473638	0.208392727	0.21581269	0.475159302
RBMX	RBMX	494115, 27316	cyan	Innate_response_senescence	-0.106947428	0.528682296	-0.083336795	0.623869459	-0.028504682	0.867000258	0.943394127	-0.01999623	0.906488256	0.961214496	0.160179739	0.343624628	0.608483556	0.230049367	0.170761784	0.417981953	0.265284848	0.112544114	0.330587394	-0.150180957	0.374967068	0.636148962	-0.015319767	0.928292561	0.970986699	-0.010429482	0.951148784	0.980260253	-0.045988659	0.786945062	0.906110884	0.112614937	0.506936984	0.739623221	0.106009849	0.532322882	0.757179489	0.070559536	0.678153835	0.847598098	0.319474834	0.053924732	0.21563843	-0.181588152	0.282097142	0.548804162	0.535312947	0.000640259	0.012714738	-0.215632147	0.199926217	0.455899728	0.360327731	0.028470471	0.146669668	0.003702453	0.982648812	0.993129068	0.017360381	0.9187708	0.966750805	0.281234462	0.09175878	0.294440043
H2BC18	H2BC18	440689, 337875, 338391	cyan	Innate_response_senescence	0.020116706	0.905927348	-0.081203174	0.632809133	-0.112252263	0.508314908	0.740506306	0.025848316	0.87929903	0.949023252	0.120579261	0.477157849	0.718258225	0.249907557	0.135767592	0.367945095	0.028030566	0.869193205	0.944406437	0.600427023	8.54157955953219e-05	0.00327267	0.278476564	0.095124193	0.300508349	-0.471748597	0.003202603	0.036812996	0.445247876	0.005754195	0.053443321	-0.078901003	0.642512858	0.826882215	-0.498810529	0.001675518	0.024102347	-0.069612164	0.682247448	0.849827959	-0.320295787	0.053276628	0.214102955	-0.050966304	0.764505077	0.894481821	0.509575958	0.001275614	0.020120808	0.094894322	0.576386103	0.786384508	-0.349516966	0.0339683	0.163064074	0.520400895	0.00096089	0.016688965	0.178812463	0.289642689	0.556612574	-0.256305985	0.125708845	0.351889005
SLC35E2B	SLC35E2B	728661	cyan	Innate_response_senescence	0.036644171	0.829518187	-0.08105873	0.633416218	0.267168161	0.109919839	0.326219898	-0.013013747	0.939064502	0.975308527	0.171196691	0.311006991	0.578010857	0.293499396	0.077888343	0.267738269	0.202986209	0.228229849	0.489937884	0.048362234	0.776222297	0.900419887	-0.044884779	0.791945224	0.908506908	-0.306096726	0.065400076	0.241849496	0.195248297	0.246834064	0.511149674	-0.020763149	0.90291845	0.95973184	0.011227151	0.947417531	0.978762823	0.259821714	0.120423912	0.343643248	0.176035993	0.297319165	0.564288467	0.07170668	0.673209147	0.844795545	0.396268349	0.015182196	0.099232796	0.223828554	0.182947259	0.43441326	0.065949732	0.698156249	0.858460903	0.097424828	0.566211709	0.779303388	-0.294222479	0.077124691	0.266236401	0.231863734	0.167319921	0.413292362
AK2	AK2	204	cyan	Innate_response_senescence	-0.055579777	0.743873949	-0.080444238	0.636001499	-0.016050351	0.924882369	0.969619456	0.142601697	0.399812762	0.657221586	-0.013853504	0.935140472	0.973689074	0.20189058	0.230804291	0.492901049	0.205286972	0.222887514	0.483575005	0.384063423	0.018936064	0.113900808	0.34728516	0.035204905	0.16664154	-0.082947754	0.62549561	0.816755083	0.194896572	0.247703159	0.512101582	0.189698618	0.260786021	0.526475326	-0.339479755	0.039821779	0.179559972	-0.252750856	0.131226802	0.360741553	0.092655525	0.585455771	0.791958619	-0.361400413	0.027967459	0.145075025	0.503930979	0.001473328	0.022186964	-0.174056425	0.302871022	0.569684763	0.07410369	0.662920693	0.838830416	0.326510922	0.048569514	0.202511048	0.2881277	0.083747215	0.279394981	-0.107328776	0.527205011	0.753849373
SEC23B	SEC23B	10483	cyan	Innate_response_senescence	0.097918253	0.564237448	0.079592632	0.639591385	-0.12951694	0.444862909	0.693619461	-0.044910297	0.791829545	0.908453642	0.126935515	0.454065919	0.700738278	0.144860291	0.392311708	0.650897745	0.368634569	0.024763067	0.134652041	0.382822223	0.019357896	0.115288174	0.382008857	0.01963856	0.116375654	-0.207735063	0.217297762	0.477003483	0.116748138	0.491367173	0.728396072	0.322638764	0.051461117	0.209605697	-0.319109704	0.054214999	0.216351523	-0.137902335	0.415681577	0.670608855	0.493412611	0.001914702	0.026281823	0.026035772	0.878430176	0.948677014	0.508568872	0.001309068	0.020476207	0.00333795	0.984356799	0.993826815	0.171478645	0.310198758	0.577231442	0.478573555	0.002733204	0.033203118	0.175896807	0.297707382	0.564751819	0.044984677	0.791492387	0.908286008
NR1H3	NR1H3	10062	cyan	Innate_response_senescence	0.240581622	0.151475702	0.079433407	0.64026349	-0.228029802	0.174652219	0.423484463	-0.337609972	0.040997679	0.182829113	0.546670487	0.000463985	0.010269105	0.194470374	0.248759017	0.513202148	-0.001846884	0.991344267	0.996688703	0.294597516	0.076730917	0.265433531	0.114647533	0.499249335	0.734048326	-0.607480796	6.68569987915267e-05	0.002758958	0.584931357	0.000143443	0.004649018	-0.004451938	0.979137122	0.99178458	-0.093634981	0.581480064	0.789518884	0.242229719	0.14860762	0.38695149	0.025967254	0.87874774	0.948778366	0.044982015	0.79150445	0.908294155	0.629385505	3.00628484809891e-05	0.001570529	0.171981619	0.308760263	0.575772044	0.046059417	0.786624836	0.905947185	0.215111591	0.2010405	0.457316006	-0.200348999	0.234459909	0.497040818	0.317990639	0.055112394	0.218469178
TWF2	TWF2	11344	cyan	Innate_response_senescence	-0.085883258	0.613269047	-0.07854539	0.644017048	0.216561255	0.197948137	0.453386677	0.107089693	0.528130946	0.754375223	0.259136602	0.121440514	0.34523424	0.261949026	0.117307898	0.338458616	0.234711461	0.162018739	0.406328995	0.027839553	0.870076979	0.944795037	0.134821051	0.426276595	0.678991295	-0.032268954	0.84962523	0.935680003	0.097889364	0.564352949	0.778258108	0.287663699	0.084268881	0.280401294	-0.052872495	0.755960427	0.890122174	0.00521073	0.975582223	0.990434652	0.135687458	0.423282331	0.676667918	-0.150521293	0.373873279	0.635215034	0.379388506	0.020565961	0.11976893	-0.096314191	0.570667083	0.782459863	0.293652919	0.077725716	0.267463557	0.276548869	0.097532097	0.30478255	-0.104819579	0.536962077	0.760233191	0.27632735	0.097811756	0.305281907
H2BC21	H2BC21	8349	cyan	Innate_response_senescence	0.089151424	0.599777085	-0.078430796	0.64450206	-0.12651013	0.45559224	0.701921308	-0.050854861	0.765005491	0.894729106	0.164785392	0.32974312	0.596018267	0.107881503	0.525067409	0.752548137	0.316919445	0.055982454	0.220395464	0.510355591	0.001250236	0.019851227	0.408451105	0.012080613	0.085865258	-0.243311851	0.146746147	0.38424709	0.351866785	0.032704911	0.159506777	0.397310655	0.014892949	0.098055732	-0.474508934	0.003004916	0.035296577	-0.163366415	0.3339824	0.599925336	0.360936386	0.028184148	0.145767376	-0.133181259	0.43197586	0.683445078	0.579721462	0.000169762	0.005224527	-0.04171711	0.806338452	0.915457793	0.217061381	0.196889052	0.452275408	0.392081858	0.016392081	0.103985465	0.154317662	0.361800722	0.624649625	0.092673263	0.585383666	0.791912828
SECTM1	SECTM1	6398	cyan	Innate_response_senescence	0.035047826	0.836842792	0.078357312	0.644813153	-0.128896403	0.447065837	0.695312138	-0.157712147	0.351206594	0.615207483	0.343974593	0.037106677	0.171969283	0.118135585	0.486196294	0.724721163	0.090232988	0.595340553	0.798077547	-0.014279482	0.933150524	0.972904864	0.041529635	0.80719232	0.915912195	-0.176032427	0.297329108	0.564303198	0.412575561	0.011160485	0.08157595	0.210101321	0.211987228	0.470549186	0.044062435	0.795675478	0.910411223	0.010078613	0.952790373	0.980999318	0.160216938	0.343511099	0.608423397	0.061721146	0.716682942	0.868965135	0.54081716	0.000548525	0.011462304	-0.06768712	0.690593101	0.854391282	0.380702654	0.020096392	0.118066417	0.031282207	0.854173424	0.93775924	-0.049105851	0.772871237	0.898699603	0.441134102	0.006276822	0.05640158
SMG1	SMG1	23049	cyan	Innate_response_senescence	-0.017030134	0.920311051	-0.078056303	0.646088088	-0.223597214	0.183411993	0.434945894	-0.146790576	0.385966188	0.645581142	0.24872952	0.137682547	0.370763327	0.059761617	0.725323359	0.873686576	0.152744867	0.366773614	0.629156983	0.165037416	0.328993684	0.595365995	-0.007517253	0.964779411	0.98623488	-0.107667204	0.525895681	0.753030198	0.291937026	0.079558468	0.271019668	0.111516769	0.511115063	0.742472636	0.059498585	0.726485759	0.874306808	0.14471048	0.392806705	0.651341631	0.249408551	0.136576334	0.369136796	-0.161163809	0.340629061	0.605758863	0.429884904	0.007919346	0.065609775	0.056484659	0.739847423	0.88150337	0.237903336	0.156222222	0.398088331	0.028735513	0.865932937	0.94300967	0.202568172	0.22920981	0.49100533	0.286307338	0.085808233	0.283231983
IL2RB	IL2RB	3560	cyan	Innate_response_senescence	-0.024643055	0.884888675	-0.077491801	0.648481744	0.120643062	0.476923055	0.718125031	-0.278060826	0.095639604	0.301448221	0.57978559	0.000169413	0.005217519	0.466064599	0.003645641	0.03985326	0.064209071	0.705762501	0.862886574	0.029017279	0.864630418	0.942493145	-0.129300616	0.445630195	0.694196577	-0.533375484	0.000675653	0.01317491	0.459707656	0.004203364	0.04367491	-0.149461833	0.377284437	0.63824904	0.144930043	0.392081361	0.650718829	0.521977163	0.00092133	0.016238453	-0.069407051	0.683134932	0.850351263	-0.180788797	0.284256944	0.551018466	0.773044793	2.05379250570382e-08	7.59023030322254e-06	0.043591022	0.797815885	0.911445318	0.204887636	0.223808571	0.484691245	-0.093625534	0.581518355	0.789522622	-0.102002019	0.54802066	0.767564196	0.587495674	0.00013189	0.004391717
BUB3	BUB3	9184	cyan	Innate_response_senescence	0.210977573	0.21004363	0.077449955	0.64865932	-0.060186631	0.723446403	0.87271957	-0.105148857	0.535676742	0.759374374	0.278215248	0.09544791	0.301097141	0.076865372	0.651142056	0.831890065	0.106360781	0.530958805	0.756157547	0.128692877	0.447789655	0.695913684	0.215211109	0.200827142	0.457094634	-0.148409367	0.380691177	0.641239838	0.176864711	0.295014409	0.561934277	0.306663871	0.064877417	0.240703703	-0.112232722	0.508389203	0.74053837	-0.189752656	0.260647704	0.526320579	0.148840832	0.379292382	0.639921083	-0.242879793	0.147487314	0.385252448	0.515629728	0.00108995	0.018146415	-0.11253196	0.507252074	0.739822674	0.295334428	0.075961755	0.263850293	0.248148273	0.138634695	0.372114791	-0.101762476	0.548965778	0.768272339	0.214031516	0.203366274	0.460181573
SH3BP1	SH3BP1	23616	cyan	Innate_response_senescence	0.139787928	0.40927203	0.076719119	0.651763775	-0.146093837	0.388249666	0.647554196	-0.312926069	0.059322824	0.228068654	0.572355531	0.000214382	0.006145235	0.330299361	0.045868141	0.195719106	-0.025078715	0.882867564	0.950618243	0.228709056	0.173336727	0.421655686	0.094625925	0.577470062	0.787047762	-0.636781365	2.2633769847929e-05	0.001286044	0.705307661	1.09081696410281e-06	0.000146823	-0.125392512	0.459615487	0.704983556	-0.054013612	0.750858834	0.887407	0.233665454	0.163951656	0.408906977	-0.130608946	0.441000664	0.690456393	0.016639669	0.922132528	0.968223248	0.645532516	1.60201333549985e-05	0.001013055	0.186916479	0.26797286	0.534046454	-0.016848889	0.921156491	0.967767967	0.204135737	0.225549864	0.486698893	-0.134324365	0.427998433	0.680259973	0.403496976	0.013270059	0.091268255
UBE2V1	UBE2V1	387522, 7335	cyan	Innate_response_senescence	0.019949604	0.906705346	0.076577366	0.652366588	0.059806266	0.725126104	0.873548269	0.183766115	0.276266577	0.542748161	0.143724839	0.396072422	0.654078003	0.342973096	0.037698191	0.173612738	0.259357375	0.121112222	0.344704834	0.090806068	0.59299562	0.796490078	0.059030049	0.728557821	0.875432412	-0.030559235	0.857508756	0.939221498	0.122410518	0.470442683	0.713211888	0.037250122	0.82674154	0.924852891	0.111459062	0.511335089	0.742663535	0.059594989	0.726059658	0.874082709	0.197624596	0.241015885	0.504391093	-0.272466927	0.102784364	0.314062558	0.523957663	0.000873674	0.01567728	0.107432872	0.526802106	0.7536565	0.075065879	0.658807698	0.836479583	0.368352371	0.024882099	0.13500984	-0.070139685	0.679966909	0.848566812	0.119276452	0.481965579	0.72180024
HSPA6	HSPA6	3310, 3311	cyan	Innate_response_senescence	-0.061192887	0.719008908	-0.07654687	0.652496301	-0.005789113	0.972872838	0.9893437	0.031206658	0.85452184	0.937912386	0.167472761	0.321806253	0.588481818	0.227998456	0.174713099	0.423585609	0.270692629	0.105133318	0.318172122	0.367285101	0.025336572	0.136545033	0.248639672	0.137829412	0.370992784	-0.192687263	0.253209079	0.518241353	0.360760092	0.028266835	0.146013143	0.193414913	0.251386741	0.516270447	-0.305940592	0.065544546	0.242155855	-0.084185895	0.620326404	0.813583038	0.169503159	0.315889488	0.582956639	-0.183861883	0.276012017	0.542478756	0.556072487	0.000352302	0.008533759	-0.062589468	0.712865122	0.866749105	0.12367768	0.465825422	0.709896383	0.208764972	0.214975228	0.474195236	0.098737315	0.560967281	0.776175105	0.101227158	0.551080653	0.769733037
CSK	CSK	1445	cyan	Innate_response_senescence	0.00569653	0.973306515	-0.076496987	0.6527085	0.047333465	0.780864943	0.903083123	-0.231475177	0.168052787	0.414320631	0.467765765	0.003507775	0.038933473	0.445354321	0.005741186	0.053379986	0.159430745	0.345915356	0.610436713	0.051075089	0.764016692	0.894209156	-0.245819022	0.142498964	0.377938323	-0.515231766	0.001101377	0.018275339	0.405152641	0.012861996	0.089390925	-0.23808574	0.155895579	0.397666922	0.185768834	0.270975014	0.537174223	0.641574601	1.87554786917119e-05	0.001128321	0.065220553	0.701339103	0.860279682	-0.137682218	0.416433479	0.67120658	0.637727412	2.1815011698132e-05	0.00125321	0.240544549	0.151540677	0.391452468	0.103948226	0.54037054	0.762471754	0.017865748	0.916414362	0.965782448	-0.1210591	0.475393459	0.717009106	0.513156027	0.001162713	0.01894049
MCM3AP	MCM3AP	8888	cyan	Innate_response_senescence	0.00298849	0.985994365	-0.074165851	0.662654684	0.224318247	0.181966279	0.433116104	-0.009411033	0.955914254	0.982378084	0.282579227	0.090151338	0.291454025	0.175574386	0.298607924	0.565611252	0.21451028	0.202333028	0.458915198	-0.129336905	0.445501429	0.694129741	-0.027246521	0.87282179	0.946044223	0.001922288	0.990990888	0.99659132	0.181351318	0.282735939	0.54945381	0.310717663	0.061236897	0.232389397	0.141494835	0.403518686	0.660352533	0.10854484	0.522507656	0.750734394	0.277536911	0.09629217	0.302634873	-0.076679765	0.651931109	0.83234421	0.455715832	0.004590186	0.04630639	-0.030773357	0.856520675	0.9388069	0.484420349	0.002380044	0.030330909	0.015142404	0.929120643	0.971330531	-0.213951911	0.203538429	0.460349304	0.517186696	0.001046244	0.017665468
H3C12	H3C12	8356	cyan	Innate_response_senescence	0.078548201	0.644005149	-0.073370488	0.666061401	-0.021136573	0.901180933	0.958951555	-0.125345652	0.459784591	0.705092981	0.279862158	0.093421753	0.297458523	0.106059347	0.532130381	0.757034214	0.078647467	0.643585133	0.827535881	0.117674813	0.487910419	0.725983735	0.210861909	0.210299473	0.468583973	-0.205348569	0.222745673	0.483445708	0.317703794	0.055344316	0.218990075	0.326809849	0.048351825	0.202012551	-0.169062817	0.317166845	0.584187036	-0.192576766	0.253486579	0.518485255	0.125344455	0.459788912	0.705092981	-0.154662435	0.360716039	0.62374587	0.621204587	4.08069701508609e-05	0.001947383	-0.147906674	0.382324707	0.642711642	0.339609036	0.039741497	0.179338635	0.221671322	0.187313371	0.440034953	-0.034087244	0.841256854	0.931816066	0.304934603	0.066481415	0.24414079
GUCA1B	GUCA1B	2979	cyan	Innate_response_senescence	-0.034041435	0.841467475	-0.07336657	0.666078202	-0.208784786	0.214930715	0.474149605	-0.005674479	0.973409807	0.989533581	0.088060339	0.604267116	0.803831467	0.263117669	0.115622075	0.335679923	0.195532673	0.246132879	0.510404633	0.262572936	0.116405597	0.336918673	0.079714617	0.63907667	0.824877233	-0.259248381	0.121274214	0.344932045	0.159440045	0.345886855	0.610436713	-0.168674755	0.318295229	0.585196331	-0.124006271	0.464632052	0.709012528	0.120206869	0.478529514	0.719230968	0.019837723	0.907226292	0.96156375	-0.008759007	0.958965982	0.983724506	0.323078117	0.051126254	0.208798829	0.128340017	0.449046064	0.696928456	-0.214026575	0.203376955	0.460181573	0.311529923	0.060527287	0.23087167	0.163308767	0.334155334	0.600073477	-0.050848243	0.765035212	0.894739597
MKNK2	MKNK2	2872	cyan	Innate_response_senescence	0.139453797	0.410403695	0.073364922	0.666085265	0.075103192	0.658648397	0.836375837	-0.213103054	0.20538049	0.462607931	0.291461357	0.080072433	0.272018311	0.091635725	0.58960802	0.794433015	-0.142225582	0.401069844	0.658329223	0.049083314	0.772972742	0.898778837	-0.006729506	0.968468298	0.987773213	-0.208164486	0.216327286	0.475796554	0.196903475	0.242771643	0.506496214	0.021359054	0.900145958	0.958492869	0.05274336	0.756538398	0.89045369	0.231282936	0.168416229	0.414841564	-0.114900973	0.498294951	0.733320271	-0.175118239	0.299884936	0.566821405	0.323650578	0.050692558	0.207745852	0.013399565	0.937261466	0.974610876	0.120369642	0.477929705	0.718830063	-0.024686443	0.884687356	0.951414633	0.145763971	0.389333499	0.648456322	0.271320232	0.104297836	0.316628923
SIGLEC1	SIGLEC1	6614	cyan	Innate_response_senescence	0.092838297	0.584712968	0.070573518	0.678093485	-0.134002005	0.429118015	0.681202813	-0.275356882	0.099044159	0.307422269	0.190288045	0.259279938	0.524906641	-0.117628534	0.488082755	0.726060531	-0.081452085	0.631763538	0.82045111	0.275389685	0.09900231	0.307363981	0.132219481	0.435338159	0.686097028	-0.178021482	0.291816496	0.558818527	0.421236986	0.009420392	0.073219551	0.100876163	0.552469398	0.770686618	-0.076071513	0.65451952	0.833825379	-0.029581469	0.862023408	0.94135643	0.031281538	0.854176509	0.93775924	0.304642735	0.066755194	0.244701571	0.237785791	0.156432982	0.39836215	0.022808596	0.893406789	0.955359006	0.047083142	0.78199574	0.903675292	-0.10437659	0.53869362	0.76141793	0.211763654	0.208310567	0.466262364	0.121637515	0.473271156	0.715327794
ODF3B	ODF3B	440836	cyan	Innate_response_senescence	-0.053688416	0.752311637	-0.069556208	0.682489519	0.036587272	0.829779021	0.926391133	-0.010650051	0.950116926	0.979818258	0.035349356	0.835458204	0.92903705	0.330888978	0.045458812	0.19463754	0.188575696	0.263671257	0.529609586	0.443715129	0.005944359	0.054554311	0.091243868	0.591206962	0.795386656	-0.483136399	0.002453974	0.030937988	0.416425883	0.010355914	0.077733203	-0.189175126	0.262128473	0.527921971	-0.302707968	0.068592564	0.248755452	0.165534311	0.327519182	0.593916522	0.023160564	0.891771522	0.954568683	-0.038682433	0.820186548	0.921914283	0.522119624	0.000917827	0.016204307	0.214242764	0.202909916	0.459580238	-0.265444388	0.112319992	0.33019525	0.325300595	0.049458975	0.204648554	0.131003989	0.439608004	0.689433519	-0.108609275	0.522259333	0.750544343
CXCL11	CXCL11	6373	cyan	Innate_response_senescence	0.02467021	0.884762674	0.069166031	0.68417831	-0.082968418	0.625409194	0.816709196	0.215026635	0.201222763	0.457529455	0.048229833	0.776819373	0.900739871	0.368153697	0.024966185	0.135242925	0.47277972	0.00312747	0.03622947	0.297919839	0.073310677	0.258577631	0.271119071	0.104565076	0.317127638	-0.086526727	0.610602499	0.807679317	0.078274848	0.645162331	0.828334877	0.139921889	0.408818817	0.664854848	-0.222507159	0.18561304	0.43768378	-0.160098717	0.343871977	0.608708341	0.356125417	0.030513357	0.152909605	-0.182624684	0.279312395	0.545908725	0.653540962	1.15643324965998e-05	0.000806169	0.000162686	0.999237529	0.999694037	0.051312023	0.762953295	0.893621724	0.466789831	0.003586301	0.039431177	0.039287343	0.817421747	0.9205452	-0.034607733	0.838864504	0.930636725
MKI67	MKI67	4288	cyan	Innate_response_senescence	0.0171223	0.919881166	-0.068913402	0.68527256	0.200536459	0.234013295	0.496610879	0.124201231	0.463924772	0.708378394	0.091968827	0.588250327	0.793624832	0.290959026	0.080618002	0.273175768	0.24746546	0.139759404	0.373726101	0.031872896	0.851450206	0.936459119	0.01539095	0.927960239	0.970862844	-0.161838428	0.338584755	0.603816826	0.179327254	0.288233536	0.555032627	0.134354494	0.427893878	0.6801573	-0.021900997	0.897625541	0.957294559	0.033949917	0.841888294	0.932032351	0.15662403	0.354581918	0.61821084	-0.230780472	0.169368825	0.41617875	0.57461029	0.00019972	0.005857996	0.129891164	0.443537268	0.692440316	0.182665706	0.279202553	0.545821876	0.366666287	0.025603211	0.137443283	-0.145816339	0.389161318	0.64831369	0.209101979	0.214218978	0.473276569
UBE2L6	UBE2L6	9246	cyan	Innate_response_senescence	-0.120745905	0.476544704	-0.068218452	0.688285969	0.105739184	0.533376118	0.757827294	0.278969824	0.094515435	0.299422528	0.045954704	0.787098739	0.906161947	0.59004084	0.000121258	0.004148845	0.557327751	0.000339374	0.008324279	0.226110046	0.178408664	0.428399605	-0.104608517	0.537786738	0.760836947	-0.201947276	0.230670587	0.492773022	0.301498964	0.06976073	0.251128533	-0.15311325	0.365605215	0.628080863	0.010778381	0.949516609	0.97958791	0.231301993	0.168380175	0.414813223	0.291400537	0.080138335	0.272138554	-0.222792143	0.185035802	0.437054097	0.688507563	2.47354584989046e-06	0.000267296	0.342349073	0.03807062	0.174702783	-0.070901118	0.676680069	0.84673018	0.460382898	0.004140807	0.043278842	-0.039070421	0.818412965	0.921039077	0.09057191	0.593953263	0.7970728
CARD16	CARD16	114769	cyan	Innate_response_senescence	-0.093018937	0.583979241	-0.068140327	0.688625028	0.138272106	0.414420197	0.669613667	0.154661258	0.36071974	0.62374587	-0.132766965	0.433422431	0.684636745	0.37374232	0.022688799	0.127356194	0.407796196	0.012232472	0.086578765	0.319414119	0.053972912	0.215734873	-0.085918798	0.613121638	0.80925387	-0.241572928	0.149745803	0.388686879	0.155472335	0.358175718	0.621390367	-0.214691706	0.201942441	0.458459865	-0.18136719	0.282693099	0.549423811	0.190333122	0.259164996	0.524773175	0.244157018	0.145304203	0.382053463	-0.079616135	0.639492203	0.825095673	0.416315131	0.010378348	0.077860932	0.283842009	0.088661705	0.288632804	-0.250919863	0.134137813	0.365366901	0.250756955	0.134399108	0.365766681	0.105106393	0.535842416	0.759467102	-0.147491584	0.383676656	0.64385801
PANK2	PANK2	80025	cyan	Innate_response_senescence	0.026186319	0.877732493	0.068040578	0.689058017	-0.001562426	0.99267739	0.997210641	0.061946238	0.715692608	0.868370789	-0.020106943	0.905972803	0.961057349	0.180855368	0.284076666	0.550875393	0.153823989	0.363357256	0.626044103	0.396561798	0.015100287	0.098914855	0.194228686	0.249359107	0.513863956	-0.146886556	0.385652242	0.645314707	0.172950138	0.306002216	0.572891884	-0.02832327	0.867839237	0.943751594	-0.311585315	0.060479134	0.230773061	-0.02004043	0.906282467	0.961150133	0.038273663	0.822056087	0.922706365	-0.055821229	0.742798879	0.883122099	0.273774943	0.10107843	0.310959905	0.076705753	0.651820604	0.832285274	-0.16142577	0.339834341	0.604967892	0.27590959	0.098340828	0.306179635	0.31817505	0.054963703	0.218137393	-0.147269489	0.38440117	0.644413371
PUM2	PUM2	23369	cyan	Innate_response_senescence	0.082936606	0.625542234	0.067353293	0.692044045	-0.265480102	0.112269867	0.330107891	-0.237965401	0.156111023	0.39790673	0.36506372	0.02630454	0.139715345	0.25886209	0.121849644	0.345891137	0.129869844	0.443612734	0.692479887	0.140851471	0.405681763	0.662228103	-0.117732006	0.487697485	0.72584218	-0.411570628	0.011379006	0.082580547	0.350701666	0.033326446	0.161246943	-0.260028385	0.120118499	0.343138865	0.113206047	0.504695182	0.738029579	0.294784786	0.076534878	0.265047427	0.089260676	0.599328288	0.800742806	0.015395028	0.927941201	0.970858632	0.419108578	0.00982497	0.075222201	0.201744922	0.231148029	0.493308685	-0.074038797	0.663198437	0.838962364	-0.00294729	0.986187429	0.994483477	-0.129258657	0.445779102	0.694303119	0.265682611	0.111985961	0.329625305
HMGA1	HMGA1	3159	cyan	Innate_response_senescence	-0.073055078	0.667414206	-0.067258868	0.692454648	0.136229337	0.421415623	0.675081252	-0.039201063	0.817815968	0.920765927	0.211122054	0.209724349	0.46795752	0.363674656	0.026925205	0.141746212	0.123416194	0.466776242	0.710644232	-0.333990618	0.043353775	0.189127207	-0.569478666	0.00023449	0.006519688	-0.163885695	0.332427136	0.598416515	0.25476011	0.128086575	0.355829425	-0.31989814	0.05358977	0.214827433	0.460689509	0.004112669	0.043087711	0.546709872	0.000463458	0.010261861	-0.045693725	0.788280188	0.906784496	0.02084703	0.902528118	0.95957991	0.440566866	0.006351995	0.056818955	0.281610355	0.091307262	0.2936184	0.126193753	0.45672922	0.702789191	-0.180532242	0.284952401	0.551743002	-0.2725619	0.102659766	0.313852417	0.526511372	0.000815455	0.014993475
CAAP1	CAAP1	79886	cyan	Innate_response_senescence	0.014197736	0.933532371	-0.066974349	0.693692393	0.201709025	0.231232797	0.493364922	0.079867865	0.638430272	0.824471896	0.272173669	0.103169823	0.314691066	0.241628126	0.149649903	0.388542928	0.279578403	0.093768477	0.297975715	-0.002538996	0.988100765	0.995333071	0.213049354	0.20549741	0.462744381	0.060110637	0.723781892	0.872860981	0.093010078	0.584015215	0.791091194	0.383478215	0.019133984	0.114508229	0.078328279	0.644936081	0.828270812	-0.080839234	0.634339188	0.822054982	0.318402982	0.054780363	0.217705382	-0.220213944	0.190304347	0.443893054	0.51356199	0.001150486	0.018811776	-0.093033095	0.583921749	0.791046204	0.434724627	0.007172407	0.061477099	0.168152712	0.319817157	0.586602042	-0.186763193	0.268372575	0.534476789	0.380677559	0.020105274	0.118100536
KHSRP	KHSRP	8570	cyan	Innate_response_senescence	0.133562335	0.430647641	0.066754993	0.69464719	-0.053934651	0.751211515	0.887527123	0.094025057	0.57990008	0.788484163	0.198839148	0.238078113	0.501104937	0.341194907	0.038767331	0.17662761	0.095400289	0.574345181	0.785000999	0.382606867	0.01943188	0.11553994	0.113821511	0.502366339	0.736387996	-0.436692372	0.006886477	0.059966057	0.586361732	0.000136891	0.004496982	-0.195641166	0.245865721	0.510096493	-0.281679883	0.091223933	0.293439033	0.061267971	0.718678152	0.870122112	-0.250036053	0.135559911	0.367553152	-0.354665242	0.031250774	0.155175447	0.474598285	0.002998699	0.035247556	0.302683951	0.068615618	0.248804095	-0.360812454	0.028242255	0.145929854	0.434362967	0.007226053	0.061767055	-0.21705996	0.196892055	0.452275408	-0.074769714	0.660072649	0.837231943
SCNM1	SCNM1	79005	cyan	Innate_response_senescence	0.094949467	0.576163503	0.066169301	0.697198823	0.061472284	0.717778388	0.869657497	-0.107505396	0.526521494	0.753463383	0.238088905	0.155889916	0.397656398	0.084166318	0.620407995	0.813622267	-0.124687208	0.462164228	0.70695745	0.001916378	0.991018582	0.996592389	-0.208084496	0.216507833	0.476017307	-0.127052661	0.45364607	0.700462196	0.386844903	0.018018601	0.110391989	-0.000583819	0.997263786	0.998900949	0.064978016	0.702398888	0.86091427	0.097578055	0.565598285	0.779028743	-0.279491115	0.093875334	0.298173881	-0.156396072	0.355291515	0.618874024	0.236503106	0.158746261	0.401647541	0.075224752	0.658129521	0.836146181	0.123228293	0.46746013	0.711042572	-0.09606151	0.571682952	0.783189538	-0.077331688	0.649161302	0.830726229	0.302171624	0.069108879	0.249779496
H2BC4	H2BC4	8347	cyan	Innate_response_senescence	0.044942458	0.791683757	-0.064988177	0.702354476	-0.073231852	0.666655888	0.840893427	-0.170140274	0.31404705	0.58117551	0.510894642	0.001232951	0.019667303	0.368585912	0.024783557	0.134722687	0.149523439	0.377085581	0.638016205	0.285501929	0.08673253	0.284880046	0.102590364	0.545702614	0.7659597	-0.528548723	0.000771503	0.01443756	0.647257066	1.49461894787086e-05	0.000964475	0.10841888	0.522993252	0.75101693	-0.110215297	0.516088803	0.746157352	0.159836296	0.344673862	0.60935743	0.012144683	0.943126967	0.977081199	-0.239991837	0.152511801	0.39288612	0.859993141	9.16909737107163e-12	1.88257578563193e-08	0.075729153	0.655978179	0.834793102	0.222770549	0.185079498	0.437105197	0.355192892	0.030982632	0.154334479	-0.019945753	0.906723275	0.96129448	0.439651822	0.006474893	0.057571914
VOPP1	VOPP1	81552	cyan	Innate_response_senescence	-0.091501849	0.590154075	-0.064878107	0.702835605	0.068428995	0.687372519	0.852632553	0.006321942	0.970377106	0.988446364	0.292129335	0.079351407	0.270655014	0.629540163	2.98871755688252e-05	0.001565144	0.383578473	0.019099954	0.114394549	-0.108519772	0.522604278	0.750771866	-0.328660125	0.047021763	0.198721875	-0.50320347	0.001500676	0.022421311	0.443054471	0.00602798	0.055023987	-0.504116432	0.001466427	0.022125543	0.323819505	0.050565144	0.207427851	0.572875337	0.000210919	0.006078286	0.260772348	0.119023886	0.341331108	0.132044008	0.435953152	0.686592641	0.586727289	0.00013526	0.004458701	0.601307445	8.28697006046179e-05	0.00320314	-0.208871721	0.214735481	0.473897809	0.27035336	0.105587071	0.319022859	-0.582308757	0.000156194	0.004927715	0.395459679	0.015409852	0.100161523
IFNAR2	IFNAR2	3455	cyan	Innate_response_senescence	-0.025640066	0.88026443	-0.064709722	0.703571864	0.162502976	0.336578349	0.602098247	-0.074280644	0.662163546	0.838419643	0.11196063	0.509424285	0.741236259	0.310453465	0.06146912	0.232898277	0.18652633	0.268990998	0.535141817	0.085023537	0.616839392	0.811629312	-0.134250166	0.428255987	0.680495494	-0.325855035	0.049049913	0.20369552	0.360414919	0.02842931	0.14653951	-0.19204137	0.254834018	0.519991484	0.074638759	0.660632268	0.837521955	0.290363306	0.081268737	0.274428245	0.163691464	0.33300834	0.5989681	0.008468313	0.960326725	0.984347545	0.456876322	0.004474675	0.045522068	0.330272877	0.045886597	0.195762835	-0.100431419	0.554231432	0.771841925	0.162312465	0.337152791	0.602638361	-0.158947889	0.347397047	0.611774173	0.183220208	0.277720573	0.544236645
NUDT4B	NUDT4B	440672, 170688, 11163	cyan	Innate_response_senescence	-0.081301687	0.632395227	-0.064327207	0.705245375	-0.082366534	0.627928298	0.818227781	0.083949938	0.621310145	0.814142688	-0.072475164	0.669904169	0.842894705	0.143936528	0.395369714	0.653529208	0.249560791	0.136329221	0.36879641	0.037989503	0.823356278	0.92335486	0.008220563	0.961486538	0.984787205	0.026618201	0.875731524	0.947451437	0.097908872	0.564274952	0.778213485	-0.00473436	0.97781394	0.991261371	-0.018648657	0.91276519	0.9640509	0.034436833	0.839649864	0.931119471	0.211803303	0.208223415	0.466154343	-0.098971793	0.560032727	0.775557581	0.315097219	0.057487626	0.223859718	0.005000365	0.976567727	0.990712548	0.044099533	0.795507102	0.910327276	0.076545667	0.652501419	0.832692341	0.195607828	0.245947794	0.51019651	-0.002565446	0.987976812	0.995282734
ATP5IF1	ATP5IF1	93974	cyan	Innate_response_senescence	-0.078268433	0.6451895	-0.062774128	0.712054098	0.17230477	0.307838284	0.574745944	0.242332323	0.148430386	0.386700177	0.002680342	0.987438385	0.995040224	0.626564537	3.3436097265581e-05	0.00169175	0.531187207	0.000717712	0.013725018	0.266506682	0.110836246	0.327766451	-0.099938734	0.556186464	0.773121658	-0.332074692	0.044644569	0.192612766	0.308839323	0.062903094	0.236278877	-0.32904051	0.046752008	0.198033972	-0.071443938	0.674340494	0.845417426	0.328524988	0.047117899	0.198955401	0.284647181	0.087721838	0.286808854	-0.219901835	0.190949236	0.444696148	0.584394587	0.000145974	0.004709832	0.491826027	0.001990477	0.026963458	-0.317395073	0.055594793	0.219579505	0.503895964	0.001474634	0.022201464	-0.140143966	0.408068125	0.664166193	-0.009754587	0.954306541	0.981673567
ASH1L	ASH1L	55870	cyan	Innate_response_senescence	0.041132308	0.809002694	-0.061908711	0.715857686	0.133099901	0.432259723	0.683697667	0.098790078	0.560756924	0.776004398	0.151320923	0.371310826	0.633085815	0.164952597	0.329245791	0.595564767	0.115547492	0.49586455	0.731720745	-0.080318709	0.636530149	0.823380567	-0.156326554	0.35550808	0.619040928	0.054664919	0.747951683	0.885869229	0.213155185	0.20526703	0.462492394	0.000568182	0.997337074	0.998924078	0.187744773	0.265819736	0.53192322	0.157388397	0.352208821	0.616105254	0.040023973	0.814057843	0.918945723	-0.097965855	0.564047151	0.778081115	0.154479419	0.361291579	0.624190969	0.196868998	0.242855801	0.506561888	0.082186243	0.628683692	0.818634255	-0.050723966	0.765593366	0.895064618	-0.373686825	0.022710534	0.127403558	0.260992915	0.118700802	0.340797542
H2BC17	H2BC17	8348	cyan	Innate_response_senescence	0.073742326	0.664467912	-0.061237913	0.718810556	0.068550295	0.686846452	0.852347493	-0.059149988	0.728027218	0.875160386	0.294673582	0.076651242	0.265297695	0.325883787	0.049028774	0.203637156	0.15348969	0.364413559	0.627023127	0.168036353	0.320157001	0.586934084	0.092527187	0.585977601	0.79229693	-0.342593472	0.037924403	0.174294601	0.295794671	0.075484429	0.262894748	0.072051654	0.671724783	0.844011431	-0.143288954	0.397521619	0.655358418	0.06718186	0.692789579	0.85554483	0.043482988	0.798306609	0.911642516	-0.154308685	0.36182899	0.624688239	0.702480505	1.25684461498728e-06	0.000163475	0.02891429	0.865106466	0.94269377	0.122568018	0.469867476	0.712776208	0.24506532	0.143766144	0.379765164	-0.160031591	0.344076985	0.608850436	0.266636468	0.110655989	0.327435471
RAB5IF	RAB5IF	55969, 100527943	cyan	Innate_response_senescence	-0.004554169	0.978658152	-0.059879353	0.724803252	-0.105845907	0.532960707	0.757640445	0.069204274	0.684012716	0.850793991	-0.067232843	0.692567831	0.855444759	0.111318581	0.511870915	0.743040741	0.152788094	0.366636396	0.629046631	0.077290457	0.649336342	0.830780256	-0.182116453	0.280675567	0.547353112	-0.095730838	0.573013611	0.784110386	0.337590652	0.041009975	0.182852425	-0.082892425	0.625727023	0.816893548	-0.053057276	0.755133628	0.889662902	0.011623758	0.945562731	0.977991999	0.02342487	0.890543827	0.95403293	-0.077166276	0.649863646	0.831058495	0.298415701	0.072810594	0.25754896	0.213598305	0.204304368	0.461292756	-0.036823182	0.828697691	0.925832417	0.108418849	0.52299337	0.75101693	-0.025824507	0.879409394	0.949077892	0.009343342	0.956231048	0.982485085
INTS6	INTS6	26512	cyan	Innate_response_senescence	0.139431864	0.410478042	0.059869022	0.724848885	-0.225387956	0.179836371	0.430247079	-0.077358911	0.649045739	0.830675485	0.32752396	0.047834954	0.200723333	0.369754929	0.024295136	0.132974053	0.311221039	0.060796364	0.231433945	0.462929791	0.003912063	0.041689	0.233922539	0.163475057	0.408309028	-0.473465039	0.003078388	0.035842256	0.436447829	0.00692147	0.06014929	-0.043018419	0.800417691	0.912578509	-0.17977089	0.287022711	0.553744706	0.117587872	0.488234199	0.726140932	0.216305055	0.198492217	0.454086666	-0.133972363	0.429221045	0.681282716	0.59089548	0.000117865	0.0040709	0.262670289	0.116265276	0.336679108	-0.126167568	0.45682339	0.702867914	0.490561122	0.00205276	0.02751977	-0.026075263	0.878247153	0.948582587	0.089748277	0.597327048	0.799432384
NNT	NNT	23530	cyan	Innate_response_senescence	0.062479752	0.713347142	0.056966509	0.737706068	-0.133510274	0.430828962	0.682557229	-0.115723839	0.495202678	0.731144425	0.222714698	0.185192542	0.437213833	0.269071487	0.107314926	0.321813938	0.229877264	0.171090879	0.418474494	0.277208191	0.096703346	0.303325889	0.093213064	0.583191187	0.790578138	-0.411775229	0.011334224	0.082368776	0.220780707	0.189137209	0.442422011	-0.162106622	0.337774138	0.603168104	-0.028877375	0.865277111	0.94276853	0.20669718	0.219655677	0.479838916	0.226685661	0.177276358	0.42691944	-0.082468501	0.627501236	0.817968441	0.383308442	0.019191725	0.114726388	0.164240034	0.331368451	0.597484345	-0.147037024	0.38516037	0.644965271	0.125560356	0.459010064	0.704455443	-0.099609432	0.557494965	0.773966146	0.00121034	0.994327475	0.997891649
GPATCH2L	GPATCH2L	55668	cyan	Innate_response_senescence	0.063017104	0.710987422	0.056349716	0.740447458	-0.042927693	0.800830131	0.912787707	-0.118926837	0.483260029	0.722669718	0.317512158	0.055499691	0.219366702	0.350007193	0.033701487	0.16227107	0.087869723	0.605053017	0.804258569	0.20333388	0.227417018	0.488944888	0.09434842	0.578591771	0.787674005	-0.403511281	0.013266487	0.091253638	0.228508319	0.173724749	0.422261823	-0.177051891	0.294495429	0.561454208	-0.076618761	0.652190529	0.832483493	0.269560856	0.106652788	0.32076679	0.010279552	0.951850226	0.980569894	-0.162860557	0.33550177	0.601185188	0.524076788	0.000870878	0.01565535	0.13539321	0.424297917	0.677422575	-0.147039381	0.385152667	0.644965271	0.248212358	0.138529479	0.371952948	0.021625284	0.89890768	0.957850335	0.066375611	0.696299638	0.857479041
LRRK2	LRRK2	120892	cyan	Innate_response_senescence	0.081428878	0.631860993	-0.055687872	0.743392593	0.128390609	0.448865809	0.696774247	-0.014779903	0.930813329	0.971992696	0.378850418	0.020760851	0.120517471	0.209872764	0.212496224	0.471177698	0.180160101	0.285963136	0.552751953	0.099939171	0.556184728	0.773121658	0.112526112	0.507274288	0.739842925	-0.043901297	0.796406946	0.910680244	0.34772462	0.034958546	0.165974342	0.326033015	0.048919178	0.203361516	0.04650466	0.784610632	0.904950801	0.066247382	0.696858468	0.857822434	0.198181808	0.239665078	0.502861482	-0.249006561	0.137230422	0.370076494	0.542698651	0.000519966	0.011061308	0.004713208	0.97791304	0.991280847	0.422662509	0.009157439	0.071932637	0.123829659	0.465273267	0.709492983	-0.138576441	0.41338366	0.668719886	0.478278319	0.002752191	0.033329828
MRPL16	MRPL16	54948	cyan	Innate_response_senescence	-0.012666207	0.940688912	-0.055403095	0.744660931	0.046080359	0.786530067	0.90589792	-0.029909401	0.860508753	0.940615606	0.279609647	0.093730252	0.297929482	0.281468465	0.091477498	0.293909151	0.079335911	0.640675165	0.825802372	0.216173513	0.198771972	0.45444715	0.362679293	0.027377351	0.143167993	-0.264106883	0.114209376	0.333326451	0.034342113	0.840085209	0.931280102	0.097930726	0.56418758	0.778155555	-0.142317987	0.400760792	0.658072119	0.005837478	0.972646289	0.989283308	0.014680607	0.931277044	0.972168095	0.00828097	0.961203743	0.984736476	0.415878547	0.010467186	0.078259614	-0.112378873	0.507833659	0.74021907	0.037267426	0.826662277	0.924813318	0.372462203	0.023194588	0.129154089	0.052320307	0.758432768	0.891384758	0.0591025	0.728237287	0.875246164
MYCBP2	MYCBP2	23077	cyan	Innate_response_senescence	-0.064113982	0.706178837	-0.055185776	0.745629268	0.1355229	0.42385013	0.677152915	-0.129377825	0.445356257	0.694020587	0.268356617	0.108287764	0.323461413	0.296251303	0.075013166	0.261912814	0.22640419	0.177829407	0.427662102	0.214799218	0.201711231	0.458172599	0.156953054	0.35355923	0.617348746	-0.26276012	0.116135911	0.336533449	0.156869295	0.353819406	0.617565446	0.145719219	0.389480675	0.648562026	-0.062210708	0.714529607	0.867706029	0.190109206	0.25973629	0.525342221	0.239081448	0.154121228	0.395156212	-0.131348206	0.438396491	0.688459925	0.585740707	0.000139702	0.004566434	-0.065479924	0.700206375	0.859650078	0.239613894	0.153178454	0.393736586	0.20680077	0.21941955	0.479529606	0.281827956	0.091046663	0.293128715	0.268281894	0.108389836	0.32361655
SMG7	SMG7	9887	cyan	Innate_response_senescence	0.038994164	0.818761482	-0.055095188	0.746033026	-0.093457396	0.582200005	0.7899216	0.09889265	0.560348085	0.775749077	0.060681957	0.721260939	0.871594461	0.206226043	0.220731804	0.481090921	0.254454685	0.128560281	0.356556759	0.229120963	0.172542455	0.420526008	-0.006763889	0.968307272	0.987703436	-0.072268688	0.670791554	0.843470684	0.081977253	0.629559793	0.819043342	0.017259519	0.919241184	0.966973099	0.036367534	0.830786501	0.926810867	0.120649766	0.476898384	0.718106749	0.138173807	0.414755306	0.669897046	-0.111581036	0.510870078	0.742308495	0.307461301	0.064148115	0.2391055	0.164008538	0.332059873	0.598113646	0.045968512	0.787036244	0.906140813	0.273092624	0.101965609	0.312560021	0.138776283	0.412703814	0.668163267	0.05027984	0.767588993	0.895995562
TRPM7	TRPM7	54822	cyan	Innate_response_senescence	-0.050811655	0.765199522	-0.054688827	0.747845034	0.135787286	0.422938088	0.676386471	0.032319968	0.849390223	0.935602285	0.063571224	0.708556834	0.864440352	0.177256431	0.293928988	0.560919943	0.174385544	0.301943443	0.568787818	-0.017176435	0.919628676	0.967151935	0.06571916	0.699162147	0.859071918	-0.026493196	0.876310611	0.947734838	-0.07646205	0.652857134	0.832878277	0.182594785	0.27939247	0.546016569	-0.025199781	0.882306047	0.950351509	-0.002020675	0.990529802	0.99642764	0.145649662	0.389709494	0.648750952	0.027603131	0.871171068	0.945316535	0.348493043	0.034531156	0.164740345	-0.149556067	0.376980288	0.637922035	0.31987559	0.053607572	0.214870402	0.147350601	0.384136476	0.644197999	0.113926799	0.501968488	0.736096972	0.204655719	0.224344676	0.48532004
IDO1	IDO1	3620	cyan	Innate_response_senescence	0.117350731	0.489117907	0.054649251	0.748021581	-0.01767319	0.917312144	0.966127632	0.002854826	0.986620723	0.994668037	0.277534406	0.096295299	0.302636489	0.269086367	0.107294747	0.321786641	0.23548269	0.160604155	0.404370838	0.121849922	0.472493053	0.714749846	-0.032547805	0.848340789	0.935091744	-0.165493694	0.327639555	0.594008397	0.373940954	0.022611144	0.127105079	0.139975916	0.408636115	0.664731185	0.124783895	0.461814386	0.70670126	0.116010587	0.494127406	0.730423921	0.193701921	0.250670369	0.515357178	-0.19289453	0.252689104	0.517676783	0.653609895	1.15314596022525e-05	0.000804528	0.172873877	0.306218815	0.573138411	0.301589735	0.069672487	0.250957538	0.283255949	0.089350669	0.289872349	-0.025051636	0.882993167	0.950655595	0.417979947	0.010045446	0.076235471
BORCS6	BORCS6	54785	cyan	Innate_response_senescence	-0.014976483	0.929895367	0.054048257	0.750704108	0.065477655	0.70021628	0.859650078	0.029558574	0.862129174	0.941400917	0.056969813	0.737691392	0.880298654	0.285859298	0.086321465	0.284143397	0.267799312	0.109050797	0.324777636	0.127424678	0.452314168	0.699503681	0.148361784	0.380845625	0.641332877	-0.13114537	0.439110176	0.689031108	0.106848894	0.529064327	0.754902412	-0.023338636	0.890944351	0.954240721	-0.096892939	0.568343415	0.780884721	0.040532966	0.811735379	0.917946062	0.298203978	0.073023791	0.257968002	-0.153032085	0.365862454	0.62831986	0.382352531	0.019519559	0.11589612	0.055589658	0.743829944	0.88364149	-0.033460658	0.844138724	0.93315358	0.18054007	0.284931166	0.551730096	-0.064532144	0.7043486	0.862075534	0.016937998	0.920740824	0.967568494
UBD	UBD	10537	cyan	Innate_response_senescence	0.034249535	0.840510755	-0.053907779	0.751331549	0.144431466	0.393729572	0.65205293	-0.123995798	0.464670062	0.709016161	0.408190297	0.012140896	0.086149811	0.236199799	0.159296866	0.402514695	0.048415595	0.775981698	0.900256809	0.050649307	0.765928735	0.895225323	0.104801924	0.537031038	0.760293378	-0.263525841	0.115037579	0.334753903	0.207729075	0.217311315	0.477003483	0.212239404	0.207266515	0.465042345	-0.009283151	0.956512745	0.982603307	0.173193377	0.305312008	0.57217111	0.010373196	0.951412112	0.980361383	-0.040736097	0.810808961	0.917565007	0.636225438	2.31278310811538e-05	0.001305799	-0.159946027	0.344338417	0.609067248	0.368784619	0.024699967	0.134428381	0.053421379	0.753505248	0.888796822	-0.109821875	0.517597027	0.74723545	0.432741567	0.00747081	0.06315802
H4C13	H4C13	8368	cyan	Innate_response_senescence	0.127293733	0.452782739	0.053905648	0.751341066	0.011670626	0.945343564	0.977927612	0.057860408	0.733738717	0.878331309	0.209528382	0.213264752	0.472157394	0.395739157	0.015330851	0.099850455	0.174118119	0.302697006	0.569581078	0.558329407	0.000329365	0.008159994	0.28237655	0.090392207	0.291893501	-0.536278844	0.000623236	0.012498548	0.497981545	0.00171045	0.024432106	-0.035658583	0.834038784	0.92834452	-0.451113105	0.005074119	0.049328266	-0.03585889	0.833119606	0.92788432	-0.081992481	0.629495939	0.819003216	-0.175346853	0.299244482	0.566250792	0.709045889	9.02180728441757e-07	0.000127887	0.246173992	0.141905011	0.377092256	-0.273143747	0.101898932	0.31247041	0.674689364	4.6629461606612e-06	0.000426708	-0.055763346	0.743056562	0.883269613	-0.12830939	0.449155208	0.697005856
THADA	THADA	63892	cyan	Innate_response_senescence	0.183760116	0.276282527	0.053825453	0.751699327	-0.162073706	0.337873565	0.603219564	-0.144779545	0.392578461	0.651164798	0.354305073	0.031434897	0.155689574	0.149454152	0.377309233	0.638256863	0.000299624	0.998595737	0.999482439	0.364515393	0.026548118	0.140536077	0.249083238	0.137105482	0.369882975	-0.377029652	0.021431768	0.122947555	0.334931093	0.042731285	0.187449018	0.118798176	0.483736851	0.723063236	-0.215909797	0.199333658	0.455186446	0.024571331	0.885221485	0.95165404	-0.007618043	0.964307478	0.986017393	-0.210973743	0.210052098	0.468278809	0.518522521	0.001009989	0.017252175	0.101432229	0.550270029	0.769158513	0.028221706	0.868309001	0.943967793	0.403674922	0.013225683	0.091084128	0.039690098	0.81558212	0.9196918	0.087425793	0.606885018	0.805311705
APOBEC3C	APOBEC3C	27350	cyan	Innate_response_senescence	0.104565791	0.537953749	0.052534748	0.757472357	-0.098891288	0.560353514	0.775749077	-0.158342576	0.349259954	0.613507253	0.421312021	0.009406392	0.073155169	0.251796165	0.13273872	0.363181178	0.154319012	0.361796472	0.624649625	0.198318323	0.239334915	0.502511444	0.087870869	0.605048293	0.804256422	-0.344509772	0.036793696	0.171162703	0.343425464	0.037430066	0.17290697	0.155687119	0.357503841	0.620753827	-0.106373122	0.530910866	0.756122574	0.157817551	0.35088067	0.614967132	0.14947604	0.377238575	0.638191587	-0.209400785	0.213549987	0.472534121	0.662618979	7.8993276400718e-06	0.000616271	0.043585032	0.797843093	0.911455896	0.27703827	0.096916415	0.303693644	0.213140023	0.205300025	0.46253966	0.070810463	0.677071089	0.846957466	0.371952762	0.023398461	0.12981582
ANKRD10	ANKRD10	55608	cyan	Innate_response_senescence	-0.029900175	0.860551362	-0.052487136	0.757685565	0.100863599	0.552519142	0.770694221	-0.221140727	0.188398444	0.441438649	0.096260846	0.570881482	0.782626184	-0.016208434	0.924144643	0.969250182	-0.216542986	0.1979869	0.45340939	0.124937041	0.461260551	0.706342591	0.073079909	0.667307666	0.841247957	-0.311541432	0.06051728	0.230860729	0.158600687	0.348464853	0.612713044	-0.086820527	0.609386625	0.806952731	-0.044648826	0.793015074	0.909023728	0.124017739	0.464590431	0.708970339	-0.205176394	0.223142299	0.483886651	0.144336876	0.394042723	0.65233768	0.112302983	0.508122092	0.740386525	-0.019965017	0.906633583	0.961271951	-0.097203582	0.567097973	0.779977169	-0.035065211	0.836762946	0.929588881	0.18542114	0.271888889	0.538099344	-0.00340321	0.984050999	0.993734882
RGPD2	RGPD2	729857, 400966	cyan	Innate_response_senescence	0.086089088	0.612415548	0.052359129	0.758258872	0.076743642	0.651659511	0.832227454	0.181837843	0.281424681	0.548123959	0.028433858	0.867327782	0.943540467	0.194753586	0.248057056	0.512481016	0.22346179	0.183684432	0.435269377	0.554400148	0.000370208	0.008827805	0.466489938	0.003610737	0.039600541	-0.030319528	0.85861515	0.939699236	0.053538091	0.752983497	0.888527766	0.264986609	0.112963987	0.331325084	-0.474536685	0.003002984	0.035285097	-0.217588135	0.195777875	0.450847596	0.033507724	0.843922183	0.933070456	-0.164866987	0.329500369	0.59580447	0.365945838	0.025916562	0.13845358	-0.037926975	0.823642443	0.923511641	-0.060398617	0.722510818	0.872270205	0.492582998	0.001954002	0.026641741	0.321921189	0.052011807	0.211003067	-0.212270241	0.207198966	0.464951273
EHD1	EHD1	10938	cyan	Innate_response_senescence	0.128219822	0.449474475	0.050311612	0.76744618	-0.007047222	0.966980405	0.987157705	0.010873049	0.949073782	0.979421851	-0.001177865	0.994479675	0.997950082	0.055672267	0.743462079	0.883495318	-0.086372985	0.611239159	0.808152458	0.020762907	0.902919573	0.95973184	-0.10435325	0.538784928	0.761467274	-0.039164222	0.81798431	0.920839241	0.082838694	0.625951786	0.817010369	-0.090492067	0.594279953	0.797316819	0.179640663	0.2873778	0.554082973	0.095864961	0.572473715	0.783776786	-0.162848155	0.335539074	0.601216116	-0.231428193	0.168141561	0.414440715	0.147237818	0.384504551	0.644493015	0.075627282	0.656412457	0.835048828	-0.013658599	0.936051097	0.974049181	0.01364817	0.936099823	0.974062032	-0.033513446	0.843895856	0.933070456	0.031844705	0.851580132	0.936533547
ARID3A	ARID3A	1820	cyan	Innate_response_senescence	-0.011701692	0.945198292	-0.049637444	0.770478128	-0.023236114	0.891420567	0.954402631	0.182652613	0.279237608	0.545849156	0.021627469	0.898897515	0.957850335	0.435433993	0.007068178	0.060963446	0.393089799	0.016093629	0.102787995	0.341546571	0.03855396	0.176035813	0.093359009	0.582599042	0.79019363	-0.251719365	0.132860904	0.363347114	0.388440182	0.017509411	0.108534433	-0.206683656	0.219686517	0.479870408	-0.211077215	0.2098234	0.468067446	0.182942637	0.278461775	0.544983215	0.243051086	0.147193145	0.384811593	-0.066967325	0.693722958	0.85607437	0.4850932	0.002342086	0.030033586	0.423567653	0.008993748	0.071130598	-0.325826992	0.049070538	0.203719037	0.4475888	0.005473887	0.051835061	-0.073296247	0.666379728	0.840704954	-0.071355101	0.674723181	0.845573475
ACP5	ACP5	54	cyan	Innate_response_senescence	0.063515541	0.708800955	-0.049377282	0.771649059	-0.098770643	0.560834404	0.776078418	-0.217710237	0.195520932	0.450515783	0.412751589	0.011122578	0.081412812	0.315271575	0.057342229	0.223551178	0.103624091	0.54164109	0.763313375	0.145230885	0.391088767	0.649932647	0.012258392	0.942595349	0.976827792	-0.465418669	0.003699209	0.040186749	0.572759679	0.000211685	0.006094935	-0.100532364	0.553831268	0.771542993	0.031380231	0.853721393	0.937562885	0.212515373	0.206662556	0.464218698	0.081943066	0.629703154	0.819128628	0.123803903	0.465366817	0.709525763	0.708918023	9.08102809334601e-07	0.000128515	0.221142996	0.188393795	0.441438649	0.040309467	0.812754979	0.918361315	0.174829433	0.300695265	0.567533581	-0.155059723	0.359468562	0.6225491	0.400900162	0.013932098	0.094152027
FMO1	FMO1	2326	cyan	Innate_response_senescence	0.100056006	0.555720822	-0.04923206	0.772302888	-0.088845405	0.601034957	0.801817992	-0.362229194	0.027583855	0.143823431	0.464116611	0.003809273	0.040977355	0.122764586	0.46915011	0.712172406	-0.066813169	0.694393923	0.856445115	0.088986088	0.600456549	0.801482408	-0.134529695	0.427286157	0.679731283	-0.470844969	0.003269733	0.037279917	0.683904646	3.0667454751042e-06	0.000313212	-0.023996624	0.887888907	0.952877096	0.001121711	0.994742851	0.998052977	0.30210531	0.069172928	0.24989486	-0.075876495	0.65535026	0.834366555	0.034472491	0.839485988	0.931046712	0.448975539	0.005313458	0.050758718	0.19893949	0.23783649	0.500824556	0.163394786	0.333897312	0.599818308	-0.081572455	0.631258159	0.820094789	-0.068120454	0.688711283	0.853428321	0.535936345	0.000629226	0.012567869
SETX	SETX	23064	cyan	Innate_response_senescence	0.040306332	0.812769284	0.049153082	0.772658531	-0.148411313	0.380684862	0.641239838	-0.140308656	0.407511922	0.663661761	0.262581559	0.116393163	0.336897761	0.045631416	0.788562328	0.906902301	-0.131894335	0.436478103	0.686984444	0.024295824	0.886500057	0.952261881	-0.213340482	0.204864097	0.461983995	-0.17339535	0.304739644	0.571625257	0.40171954	0.013720258	0.0932025	-0.050448321	0.766831771	0.895549164	0.174170181	0.302550209	0.569441536	0.143120074	0.398083922	0.655863297	-0.291576755	0.079947508	0.271777317	0.001211793	0.994320665	0.997888686	0.221003479	0.188679837	0.441788769	0.099462679	0.558078558	0.774340024	0.125719122	0.458437781	0.704089393	-0.01542862	0.927784379	0.970824764	0.149894095	0.375890467	0.637019954	0.266799801	0.110429453	0.327124382
SRSF7	SRSF7	6432	cyan	Innate_response_senescence	0.143184135	0.39787057	0.047456587	0.780308915	-0.134832519	0.426236887	0.67897442	-0.096945169	0.568133924	0.780725429	0.327847601	0.047602171	0.200115077	0.19460728	0.248419521	0.512869751	0.095444565	0.57416674	0.784883965	0.398085352	0.014680985	0.097175879	0.303202071	0.068119598	0.247751161	-0.309397664	0.062404114	0.235056918	0.307471104	0.06413919	0.2391055	0.215179229	0.200895472	0.457174442	-0.201913829	0.230749457	0.492861439	0.017715452	0.917115095	0.96605178	0.063465397	0.709020814	0.864706335	-0.42134523	0.009400201	0.073124994	0.524613893	0.000858372	0.015508122	-0.001965187	0.990789843	0.996506696	0.155687408	0.357502935	0.620753827	0.410128547	0.01169892	0.084110574	0.187287202	0.267007765	0.533170535	0.151689044	0.370134676	0.632129522
NASP	NASP	4678	cyan	Innate_response_senescence	0.015283547	0.928461661	0.046900848	0.782819506	0.030718351	0.856774485	0.938879745	0.052272282	0.758647905	0.891493132	0.160959962	0.341248265	0.606346056	0.260393532	0.11958031	0.342289343	0.142938996	0.398687347	0.656261009	0.101633961	0.54947315	0.768637279	0.185639611	0.271314428	0.537509323	-0.071976595	0.672047648	0.844158805	0.174692852	0.301078968	0.567847949	0.053990117	0.75096377	0.887452109	-0.037697541	0.824692657	0.92394593	-0.105221573	0.535393096	0.759171	0.051971298	0.759996625	0.892202806	-0.307192543	0.064393185	0.239615041	0.446568644	0.00559456	0.052494023	-0.048127501	0.777280936	0.901010352	0.048707672	0.774665104	0.899616921	0.241056741	0.150644778	0.390090252	-0.038630793	0.820422675	0.922034988	0.088984803	0.600461829	0.801482408
TRIM14	TRIM14	9830	cyan	Innate_response_senescence	0.129178725	0.446062851	0.046243116	0.785793649	0.045274648	0.790178318	0.907672373	-0.174380655	0.301957209	0.568803334	0.406903371	0.0124421	0.087504656	0.263152441	0.115572195	0.335601007	0.084626243	0.618492259	0.812685439	0.38376586	0.019036486	0.114187983	0.326098582	0.048871086	0.203220387	-0.432537081	0.007502177	0.063338333	0.397518766	0.014835756	0.097793908	0.07553089	0.656823476	0.83532956	-0.206057191	0.22111836	0.481570229	0.138610364	0.413268211	0.66862684	0.07597539	0.654928935	0.834109279	-0.184983773	0.273041323	0.539365079	0.467946973	0.00349336	0.038836799	0.047431441	0.780422471	0.902877359	0.008783453	0.958851555	0.983660255	0.163742609	0.332855236	0.598815366	-0.067037984	0.693415492	0.855901043	0.191671948	0.255766521	0.521045481
CYBB	CYBB	1536	cyan	Innate_response_senescence	0.022937706	0.892806885	-0.045764616	0.787959221	-0.160319611	0.343197869	0.608126746	-0.055727124	0.743217826	0.883368488	0.207369075	0.218127237	0.477981298	0.450453672	0.00514694	0.049787368	0.266065217	0.111451049	0.328733697	0.357831067	0.029670128	0.150264525	-0.09312291	0.583557108	0.790837966	-0.594194007	0.000105557	0.00376761	0.535520424	0.000636568	0.012666723	-0.470587344	0.003289095	0.037414757	-0.103301978	0.54290513	0.7641308	0.428535629	0.008139093	0.066824822	0.072767561	0.668648275	0.842104973	0.122220129	0.471138501	0.713779691	0.482412336	0.002496544	0.031288444	0.544468452	0.000494319	0.010726735	-0.451045286	0.005081567	0.049372842	0.365877796	0.025946319	0.138561047	-0.210460626	0.211188762	0.469623016	0.006541914	0.969346858	0.988056466
IFI30	IFI30	10437	cyan	Innate_response_senescence	0.061776725	0.716438372	-0.045285275	0.790130169	-0.075246036	0.658038689	0.836114578	-0.144567956	0.39327796	0.651658682	0.239533759	0.153320076	0.393970035	0.264276842	0.11396797	0.332917582	0.131609102	0.437479464	0.687786385	0.067291685	0.692311933	0.855299666	-0.187778651	0.265731917	0.531837992	-0.431611872	0.007645513	0.064136137	0.467561815	0.003524061	0.039027161	-0.108730062	0.521794	0.750226525	0.087569922	0.60628997	0.804982035	0.263214449	0.115483286	0.33547652	0.117815927	0.487385126	0.725623591	-0.014194613	0.93354696	0.973072359	0.627526832	3.22486563016897e-05	0.001650718	0.275852339	0.098413503	0.306332172	0.099256787	0.558897808	0.774868396	0.217847132	0.19523314	0.450181579	-0.189396	0.261561504	0.527281462	0.365744515	0.02600469	0.138761462
H2BC7	H2BC7	8343	cyan	Innate_response_senescence	0.033316948	0.844799973	-0.045235492	0.790355727	-0.070731933	0.677409875	0.847138923	-0.215384952	0.200454816	0.456568588	0.42891186	0.0080773	0.066503217	0.316720255	0.056145442	0.220812507	0.049382135	0.77162721	0.898125011	0.322691822	0.051420584	0.20950774	0.209006193	0.214433737	0.473557792	-0.587315143	0.000132675	0.004407113	0.511443165	0.001215578	0.019496458	-0.014028306	0.934323843	0.973323763	-0.308222832	0.063457701	0.237590343	0.157624105	0.351478975	0.615447012	-0.051112819	0.763847323	0.894127337	-0.020902056	0.902272069	0.959517577	0.751758559	8.18838499046348e-08	2.13112192860453e-05	0.012041456	0.943609604	0.977346377	-0.012044017	0.943597629	0.977346377	0.271370804	0.104230734	0.316518071	-0.061343677	0.718344712	0.869993666	0.226687836	0.17727209	0.426913134
C1QBP	C1QBP	708	cyan	Innate_response_senescence	-0.016209506	0.924139642	-0.044491408	0.79372904	-0.040623361	0.811323085	0.917753388	-0.018075558	0.915436261	0.965333651	-0.011160479	0.947729364	0.978888719	0.022158452	0.896428539	0.956775281	-0.077233799	0.649576905	0.830917299	-0.08074616	0.634730725	0.822323158	-0.053406842	0.753570243	0.888835083	-0.098297398	0.562722592	0.777265218	0.122278185	0.470926264	0.713619522	-0.040539768	0.811704352	0.917927793	-0.017574028	0.917774517	0.966346952	0.012723312	0.940421984	0.975924197	-0.136759566	0.419593527	0.673626485	0.040658904	0.811160983	0.91771448	0.180001009	0.286395937	0.553142176	0.019790546	0.907445971	0.961650811	0.057424	0.735674762	0.879330611	0.129622702	0.44448804	0.693291225	0.112389151	0.507794603	0.740201178	0.068409307	0.68745792	0.852680915
FAM107B	FAM107B	83641	cyan	Innate_response_senescence	0.038876095	0.819301164	0.044247091	0.794837462	-0.20062286	0.233807644	0.496348635	-0.075537932	0.656793445	0.835316007	0.312435244	0.059744074	0.229062929	0.493085285	0.001930125	0.026408077	0.345262489	0.036357136	0.169889478	-0.082561791	0.627110619	0.817693951	-0.207642692	0.217506905	0.477189637	-0.456229446	0.004538748	0.045955937	0.241719364	0.149491488	0.388299889	-0.425603832	0.008634621	0.069309205	0.273095629	0.10196169	0.312552328	0.430540561	0.00781441	0.065048841	0.321859853	0.052059096	0.211092667	-0.032074504	0.850521129	0.936078008	0.478404712	0.002744048	0.033276396	0.419845941	0.009683164	0.074563478	-0.176173989	0.296934588	0.563930918	0.243286733	0.14678916	0.384285413	-0.449088706	0.005300546	0.050674478	0.243924205	0.145700367	0.382665447
SNAP23	SNAP23	8773	cyan	Innate_response_senescence	0.010768484	0.949562908	-0.043974638	0.796074001	0.044861766	0.792049553	0.908577994	-0.011999242	0.943806978	0.97743078	0.18286316	0.278674243	0.54524953	0.160804222	0.341721804	0.606752018	0.057763005	0.734170687	0.878541551	0.073713887	0.664589731	0.839716154	-0.119090009	0.482655658	0.722225466	-0.122062533	0.47171488	0.714255057	0.247731516	0.139320369	0.373165393	0.03720432	0.826951345	0.924944127	0.064502065	0.7044802	0.862118669	0.193352129	0.251543633	0.516438407	-0.073920919	0.663703074	0.839280405	-0.196277136	0.244303589	0.508291785	0.284416181	0.087990691	0.287319714	0.093614264	0.581564032	0.789534683	0.166771749	0.323865025	0.590394255	0.071879045	0.672467336	0.84439882	0.025891014	0.879101115	0.948918321	0.274709117	0.099873332	0.308836134
FCER1G	FCER1G	2207	cyan	Innate_response_senescence	0.129770516	0.443964411	0.04264663	0.802108173	-0.175285286	0.299416873	0.566377869	-0.34047042	0.039209933	0.177867568	0.559433936	0.000318634	0.007986683	0.145721822	0.389472114	0.648557719	0.044665594	0.792939032	0.908972043	0.238060916	0.155940005	0.397723256	0.211108378	0.209754557	0.467994011	-0.388602382	0.017458321	0.10836878	0.541309935	0.000540913	0.011351844	0.269407122	0.106860463	0.321096483	-0.046112193	0.786386014	0.905860102	0.088565156	0.6021879	0.802506151	0.173099634	0.305577894	0.572412303	-0.080959025	0.633835404	0.821764496	0.741110401	1.55493610618498e-07	3.50707908169184e-05	-0.087578502	0.606254554	0.804977033	0.395652907	0.015355195	0.099941856	0.131021404	0.439546666	0.689385691	0.081753741	0.630497324	0.819613572	0.508090779	0.001325219	0.020631534
H2AC21	H2AC21	317772	cyan	Innate_response_senescence	0.055921051	0.742354562	-0.042060293	0.804775978	0.075234095	0.658089645	0.836139159	0.022567538	0.894527012	0.955869681	0.129501238	0.444918578	0.693656092	0.176532163	0.295937883	0.56295134	-0.115697265	0.495302385	0.731224866	0.237874687	0.156273572	0.398144328	-0.039946025	0.814413647	0.919175492	-0.259543896	0.120835381	0.344278164	0.383513642	0.019121954	0.114468007	-0.057768759	0.734145165	0.878540269	-0.102321747	0.546760374	0.766725107	0.067509639	0.691364367	0.854800833	-0.400126358	0.014134683	0.094970492	-0.065491357	0.700156459	0.859639633	0.438373327	0.006650028	0.058601428	0.125388404	0.459630312	0.704985008	-0.089907395	0.596674614	0.799017132	0.283823076	0.088683897	0.288675988	0.088362853	0.603020767	0.803062347	0.068278362	0.688026001	0.853021534
TMEM51	TMEM51	55092	cyan	Innate_response_senescence	-0.001498257	0.992978119	-0.040959554	0.809790134	0.135405575	0.424255212	0.677404893	-0.061769082	0.716472002	0.868839681	-0.007803238	0.963440367	0.985647509	-0.074105248	0.662914025	0.838830416	-0.072577289	0.669465427	0.842654143	0.04852255	0.775499504	0.900010382	-0.138301393	0.414320384	0.669511027	-0.085743104	0.613850498	0.809709822	0.049543102	0.770902682	0.897740902	0.138393029	0.414008166	0.66924469	-0.106352599	0.530990588	0.756175147	0.049152542	0.772660965	0.898574997	-0.145544958	0.390054079	0.649033976	-0.011173675	0.947667642	0.978884484	0.052736963	0.75656703	0.890465246	-0.099518656	0.557855923	0.774205514	0.1790245	0.289061738	0.555983459	-0.011856615	0.944473868	0.977645985	0.166304301	0.325242403	0.591713474	0.107142503	0.52792635	0.754285704
GBP2	GBP2	2634	cyan	Innate_response_senescence	-0.016679589	0.921946289	-0.040610412	0.811382141	0.101300485	0.550790732	0.769527515	-0.194212931	0.24939826	0.513889413	0.403427634	0.013287385	0.091341281	0.333152013	0.043914997	0.190624011	-0.026392868	0.876775427	0.947942573	-0.240098741	0.152323617	0.392602182	-0.241289805	0.150238394	0.389461823	-0.260712958	0.119110993	0.341459785	0.177122167	0.294300734	0.561277432	-0.093876528	0.580501463	0.788848922	0.388610292	0.017455833	0.108363302	0.339767396	0.039643336	0.179057699	-0.099187027	0.559175513	0.775043286	-0.005653079	0.97351005	0.989566848	0.588072974	0.000129407	0.004334798	-0.04587626	0.787453807	0.906363676	0.3325025	0.044353692	0.191823396	-0.09885711	0.560489728	0.775833856	-0.141713916	0.402783616	0.659774217	0.582721219	0.000154123	0.004880649
TRAFD1	TRAFD1	10906	cyan	Innate_response_senescence	0.060510926	0.722015313	0.04019855	0.813261096	0.019548783	0.908571842	0.962166014	-0.089333854	0.599027763	0.800543872	0.440690847	0.006335498	0.056726266	0.523000651	0.000896422	0.015938445	0.19073809	0.258133886	0.52364372	-0.026249176	0.877441219	0.948191479	-0.075285578	0.657869945	0.836005638	-0.543951311	0.000501693	0.010819281	0.376292634	0.021708429	0.12389628	-0.305697957	0.065769551	0.24265894	0.244305481	0.145051986	0.381657517	0.42139216	0.009391459	0.073087376	0.085415567	0.615210244	0.810629231	0.091265659	0.591117994	0.795337838	0.57113528	0.000222714	0.006311791	0.359781192	0.02872961	0.147490674	-0.109178795	0.520067026	0.748983141	0.27967488	0.093650481	0.297794623	-0.53820366	0.00059051	0.012061034	0.382676813	0.019407824	0.115452629
C1QB	C1QB	713	cyan	Innate_response_senescence	0.085842115	0.613439709	0.039929324	0.814489886	-0.068162715	0.688527858	0.853319026	-0.272928744	0.102179573	0.312981409	0.444917741	0.005794705	0.053693235	0.281072627	0.091953702	0.294794456	0.107169218	0.527822868	0.754232586	0.023149094	0.891824807	0.954602761	-0.142534919	0.400035791	0.65743364	-0.408940645	0.011968146	0.085337842	0.537172008	0.000607855	0.012288208	-0.152418935	0.367809223	0.630072217	0.266223693	0.111230054	0.328373605	0.352938066	0.032141841	0.157745757	0.135973595	0.422296048	0.675835664	0.263756039	0.114708922	0.334153818	0.588127444	0.000129175	0.00433143	0.266008221	0.111530611	0.328872477	0.096906955	0.568287195	0.780848947	-0.041185766	0.808759064	0.916598975	-0.281921663	0.090934616	0.292942969	0.516588164	0.001062859	0.017853441
PPM1K	PPM1K	152926	cyan	Innate_response_senescence	0.235006061	0.161477327	0.039193764	0.817849317	-0.236907734	0.158013871	0.400572466	-0.345522115	0.036207541	0.16942949	0.354399649	0.031386462	0.155558322	0.038327589	0.821809394	0.922624144	0.09035093	0.594857627	0.797715386	0.47066681	0.003283112	0.0373731	0.22311854	0.184376246	0.436173003	-0.420075205	0.009639431	0.074335502	0.353457858	0.031871513	0.156957993	0.121947947	0.472134192	0.714492437	-0.185159187	0.272578734	0.538895696	0.137222655	0.418005785	0.672408604	0.203700631	0.226561721	0.487949494	-0.070902017	0.676676192	0.84673018	0.352793272	0.032217478	0.157991085	0.098134266	0.563374147	0.777695975	0.091445886	0.590382403	0.794895039	0.118580332	0.484544743	0.723572645	0.184755862	0.273643116	0.540030164	0.205953732	0.221355438	0.48185939
NABP1	NABP1	64859	cyan	Innate_response_senescence	0.032969899	0.846397276	-0.039001269	0.818729008	-0.054542031	0.748499943	0.88613723	-0.076997927	0.650578765	0.831532767	0.258148052	0.122918664	0.347631282	0.411849385	0.01131803	0.082304269	0.13503762	0.425527039	0.678400014	0.4689451	0.003414882	0.038318363	0.133033668	0.432490889	0.683866784	-0.58290311	0.000153218	0.004860509	0.415050913	0.010637372	0.079077244	-0.301443289	0.069814899	0.251217529	-0.281763469	0.091123833	0.293264028	0.262879161	0.115964646	0.336240545	-0.139387168	0.410629575	0.666428547	0.223970072	0.182663378	0.434045944	0.428308393	0.00817661	0.067017994	0.303045146	0.068269532	0.248080231	-0.411342637	0.011429084	0.082828861	0.408618205	0.012042123	0.085686312	-0.05063399	0.765997545	0.895256582	-0.036237915	0.831380917	0.927118631
APOC1	APOC1	341	cyan	Innate_response_senescence	0.064624783	0.703943355	-0.038618557	0.820478624	-0.025451308	0.881139612	0.949783662	-0.471196304	0.003243488	0.037108348	0.364564599	0.026526184	0.14046308	0.038432932	0.821327542	0.922423279	-0.198170743	0.239691852	0.502885383	0.11156511	0.510930784	0.742335497	-0.041797254	0.8059735	0.915308056	-0.505723907	0.001407793	0.021519495	0.402647065	0.013483746	0.0921787	-0.097407921	0.566279412	0.779344399	-0.059255265	0.727561583	0.874907156	0.348270238	0.034654637	0.165055499	-0.114653313	0.499227558	0.734034881	0.331417822	0.045094183	0.193765822	0.389529154	0.017168798	0.107131656	0.007913875	0.962922369	0.98539334	0.076097636	0.654408271	0.833770437	-0.245580827	0.142898546	0.378536288	0.060725719	0.721067956	0.87151658	0.358275543	0.029453567	0.149626102
ADORA2A	ADORA2A	101730217, 135	cyan	Innate_response_senescence	0.038578329	0.820662584	-0.036402664	0.830625414	0.114554928	0.499598291	0.734292408	-0.005349071	0.974934153	0.990224095	0.269181024	0.107166447	0.321580984	0.244849324	0.14413081	0.38023149	0.151443269	0.370919682	0.632718041	-0.066406129	0.69616666	0.857435453	-0.159642541	0.345266655	0.609895963	-0.238992258	0.154279563	0.395392678	0.196453912	0.243870561	0.507803783	0.006558538	0.969268998	0.988032838	0.130035503	0.443026542	0.692007454	0.232929568	0.165321423	0.410635573	0.133784818	0.429873238	0.681771771	-0.092326268	0.586794964	0.792725995	0.402747866	0.013458252	0.092063296	0.193725663	0.250611169	0.515310874	0.144133841	0.39471538	0.652971875	0.184018927	0.275594911	0.541995751	-0.380316384	0.020233475	0.118559459	0.341819684	0.03838891	0.175591219
PRKACB	PRKACB	5567	cyan	Innate_response_senescence	0.041652652	0.806632005	-0.035386484	0.835287755	0.099534016	0.557794837	0.774168487	-0.056576775	0.739437904	0.881268678	0.399243151	0.014368942	0.095889419	0.317860979	0.055217131	0.218693233	0.203743876	0.226461015	0.487809762	0.094836825	0.576618233	0.786485526	0.134876994	0.426082902	0.678873535	-0.179695117	0.287229287	0.553903963	0.193992438	0.249946624	0.51451787	0.209275359	0.213830624	0.472783065	0.151472678	0.370825699	0.632650893	0.191173449	0.257028433	0.52239253	0.20153132	0.231652738	0.493877964	-0.351612142	0.032839934	0.159870157	0.633869688	2.53320890253015e-05	0.001394936	-0.068635176	0.686478421	0.852146827	0.36083459	0.028231869	0.145902443	0.130568193	0.44114447	0.690558885	-0.080611424	0.635297697	0.8226625	0.384348528	0.018840262	0.113580719
H4C12	H4C12	8362, 8363	cyan	Innate_response_senescence	0.077568061	0.648158174	-0.034907576	0.837486965	0.146255024	0.387720697	0.647059978	-0.071101867	0.675814487	0.846190965	0.339796522	0.039625303	0.179017271	0.410270656	0.011667059	0.08395189	0.10302572	0.543990339	0.764817808	0.24840991	0.138205505	0.371560329	-0.010764099	0.94958342	0.97958791	-0.533512826	0.000673088	0.013136062	0.548722977	0.000437218	0.009855495	-0.012822933	0.939956341	0.975675853	-0.162902105	0.335376819	0.601045116	0.18055375	0.284894056	0.551688348	-0.093329651	0.582718133	0.790254884	-0.234186851	0.162986099	0.4076977	0.815173594	8.11419829266518e-10	6.21048253938604e-07	0.221527724	0.187606595	0.440423838	0.042306181	0.80365693	0.914329134	0.423336533	0.009035305	0.071350229	-0.119596656	0.480781608	0.720874254	0.299462521	0.071763632	0.255276678
NUDT21	NUDT21	11051	cyan	Innate_response_senescence	-0.040412046	0.812286979	-0.034593976	0.838927718	-0.024763742	0.88432871	0.951267166	-0.098671783	0.561228597	0.776336764	0.390652213	0.016823362	0.10575152	0.501675274	0.001559585	0.022981717	0.194110167	0.249653732	0.514181896	-0.056029123	0.741873612	0.882560068	-0.103276121	0.543006656	0.764186514	-0.470407742	0.003302652	0.03752618	0.337354706	0.041160376	0.183270325	-0.31335502	0.058956609	0.227232531	0.194851208	0.247815402	0.512231295	0.40466582	0.012980863	0.089948822	0.074698177	0.660378329	0.837416824	0.023545873	0.889981855	0.953798643	0.615155913	5.08712354457451e-05	0.002281464	0.268698251	0.107822019	0.322707625	-0.073412199	0.665882579	0.840440542	0.240287489	0.151991774	0.392139687	-0.334782411	0.042829212	0.187698586	0.305849652	0.065628807	0.242352774
PTGDR	PTGDR	5729	cyan	Innate_response_senescence	0.084934614	0.617209179	0.034181303	0.840824419	0.104875184	0.53674492	0.760077932	-0.329447078	0.046465061	0.197230833	0.336726398	0.041563061	0.184352574	0.09322548	0.583140802	0.790555403	-0.004931615	0.976889811	0.990859942	0.256150294	0.125946814	0.352208334	0.075980692	0.654906348	0.834092831	-0.348221557	0.034681664	0.165126465	0.2779642	0.095759702	0.301646968	0.150080903	0.375288984	0.636433278	-0.174143932	0.302624219	0.569500593	0.203639175	0.226704889	0.488102561	0.020601727	0.903669671	0.960039787	0.048989552	0.773395069	0.89901323	0.444310736	0.00586983	0.054124786	-0.054321739	0.749483068	0.886704638	0.209266838	0.213849699	0.472800994	-0.091106605	0.591767504	0.795691522	0.274472417	0.100177636	0.309418372	0.365648077	0.026046992	0.138900827
IGHM	IGHM	3507	cyan	Innate_response_senescence	0.013510659	0.936742346	-0.034065488	0.841356883	-0.185137068	0.272637036	0.53891377	-0.064004054	0.706660244	0.863432927	0.096874945	0.568415596	0.780936453	0.272135367	0.103220249	0.314790851	0.499069172	0.001664749	0.023995461	0.040740429	0.810789207	0.917550556	-0.050499975	0.766599657	0.895459398	-0.192734157	0.253091374	0.518115872	0.111026728	0.512985	0.743824223	0.052867576	0.755982442	0.89012842	0.024186363	0.887008124	0.952466102	0.066121475	0.69740733	0.858138249	0.601795992	8.14866240836418e-05	0.003167048	0.065706609	0.699216913	0.859105403	0.620056512	4.2565628317619e-05	0.002002731	0.101600853	0.549603897	0.768732885	0.219221677	0.192359925	0.446549272	0.230098329	0.170668242	0.41787931	-0.057908742	0.733524391	0.878206084	0.279687429	0.09363514	0.297777032
STAT2	STAT2	6773	cyan	Innate_response_senescence	0.084286412	0.619907528	-0.033996913	0.841672188	0.183174872	0.277841546	0.544403605	0.141689115	0.402866791	0.659851505	-0.001251238	0.994135804	0.997778482	0.136476123	0.420567009	0.674393253	0.238769502	0.154675529	0.395936785	0.056098611	0.741564423	0.882394285	0.002657753	0.987544244	0.995096526	-0.040389326	0.812390627	0.918218203	0.224320997	0.18196078	0.433109991	0.210138908	0.211903603	0.470439593	-0.023076063	0.89216408	0.954784194	-0.131318173	0.438502125	0.688549029	0.258790166	0.121957009	0.346052277	-0.130682555	0.440740983	0.690296387	0.40933044	0.01187923	0.08489618	0.207950789	0.216809856	0.476373649	0.171455239	0.310265803	0.577306169	0.364258791	0.026662744	0.140906434	-0.272577562	0.10263923	0.313836549	0.14518619	0.391236142	0.650018237
SYNRG	SYNRG	11276	cyan	Innate_response_senescence	0.035204606	0.836122816	0.033995865	0.841677009	-0.087898528	0.604934227	0.804200355	-0.246350944	0.141609607	0.376625941	0.237779872	0.1564436	0.398372001	0.106114112	0.531917432	0.756892148	-0.097004793	0.56789482	0.780525381	0.206532175	0.220032156	0.480308482	0.100154717	0.555329023	0.772559493	-0.401840203	0.013689293	0.093048348	0.354574322	0.03129717	0.155301983	-0.140489731	0.406900887	0.663180153	-0.11651059	0.492255315	0.729014558	0.179763885	0.287041803	0.553751909	-0.130941192	0.439829224	0.689562639	0.138618264	0.413241329	0.668598342	0.23459024	0.162241896	0.406641187	0.090461422	0.59440536	0.797398229	-0.16129582	0.340228431	0.605320977	-0.018363059	0.914096176	0.964609576	0.048445089	0.775848719	0.900213154	0.02904654	0.864495177	0.942422323
PTAFR	PTAFR	5724	cyan	Innate_response_senescence	0.0616049	0.717194566	0.033387988	0.844473084	-0.223561901	0.183483007	0.435030555	-0.162252028	0.337335151	0.602771145	0.273893786	0.100924509	0.310712489	0.201865666	0.23086306	0.492972784	0.199599677	0.236250898	0.499113319	0.30116988	0.070081387	0.251760861	0.310450486	0.061471743	0.232899085	-0.449737259	0.005227075	0.050255419	0.154834867	0.360174287	0.623249777	0.0160727	0.924778067	0.969578718	-0.265476866	0.112274408	0.330113761	-0.016971029	0.920586744	0.967518514	0.231482229	0.168039466	0.414305278	-0.070754407	0.677312915	0.847092349	0.433660756	0.007331197	0.062367005	-0.044024331	0.795848433	0.910467516	-0.061917679	0.715818233	0.868455244	0.30293499	0.068374934	0.248287146	-0.10988551	0.517352926	0.747108187	0.011807924	0.944701544	0.977703926
EPHB6	EPHB6	2051	cyan	Innate_response_senescence	0.010754995	0.949626004	-0.033138827	0.845619704	0.008367812	0.960797199	0.984559125	-0.304029762	0.067333066	0.246005902	0.235849136	0.15993516	0.403441311	0.056012637	0.741946974	0.882595999	-0.068503885	0.687047712	0.852499202	0.193980213	0.24997705	0.514549239	0.064713466	0.70355549	0.861553169	-0.370449909	0.02400857	0.13199764	0.245981222	0.142227337	0.377590927	-0.031602465	0.852696747	0.937140854	-0.228089472	0.174536374	0.423323769	0.249034845	0.137184325	0.37001079	-0.008251684	0.961340842	0.984739852	-0.133424227	0.431128745	0.682806369	0.219554415	0.191668893	0.445645466	-0.043892446	0.79644713	0.910696542	0.011334039	0.946917626	0.978624952	-0.139184548	0.411316906	0.667028263	0.228884299	0.17299849	0.421161335	0.122904862	0.468638532	0.711820448
ACE	ACE	1636	cyan	Innate_response_senescence	-0.028413902	0.86742007	-0.03274765	0.847420503	0.138138953	0.414874165	0.669979956	0.079647689	0.639359053	0.825028838	0.112249113	0.508326884	0.740506306	0.150318036	0.374526288	0.635764495	0.267619232	0.109298221	0.325144219	0.291281465	0.080267478	0.272381326	0.367217159	0.025365734	0.136662167	0.077048917	0.650362137	0.831358571	0.002586308	0.98787905	0.995246258	0.39230314	0.016326164	0.103703068	-0.121938305	0.472169482	0.71451627	-0.150397121	0.374272128	0.635547954	0.280575295	0.092554704	0.295847654	-0.058510311	0.730858538	0.876669683	0.442177064	0.0061406	0.055610626	-0.15392941	0.363024532	0.625736021	0.283855353	0.088646064	0.288604846	0.250535756	0.134754501	0.366302294	0.276062939	0.098146365	0.305838447	0.12753991	0.451902041	0.699179802
LAIR1	LAIR1	3903	cyan	Innate_response_senescence	-0.02794554	0.869586583	-0.03252033	0.848467329	0.021326876	0.90029564	0.958549671	-0.144260942	0.394294214	0.652541058	0.222939194	0.184738448	0.43661973	0.295754334	0.07552617	0.262969315	0.129982929	0.443212531	0.692130807	0.328521267	0.047120548	0.198956843	0.063267897	0.709886995	0.865172889	-0.437660862	0.006749379	0.059174585	0.471503827	0.003220667	0.036936938	-0.005193757	0.975661736	0.990453853	-0.2581399	0.122930909	0.347641301	0.263837518	0.114592762	0.333980911	-0.01505422	0.929532388	0.97146087	0.101443534	0.550225357	0.76913537	0.629166208	3.03135494501814e-05	0.001580116	0.037966454	0.823461765	0.923397915	0.058226465	0.732116017	0.877494504	0.176907493	0.294895739	0.561848889	0.28156211	0.091365117	0.293726304	0.21669377	0.197667132	0.453168917
CNDP2	CNDP2	55748	cyan	Innate_response_senescence	-0.004523619	0.978801285	-0.032474054	0.848680461	-0.109556484	0.518615659	0.747933856	-0.22750342	0.175676541	0.424857639	0.380622104	0.020124914	0.118159926	0.173006628	0.305841833	0.572711811	0.130289275	0.442129382	0.691336592	0.084333379	0.619711847	0.813337062	0.023386889	0.89072023	0.95410733	-0.266952551	0.110217912	0.326748417	0.235031763	0.161430154	0.40552698	0.140456297	0.407013671	0.663277169	-0.052868739	0.755977238	0.89012842	0.253899726	0.129424341	0.357878909	0.194254437	0.249295122	0.513791481	-0.05513516	0.745854859	0.884742706	0.538204109	0.000590503	0.012061034	-0.083087308	0.624912089	0.816389717	0.334005061	0.04334416	0.189098017	-0.015896395	0.92560089	0.969934149	0.113612605	0.503156205	0.736936174	0.448090256	0.005415399	0.051436049
DDX18	DDX18	8886	cyan	Innate_response_senescence	0.069122655	0.684366147	-0.032289198	0.849531968	-0.176144433	0.29701693	0.564033471	-0.232082791	0.166907767	0.412730778	0.227270264	0.176131621	0.425418043	0.000581907	0.99727275	0.998902193	-0.1135974	0.503213719	0.736951364	0.123733131	0.465623924	0.709739035	0.04083208	0.8103713	0.917414854	-0.26538547	0.112402721	0.330345163	0.261231645	0.118351853	0.340167047	-0.081509808	0.631521167	0.820289134	0.118808358	0.483699108	0.723036063	0.074739411	0.660202128	0.837302073	-0.075448418	0.657175217	0.835543839	0.110662851	0.514375715	0.744864288	0.095181919	0.575225619	0.785596692	0.005229012	0.975496578	0.990400439	-0.032575272	0.848214291	0.935030838	-0.02641853	0.876656533	0.947869488	-0.096813066	0.568663848	0.781113411	0.120059499	0.479072903	0.719664632
NAGA	NAGA	4668	cyan	Innate_response_senescence	0.090545984	0.594059333	0.032167805	0.850091235	-0.024727369	0.884497469	0.951349059	-0.07121943	0.675307769	0.845937274	-0.038001936	0.823299385	0.923319075	0.064577167	0.704151641	0.861935476	0.119086021	0.482670424	0.722238098	0.230584472	0.169741457	0.416698598	-0.086347438	0.611344979	0.808183572	-0.177692084	0.292724843	0.55972443	0.374600214	0.02235499	0.126268769	-0.096409201	0.570285322	0.782198538	-0.122615013	0.469695916	0.712641319	0.13627371	0.421262968	0.674941194	0.101715644	0.549150646	0.768431293	0.071608462	0.673631985	0.84505904	0.133661721	0.430301608	0.682122329	0.269885079	0.10621581	0.319984512	-0.118169787	0.486069182	0.724615192	0.040234245	0.81309821	0.918480237	0.105184888	0.535536185	0.759274016	0.086793096	0.6095001	0.807039052
MPV17	MPV17	4358	cyan	Innate_response_senescence	0.041421556	0.807684674	-0.030916656	0.855859534	-0.117004345	0.490410196	0.727661996	-0.120425177	0.477725151	0.718707455	0.390207621	0.016959408	0.106338463	0.327974786	0.047510942	0.199910887	0.172433216	0.3074723	0.574372209	0.242999871	0.147281054	0.384953217	0.240843821	0.151016737	0.390692021	-0.415016835	0.010644429	0.079106977	0.465998508	0.003651091	0.039879133	0.038099847	0.822851337	0.923101714	-0.035300984	0.835680289	0.929108287	0.036854915	0.828552264	0.925765407	0.147029557	0.385184768	0.644970514	-0.16773152	0.321048382	0.587741262	0.669288486	5.9207898166745e-06	0.000503189	0.071031615	0.676117348	0.846389933	0.057060514	0.737288533	0.880146479	0.357075664	0.030041185	0.151482431	-0.168622714	0.318446742	0.585354252	0.24290197	0.147449204	0.385206857
TVP23B	TVP23B	100533496, 201158, 51030	cyan	Innate_response_senescence	0.01453479	0.93195805	0.029859506	0.860739177	-0.025208278	0.882266636	0.950346798	0.035143068	0.836405399	0.929425611	0.108071772	0.524332554	0.752045078	0.291700543	0.079813669	0.271552897	0.250474041	0.13485378	0.366456647	0.287522443	0.084428191	0.280747229	0.248015692	0.138852555	0.372425207	-0.214139376	0.203133174	0.459896662	0.133602382	0.430508191	0.682312281	-0.045387062	0.789669041	0.907435047	-0.227780753	0.175136328	0.424137377	-0.115276063	0.49688417	0.732414152	0.132213496	0.435359129	0.686113523	-0.139926956	0.408801682	0.664845635	0.371835526	0.023445588	0.129953039	0.029456858	0.862599086	0.941642576	-0.177367682	0.293621188	0.560580164	0.317375509	0.055610696	0.219624258	0.009162152	0.957079043	0.982805994	-0.132335521	0.434931729	0.68577721
H2BC5	H2BC5	3017	cyan	Innate_response_senescence	0.071288146	0.67501166	-0.02984189	0.860820533	0.058289535	0.731836548	0.87735513	-0.109813045	0.517630901	0.747251591	0.45348536	0.004819462	0.047744311	0.5089763	0.001295442	0.020338078	0.145352922	0.390686535	0.649547899	0.223180057	0.184252125	0.436038867	-0.03379071	0.842620456	0.932398057	-0.585697908	0.000139898	0.004568482	0.637723264	2.18185420275406e-05	0.00125321	-0.147224635	0.384547589	0.644537707	-0.041206488	0.808664629	0.916553659	0.379689028	0.02045778	0.119381659	-0.079464274	0.640133174	0.825473928	-0.228543663	0.173656385	0.422151184	0.85757028	1.21326917703447e-11	2.34233385148371e-08	0.274701227	0.099883463	0.308852695	-0.001399567	0.993440641	0.997539537	0.310547007	0.06138682	0.232702327	-0.149226453	0.378044777	0.638865228	0.37706659	0.02141798	0.122907138
NSD2	NSD2	7468	cyan	Innate_response_senescence	0.005472941	0.974353881	-0.029164691	0.86394912	0.272507195	0.102731521	0.313977724	0.285125006	0.087167724	0.285706217	0.006761234	0.968319708	0.987703436	0.210179164	0.211814066	0.470322199	0.238345109	0.155431963	0.397001024	-0.107962947	0.524752795	0.752325421	-0.083854317	0.62170899	0.814404112	0.15646965	0.355062385	0.618663238	0.07598469	0.654889318	0.83408127	0.179694014	0.287232295	0.553905635	0.173671047	0.303959461	0.570802423	0.01789217	0.916291181	0.965743048	0.121896248	0.472323442	0.714636368	-0.035855856	0.833133529	0.927888274	0.263805604	0.11463825	0.334060795	0.16821483	0.319635825	0.586427442	0.231053765	0.168850224	0.415451541	0.241235127	0.150333662	0.389614491	-0.2342148	0.162934457	0.407622802	0.245497675	0.14303823	0.378727919
RCSD1	RCSD1	92241	cyan	Innate_response_senescence	0.086241765	0.611782779	0.029047908	0.864488853	-0.151816576	0.369727728	0.631819081	-0.164775853	0.329771507	0.59604894	0.318488988	0.054711309	0.217566915	0.400462615	0.014046347	0.094600381	0.166427897	0.324877863	0.591364484	0.31935131	0.05402279	0.215860102	-0.095086683	0.575609789	0.785859992	-0.484105981	0.002397963	0.030478186	0.486749015	0.002250922	0.029267864	-0.32386148	0.050533523	0.207347918	-0.021667813	0.898709889	0.957779762	0.442494408	0.00609966	0.055408615	-0.043255502	0.799340171	0.912163556	-0.008327372	0.960986513	0.984628516	0.5039638	0.001472104	0.022178869	0.329411799	0.046489905	0.197308479	-0.211169811	0.209618887	0.467865757	0.183703442	0.27643325	0.542929807	0.041221551	0.808595984	0.916528057	0.193817382	0.250382561	0.51504093
ARL6IP1	ARL6IP1	23204	cyan	Innate_response_senescence	0.179214888	0.288540741	0.028800596	0.865632046	-0.124807782	0.461727977	0.70663173	-0.386445289	0.018148077	0.11094613	0.45685962	0.00447632	0.045528756	0.132088304	0.435797862	0.686435828	-0.135394992	0.424291763	0.677422575	0.069369808	0.683296118	0.850430128	0.028464469	0.867186216	0.943482233	-0.530965291	0.000722104	0.013782524	0.442091991	0.006151615	0.055683093	0.042263953	0.803849085	0.91442486	-0.015006019	0.929757452	0.971562454	0.164691693	0.33002202	0.596318417	-0.083005884	0.625252524	0.816624148	-0.073969019	0.663497143	0.83914305	0.603669583	7.63736269623967e-05	0.003026633	-0.028819637	0.865544021	0.942856823	0.260037627	0.120104853	0.343107462	0.064649409	0.703835643	0.861723998	-0.07923045	0.641120594	0.826040424	0.446948779	0.005549329	0.05224775
PSME1	PSME1	5720	cyan	Innate_response_senescence	0.058850716	0.72935141	-0.026994043	0.873990812	-0.016126973	0.924524788	0.969451762	-0.219994848	0.19075689	0.444435705	0.465139211	0.003722596	0.040361928	0.404243655	0.013084694	0.090404942	0.215224468	0.200798512	0.457062947	0.036733509	0.829108683	0.926024907	-0.292117169	0.079364493	0.27068324	-0.508868672	0.001299029	0.020376999	0.535271975	0.00064099	0.012727302	-0.137475531	0.417140204	0.67174719	0.236345841	0.159031578	0.402082361	0.454843133	0.004678743	0.046849002	0.114118586	0.50124419	0.735580861	-0.0029854	0.986008843	0.994407686	0.695660694	1.75728564561018e-06	0.000207395	0.30197442	0.069299485	0.250157352	0.214809721	0.201688652	0.458153877	0.079645194	0.639369581	0.825028838	-0.203073971	0.228024482	0.489710718	0.60012073	8.63179875728862e-05	0.003292607
LYSMD2	LYSMD2	256586	cyan	Innate_response_senescence	0.086250968	0.611744646	0.026928967	0.874292169	-0.04028364	0.812872822	0.918408397	-0.175835977	0.297877152	0.564920601	0.253415498	0.130181791	0.359178676	0.214484805	0.202387916	0.458992679	0.065235741	0.701272753	0.860226846	0.209675005	0.212937312	0.47176756	-0.052730931	0.756594034	0.890470058	-0.553317531	0.000382229	0.009021322	0.448159055	0.005407417	0.051379096	-0.15980092	0.344782049	0.609454689	-0.029127836	0.864119447	0.942300919	0.282564462	0.090168868	0.291481559	0.0429893	0.800550061	0.912616278	0.035037713	0.836889235	0.929653329	0.364286038	0.026650553	0.140882301	0.25850835	0.122378372	0.346787923	-0.087608028	0.606132685	0.804887257	0.165214385	0.328468071	0.594896087	-0.233944253	0.163434847	0.408249537	0.124336579	0.46343409	0.707990475
WDR44	WDR44	54521	cyan	Innate_response_senescence	0.052996898	0.755403761	-0.025336646	0.881671315	0.103077617	0.543786394	0.764668211	-0.050496429	0.766615594	0.89546655	0.210344429	0.211446754	0.469894818	0.051795198	0.76078606	0.892574972	-0.029111498	0.864194954	0.942319244	-0.053032165	0.755245974	0.889716834	-0.107244693	0.527530563	0.754053323	0.047887641	0.778363109	0.901616568	0.228342372	0.174045991	0.422697127	0.189018022	0.262532242	0.528323877	0.177366994	0.293623092	0.560580164	0.016765625	0.921544915	0.968001804	-0.086729912	0.609761518	0.80718266	-0.189461723	0.261392953	0.527129549	0.363380032	0.027058392	0.14214942	-0.038622912	0.820458713	0.922035921	0.314437227	0.058040654	0.225171589	-0.12003911	0.479148105	0.719716701	0.006402203	0.970001197	0.988303792	0.349959177	0.033727545	0.162349579
CARHSP1	CARHSP1	23589	cyan	Innate_response_senescence	0.048218065	0.776872451	0.025229349	0.882168912	0.014501968	0.932111346	0.972485764	-0.0177066	0.917156369	0.966065996	0.040807629	0.810482787	0.917440231	0.195011777	0.247418269	0.511794811	0.132110554	0.435719868	0.686350588	0.364076791	0.026744292	0.141173014	0.274134321	0.100613524	0.310157393	-0.318838217	0.05443163	0.216888568	0.091477214	0.590254584	0.794838066	0.058653675	0.730223678	0.876307653	-0.371718584	0.023492675	0.130157084	-0.055179381	0.745657768	0.884630981	0.09453865	0.577822734	0.787215313	-0.058274005	0.731905358	0.877398981	0.395007579	0.015538374	0.100627768	0.052385912	0.758138906	0.89122551	-0.086314154	0.611482861	0.808240954	0.422425715	0.009200679	0.072123378	0.265734023	0.111913971	0.32951839	-0.135788104	0.422935268	0.676386471
HSPD1	HSPD1	3329	cyan	Innate_response_senescence	0.038307899	0.821899467	-0.02505018	0.882999923	-0.004899985	0.977037994	0.990913853	0.081204486	0.632803621	0.821105651	0.105240755	0.535318283	0.75913735	0.452995459	0.004871127	0.048070207	0.267034024	0.110105207	0.326538966	0.236963587	0.157912968	0.400428194	0.069865745	0.681150838	0.849267776	-0.492776789	0.001944759	0.026556308	0.264450703	0.11372142	0.33253531	-0.278427897	0.095184418	0.300595826	-0.18173687	0.281696494	0.548422144	0.139213547	0.411218496	0.666939688	0.055721122	0.743244549	0.883379145	-0.091586267	0.589809724	0.794537498	0.49874262	0.001678356	0.024128496	0.316499577	0.056326454	0.221235158	-0.329037751	0.04675396	0.198036044	0.535651894	0.000634239	0.012633985	-0.244762074	0.144278308	0.380461533	-0.069872064	0.681123518	0.849263672
MRPS18C	MRPS18C	51023	cyan	Innate_response_senescence	0.033743422	0.842837951	-0.024769157	0.884303586	-0.176443291	0.29618499	0.563201913	-0.188030483	0.265079694	0.531127361	0.097309874	0.566672109	0.779673313	0.06478662	0.703235596	0.861445956	0.008683717	0.959318403	0.983906559	0.229153051	0.172480688	0.420442722	-0.040091243	0.813750808	0.918792579	-0.237324715	0.157261684	0.39954037	0.199395781	0.236739836	0.49963367	-0.08651497	0.610651174	0.807698424	-0.213119263	0.205345208	0.462581028	0.084890012	0.617394693	0.811965878	-0.13025545	0.442248904	0.691448213	-0.077590112	0.648064625	0.830064797	0.241746238	0.14944485	0.388231724	-0.072500593	0.669794916	0.842816314	-0.030899073	0.855940653	0.938489381	-0.089653163	0.59771719	0.79966421	0.394370521	0.015721006	0.101319148	0.045656501	0.788448737	0.906855317
DNMT1	DNMT1	1786	cyan	Innate_response_senescence	0.13041134	0.4416982	0.024401944	0.886007539	-0.005558124	0.97395485	0.989738423	0.092433729	0.586357739	0.792507796	0.125981729	0.457492031	0.703330641	0.329990232	0.04608393	0.196281018	0.057211658	0.736617365	0.879804024	0.286736305	0.085319062	0.282363102	0.128912164	0.447009814	0.695268851	-0.328639256	0.047036599	0.198754851	0.241777217	0.149391102	0.388136003	-0.149161024	0.378256291	0.639049625	-0.177679819	0.292758702	0.559764348	0.032630931	0.84795797	0.934888413	-0.18477692	0.273587476	0.539945073	-0.396711661	0.015058601	0.098749304	0.411005008	0.011503588	0.083197601	0.194493988	0.248700438	0.513154541	-0.260755316	0.119048862	0.341385773	0.461993404	0.003994854	0.042287684	-0.111979119	0.509353917	0.741175343	-0.097078893	0.567597729	0.780346408
UBE2S	UBE2S	27338	cyan	Innate_response_senescence	-0.015629486	0.926846708	-0.023916654	0.888260173	-0.27966392	0.093663879	0.297808313	-0.066566569	0.695467722	0.857064256	0.174094715	0.302763014	0.569608933	0.276468274	0.097633774	0.304969606	0.198518001	0.238852543	0.501943183	0.339357687	0.039897702	0.179769621	0.26418314	0.114101015	0.33313267	-0.403641794	0.013233935	0.091121552	0.198765738	0.238254987	0.501349243	-0.159952021	0.3443201	0.609047341	-0.269438375	0.106818219	0.321032938	-0.003277217	0.984641388	0.993896497	0.114541454	0.499649076	0.734314713	-0.029091004	0.864289671	0.942362624	0.436324456	0.006939182	0.060238458	0.091358768	0.590737923	0.795109585	-0.24821754	0.138520974	0.3719493	0.413603629	0.010940632	0.080569942	0.081465968	0.631705243	0.820402475	-0.113450109	0.503771028	0.737344073
GNLY	GNLY	10578	cyan	Innate_response_senescence	0.04028514	0.812865976	0.023662466	0.889440414	-0.016115479	0.92457843	0.969485037	-0.243421178	0.146559037	0.383924247	0.562110568	0.000293915	0.007558982	0.40166419	0.013734482	0.093272277	0.074875906	0.659618985	0.836993714	0.168396284	0.319106498	0.58593001	0.017976068	0.915900054	0.96554709	-0.515989294	0.001079716	0.018026626	0.673700262	4.87320088057644e-06	0.000441885	-0.011072539	0.948140675	0.979073426	0.012259095	0.942592065	0.976827792	0.271574758	0.103960447	0.316018293	-0.054709365	0.747753422	0.885756066	-0.071780721	0.672890457	0.84460232	0.776625611	1.60391627926443e-08	6.30597479400772e-06	0.103812012	0.5409043	0.762831063	0.200010993	0.23526665	0.497966704	0.15111279	0.371976791	0.633654457	-0.022817317	0.893366267	0.955355429	0.543801858	0.000503843	0.010847531
NPHP4	NPHP4	261734	cyan	Innate_response_senescence	-0.106726959	0.529537279	-0.023454192	0.890407641	-0.003162288	0.985179939	0.994086852	0.018102407	0.915311103	0.965307856	0.117278635	0.489386734	0.726976136	0.126446294	0.455821527	0.702094769	0.058689899	0.730063297	0.876158593	-0.127368508	0.452515132	0.699655604	-0.093391698	0.582466448	0.790092493	-0.047033326	0.782220827	0.903789188	0.21645009	0.198184086	0.453690683	-0.001919701	0.991003012	0.996592389	0.201229165	0.232367959	0.494700992	0.167295803	0.32232518	0.588868344	-0.015714228	0.926451149	0.970291645	0.116087023	0.493840981	0.730172148	0.223031508	0.184551951	0.436393123	0.047370529	0.780697548	0.902989013	0.143355639	0.397299713	0.655144534	0.00462467	0.978327846	0.991422399	-0.063589686	0.708475903	0.864390253	0.2507806	0.134361159	0.365705724
ENC1	ENC1	8507	cyan	Innate_response_senescence	0.032357747	0.849216194	0.02282775	0.893317784	-0.010448624	0.951059231	0.980224017	0.326719614	0.048417454	0.202185524	-0.118612713	0.484424612	0.723495474	0.137358264	0.417541476	0.672016896	0.102776621	0.544969746	0.765464896	0.071930347	0.67224661	0.844273443	0.068712034	0.686145235	0.852006428	0.089164169	0.599724723	0.800982901	0.13549014	0.423963215	0.677229228	0.05199221	0.759902896	0.892149186	-0.083441797	0.623430864	0.815484161	-0.264876583	0.113119183	0.331561309	-0.098713131	0.561063709	0.776237949	-0.256648547	0.125186425	0.35108816	0.204021925	0.225814239	0.487019698	0.157430204	0.352079303	0.616002818	-0.095446625	0.574158439	0.784876764	0.501336151	0.00157293	0.023117656	-0.121440469	0.473993593	0.715873508	-0.169255535	0.316607406	0.58364451
NUDT2	NUDT2	318	cyan	Innate_response_senescence	0.098792215	0.560748401	0.022675268	0.894026352	-0.236453905	0.158835485	0.401784145	-0.025463978	0.881080864	0.949757407	0.247445618	0.139792188	0.373775131	0.016009914	0.925071082	0.969672619	0.154165271	0.362280777	0.625052909	0.312320582	0.059842824	0.229275041	0.353244125	0.031982442	0.157282726	-0.023346659	0.890907087	0.95422387	0.142146176	0.401335534	0.658598737	0.418425207	0.009957967	0.075806318	-0.157282543	0.352536888	0.616370439	-0.205322691	0.222805255	0.483481684	0.174184693	0.302509299	0.56938525	-0.224243406	0.182115963	0.433314527	0.408688733	0.012025909	0.085615682	-0.193470201	0.251248636	0.516106555	0.349381266	0.034042461	0.163297263	0.301083343	0.0701659	0.251980487	0.30681377	0.064739828	0.240404686	0.130192146	0.442472643	0.691623103
CCL4L2	CCL4L2	9560, 388372, 6351	cyan	Innate_response_senescence	0.114003075	0.501680362	0.021385586	0.900022544	-0.019630406	0.908191711	0.962035188	-0.097687609	0.565159892	0.778744076	0.317968326	0.055130407	0.218518052	0.291710889	0.07980249	0.27153143	0.349124682	0.034183048	0.163710581	0.345365481	0.036297733	0.169703856	0.219197485	0.192410235	0.446618524	-0.301727571	0.069538656	0.250639503	0.165068711	0.328900697	0.595269351	0.202431109	0.229531734	0.491351754	-0.147512943	0.383607021	0.643791268	0.095647495	0.573349213	0.784326077	0.37512501	0.02215281	0.125471965	-0.081060258	0.633409792	0.821476048	0.57449336	0.000200458	0.005870315	0.077724648	0.647493982	0.829768438	0.17911923	0.288802432	0.555686707	0.33366391	0.043571726	0.189682881	0.001581625	0.992587408	0.997170461	0.228076604	0.174561352	0.423352599
FLI1	FLI1	2313	cyan	Innate_response_senescence	0.021627038	0.898899522	-0.020899972	0.902281768	0.041998872	0.805055563	0.914999572	0.028134326	0.868713196	0.944150333	0.164491241	0.330619165	0.5968388	0.168902055	0.317633995	0.584635049	0.033397231	0.844430557	0.933305066	0.338964992	0.040142748	0.180447409	0.137555067	0.416868167	0.671518115	-0.166224041	0.325479262	0.591963535	0.329308866	0.046562449	0.197528869	0.137122971	0.418347273	0.672719494	-0.188943247	0.262724562	0.528538223	-0.080289383	0.636653677	0.823445235	-0.166347204	0.325115832	0.591606524	-0.202961796	0.228287001	0.489984628	0.426780773	0.008432683	0.068339553	-0.055479312	0.744321411	0.883885221	0.087168743	0.607946888	0.80596836	0.157819038	0.350876074	0.614967132	0.230631184	0.169652596	0.416606959	0.06014011	0.72365177	0.872812652
PDCD7	PDCD7	10081	cyan	Innate_response_senescence	-0.013388905	0.937311278	-0.019449202	0.909035637	-0.162827888	0.335600039	0.601265487	0.000780848	0.996340365	0.998635775	0.101687916	0.549260113	0.768497178	0.064760244	0.703350927	0.86149011	0.238551881	0.15506308	0.39655999	0.262317916	0.116773775	0.337508526	0.286149502	0.085988765	0.283581836	-0.038950098	0.818962894	0.921303431	-0.089430682	0.598630209	0.800289569	0.281451371	0.091498023	0.293918345	-0.253650319	0.129814064	0.35854266	-0.092573949	0.58578744	0.792200544	0.247239827	0.140132533	0.37426351	-0.011952392	0.944026035	0.977472444	0.279699859	0.093619948	0.297745112	-0.188382938	0.264168641	0.530165296	0.205683843	0.221974713	0.482582243	0.286026882	0.08612922	0.283817103	0.306532622	0.064998077	0.24097953	0.011325039	0.946959718	0.978628536
HSPB11	HSPB11	51668	cyan	Innate_response_senescence	-0.020409695	0.904563453	-0.018833476	0.911903996	0.090700002	0.593429316	0.796729241	0.114121875	0.501231774	0.735580861	0.213503504	0.204510054	0.461551724	0.342221307	0.038147241	0.174911358	0.149055901	0.378596267	0.639320752	0.25036591	0.135027856	0.366748625	0.166680009	0.324135058	0.590627436	-0.254575941	0.12837206	0.356271577	0.454884176	0.004674545	0.04683416	0.073747248	0.664446826	0.839634012	-0.130295849	0.442106153	0.691336592	-0.072387652	0.670280224	0.843192144	-0.076674262	0.65195451	0.832353548	-0.273044343	0.10202861	0.312682746	0.582944221	0.000153014	0.004856422	0.062420998	0.713605315	0.8671926	0.054571023	0.748370585	0.886088818	0.478444392	0.002741497	0.033248566	-0.038980746	0.81882281	0.921253137	0.120507949	0.477420359	0.718500971
C1QA	C1QA	712	cyan	Innate_response_senescence	0.052090819	0.759460965	-0.018654149	0.9127396	-0.08691141	0.609010717	0.806717252	-0.375013748	0.022195547	0.125628756	0.367177008	0.025382981	0.136727008	0.103849906	0.540755786	0.762757405	-0.058999266	0.72869402	0.875499962	0.120483583	0.477510071	0.718577968	-0.029575913	0.862049073	0.941363161	-0.385427139	0.018481482	0.112245265	0.442897228	0.006048031	0.055119622	-0.074650367	0.660582653	0.837503701	0.11621748	0.493352323	0.729778579	0.266376116	0.11101781	0.327999675	0.012145905	0.943121254	0.977079194	0.275663224	0.09865386	0.306740787	0.451189287	0.005065764	0.049276997	0.060458184	0.722247996	0.872122731	0.112927717	0.505750131	0.738813945	-0.167993354	0.320282643	0.587059839	0.073474724	0.66561456	0.840272324	0.375143346	0.022145774	0.125448589
IL10RB	IL10RB	3588	cyan	Innate_response_senescence	0.034751939	0.838201932	-0.018511854	0.91340271	-0.019338339	0.909552009	0.962607067	-0.011529853	0.946001869	0.978194957	0.277114862	0.096820329	0.303517566	0.398916344	0.014456449	0.096267135	0.13664706	0.419979776	0.673928731	0.479575212	0.002669637	0.032676353	0.178800693	0.289674959	0.556624491	-0.552496045	0.000391582	0.009161826	0.565689241	0.000263551	0.007049269	-0.134945629	0.425845335	0.678714287	-0.398397823	0.014596212	0.096804847	0.180547487	0.284911044	0.551707651	-0.133758727	0.429964014	0.681834116	0.035334508	0.835526376	0.929058561	0.60479829	7.34351204182399e-05	0.002946776	0.285812267	0.086375477	0.284255121	-0.287436885	0.084524796	0.280931031	0.453205065	0.004848964	0.047942934	-0.048318356	0.776420156	0.900546088	-0.031553972	0.852920312	0.937227294
SOCS1	SOCS1	8651	cyan	Innate_response_senescence	0.09705545	0.567691713	0.017852364	0.916476762	0.160905147	0.341414887	0.606482238	0.099712778	0.557084158	0.773757075	0.224647929	0.181307947	0.432245357	0.243690932	0.146098106	0.383221261	0.155007852	0.359631291	0.622692399	0.104536857	0.538066865	0.761051809	0.139215021	0.411213494	0.666939688	-0.198111035	0.239836364	0.50301769	0.298132915	0.073095459	0.258111916	0.228348188	0.174034725	0.422681669	-0.056258254	0.740854237	0.881993461	-0.025021439	0.883133236	0.950700202	0.077997356	0.646337879	0.828993858	-0.225839491	0.178942655	0.429170398	0.526726813	0.000810704	0.014942238	0.067214916	0.6926458	0.855485701	0.239586224	0.153227344	0.393811795	0.368994736	0.024611832	0.134111571	-0.26270963	0.116208608	0.336617226	0.239566237	0.153262666	0.393867361
CD163	CD163	9332	cyan	Innate_response_senescence	0.097947537	0.564120375	-0.015197278	0.928864436	-0.039827997	0.814952474	0.919415249	-0.418170746	0.010007881	0.076040845	0.48813927	0.002176794	0.028631498	-0.08302387	0.625177317	0.81657127	-0.210991972	0.210011796	0.468237762	0.261735027	0.11761859	0.338938154	0.294337918	0.077003317	0.265957627	-0.270290836	0.105670856	0.319121109	0.419690598	0.009712893	0.074699013	0.327035014	0.048188369	0.20160639	-0.223230542	0.184150306	0.435897464	-0.027577947	0.871287621	0.945372855	-0.073848748	0.664012111	0.839424325	0.08537538	0.615377164	0.81070878	0.419705115	0.009710112	0.074695311	-0.288198083	0.083668304	0.279225344	0.339701697	0.039684036	0.17917663	-0.229941621	0.170967762	0.418292005	0.184128517	0.275304083	0.541688214	0.389249419	0.01725576	0.107495306
ASB13	ASB13	79754	cyan	Innate_response_senescence	0.018743148	0.912324881	0.013405606	0.937233235	-0.048103263	0.777390274	0.901073443	0.1250837	0.460730506	0.705927885	0.098600262	0.561513863	0.776536945	0.19683068	0.242949358	0.506703527	0.274331541	0.100359084	0.309705181	0.31256047	0.059636375	0.228778844	0.218837218	0.193160548	0.447544972	-0.081806566	0.630275696	0.819445556	0.201173599	0.232499652	0.494871402	0.119742786	0.480241788	0.720549295	-0.292288705	0.079180128	0.270347139	0.01063858	0.950170584	0.979838556	0.188694852	0.263364104	0.529260968	-0.141624175	0.403084626	0.659971701	0.386460732	0.018143058	0.110933515	0.112518325	0.50730386	0.739853661	-0.025267503	0.881991966	0.950249125	0.347938369	0.03483923	0.165609685	0.056996612	0.737572354	0.880261887	-0.015721373	0.926417798	0.970282203
FRMD8	FRMD8	83786	cyan	Innate_response_senescence	0.164635576	0.330189124	-0.012807302	0.940029402	-0.206888574	0.219219543	0.479266598	-0.244500035	0.144721951	0.38114966	0.355877149	0.030637719	0.153274504	0.07650399	0.652678707	0.832798203	-0.081209052	0.632784433	0.821101345	0.36060227	0.028341027	0.146213617	0.218900705	0.193028178	0.447358473	-0.47927997	0.002688238	0.032825791	0.471336561	0.003233062	0.037024932	0.032563436	0.848268801	0.93506702	-0.238157133	0.155767865	0.397454795	0.082052412	0.629244664	0.818902808	-0.053255866	0.754245345	0.889187344	-0.101407592	0.550367386	0.769217223	0.382859947	0.019344961	0.115229704	0.122761599	0.469161006	0.712182047	-0.032343196	0.84928322	0.935576975	0.195281945	0.24675103	0.511056157	0.011065344	0.948174329	0.979087604	0.155551441	0.357928172	0.621124634
GGA2	GGA2	23062	cyan	Innate_response_senescence	0.000204327	0.999042371	-0.012104647	0.943314152	0.065558307	0.699864185	0.859481742	0.045831422	0.787656777	0.906499533	0.284069067	0.08839588	0.288110393	0.493898543	0.001892007	0.0260685	0.34853356	0.034508739	0.164685032	0.034440511	0.839632958	0.931119471	-0.207718575	0.217335083	0.477017197	-0.23897167	0.154316129	0.395442144	0.397946108	0.014718894	0.09730599	-0.20802296	0.216646797	0.476158095	0.174600826	0.301337676	0.568155563	0.302274623	0.06900949	0.249608358	0.141092628	0.404870185	0.661586153	-0.119643933	0.480606927	0.720774493	0.572472988	0.000213595	0.006129467	0.314719341	0.057803746	0.224680406	-0.000828848	0.996115406	0.998523906	0.169405366	0.316172891	0.583221697	-0.251694156	0.132901029	0.363415265	0.360523386	0.028378171	0.146357385
SLC40A1	SLC40A1	30061	cyan	Innate_response_senescence	0.038389617	0.821525666	0.010688466	0.94993722	0.104831337	0.536916154	0.760201456	-0.023287487	0.891181933	0.954317388	0.121333435	0.474386255	0.716204117	0.276366686	0.097762051	0.305200414	0.154009611	0.362771526	0.625506055	0.295649874	0.075634348	0.263177866	0.057830239	0.733872504	0.87840329	-0.306355051	0.065161604	0.241342288	0.356048616	0.030551784	0.153028064	-0.198003158	0.240097607	0.503344795	-0.009527878	0.955367439	0.982135097	0.153626037	0.363982515	0.626574727	0.075416423	0.657311699	0.835638261	0.275050411	0.099435801	0.308124017	0.325010485	0.049674104	0.205226171	0.379754298	0.020434347	0.119297327	-0.285582025	0.086640268	0.284746712	0.228810855	0.173140186	0.421363545	-0.110336658	0.515623996	0.74578126	0.034447428	0.83960117	0.931100031
PLD3	PLD3	23646	cyan	Innate_response_senescence	-0.043366299	0.798836733	-0.010326826	0.951629052	-0.094742444	0.576999371	0.786752353	-0.031206737	0.854521479	0.937912386	0.032085255	0.850471591	0.936062744	0.178616052	0.290181498	0.557093005	0.24220618	0.148648302	0.387005674	-0.098869583	0.560440016	0.775785799	-0.209945497	0.212334155	0.470959617	-0.016006953	0.9250849	0.969672619	0.084594178	0.618625739	0.812774137	-0.216907674	0.197214124	0.452631758	0.321160459	0.052600752	0.212426273	0.209340558	0.213684713	0.472656026	0.326803454	0.048356474	0.202024602	0.12809602	0.449915969	0.697566132	0.230066813	0.170728449	0.417953367	0.175651033	0.298393687	0.565398458	0.023290572	0.891167606	0.954317388	-0.12829347	0.449211946	0.69704791	-0.072415927	0.670158714	0.843096065	0.186055836	0.270222179	0.536442295
LILRB3	LILRB3	79168, 107987425, 10859, 107987462, 10288, 102725035, 10990, 11024, 11025, 11026, 79166	cyan	Innate_response_senescence	0.109506076	0.518809252	0.009507553	0.955462557	-0.010257907	0.951951496	0.980611741	-0.073935804	0.663639343	0.839232632	0.230201146	0.170471931	0.417617784	0.208561828	0.215431975	0.474755819	0.048954268	0.773554012	0.899106419	0.215213514	0.200821987	0.457090195	0.06044281	0.722315824	0.872155107	-0.371746908	0.023481263	0.130106376	0.543029414	0.000515084	0.010995292	0.067760116	0.690275975	0.854263533	-0.171295573	0.310723389	0.577781563	-0.019079178	0.910759257	0.963161655	-0.033273493	0.844999945	0.933524192	-0.044253112	0.794810143	0.910043906	0.516789415	0.001057247	0.017786937	0.192905039	0.252662758	0.517652691	0.029838912	0.860834287	0.9407953	0.340944143	0.038920065	0.177061828	-0.143933447	0.395379939	0.65353935	0.213509815	0.204496357	0.461536916
ISG15	ISG15	9636	cyan	Innate_response_senescence	0.023908306	0.888298928	0.009479542	0.955593645	0.121863832	0.472442122	0.714722567	0.281445906	0.091504586	0.293919532	-0.152044598	0.369000784	0.631156339	0.183397861	0.277246856	0.543765536	0.396591231	0.015092093	0.098883708	0.356496862	0.030328068	0.152376601	0.227571977	0.17554289	0.424670092	0.08060246	0.635335425	0.822690765	0.114927425	0.498195395	0.733255516	0.260414314	0.119549734	0.342228326	-0.199445164	0.236621356	0.499497621	-0.287540961	0.084407292	0.280699384	0.365985076	0.025899415	0.138401986	-0.264767203	0.113273628	0.331777178	0.443252365	0.006002826	0.054886348	0.091691972	0.589378666	0.794307382	0.075392036	0.657415729	0.835713018	0.416342596	0.01037278	0.07783045	0.164351061	0.331037156	0.597176653	-0.124140098	0.46414649	0.708597498
MSH5	MSH5	100532732, 4439	cyan	Innate_response_senescence	0.03613004	0.831875689	-0.009368419	0.956113684	0.150036473	0.375431987	0.636588157	0.23292589	0.165328289	0.410635573	0.106154407	0.531760779	0.756781351	0.221188172	0.188301238	0.441297709	0.351558529	0.03286842	0.159932484	0.087972029	0.604631161	0.804044852	0.133788511	0.429860388	0.681757548	0.117596651	0.488201501	0.726124439	0.027930953	0.869654074	0.944617328	0.340615411	0.039121028	0.177642911	-0.060216412	0.723314941	0.872662715	-0.023261799	0.891301259	0.95436007	0.343296375	0.03750642	0.173107666	-0.3146688	0.057846132	0.224752144	0.31309694	0.059176728	0.227699801	0.06337715	0.709407799	0.864875266	0.295386609	0.075907519	0.263711478	0.360701399	0.028294408	0.146079559	-0.124299105	0.463569918	0.708118528	0.200096973	0.23506126	0.497707021
RRM2	RRM2	6241	cyan	Innate_response_senescence	-0.011105226	0.947987792	-0.008985411	0.957906259	-0.047604683	0.779640253	0.902421157	0.07794964	0.646540103	0.82914822	0.140960788	0.405313759	0.66191533	0.260278803	0.119749214	0.342499963	0.182288842	0.280212702	0.546879204	0.078573822	0.64389673	0.827711363	0.118043243	0.486539566	0.724994733	-0.099801174	0.556732893	0.773504457	0.087650867	0.605955891	0.804811398	0.032551256	0.848324898	0.935091744	-0.087699704	0.605754368	0.804669883	-0.060405525	0.722480338	0.872261828	0.082760158	0.626280365	0.81722053	-0.204774796	0.224069305	0.485016352	0.515849014	0.001083699	0.018077952	-0.086033926	0.612644235	0.80892916	0.085365773	0.615417072	0.810746728	0.177850618	0.292287445	0.559247693	-0.025745351	0.879776331	0.949252308	0.074087753	0.662988899	0.838870325
IFFO1	IFFO1	25900	cyan	Innate_response_senescence	0.0024716	0.9884166	0.008834272	0.958613683	-0.170984903	0.311614962	0.578671959	0.005089902	0.976148266	0.990589155	0.339855731	0.039588666	0.178922558	0.395720179	0.015336205	0.099868614	0.312893245	0.059350921	0.228143511	0.370527439	0.023976776	0.131876805	0.109492775	0.518860337	0.748082998	-0.427099117	0.008378762	0.068032567	0.554474802	0.000369392	0.008814839	-0.056058451	0.74174311	0.882495517	-0.136144789	0.421706577	0.675383624	0.156786626	0.354076308	0.617761703	0.15030832	0.374557519	0.635792987	0.012257311	0.942600403	0.976827792	0.562709346	0.000288626	0.007475251	0.280055513	0.093186054	0.297029757	-0.095337617	0.574597802	0.785144259	0.487946783	0.002186928	0.028723066	-0.142138186	0.401362272	0.658605784	0.136439844	0.420691699	0.674485412
FERMT3	FERMT3	83706	cyan	Innate_response_senescence	0.048141145	0.777219391	0.008221574	0.961481806	-0.020974533	0.901934838	0.959347345	-0.25192649	0.132531572	0.362820935	0.501628915	0.001561403	0.022996587	0.382140388	0.019592945	0.116181495	0.142748441	0.399322921	0.656862972	0.182461915	0.279748501	0.546389566	-0.096072986	0.571636797	0.783167378	-0.533733107	0.000668992	0.013090256	0.560476704	0.000308791	0.007815755	-0.059933521	0.724564001	0.873257429	-0.073604855	0.665056867	0.83997418	0.402421686	0.013540897	0.092428234	0.006643062	0.968873141	0.987874547	-0.119987065	0.4793401	0.719876952	0.730078866	2.92731113603678e-07	5.63284860214378e-05	0.15664963	0.354502281	0.618135803	0.153390996	0.364725759	0.627290673	0.053456	0.753350466	0.888703394	0.007622865	0.964284902	0.986006001	0.498482809	0.001689252	0.02423119
RNF5	RNF5	6048, 286140	cyan	Innate_response_senescence	0.043101313	0.800040904	0.008162554	0.961758112	-0.157823178	0.350863278	0.614961586	-0.129882182	0.443569058	0.692453492	0.424496899	0.008828303	0.070316343	0.415344758	0.010576681	0.078795894	0.257402481	0.124042355	0.349352319	0.355516991	0.030818868	0.153805991	0.263021218	0.115760516	0.335892723	-0.511830306	0.001203448	0.019361438	0.473525187	0.003074113	0.035810204	-0.075325189	0.657700928	0.835870199	-0.091972004	0.588237383	0.793613683	0.191096583	0.25722338	0.522612196	0.217253221	0.19648386	0.451769331	-0.020903342	0.902266087	0.959517577	0.621620611	4.01861313669972e-05	0.001926641	0.25263313	0.131412548	0.361039963	-0.102306404	0.546820821	0.766756867	0.456095506	0.004552114	0.046042034	-0.13376482	0.429942814	0.681829754	0.196346721	0.244133074	0.508111363
SNRPD1	SNRPD1	6632	cyan	Innate_response_senescence	-0.053343127	0.753855126	-0.00735072	0.9655592	0.006910343	0.967621408	0.987409277	-0.059668704	0.725733895	0.873930479	0.179713458	0.287179275	0.553873459	0.211701889	0.208446379	0.466405285	0.014773934	0.930841208	0.97201371	0.060782565	0.720817305	0.871366157	0.037949818	0.8235379	0.923442451	-0.157859636	0.35075059	0.614832456	0.221343396	0.187983461	0.440885965	-0.045485111	0.789224918	0.907240305	-0.159978165	0.344240208	0.60898514	0.054111784	0.750420422	0.887136751	-0.12458778	0.462524135	0.707247694	0.044772013	0.79245648	0.908729594	0.37405979	0.022564791	0.126949338	-0.087615755	0.606100795	0.804881744	0.050802364	0.765241252	0.894841986	-0.00068906	0.99677055	0.998796037	0.086170019	0.612080094	0.808576332	0.146809574	0.385904037	0.645523096
NSD1	NSD1	64324	cyan	Innate_response_senescence	-0.048997383	0.773359791	-0.007283044	0.965876102	0.291540295	0.079986961	0.271856468	0.021107827	0.90131467	0.959014971	0.084971855	0.617054302	0.811768299	0.207004169	0.218956422	0.478962543	-0.060698009	0.721190152	0.871566545	-0.026778383	0.874989571	0.947127993	-0.111497792	0.511187412	0.742538672	-0.220168281	0.190398603	0.444007669	0.157517087	0.351810233	0.615761926	0.000990364	0.99535843	0.99830489	-0.068653398	0.686399419	0.852109207	0.191157336	0.257069289	0.522434524	-0.222172166	0.186293195	0.438670078	-0.024701323	0.884618317	0.95139971	0.27312791	0.101919584	0.312500402	0.066440025	0.696018974	0.857367848	0.037120388	0.827335846	0.925125762	0.159756955	0.344916531	0.609564371	-0.04181547	0.805890554	0.915274126	0.098167535	0.563241241	0.777599642
GART	GART	2618	cyan	Innate_response_senescence	0.125156602	0.460467151	0.006524069	0.969430432	0.104426033	0.538500227	0.761323443	-0.041355639	0.80798499	0.91625655	0.148430893	0.380621321	0.641176358	0.188833174	0.263007842	0.528855756	0.03951367	0.816387854	0.920079017	0.171183643	0.311044424	0.57801891	0.055021577	0.746361166	0.885010535	-0.338922969	0.040169042	0.180534238	0.331524955	0.045020604	0.193568619	0.036952507	0.828105043	0.925486867	-0.18234996	0.28004872	0.546711385	-0.042517044	0.802697595	0.913810721	-0.035691666	0.833886959	0.92829535	-0.152480154	0.367614577	0.62988059	0.446768765	0.005570709	0.052361697	0.113813632	0.502396119	0.736410545	-0.010902964	0.948933853	0.979356371	0.259117003	0.121469689	0.345291588	-0.226029086	0.178568335	0.428634255	0.107107827	0.528060689	0.754369843
DOCK8	DOCK8	81704	cyan	Innate_response_senescence	0.008694299	0.95926887	-0.006447628	0.969788444	0.175078231	0.299997107	0.566923325	0.115173014	0.497271552	0.732607895	0.354645715	0.031260734	0.155206882	0.503667182	0.001483193	0.02226425	0.286101178	0.086044097	0.283687202	0.075280516	0.657891546	0.836017993	-0.150555747	0.373762654	0.635145272	-0.196561375	0.243607573	0.507540728	0.396799911	0.015034098	0.098661093	-0.06037011	0.72263661	0.872319391	0.247734774	0.139315	0.3731562	0.360498831	0.028389741	0.146390792	0.086189249	0.612000399	0.808553629	-0.502011575	0.00154645	0.022867671	0.649338375	1.37375865985985e-05	0.000906842	0.27841867	0.095195839	0.30061674	0.137026718	0.418677157	0.67299778	0.227393046	0.175891868	0.425136653	-0.166255707	0.325385799	0.591872608	0.387416522	0.017834741	0.109721281
TAP1	TAP1	6890	cyan	Innate_response_senescence	-0.0385617	0.820738628	0.006377178	0.970118404	0.206299292	0.220564259	0.48090834	0.176463747	0.296128102	0.563164108	0.126378113	0.456066491	0.702288102	0.640330964	1.96988538597812e-05	0.001168829	0.479084342	0.002700625	0.032938183	-0.008104288	0.962030891	0.985012421	-0.338425881	0.040481144	0.181409029	-0.309008029	0.062751993	0.235934434	0.353649009	0.03177257	0.156655623	-0.332373775	0.044441053	0.192088827	0.220750967	0.189198327	0.442512428	0.478378954	0.002745706	0.033282666	0.228317344	0.174094478	0.42273239	-0.098414209	0.562256256	0.777006909	0.662286808	8.01207831489966e-06	0.000622066	0.468181298	0.003474797	0.0387002	-0.058575483	0.730569915	0.876514431	0.26274717	0.116154553	0.336552739	-0.33533321	0.042467344	0.186800414	0.32691407	0.048276112	0.201793993
SLC15A3	SLC15A3	51296	cyan	Innate_response_senescence	0.1079499	0.524803188	-0.006018751	0.971797199	-0.042962007	0.800674134	0.912707478	-0.225382272	0.179847641	0.430257518	0.399993977	0.014169589	0.095123606	0.115520244	0.495966858	0.731815719	0.038445941	0.821268044	0.922394291	0.015828515	0.925917709	0.970072847	-0.001178848	0.994475069	0.997950082	-0.225871511	0.178879398	0.429078353	0.38581589	0.018353581	0.111761404	0.212872017	0.205883853	0.463213601	0.044433813	0.793990306	0.909551108	0.130103183	0.442787174	0.691871675	0.127472452	0.452143279	0.699343917	0.065042475	0.702117172	0.860740256	0.662174117	8.05066198355253e-06	0.000624312	-0.014940535	0.930063226	0.971667935	0.41862979	0.009917991	0.075613249	-0.046281287	0.785620961	0.905440389	-0.020103108	0.905990658	0.961057349	0.542400195	0.000524405	0.011133664
NUSAP1	NUSAP1	51203	cyan	Innate_response_senescence	0.003503769	0.983579798	-0.005594964	0.973782279	-0.07378977	0.664264697	0.839551085	0.023252029	0.891346638	0.954379197	0.138135581	0.414885663	0.669984963	0.070000462	0.680568517	0.84898773	0.049704273	0.770177427	0.897325745	0.217661288	0.195623909	0.450685133	0.210438775	0.211237262	0.469690492	0.003994412	0.981280805	0.992580451	0.067732268	0.690396954	0.854282478	0.280492255	0.092655347	0.296018179	-0.113036682	0.50533699	0.738453731	-0.18448086	0.274370408	0.540702311	-0.058910427	0.729087145	0.875725484	-0.288711907	0.083093964	0.278148238	0.41749132	0.010142197	0.07669511	-0.247931529	0.138990984	0.372675611	0.244621716	0.144515816	0.38084597	0.251653199	0.132966238	0.363546071	0.37426419	0.022485248	0.126716777	0.036688614	0.829314466	0.926167337
LRR1	LRR1	122769	cyan	Innate_response_senescence	-0.029184925	0.863855614	-0.004946724	0.976819027	-0.154109642	0.362456114	0.625224265	-0.086990762	0.608682588	0.806508578	0.139561951	0.410037196	0.665921432	0.152238803	0.368382318	0.630586288	0.061193152	0.719007739	0.870366639	0.327185508	0.048079368	0.201335954	0.1904483	0.258871459	0.524486021	-0.29482762	0.076490093	0.264966821	0.316781568	0.056095233	0.22067018	-0.017129703	0.919846639	0.96721075	-0.358471383	0.029358561	0.149359103	-0.059166523	0.727954079	0.875117272	-0.102957209	0.544259624	0.765000399	0.057051179	0.737329992	0.880167541	0.369789785	0.024280696	0.132917352	-0.070306963	0.679244325	0.848206423	-0.114110244	0.501275685	0.735596329	0.184405812	0.274569105	0.54093114	0.223765189	0.183074469	0.434547801	-0.105355522	0.534870782	0.758837986
ALAS1	ALAS1	211	cyan	Innate_response_senescence	-0.032532965	0.848409134	-0.004787122	0.97756675	0.015807155	0.926017403	0.970124898	-0.076713075	0.651789471	0.832269606	0.054465536	0.748841281	0.886330417	0.059624377	0.725929777	0.874007695	0.057466176	0.735487588	0.879243197	0.02509368	0.882798152	0.950575479	0.000549303	0.997425554	0.998969356	-0.134813163	0.426303911	0.678993935	0.204961558	0.223637875	0.484504094	0.020761594	0.902925682	0.959733088	0.047082476	0.78199875	0.903675292	0.141396255	0.403849695	0.660608689	0.151077869	0.372088599	0.633724854	0.076136311	0.654243582	0.833688519	0.268916172	0.107525723	0.322182381	0.067797967	0.690111559	0.854182644	0.126269449	0.45645705	0.702596768	0.041953667	0.805261356	0.915086845	0.102633889	0.545531314	0.765839759	0.17518159	0.299707373	0.566671764
STXBP2	STXBP2	6813	cyan	Innate_response_senescence	0.053154	0.754700949	0.0025029	0.988269922	-0.186592375	0.26881847	0.534973446	-0.325751823	0.049125856	0.203834205	0.298630155	0.072595144	0.257068053	0.201034718	0.23282902	0.495201694	-0.057101849	0.737104961	0.880077598	0.175879527	0.297755603	0.564793596	-0.201494919	0.23173882	0.493959139	-0.667355502	6.44155336158645e-06	0.000533386	0.541488802	0.000538173	0.011316384	-0.413575715	0.010946553	0.080595188	-0.082034999	0.629317666	0.818914466	0.476737776	0.002853143	0.034143224	-0.169795875	0.315042157	0.582161503	0.361609051	0.027870479	0.144740291	0.30690278	0.064658236	0.240214344	0.358651684	0.029271317	0.149088235	-0.289749739	0.08194322	0.275891966	0.011455222	0.946350888	0.978366657	-0.118252456	0.485762015	0.724432767	0.176654455	0.295598069	0.562565532
RNASEH2A	RNASEH2A	10535	cyan	Innate_response_senescence	0.062848065	0.711729454	-0.001844608	0.991354931	0.151667971	0.370201944	0.632171232	0.119240275	0.482099441	0.721863723	0.204568271	0.22454705	0.48558927	0.135112426	0.4252683	0.678199898	0.289681946	0.08201801	0.276046772	0.006370801	0.970148269	0.988329404	0.216117348	0.198891504	0.454614488	0.213534653	0.204442457	0.461469403	-0.020370578	0.904745532	0.960516745	0.533901682	0.000665873	0.01305431	-0.055443825	0.744479485	0.883986534	-0.152491505	0.367578491	0.629845576	0.348039831	0.034782709	0.165461392	-0.291523402	0.080005247	0.271888668	0.485982826	0.002292712	0.029634003	-0.222972885	0.184670369	0.436532802	0.574002604	0.00020358	0.005934174	0.16128613	0.340257831	0.605351045	0.015850642	0.925814432	0.970006535	0.350211672	0.033590704	0.161983244
CDC20	CDC20	991	cyan	Innate_response_senescence	-0.024961024	0.883413485	-0.000913723	0.995717624	-0.044547678	0.793473812	0.909307196	-0.135315191	0.424567424	0.677588735	0.15520035	0.359027618	0.622183315	0.143940606	0.395356185	0.653529208	0.038907612	0.819157094	0.921396412	0.242277775	0.148524591	0.386836528	0.307890834	0.063757969	0.238289872	-0.259101646	0.121492555	0.345321467	0.05238607	0.7581382	0.89122551	0.150820555	0.372913054	0.634511735	-0.302102843	0.069175312	0.24989486	-0.116661671	0.491690359	0.728607492	0.068018418	0.689154226	0.853663888	-0.048200282	0.776952655	0.9008177	0.453554009	0.004812261	0.047701832	-0.269891843	0.106206708	0.319984512	0.086004644	0.612765644	0.808986242	0.190268358	0.259330149	0.524946878	0.227215861	0.176237928	0.425559587	0.003462654	0.983772455	0.993609297
STAMBP	STAMBP	10617	cyan	Innate_response_senescence	0.018644903	0.912782685	-0.000824898	0.996133918	0.042648351	0.802100346	0.913483947	-0.036577233	0.829825041	0.926416595	0.167653835	0.321275794	0.587935046	0.071117752	0.675746009	0.846152996	0.107538206	0.526394568	0.75334136	0.345239714	0.036370283	0.169932494	0.485438207	0.002322829	0.029869557	-0.073530496	0.665375517	0.840130444	-0.001738125	0.991853967	0.996928694	0.392958687	0.016132191	0.102919796	-0.38231013	0.019534208	0.115953824	-0.139610787	0.409871766	0.665782333	0.136247397	0.421353488	0.675013008	-0.053188039	0.754548698	0.88932696	0.378878448	0.020750661	0.120479297	-0.246880287	0.140728616	0.37523183	0.219050508	0.192716091	0.446995585	0.332005121	0.044692016	0.192703499	0.39470905	0.015623733	0.100959236	0.011805053	0.944714968	0.977708374
GBP4	GBP4	115361	cyan	Innate_response_senescence	0.016876032	0.921029872	0.000625929	0.997066428	0.060343857	0.722752458	0.872376552	0.052630883	0.757041917	0.890708317	0.092552083	0.585876359	0.792250389	0.352180779	0.032539045	0.158992366	0.330052418	0.046040456	0.196170135	0.202451334	0.22948421	0.491286609	-0.038968384	0.818879313	0.921257478	-0.364550846	0.026532313	0.140482397	0.2745868	0.100030496	0.309136462	-0.002606027	0.987786644	0.995209842	-0.098695395	0.561134435	0.776277677	0.179396319	0.288044819	0.554868648	0.247903433	0.139037218	0.372746597	-0.133822433	0.429742385	0.681708312	0.624449484	3.61866092082718e-05	0.001790338	0.249465196	0.13648435	0.369016494	0.073692352	0.664681988	0.839762507	0.407943433	0.012198191	0.086395223	-0.023912619	0.888278903	0.953043099	0.1414695	0.403603742	0.660417977
H2BC13	H2BC13	8340	cyan	Innate_response_senescence	0.04425148	0.794817547	-1.17E-05	0.999945056	-0.025931069	0.878915452	0.94885126	-0.061312017	0.718484149	0.870023635	0.238434823	0.155271835	0.396822833	0.120379283	0.477894189	0.718822373	0.149007983	0.3787513	0.639446789	0.257043641	0.124585907	0.350204536	0.398337311	0.014612597	0.096868129	-0.040275594	0.812909534	0.918423508	-0.053986704	0.750979014	0.887452109	0.44971817	0.005229225	0.050265689	-0.200431161	0.234264091	0.49684468	-0.186752235	0.268401164	0.534505316	0.156832668	0.353933212	0.617622408	-0.14811172	0.381657901	0.642128088	0.54940031	0.000428692	0.00972955	-0.408393743	0.01209385	0.08593008	0.429999603	0.007900902	0.065526345	0.237094476	0.157676689	0.400150673	0.379102631	0.020669311	0.120155294	0.181984717	0.28102961	0.547704989
THEMIS	THEMIS	387357	darkgreen	darkgreen	0.547682703	0.000450607	0.534719541	0.00065092	-0.351057244	0.033135746	0.160715017	-0.295492207	0.075797855	0.263495809	0.558687798	0.000325848	0.00810184	-0.020256564	0.905276262	0.960746226	-0.228124067	0.174469235	0.423236322	0.510924707	0.001231993	0.019665363	0.374539681	0.022378409	0.126345874	-0.394671744	0.015634427	0.101002032	0.552911034	0.000386832	0.0090852	0.032210294	0.849895479	0.935827365	-0.196396103	0.244012112	0.507948203	-0.020779293	0.902843322	0.959704348	-0.246284116	0.141721117	0.376810173	-0.230570916	0.169767252	0.416727014	0.207464384	0.217911018	0.47771658	0.14264595	0.399665008	0.657078909	-0.218785179	0.193269099	0.447645633	0.210062603	0.212073394	0.470651206	-0.063072606	0.710743839	0.865618232	0.018528575	0.913324784	0.964247545
USP17L12	USP17L12	100287364, 100287238, 100288520, 100287513, 377630, 100287144, 100287404, 728369, 728373, 728379, 728386, 391622, 728393, 100287178, 391627, 728400, 100287441, 728405, 100287327, 728419, 100287205, 100287478	darkgreen	darkgreen	0.609750222	6.17130747272594e-05	0.516072101	0.001077371	-0.641675273	1.86809407150784e-05	0.001124944	-0.451225522	0.005061794	0.049258426	0.355602206	0.030775929	0.153674739	-0.43476787	0.007166016	0.061447073	-0.249387861	0.136609942	0.369173634	0.80162073	2.49354562120411e-09	1.49324132454977e-06	0.759824253	4.92990668999222e-08	1.43622394223084e-05	-0.41654566	0.010331698	0.077600971	0.34003803	0.039476036	0.178632539	0.469472047	0.003374072	0.038042603	-0.748812564	9.80901210977148e-08	2.42279150323965e-05	-0.51374087	0.001145134	0.018755689	-0.023296004	0.891142373	0.954317388	-0.008664536	0.959408189	0.983937334	0.120238957	0.478411239	0.719152589	-0.205399196	0.222629139	0.48332236	-0.054872605	0.747025384	0.885316539	0.331051213	0.045346702	0.194366855	0.298549681	0.072675933	0.257234422	-0.307318532	0.064278209	0.239390361
GIMAP1	GIMAP1	170575	darkgreen	darkgreen	0.493826665	0.001895349	0.481009184	0.002580883	-0.279407039	0.093978347	0.29836392	-0.257927977	0.123249558	0.348116218	0.342045587	0.038252825	0.175184651	-0.093879253	0.580490425	0.788844155	-0.118200782	0.485954007	0.724535347	0.617096182	4.74217573736528e-05	0.002167208	0.523145896	0.000892936	0.015901601	-0.331316709	0.045163716	0.193951847	0.335697335	0.042229478	0.186146738	0.199575487	0.236308871	0.499166991	-0.461329145	0.004054503	0.042690266	-0.226802009	0.177048112	0.426651761	-0.092509089	0.586051207	0.792329447	0.038382294	0.821559159	0.922539225	0.16497262	0.329186267	0.595527882	0.018405218	0.913899686	0.964515302	-0.188649242	0.263481648	0.529400876	0.334334886	0.043125063	0.18851042	0.137216768	0.418025946	0.672427932	-0.155978486	0.356593611	0.619939835
CASP1	CASP1	834, 440067	darkgreen	darkgreen	0.484522787	0.002374231	0.451188975	0.005065798	-0.494497689	0.001864349	0.025817765	-0.332092098	0.044632704	0.192592205	0.33577573	0.042178407	0.186028024	-0.178140926	0.291487564	0.558473118	-0.258181751	0.122868055	0.347539535	0.682719311	3.23928679819614e-06	0.000326325	0.466048041	0.003647006	0.039854899	-0.392504155	0.016266477	0.103457595	0.486059439	0.002288503	0.029603264	0.072588085	0.66941905	0.84264018	-0.455335881	0.004628561	0.046554639	-0.213191414	0.205188205	0.462384376	-0.233501797	0.164255575	0.409227128	0.014357479	0.93278621	0.972756176	0.143084349	0.398202931	0.655961515	0.103723882	0.541249779	0.763045114	-0.303139343	0.0681795	0.247878417	0.27577733	0.098508783	0.306467229	0.243519544	0.146390834	0.383670328	-0.232288443	0.166521499	0.412216636
USP17L3	USP17L3	392196, 401447, 645836, 645402, 392188, 377630	darkgreen	darkgreen	0.479695489	0.002662092	0.425926139	0.008578913	-0.554840196	0.000365419	0.008758824	-0.184629738	0.273976518	0.540341881	0.184722285	0.27373185	0.540106395	-0.218917077	0.192994051	0.447331479	-0.078147642	0.645701113	0.828697926	0.856567614	1.36032151325637e-11	2.58761158440752e-08	0.739937276	1.66562681636993e-07	3.68288596064017e-05	-0.398065555	0.014686369	0.097181892	0.317125481	0.055814261	0.220028484	0.273676202	0.101206453	0.311224382	-0.811833032	1.07902392287776e-09	7.88540928950499e-07	-0.479386113	0.002681538	0.032765626	-0.029313617	0.86326092	0.941906887	-0.064527774	0.70436772	0.862078983	0.133764917	0.429942474	0.681829754	-0.034832229	0.837833077	0.930132038	-0.319065044	0.054250588	0.216433451	0.553135501	0.000384284	0.009049187	0.248246592	0.138473298	0.371884164	-0.521433413	0.00093481	0.016395864
ICE2	ICE2	79664	darkgreen	darkgreen	0.439054852	0.006556169	0.382815987	0.019360035	-0.247102375	0.140360197	0.374608566	-0.196375105	0.244063544	0.508022111	0.433435989	0.007365128	0.062551831	-0.074583169	0.660869878	0.837593329	-0.28439591	0.088014314	0.287364209	0.494294965	0.001873667	0.025904108	0.440509041	0.006359701	0.056858272	-0.304196074	0.06717589	0.245658911	0.4709319	0.003263222	0.037240029	0.169399038	0.316191234	0.583238898	-0.310837384	0.061131893	0.232169513	-0.201541175	0.231629435	0.493858184	-0.329131265	0.046687832	0.197896944	-0.155564749	0.35788654	0.621085717	0.161761447	0.338817648	0.604040846	0.030664817	0.857021514	0.938997801	-0.113604612	0.503186437	0.73693844	0.314543327	0.057951465	0.224957146	0.030711643	0.856805437	0.938896254	-0.072433511	0.67008315	0.843029698
E2F6	E2F6	102724865, 102724563, 1876	darkgreen	darkgreen	0.428186679	0.008196766	0.372498269	0.023180211	-0.30414207	0.067226895	0.245753118	-0.224115885	0.182371209	0.433662384	0.030628901	0.857187251	0.93909106	-0.464677465	0.00376152	0.040645971	-0.32968634	0.04629686	0.19680559	0.651429135	1.26137897228582e-05	0.000855581	0.575238484	0.000195798	0.005772426	-0.173698635	0.303881459	0.570747089	0.102823627	0.544784864	0.765317491	0.346628659	0.035575573	0.167726126	-0.6959876	1.72963910125231e-06	0.000205256	-0.458317783	0.004334711	0.04460047	-0.187186311	0.267270185	0.533389881	-0.065920573	0.698283431	0.85853624	-0.172434254	0.307469345	0.574370836	-0.1603693	0.343046343	0.607970685	-0.1977308	0.240758028	0.504105647	0.15614219	0.356082815	0.619502594	0.400660416	0.013994601	0.094386663	-0.497927294	0.001712758	0.024450421
GOLGA8A	GOLGA8A	440270, 23015	darkgreen	darkgreen	0.397063014	0.014961247	0.353774919	0.031707536	-0.309456202	0.062351981	0.234991021	-0.316515137	0.056313676	0.221218554	0.357433984	0.029864704	0.150887396	-0.113550923	0.503389542	0.737052593	-0.272425178	0.102839172	0.314154569	0.741739527	1.49841156355076e-07	3.41833396376173e-05	0.542409278	0.00052427	0.011131699	-0.508288373	0.001318523	0.020569371	0.439888766	0.006442875	0.057386629	0.105425025	0.534599865	0.758649165	-0.562385297	0.000291478	0.007518721	-0.203564305	0.226879389	0.488296253	-0.313924526	0.058473172	0.226123886	0.111427442	0.511455667	0.742754709	0.140674315	0.406278546	0.662679847	-0.019610094	0.908286305	0.962064482	-0.314726509	0.057797737	0.224667177	0.267588021	0.109341147	0.325226513	0.187219046	0.267185021	0.533329257	-0.26231684	0.116775331	0.337509251
CREBZF	CREBZF	58487	darkgreen	darkgreen	0.400666005	0.013993141	0.35180508	0.032737589	-0.170245509	0.313743379	0.580881812	0.024506425	0.885522673	0.951787225	-0.017335089	0.91888875	0.966802857	-0.11422095	0.500857823	0.735279172	0.093231468	0.583116501	0.790543172	0.510491743	0.00124585	0.019798599	0.335376931	0.042438726	0.186709607	-0.061151011	0.719193396	0.87047095	-0.009219522	0.956810535	0.982724289	0.171389223	0.310454947	0.577471201	-0.31473957	0.057786788	0.22464487	-0.210081927	0.212030387	0.47058442	0.180142873	0.286009984	0.552797213	-0.168517975	0.318751817	0.585656604	-0.047088311	0.781972386	0.903673082	0.183255529	0.277626347	0.544155044	-0.204516724	0.224666399	0.485710377	0.411120184	0.011478126	0.083066864	0.116006049	0.494144413	0.730431852	-0.324835975	0.049803872	0.205551767
SULT1A4	SULT1A4	445329, 6818	darkgreen	darkgreen	0.402086302	0.013626321	0.34747337	0.035099223	-0.447971152	0.005429242	0.051525084	-0.173672819	0.303954449	0.570802423	0.155137986	0.359223125	0.622375813	-0.139315319	0.410873227	0.666676517	-0.262946503	0.115867845	0.33607287	0.578862916	0.000174493	0.00532515	0.356289434	0.030431426	0.152652793	-0.413369726	0.010990326	0.080791657	0.353078502	0.03206862	0.157529851	-0.183046424	0.278184482	0.544716584	-0.397256871	0.01490776	0.098125777	-0.183526973	0.276902906	0.543402596	-0.272718652	0.10245437	0.31351406	-0.144975413	0.391931576	0.650602515	-0.148759419	0.379556089	0.640172269	0.228382347	0.173968569	0.422590684	-0.582411903	0.000155673	0.004915502	0.279725668	0.09358841	0.297677743	-0.035381975	0.835308456	0.928957887	-0.471695301	0.003206528	0.036841752
ZNF780B	ZNF780B	163131	darkgreen	darkgreen	0.38903407	0.017322957	0.345898136	0.03599177	-0.419326825	0.009782815	0.075027099	-0.144876149	0.392259333	0.650843009	0.198524924	0.238835832	0.501927951	-0.117861958	0.487213842	0.725443731	0.008867326	0.958458966	0.983442278	0.627649695	3.20998354912064e-05	0.001644076	0.417596802	0.010121244	0.076591388	-0.398277112	0.014628912	0.096940265	0.367339876	0.025313081	0.136464666	0.21091331	0.210185751	0.468447589	-0.517142949	0.001047451	0.017677216	-0.24772716	0.139327549	0.373176428	-0.006205653	0.970921775	0.988637373	0.041937534	0.805334798	0.915086845	0.180926845	0.283883186	0.550654168	0.100188282	0.555195826	0.77246558	-0.170004505	0.314439107	0.581611112	0.487227013	0.002225189	0.029048619	0.073033943	0.66750489	0.841369488	-0.272009011	0.103386731	0.31506458
TOR1B	TOR1B	27348	darkgreen	darkgreen	0.415522802	0.010540051	0.334834586	0.042794828	-0.453977257	0.004768065	0.047424007	-0.347952607	0.034831294	0.165592025	0.224835699	0.180933752	0.431815576	-0.359328561	0.02894569	0.148098965	-0.271876681	0.103561304	0.315360311	0.609998443	6.11727521598479e-05	0.002594131	0.444124413	0.005893058	0.054246222	-0.25335427	0.130277801	0.35930945	0.269212836	0.107123355	0.321515631	0.264832349	0.113181624	0.331665413	-0.349816086	0.033805295	0.162578634	-0.322589246	0.051498968	0.209708533	-0.133298842	0.431565789	0.6831532	-0.151826308	0.369696683	0.631810074	-0.038038797	0.823130698	0.923233954	-0.100129623	0.55542861	0.772635457	-0.060579442	0.721713074	0.871815756	0.14827531	0.3811264	0.641588525	0.38799786	0.01764937	0.1090154	-0.21631323	0.198474841	0.454063513
DPH5	DPH5	51611	darkgreen	darkgreen	0.386507072	0.018128008	0.334479707	0.043029145	-0.331811591	0.044824219	0.193104734	-0.168704376	0.318209012	0.585112667	0.210397264	0.211329418	0.469780334	-0.185233667	0.272382478	0.538660005	-0.241726839	0.149478514	0.388277323	0.6045838	7.39855383258174e-05	0.002960868	0.530871793	0.000723962	0.013809831	-0.299664878	0.071562616	0.254845407	0.238505355	0.155146027	0.396670163	0.144895529	0.39219533	0.650789463	-0.501101637	0.001582217	0.023211271	-0.378116698	0.021029076	0.121525757	-0.253795469	0.129587148	0.358160651	-0.102017965	0.547957775	0.767521201	0.032347303	0.849264299	0.935576975	-0.047591174	0.779701242	0.902463486	-0.323868307	0.050528382	0.207347918	0.364227707	0.026676657	0.140954048	0.104616215	0.53775665	0.76082102	-0.417500792	0.010140314	0.076686718
ZNF174	ZNF174	7727	darkgreen	darkgreen	0.346376484	0.035718797	0.32875622	0.046953499	-0.199358458	0.236829411	0.499741177	-0.182029695	0.280908698	0.547568091	0.118192391	0.485985186	0.724559354	-0.318493101	0.054708009	0.217557136	-0.301813363	0.069455459	0.250461768	0.286461231	0.085632493	0.282930832	0.276977827	0.096992293	0.303824116	0.078098931	0.645907474	0.828799214	0.155496729	0.358099372	0.621338364	0.372187457	0.023304355	0.129504793	-0.339439299	0.039846929	0.179633099	-0.390294951	0.016932612	0.106224035	-0.263092562	0.115658101	0.335709164	-0.08353119	0.623057564	0.815212915	0.022019546	0.897074335	0.957022332	-0.267186056	0.109895128	0.326183981	0.163251098	0.334328385	0.600184477	-0.10768551	0.525824901	0.752981535	0.364596225	0.026512094	0.140411462	-0.043731351	0.797178584	0.911043128
BAGE3	BAGE3	58508, 105378260, 85318, 85319	darkgreen	darkgreen	0.429897865	0.007917259	0.326762411	0.048386319	-0.301013616	0.070234055	0.25214124	-0.177991629	0.291898742	0.558900797	0.222324479	0.185983728	0.438222916	-0.206599512	0.219878464	0.480102622	0.04918558	0.772512184	0.898536152	0.712259151	7.64524790250098e-07	0.000113734	0.702470236	1.25748783919286e-06	0.000163475	-0.220261254	0.190206729	0.443750266	0.140314814	0.407491136	0.663640441	0.536175469	0.000625039	0.012516234	-0.658452594	9.42426303126185e-06	0.000697984	-0.402604794	0.01349445	0.092223125	0.19564516	0.24585589	0.510084279	-0.138916784	0.412226225	0.667817376	0.178938161	0.289298202	0.556269988	-0.181806361	0.281509411	0.548213129	0.055521015	0.744135658	0.883791252	0.410722028	0.011566349	0.083483472	0.252930353	0.130943969	0.360354081	-0.238296654	0.155518498	0.397131032
USP17L11	USP17L11	100287364, 100288520, 100287513, 645402, 377630, 401447, 100287144, 100287404, 728369, 728373, 728379, 728386, 391622, 728393, 100287178, 391627, 728400, 100287441, 728405, 392196, 100287327, 728419, 100287205, 100287478, 392188	darkgreen	darkgreen	0.336574839	0.041660672	0.320616221	0.053025355	-0.348377951	0.034594896	0.164902235	-0.004869217	0.977182142	0.990952495	0.161412315	0.339875131	0.60499821	0.164118413	0.331731593	0.597799935	0.199142352	0.237348508	0.500280627	0.721269971	4.74818190559041e-07	8.05478464902452e-05	0.534088893	0.000662423	0.013008112	-0.448415271	0.005377779	0.051178315	0.364268517	0.026658392	0.140890697	-0.046157395	0.786181483	0.905747699	-0.551272238	0.000405895	0.009390538	-0.197348264	0.241687673	0.505265633	0.1122282	0.508406398	0.74053837	-0.063769666	0.707687081	0.863965682	0.257460335	0.123954886	0.349223832	0.29619002	0.075076279	0.262027083	-0.505938556	0.001400121	0.02142905	0.682343101	3.29588007616863e-06	0.00033107	-0.048834889	0.774091843	0.899402697	-0.402124881	0.013616472	0.092752525
MCTP2	MCTP2	55784	darkgreen	darkgreen	0.379770749	0.020428445	0.310267324	0.061633153	-0.26470904	0.113355819	0.331897667	-0.141876204	0.402239597	0.65933397	0.275008715	0.099489174	0.308215481	-0.030455396	0.857988004	0.939451962	-0.070896857	0.676698446	0.846740418	0.578910784	0.000174226	0.005318888	0.364452295	0.026576266	0.140641916	-0.229848209	0.171146481	0.418563005	0.488069443	0.002180465	0.028665839	0.123289118	0.467238693	0.710941533	-0.352885444	0.032169313	0.157835669	-0.243343964	0.146691168	0.384158429	-0.139360832	0.410718876	0.66651804	-0.240800302	0.151092845	0.390802937	0.272832701	0.102305127	0.313209569	0.034916111	0.837447758	0.929941238	-0.187516662	0.266411564	0.532577111	0.201888569	0.230809035	0.492901049	0.051591922	0.761697618	0.893066266	-0.138703174	0.412952453	0.668377584
ASB7	ASB7	140460	darkgreen	darkgreen	0.318705218	0.054538007	0.305913304	0.065569821	-0.33095454	0.04541348	0.194533591	-0.153462044	0.364500996	0.627117515	0.003175716	0.985117018	0.994046377	-0.07735717	0.649053133	0.830675485	-0.043840546	0.796682762	0.91082942	0.382656328	0.019414867	0.115473287	0.278282581	0.095364418	0.300954948	-0.339552148	0.039776808	0.179451025	0.131056643	0.439422563	0.689254361	-0.103787906	0.540998787	0.762900504	-0.322801114	0.051337174	0.209323168	-0.137810228	0.415996116	0.670840187	0.023717804	0.889183449	0.953421255	0.020517734	0.904060591	0.960214783	0.009432328	0.955814597	0.982324958	0.051205746	0.763430232	0.893872771	-0.368308304	0.02490073	0.135059939	0.186956873	0.267867591	0.533977985	-0.04917744	0.772548839	0.898543922	-0.375522145	0.022000825	0.124925667
CCL3	CCL3	6348, 6349, 414062	darkgreen	darkgreen	0.392001684	0.016416019	0.301542437	0.069718457	-0.314671923	0.057843512	0.224752144	-0.169529946	0.315811889	0.582884742	0.141683127	0.402886876	0.659859799	-0.174229055	0.302384261	0.569270015	-0.089804265	0.597097444	0.799321773	0.841340069	7.00053875617556e-11	9.19309328031785e-08	0.692646144	2.0320221798158e-06	0.000230968	-0.275278538	0.099144163	0.307629326	0.315026605	0.057546594	0.22402597	0.260354106	0.119638333	0.34236241	-0.739074399	1.75163720328592e-07	3.82403835012714e-05	-0.411294248	0.011439737	0.082884106	-0.060527037	0.72194424	0.871968696	-0.036287047	0.831155591	0.9270099	0.128109081	0.449869381	0.697532084	-0.05388645	0.751426827	0.887653679	-0.29736472	0.073873703	0.25963764	0.362955831	0.027251109	0.142796474	0.331085197	0.045323246	0.194321601	-0.397969077	0.014712635	0.097284906
ZBTB48	ZBTB48	3104	darkgreen	darkgreen	0.37697568	0.021451928	0.3013601	0.069895898	-0.255338876	0.127192482	0.354354985	-0.262111288	0.117072731	0.338041984	0.276583968	0.097487843	0.304697054	-0.10190726	0.548394441	0.767839229	-0.13601783	0.422143691	0.675737788	0.735558201	2.14625352472679e-07	4.4561459618525e-05	0.562923766	0.000286753	0.007444351	-0.345071891	0.036467278	0.170190775	0.366043379	0.025873953	0.138323069	0.28410321	0.088355962	0.28802597	-0.634933082	2.43144753427717e-05	0.001355053	-0.273056462	0.102012794	0.312650268	-0.160981007	0.341184307	0.606303014	-0.147384317	0.384026482	0.644142829	0.273273907	0.101729321	0.31218343	-0.121320319	0.474434385	0.716223976	-0.09979694	0.556749714	0.773514576	0.305167777	0.066263328	0.243674917	0.396950254	0.014992433	0.098486756	-0.18695408	0.267874869	0.533982868
NUP35	NUP35	129401	darkgreen	darkgreen	0.371040356	0.023767313	0.295716573	0.075565261	-0.232031585	0.167004045	0.412865142	-0.183481064	0.277025175	0.543496511	-0.099469031	0.558053292	0.774325732	-0.50545458	0.00141747	0.021609964	-0.342140996	0.038195468	0.175045926	0.541361612	0.00054012	0.011341648	0.444605575	0.005833235	0.053914753	-0.113750063	0.502636411	0.736587718	0.09828815	0.562759517	0.777281978	0.311089177	0.06091152	0.231685873	-0.557197095	0.0003407	0.008342555	-0.493931668	0.001890468	0.026057017	-0.167968964	0.320353925	0.587120352	0.102917617	0.544415274	0.765105657	-0.221468212	0.187728211	0.440549432	-0.12182449	0.472586185	0.714825565	-0.171236049	0.310894089	0.577905764	0.148615381	0.380022909	0.640606296	0.377600078	0.021219663	0.12215779	-0.47164008	0.0032106	0.036867715
PRIMPOL	PRIMPOL	201973	darkgreen	darkgreen	0.297970836	0.073259122	0.292749819	0.078686177	-0.246180477	0.141894178	0.37708041	-0.001031818	0.99516415	0.998213527	0.097041628	0.567747131	0.780430198	-0.133804161	0.429805944	0.681739355	-0.221898033	0.186851094	0.439393592	0.438287498	0.006661929	0.058676273	0.146176675	0.387977763	0.647280137	-0.178201426	0.291321045	0.558294335	0.417668876	0.010106949	0.07653507	-0.00431275	0.979789257	0.992048823	-0.287254509	0.084731008	0.281324136	-0.195535633	0.246125588	0.510402321	-0.383420964	0.019153439	0.1145743	-0.279749954	0.09355874	0.297614205	0.036438438	0.830461382	0.926655133	0.149338603	0.377682389	0.638566582	-0.29984484	0.071384216	0.254448332	0.216897463	0.197235733	0.452673322	0.09673129	0.568991998	0.781377459	-0.281401853	0.091557501	0.294012306
FBXO45	FBXO45	200933	darkgreen	darkgreen	0.274092453	0.100667601	0.289225784	0.082522624	-0.307178614	0.064405907	0.239634807	0.01136742	0.946761508	0.978550205	0.18791779	0.265371429	0.531445425	0.147010945	0.385245593	0.645018113	0.098995614	0.559937825	0.775491484	0.480032724	0.002641035	0.03246855	0.432430342	0.007518595	0.063441747	-0.387717916	0.017738433	0.109343612	0.314898897	0.057653364	0.224311264	-0.079726897	0.639024862	0.824853127	-0.268928132	0.107509479	0.32216356	-0.164916371	0.329353502	0.59568398	0.025750918	0.879750524	0.949250959	-0.095713002	0.573085424	0.784150293	0.170951353	0.31171134	0.578770174	0.232911032	0.165356031	0.410664342	-0.396849065	0.015020465	0.0986042	0.564273666	0.000275208	0.007243498	-0.139936206	0.408770397	0.664807293	-0.29917268	0.072052325	0.255939583
CMPK2	CMPK2	129607	darkgreen	darkgreen	0.288886164	0.082899879	0.27643431	0.097676647	-0.279381029	0.094010233	0.298413523	-0.167992123	0.320286243	0.587059839	0.175471762	0.298894922	0.565892495	-0.097351656	0.566504749	0.779526163	0.007393592	0.965358449	0.986444508	0.585738659	0.000139711	0.004566434	0.410858531	0.011536039	0.0833391	-0.233904284	0.163508865	0.408326942	0.252929421	0.130945437	0.360354081	0.269036714	0.107362093	0.321862709	-0.289717746	0.081978509	0.275960497	-0.181491209	0.282358507	0.549072446	0.093266206	0.58297554	0.790422487	-0.028903422	0.865156703	0.942724303	0.279926403	0.093343388	0.29734134	-0.015674891	0.926634766	0.970358539	0.039701764	0.815528846	0.919666191	0.326697762	0.048433359	0.202222561	0.412855344	0.011100285	0.081310524	-0.103377296	0.542609438	0.763913958
SCRN2	SCRN2	90507	darkgreen	darkgreen	0.340110814	0.039431141	0.268747178	0.107755442	-0.350695689	0.033329659	0.161250427	-0.061708506	0.716738569	0.868983195	0.055565361	0.743938149	0.883704952	-0.071464733	0.674250928	0.845382978	0.139871661	0.408988712	0.664990733	0.756818232	5.96968264254132e-08	1.68047540764466e-05	0.63565269	2.36470765212079e-05	0.001326431	-0.193665846	0.250760337	0.515460216	0.192446035	0.253815153	0.518853753	0.282800949	0.0898884	0.290883869	-0.647366161	1.48805100748938e-05	0.000961436	-0.373125387	0.0229314	0.128221625	0.17269808	0.30671849	0.57364396	-0.097265991	0.56684791	0.779782483	0.220477432	0.189761115	0.443189373	-0.01921897	0.910108042	0.96288088	-0.187681032	0.265985025	0.532101425	0.508118736	0.00132427	0.020623886	0.363601366	0.026958286	0.141807821	-0.356465487	0.030343683	0.152428413
CCL8	CCL8	6355	darkgreen	darkgreen	0.351678935	0.032804474	0.255848011	0.126409805	-0.278087246	0.095606786	0.301374946	-0.003411008	0.984014461	0.993723934	0.081970575	0.629587797	0.819065058	0.124011003	0.46461488	0.708995617	0.301423464	0.069834195	0.251256639	0.546188454	0.000470479	0.010356794	0.305444819	0.066004945	0.243134178	-0.259763467	0.120510093	0.343786789	0.214799086	0.201711514	0.458172599	0.045552894	0.788917921	0.907027888	-0.284945963	0.087375035	0.286103861	-0.103238073	0.54315607	0.764303072	0.353698177	0.031747161	0.15658406	-0.036087527	0.832070692	0.927346757	0.349121081	0.034185024	0.163717017	0.280186592	0.093026529	0.296751622	-0.191158764	0.257065669	0.522431271	0.473230858	0.003095084	0.035988056	-0.016538655	0.92260381	0.968457864	-0.142658053	0.399624603	0.657058608
DDX60	DDX60	55601	darkgreen	darkgreen	0.419612	0.009727964	0.254856134	0.127937911	-0.466025399	0.003648873	0.039868369	-0.250925519	0.134128748	0.36535375	0.320092766	0.053436321	0.214488158	-0.121033017	0.475489279	0.71709135	-0.165845005	0.326599303	0.593091624	0.656404672	1.02682830839763e-05	0.000740152	0.380547824	0.020151246	0.118257092	-0.520298358	0.000963514	0.016714552	0.672779819	5.07661414327769e-06	0.000454759	0.136667933	0.419908103	0.673863876	-0.425983412	0.008569046	0.068973626	-0.246454967	0.141436162	0.376346095	-0.130354201	0.441900007	0.691182506	-0.107441219	0.526769808	0.7536565	0.335464947	0.042381161	0.186570575	0.217153503	0.196694404	0.452044511	-0.1774685	0.293342432	0.560333689	0.445207737	0.005759107	0.053468208	0.080125153	0.63734563	0.823878761	-0.127769401	0.451081872	0.698506455
KCNK13	KCNK13	56659	darkgreen	darkgreen	0.312259037	0.059895882	0.251375202	0.133409469	-0.24971255	0.136083219	0.368380373	-0.23346364	0.164326493	0.409336797	-0.028408061	0.867447083	0.943568354	-0.318010309	0.055096519	0.218443189	-0.172352098	0.307703401	0.574608903	0.477702205	0.002789573	0.03363453	0.426503214	0.008479939	0.068581133	-0.207191754	0.218529897	0.478467788	0.094227842	0.579079467	0.787956461	0.186960504	0.267858131	0.533977985	-0.636584156	2.28079236161851e-05	0.001293099	-0.350665838	0.03334571	0.161289827	-0.043392941	0.798715692	0.911810924	-0.033842236	0.842383485	0.932269501	-0.082241578	0.628451806	0.818521562	-0.138432684	0.413873098	0.669109973	-0.229851963	0.171139297	0.418550553	0.061439469	0.717922878	0.869724252	0.186121617	0.270049825	0.53624211	-0.418840593	0.009876943	0.07545495
TCEANC2	TCEANC2	127428	darkgreen	darkgreen	0.394895004	0.015570517	0.248930298	0.137354773	-0.362658238	0.027386982	0.143205288	-0.362383131	0.027513086	0.143596248	0.457593519	0.004404554	0.045062811	-0.215555619	0.20008976	0.456079693	-0.422646142	0.009160422	0.071939472	0.604795372	7.34425836771976e-05	0.002946776	0.498533958	0.001687102	0.024212433	-0.48007068	0.002638674	0.032445693	0.598019536	9.27426239810525e-05	0.003455641	0.200142245	0.23495316	0.497611315	-0.476084867	0.002896894	0.034503987	-0.256367587	0.12561478	0.351736067	-0.435682934	0.00703191	0.060764079	-0.040008063	0.814130461	0.918970628	0.133802414	0.429812024	0.681739355	-0.028846035	0.865421988	0.942834824	-0.142378887	0.400557184	0.657868135	0.238933757	0.154383482	0.395520387	0.101909732	0.548384688	0.767839229	-0.089363004	0.598908066	0.800495967
GRAPL	GRAPL	400581	darkgreen	darkgreen	0.345501173	0.036219589	0.243587714	0.146274351	-0.37868873	0.020819713	0.120728482	-0.049433942	0.771394	0.897986956	0.048248073	0.776737114	0.900709082	-0.132259379	0.435198392	0.685997381	0.020160608	0.905722963	0.960963885	0.720854826	4.85547946316059e-07	8.20452342991278e-05	0.489715471	0.002095346	0.027910778	-0.173404813	0.304712845	0.571590674	0.161453074	0.339751572	0.604895472	0.225383759	0.179844692	0.430257518	-0.561053625	0.000303463	0.007726262	-0.289134027	0.082624418	0.277228847	0.023297418	0.891135808	0.954317388	-0.057785291	0.734071843	0.878505341	0.151569535	0.370516264	0.632408565	0.01551691	0.927372218	0.9706273	-0.192420214	0.253880084	0.518908578	0.384130586	0.018913459	0.113809822	0.377804314	0.021144147	0.121893945	-0.357869533	0.029651335	0.150205202
USP17L15	USP17L15	100288520	darkgreen	darkgreen	0.313671678	0.058687417	0.239961741	0.152564809	-0.317126184	0.055813687	0.220028484	-0.023976149	0.887983961	0.952908631	0.001792558	0.991598868	0.996800083	-0.29634323	0.074918573	0.261713227	0.118967263	0.48311026	0.72256083	0.688860813	2.43268316780304e-06	0.000264015	0.73477199	2.24503015019969e-07	4.59121976171273e-05	0.001417752	0.993355413	0.997488803	0.003265529	0.984696157	0.993907435	0.599605789	8.78541608965823e-05	0.003329115	-0.72286527	4.35585977353516e-07	7.557801298229e-05	-0.612833218	5.52984634791034e-05	0.002421004	0.264341893	0.113875676	0.332790771	-0.056622224	0.739235882	0.881169989	0.066701948	0.694878155	0.856766238	-0.222841705	0.184935544	0.436901744	0.049421406	0.77145043	0.898032382	0.453751034	0.004791643	0.047581445	0.319291203	0.054070558	0.216001687	-0.402047493	0.013636236	0.092841806
FDPS	FDPS	2224	darkgreen	darkgreen	0.310859387	0.061112611	0.239679863	0.153061938	-0.092876704	0.58455693	0.791407404	0.006147175	0.971195672	0.988753986	-0.09934326	0.55855366	0.774666845	-0.207427586	0.217994481	0.477823955	0.099499852	0.557930706	0.774254814	0.469541627	0.003368715	0.038008051	0.491667212	0.001998205	0.02704062	-0.018532725	0.913305447	0.964247545	-0.076743813	0.651658783	0.832227454	0.350814822	0.033265662	0.161050175	-0.480220723	0.002629359	0.032362112	-0.379419792	0.020554677	0.119728342	0.265094272	0.11281228	0.33108188	-0.10370279	0.541332475	0.763099336	-0.022444384	0.895099399	0.956129827	-0.055018445	0.746375131	0.88501299	-0.061559966	0.717392364	0.86937331	0.283306281	0.089291338	0.289768644	0.174441662	0.301785461	0.568602008	-0.334971587	0.042704646	0.187391943
GPR89A	GPR89A	51463, 653519	darkgreen	darkgreen	0.230519951	0.169864252	0.236982501	0.157878808	-0.301449141	0.069809204	0.251216507	-0.090640543	0.593672502	0.796902718	0.210302113	0.211540761	0.470040365	-0.053895829	0.751384932	0.887643533	0.114657115	0.499213237	0.734034881	0.563209799	0.000284271	0.007398482	0.475474516	0.002938322	0.034806716	-0.07275985	0.668681383	0.842121042	0.186777121	0.26833624	0.534447294	0.266445927	0.110920704	0.327840074	-0.402412439	0.013543246	0.092438574	-0.230454016	0.169989804	0.417057992	0.108626027	0.522194783	0.750490032	-0.072527196	0.669680622	0.842759199	0.225159633	0.180289493	0.430930417	-0.090961413	0.59236068	0.796046398	-0.040503406	0.811870216	0.918004999	0.249164933	0.136972456	0.369701444	0.292046644	0.079440389	0.270800503	-0.13214216	0.435609094	0.686255488
GK	GK	2713, 2710	darkgreen	darkgreen	0.370135531	0.02413785	0.230823959	0.169286227	-0.334889903	0.042758396	0.187522837	-0.164565527	0.330397788	0.596616545	0.285177957	0.087106485	0.285585984	-0.049709283	0.770154885	0.897322558	-0.030017606	0.860009085	0.940403198	0.678725183	3.88824637397735e-06	0.000374642	0.543915812	0.000502203	0.010825764	-0.360659788	0.02831397	0.146118029	0.533015769	0.000682413	0.013262037	0.269955521	0.106121049	0.319840571	-0.617397793	4.6904998557386e-05	0.002151476	-0.232366413	0.166375219	0.41203825	-0.003514055	0.983531598	0.993498946	-0.033041402	0.846068131	0.933994288	0.328570736	0.047085337	0.198847116	0.092284914	0.586963261	0.792857357	-0.122298015	0.470853783	0.713544375	0.468638073	0.003438857	0.038474497	0.120589951	0.477118505	0.718241717	-0.114132586	0.501191341	0.735553374
B3GALT6	B3GALT6	126792	darkgreen	darkgreen	0.227635449	0.175419215	0.230494527	0.169912656	-0.206434307	0.220255661	0.480549026	0.100479207	0.554041972	0.771694393	-0.154632294	0.360810788	0.623842103	-0.320061125	0.053461244	0.21453303	-0.160797665	0.34174175	0.606772619	0.574867492	0.000198106	0.005825847	0.447221609	0.005517061	0.052074144	0.166939687	0.32337107	0.589882742	0.047062926	0.782087081	0.903724888	0.34760327	0.035026433	0.166177712	-0.508258779	0.001319524	0.020581264	-0.55045488	0.000415712	0.009543417	-0.219170329	0.19246672	0.446677495	-0.292050457	0.079436285	0.270798406	-0.163510259	0.333551134	0.599509157	-0.183267275	0.277595017	0.544106004	-0.129663383	0.444343897	0.693152794	0.209789156	0.21268263	0.471412492	0.471033081	0.003255658	0.037186688	-0.481298565	0.002563289	0.031825819
TRIP11	TRIP11	9321	darkgreen	darkgreen	0.273688278	0.101190789	0.229743941	0.171346129	-0.001184185	0.994450058	0.997937245	-0.016217432	0.924102654	0.969233649	0.091758692	0.589106655	0.794152481	0.044225912	0.794933566	0.910072653	0.042374908	0.803344221	0.914193364	0.421594081	0.009353925	0.072900533	0.23543765	0.160686522	0.404507358	-0.236602537	0.158566061	0.401387893	0.087463462	0.606729473	0.805200297	0.132116139	0.435700292	0.686340647	-0.183808421	0.276154105	0.542619095	-0.112150288	0.508702684	0.740731635	0.056602699	0.739322668	0.881212533	-0.154760816	0.360406882	0.623439586	0.168870968	0.31772438	0.584703627	0.112545471	0.507200763	0.73978695	-0.115060013	0.497696526	0.732906551	0.4024635	0.013530279	0.092378472	0.039463342	0.816617734	0.92019827	-0.217477511	0.196010869	0.451148395
PRTN3	PRTN3	5657	darkgreen	darkgreen	0.281990911	0.090851884	0.229626906	0.171570421	-0.194096716	0.249687185	0.514217711	-0.084190232	0.620308329	0.813583038	0.051132905	0.763757165	0.894077517	-0.302248456	0.069034729	0.249654502	-0.273673627	0.101209792	0.31122781	0.563573201	0.000281146	0.007340716	0.522845962	0.000900148	0.015984915	-0.053351395	0.753818158	0.888967304	0.099693803	0.557159575	0.773802989	0.348453723	0.034552921	0.164804673	-0.410806186	0.011547654	0.083395067	-0.388515977	0.017485521	0.108443515	-0.224567139	0.181469118	0.432459855	-0.084789477	0.61781293	0.812188956	-0.073940332	0.66361996	0.839226019	-0.166242579	0.325424544	0.591904978	-0.052217142	0.758894938	0.891609272	0.241806967	0.149339498	0.388073276	0.447553758	0.005477995	0.051850364	-0.324833629	0.049805618	0.205553554
GAL3ST2	GAL3ST2	64090	darkgreen	darkgreen	0.338875523	0.040198748	0.229504104	0.171805991	-0.408908609	0.011975479	0.085378834	-0.324640849	0.049949292	0.205909997	0.221899667	0.186847765	0.439393592	-0.310711741	0.061242095	0.232397579	-0.305515807	0.065938867	0.243000396	0.648581123	1.41666095403872e-05	0.000927588	0.363669449	0.026927555	0.141752812	-0.351349762	0.032979536	0.160257824	0.389844904	0.017071082	0.10678299	0.191515242	0.256162765	0.521468873	-0.471548687	0.00321735	0.036911984	-0.307649576	0.063976873	0.238737858	-0.295768223	0.075511796	0.262958199	-0.070932481	0.676544815	0.846642368	0.025903937	0.879041214	0.948902302	-0.083670813	0.622474699	0.814917436	-0.150531927	0.373839131	0.635184734	0.199698098	0.236015132	0.498802738	0.373164921	0.02291579	0.128179779	-0.236761017	0.15827915	0.400979428
ZNF578	ZNF578	147660	darkgreen	darkgreen	0.287573794	0.084370249	0.225136801	0.18033485	-0.33869235	0.040313595	0.180951281	-0.039121539	0.818179359	0.920906537	0.20229385	0.229854426	0.491733291	-0.072275009	0.67076438	0.843468357	-0.084928884	0.617233009	0.811854137	0.678535437	3.92184994746593e-06	0.000376748	0.541320435	0.000540752	0.011351225	-0.22795322	0.17480098	0.423678714	0.425377978	0.008673841	0.069520797	0.293670344	0.077707275	0.267421441	-0.463167643	0.003891272	0.041543085	-0.345494251	0.036223572	0.169464324	-0.177901626	0.2921468	0.55909184	-0.269540908	0.106679719	0.320803032	0.301610955	0.06965187	0.250907733	-0.048645996	0.774943072	0.899727323	-0.07835484	0.644823617	0.828204539	0.476938836	0.002839787	0.034030616	0.352112082	0.032575274	0.159091267	-0.235371395	0.160807738	0.404649773
OSCAR	OSCAR	126014	darkgreen	darkgreen	0.268864578	0.107595817	0.221186434	0.188304798	-0.345227249	0.03637748	0.169956912	-0.194414813	0.248896885	0.513363343	0.20529553	0.222867804	0.483552878	-0.068191283	0.688403871	0.853277378	-0.197246234	0.241936036	0.505539736	0.464511527	0.003775594	0.040745293	0.315708509	0.056979151	0.222770579	-0.376310683	0.021701618	0.123871073	0.381967463	0.019652934	0.116434163	-0.135803833	0.422881045	0.676339869	-0.369645804	0.024340388	0.133125972	-0.119204307	0.482232547	0.721949006	-0.235777418	0.160065932	0.403656667	0.050598676	0.766156193	0.895291599	-0.003268878	0.984680463	0.993907435	0.155317568	0.358660325	0.621826212	-0.413854737	0.010887495	0.080320072	0.174126528	0.302673293	0.569561316	0.038562705	0.82073403	0.922196519	-0.267506307	0.109453592	0.325390891
ZNF189	ZNF189	7743	darkgreen	darkgreen	0.363779117	0.026878113	0.219883666	0.190986824	-0.453829702	0.004783433	0.047529683	-0.237078258	0.15770595	0.400181749	0.244862341	0.144108815	0.380216114	-0.089121724	0.599899118	0.8011331	0.032160638	0.85012426	0.935920243	0.629075539	3.04177563009462e-05	0.001582996	0.514548198	0.001121253	0.018487447	-0.431948045	0.007593163	0.063876048	0.344246821	0.036947204	0.171583648	0.122225267	0.471119714	0.713767584	-0.472533478	0.003145271	0.036365664	-0.180396748	0.285320134	0.552059553	0.122737417	0.469249226	0.712230921	0.04004955	0.813941103	0.918880745	0.227002068	0.176656132	0.426119977	0.093147893	0.583455692	0.790783384	-0.215379961	0.200465497	0.456579502	0.38863407	0.017448354	0.108332477	0.062276426	0.714240711	0.867571882	-0.22824336	0.174237863	0.422920386
HAGH	HAGH	3029	darkgreen	darkgreen	0.314269338	0.058182006	0.215336914	0.200557652	-0.465972384	0.003653247	0.039887527	-0.248967298	0.137294433	0.37015726	-0.020109137	0.905962587	0.961057349	-0.399410745	0.01432424	0.09572682	-0.177923089	0.292087635	0.559084541	0.411355713	0.011426207	0.082816231	0.323019393	0.05117091	0.208885576	-0.075481989	0.657032031	0.835451047	0.025478727	0.881012476	0.949741133	0.127527432	0.451946659	0.699212991	-0.333322528	0.043800411	0.19031183	-0.381521089	0.019808496	0.117031491	0.095648406	0.573345546	0.784326077	-0.048162028	0.777125198	0.900920847	-0.167678136	0.321204645	0.587896492	-0.050778734	0.765347377	0.894904521	-0.170853235	0.311993312	0.579079428	0.02066153	0.903391351	0.959933553	0.198021026	0.240054325	0.503290764	-0.343484894	0.037394957	0.172811197
MAOA	MAOA	4128	darkgreen	darkgreen	0.248517387	0.138029484	0.214201878	0.202998187	-0.278517694	0.095073317	0.300405764	-0.073410422	0.665890197	0.840443938	-0.118908878	0.483326573	0.722729757	-0.380988101	0.019995588	0.117676083	-0.245173533	0.143583702	0.379504115	0.524557965	0.000859667	0.015522842	0.290438089	0.081186824	0.274241618	-0.052703987	0.756714644	0.890567595	0.159868833	0.344574375	0.609289038	0.183713555	0.276406353	0.542915566	-0.453374096	0.004831154	0.04782607	-0.304019256	0.067343005	0.24603007	-0.196950485	0.242656922	0.506387553	-0.066498732	0.695763219	0.857220949	-0.212517756	0.206657346	0.464216991	-0.015147957	0.929094715	0.9713152	-0.18961262	0.261006243	0.526740322	0.131163074	0.439047858	0.688962573	0.421381634	0.00939342	0.073098232	-0.404967734	0.012907036	0.089604581
RSL1D1	RSL1D1	26156	darkgreen	darkgreen	-0.184822434	0.273467246	-0.20715663	0.218609717	0.160509087	0.342620286	0.607573554	0.145295154	0.390876909	0.649732746	-0.184865382	0.273353823	0.539685833	0.065060919	0.702036572	0.860698547	-0.092765614	0.585008308	0.791650791	0.1364941	0.42050523	0.674345261	-0.007037675	0.967025115	0.987157705	-0.084820704	0.61768301	0.812121216	0.060919024	0.720215726	0.871072565	-0.141445258	0.403685135	0.660473089	-0.173031442	0.305771399	0.572625512	0.025163506	0.882474289	0.95044066	-0.273946204	0.100856675	0.310610849	0.112234608	0.508382033	0.74053837	-0.070974156	0.676365097	0.846547606	0.111192256	0.512352984	0.743420417	-0.256278785	0.125750394	0.351957683	0.171776257	0.309347083	0.576329061	0.126368352	0.456101566	0.702325392	-0.287354057	0.084618401	0.281115952
TESC	TESC	54997	darkgreen	darkgreen	0.265215515	0.11264162	0.206920949	0.219145827	-0.202586928	0.22916578	0.490981481	0.062761091	0.712111346	0.866395419	-0.071935902	0.672222708	0.844259818	-0.215627066	0.199937072	0.455912426	0.062577862	0.712916109	0.866790729	0.677248584	4.15685579571988e-06	0.000393657	0.681768082	3.38413216391851e-06	0.000338021	0.037905091	0.823742602	0.923524706	-0.090609141	0.593800953	0.796996633	0.49796446	0.001711177	0.024438632	-0.667861648	6.30129472002979e-06	0.000525853	-0.508916241	0.001297443	0.020358988	0.157299679	0.352483766	0.616331987	-0.220114994	0.190508635	0.444145307	0.09290899	0.584425777	0.791314637	-0.210565934	0.210955137	0.46938593	-0.009756268	0.954298672	0.981673567	0.461003516	0.004084024	0.042873722	0.478018706	0.002768982	0.033455576	-0.470663228	0.003283381	0.037374523
AGAP2	AGAP2	116986	darkgreen	darkgreen	0.29740813	0.073829553	0.205017079	0.22350973	-0.179971196	0.28647709	0.553217557	-0.260600586	0.119275937	0.341735719	0.404390065	0.013048606	0.090220074	0.020229106	0.905404083	0.960794999	-0.145467123	0.390310352	0.649252255	0.641108239	1.91043156897639e-05	0.001144048	0.489945224	0.0020837	0.027798356	-0.47387301	0.00304949	0.035621534	0.533693855	0.00066972	0.013099704	0.147923292	0.38227064	0.64266188	-0.459829831	0.004191985	0.043622963	-0.094520982	0.577894141	0.787259767	-0.171289236	0.310741561	0.577800166	-0.159974216	0.344252274	0.608985662	0.353882357	0.031652128	0.156335901	0.035392411	0.835260541	0.928924375	-0.134713618	0.426648702	0.679232308	0.252306698	0.131928607	0.361823453	0.154153473	0.362317961	0.625074156	-0.037069507	0.827568957	0.92521239
RBM4B	RBM4B	83759	darkgreen	darkgreen	0.30246636	0.068824773	0.203128182	0.227897689	-0.338325418	0.040544459	0.181596833	-0.168992219	0.317371939	0.58435017	0.101611832	0.549560538	0.768698034	-0.332804315	0.044149402	0.191267148	-0.110385448	0.515437188	0.745646663	0.620895981	4.12731098457131e-05	0.001963516	0.508707267	0.001304426	0.020430763	-0.057479778	0.735427226	0.879218062	0.206884946	0.219227804	0.47926807	0.466352879	0.003621952	0.039693257	-0.446902442	0.005554826	0.052271757	-0.394581921	0.015660203	0.101110472	0.029451858	0.862622186	0.941652571	-0.208864701	0.214751242	0.473907123	0.112002183	0.509266141	0.741117384	-0.180414661	0.285271502	0.552029632	0.128131651	0.449788883	0.697471749	0.256664653	0.125161904	0.351055941	0.558483463	0.000327849	0.008134603	-0.161542959	0.33947919	0.604689823
TMCO3	TMCO3	55002	darkgreen	darkgreen	0.284527444	0.087861117	0.201200428	0.232436059	-0.349915683	0.033751162	0.162426996	-0.219897424	0.190958361	0.444708857	-0.018965346	0.911289586	0.963391685	-0.317487176	0.055519972	0.219396428	-0.166330171	0.325166078	0.591651822	0.459362572	0.004235649	0.043895436	0.377880539	0.02111602	0.121790695	-0.207392083	0.218075027	0.477915469	0.166541373	0.324543394	0.591005167	0.062662507	0.7125443	0.86658711	-0.406704155	0.012489287	0.087703001	-0.377520627	0.0212491	0.122267398	-0.030082868	0.859707741	0.940276378	0.172679661	0.306770873	0.573679614	-0.165353188	0.328056177	0.594422885	-0.024161867	0.887121827	0.952532494	-0.281984668	0.09085934	0.29278068	0.015020438	0.929690126	0.97152543	0.078245863	0.645285084	0.828384675	-0.364631229	0.026496507	0.140363183
OTUD4	OTUD4	54726	darkgreen	darkgreen	0.211822902	0.208180347	0.199560238	0.23634542	-0.037110353	0.827381821	0.925133219	0.129126452	0.446248465	0.694624319	0.13037179	0.44183788	0.691134366	0.329455558	0.046459092	0.19721653	0.096002504	0.571920296	0.783361297	0.542936764	0.000516447	0.011013513	0.324636499	0.049952538	0.205912199	-0.393065114	0.016100883	0.10280626	0.404910486	0.012921007	0.089653753	-0.157307965	0.35245808	0.616303738	-0.300311836	0.0709229	0.253555461	-0.041821488	0.805863152	0.915272274	-0.184309313	0.274824734	0.541156634	-0.188325879	0.264315991	0.530321137	0.343082102	0.037633439	0.173425677	0.335708069	0.042222482	0.186125416	-0.467698633	0.003513128	0.038954348	0.641775366	1.86070996827441e-05	0.001121803	-0.042169628	0.80427834	0.914641195	-0.284772056	0.087576764	0.286496064
POLD4	POLD4	57804	darkgreen	darkgreen	0.265200637	0.112662551	0.199480648	0.236536246	-0.294686827	0.076637375	0.265267448	-0.020357627	0.904805817	0.96054512	-0.022227285	0.896108546	0.956615738	0.059460931	0.726652208	0.874401364	0.143807403	0.395798263	0.653846467	0.601040805	8.36334650921165e-05	0.003221934	0.20763075	0.217533954	0.477226951	-0.441308835	0.00625382	0.056257299	0.301427137	0.06983062	0.251247273	-0.217177312	0.196644119	0.451973112	-0.44051229	0.006359268	0.056858272	-0.030855832	0.856140145	0.9385966	0.061177556	0.719076445	0.870402701	0.123663596	0.465876608	0.709941813	0.059107632	0.728214585	0.875245583	0.402901524	0.013419467	0.091882504	-0.589837553	0.000122078	0.004170279	0.469171034	0.003397332	0.038192669	-0.129974101	0.443243767	0.692150064	-0.418968909	0.009852028	0.075330132
KLRC2	KLRC2	3821, 3822	darkgreen	darkgreen	0.226036068	0.178554561	0.199037418	0.23760084	-0.270100429	0.105926318	0.319542235	-0.100862393	0.552523914	0.770694221	0.193286552	0.251707575	0.516605046	-0.103006576	0.544065577	0.764869549	0.045744961	0.788048207	0.906662411	0.705640691	1.07264760278514e-06	0.000144981	0.585430024	0.000141128	0.004597042	-0.192287531	0.254213909	0.519287286	0.338320668	0.040547454	0.181603962	0.370200164	0.024111225	0.132351075	-0.581394978	0.00016087	0.005033507	-0.444124358	0.005893065	0.054246222	0.022749688	0.893680523	0.955484345	-0.034153463	0.840952408	0.931673194	0.264767765	0.113272834	0.331777178	-0.117540997	0.488408814	0.726282464	-0.064354332	0.705126661	0.862496417	0.347186183	0.035260586	0.166774784	0.279791421	0.093508095	0.297564969	-0.250090414	0.13547212	0.367399833
KLHL18	KLHL18	23276	darkgreen	darkgreen	0.231909233	0.167234256	0.196078414	0.244790992	-0.226593331	0.177457639	0.427165132	-0.055642483	0.743594702	0.883524025	-0.040974348	0.809722693	0.917110292	-0.257244104	0.124282037	0.349684735	-0.251925764	0.132532723	0.362820935	0.443889441	0.005922463	0.05441422	0.262227122	0.116905067	0.337742677	-0.127145586	0.453313179	0.70022189	0.265067826	0.11284953	0.331134857	0.071461527	0.674264737	0.845389846	-0.309833144	0.062017109	0.234240375	-0.204097825	0.225637906	0.486816127	-0.240739111	0.151199905	0.390979393	-0.11519625	0.497184192	0.732560745	-0.180871458	0.284033104	0.550826458	0.102631292	0.545541537	0.765845799	-0.251869163	0.132622661	0.362963442	0.16338293	0.333932868	0.59986552	0.294143445	0.077207874	0.266429371	-0.362696155	0.027369639	0.143144246
DDTL	DDTL	100037417	darkgreen	darkgreen	0.216814924	0.197410461	0.195394369	0.246473727	-0.171585377	0.309893154	0.576894938	-0.06170611	0.716749112	0.868983195	-0.108134647	0.524089826	0.751875548	-0.42890155	0.008078988	0.066514998	-0.131177416	0.438997379	0.68893053	0.527981109	0.000783532	0.014589004	0.566049388	0.000260656	0.006995575	0.108848927	0.521336266	0.749888475	-0.118635695	0.48433936	0.723421552	0.606599146	6.89577257269174e-05	0.00281778	-0.586886969	0.000134554	0.004446734	-0.605105674	7.26527685430646e-05	0.002924879	-0.030678855	0.856956732	0.938950682	-0.051939168	0.760140643	0.892274533	-0.05968643	0.725655568	0.873875058	-0.419170075	0.009813076	0.075172268	0.179123908	0.288789632	0.555678231	0.245116551	0.143679749	0.379661001	0.614868588	5.14009255574377e-05	0.002299398	-0.354301818	0.031436564	0.155689574
XAF1	XAF1	54739	darkgreen	darkgreen	0.284571987	0.087809284	0.195165888	0.247037509	-0.198464106	0.238982675	0.502097879	0.015077631	0.929423076	0.971440386	0.151431816	0.370956287	0.632748219	0.033162126	0.845512473	0.933740911	0.057839102	0.733833198	0.878384692	0.578489889	0.000176585	0.005370627	0.347154591	0.035278373	0.166846713	-0.286127552	0.086013895	0.28362494	0.49050651	0.002055487	0.027545807	0.243272463	0.146813601	0.384295356	-0.362081341	0.02765197	0.144013541	-0.298607075	0.072618307	0.257107844	-0.005235008	0.975468491	0.990381276	-0.312738035	0.059483925	0.22844268	0.452070963	0.004969929	0.048679409	0.147017084	0.38522553	0.645001194	-0.02322399	0.891476888	0.954419491	0.55113187	0.000407566	0.009413227	0.173784457	0.303638894	0.570465457	-0.128141191	0.449754857	0.697442734
FAM104B	FAM104B	90736	darkgreen	darkgreen	0.268351614	0.108294597	0.184439806	0.274479089	-0.158129628	0.349916761	0.614018138	0.007564228	0.96455946	0.986135066	0.011433902	0.946450594	0.9784083	-0.046065654	0.786596611	0.905933271	-0.139635427	0.409788313	0.665701114	0.640789439	1.93461624742648e-05	0.001154086	0.356510821	0.030321123	0.152353543	-0.318606808	0.054616825	0.217341528	0.260368487	0.119617165	0.342329352	-0.004076769	0.980894922	0.992492545	-0.495698863	0.001809967	0.025312393	-0.245491916	0.143047907	0.37874579	-0.352398488	0.032424445	0.158627154	-0.27466019	0.099936175	0.308931104	0.080880673	0.634164898	0.821948522	0.128080972	0.449969651	0.697612734	-0.449263849	0.005280618	0.050543728	0.465377175	0.003702674	0.040210847	0.190351373	0.259118469	0.524745747	-0.489855137	0.00208826	0.027841314
ATXN2	ATXN2	6311	darkgreen	darkgreen	0.218584157	0.193688817	0.179249612	0.288445784	-0.222186939	0.186263163	0.438631302	0.044958853	0.791609438	0.908338079	0.151046164	0.372190127	0.633828924	0.004446209	0.979163966	0.991792181	0.017027384	0.920323881	0.967396096	0.543049125	0.000514795	0.010992765	0.456977692	0.004464706	0.0454571	-0.027471567	0.871780003	0.945557703	0.213232439	0.205098973	0.462276736	0.265417691	0.112357473	0.330249349	-0.488926275	0.002135787	0.028281106	-0.250432097	0.134921283	0.366565608	-0.07188544	0.67243982	0.844380823	-0.178727069	0.289876869	0.55682222	0.265151382	0.112731868	0.330920971	-0.101869889	0.548541885	0.767936672	-0.026465568	0.876438607	0.947786818	0.347306804	0.035192738	0.166610752	0.350203204	0.033595286	0.16199716	-0.151404008	0.371045175	0.63282056
CCR2	CCR2	729230	darkgreen	darkgreen	0.195063927	0.247289377	0.17848249	0.290548263	-0.16488539	0.329445635	0.595753024	-0.16049592	0.342660403	0.607595911	0.094284434	0.578850551	0.787785855	-0.06562214	0.699585557	0.859312936	0.082177559	0.628720086	0.818634255	0.600290107	8.58180277750371e-05	0.003280874	0.548974634	0.000434033	0.009808195	-0.252796385	0.131155019	0.360656088	-0.010944292	0.948740537	0.979300109	0.326314585	0.048712922	0.202846359	-0.558644285	0.000326273	0.008108247	-0.235040072	0.161414907	0.405504443	0.162140585	0.337671571	0.603076644	0.032148229	0.850181433	0.935947637	0.212613862	0.206447308	0.463916461	-0.244809435	0.14419823	0.380331782	0.01468994	0.931233456	0.972148625	0.309002403	0.062757027	0.235937107	0.462031021	0.003991499	0.042269465	-0.261603608	0.117809694	0.339300943
WWC1	WWC1	23286	darkgreen	darkgreen	0.174203259	0.302456964	0.177916246	0.292106496	-0.155314246	0.358670731	0.621837591	-0.022354762	0.895515972	0.956341826	0.029757408	0.861210717	0.941021265	-0.010919057	0.948858575	0.979353238	0.026580225	0.875907442	0.947558545	0.428210439	0.008192828	0.067103726	0.318594306	0.054626845	0.217364683	-0.014213602	0.933458255	0.973053171	0.094111697	0.579549411	0.788268372	0.197120713	0.242241817	0.505920023	-0.276768905	0.097254916	0.304263707	-0.16876475	0.318033323	0.584976284	0.004423282	0.979271387	0.991819611	-0.171829673	0.309194379	0.576178711	0.185744124	0.271039894	0.537253438	-0.055485633	0.744293253	0.883885221	0.013586814	0.936386507	0.974187535	0.339033612	0.04009984	0.180320331	0.521861551	0.000924181	0.01626655	-0.144284069	0.394217609	0.652485239
CFL2	CFL2	1073	darkgreen	darkgreen	-0.120263948	0.478319133	-0.175901181	0.297695178	-0.131678178	0.437236844	0.687633515	0.219461796	0.191861069	0.445847857	-0.319531935	0.05387945	0.215534464	-0.146778773	0.386004808	0.645629041	0.239623807	0.153160941	0.393711538	0.496810289	0.001760895	0.024856974	0.580099005	0.000167718	0.005186929	0.272563366	0.102657843	0.313852417	-0.303371926	0.067957604	0.247385	0.407364099	0.012333548	0.087044988	-0.533219393	0.000678579	0.013216024	-0.512323959	0.001188135	0.019202252	0.239946364	0.152591899	0.392992457	-0.041035174	0.809445423	0.916969223	-0.039976016	0.814276745	0.919065086	-0.32173319	0.05215686	0.21135477	0.006036324	0.971714887	0.988953122	0.322780175	0.051353146	0.209355674	0.593439914	0.000108264	0.003834069	-0.495007182	0.001841109	0.025614198
MYO5B	MYO5B	4645	darkgreen	darkgreen	0.179784551	0.286985477	0.173654132	0.304007292	-0.096842925	0.56854405	0.781031796	0.0679779	0.689330144	0.853754642	0.029424754	0.862747414	0.941692669	0.070902836	0.676672663	0.84673018	0.055172642	0.745687805	0.884654067	0.716220654	6.21458241159579e-07	9.79087606072093e-05	0.492129417	0.001975787	0.026823243	-0.274071114	0.100695172	0.310291395	0.237695349	0.156595285	0.398571445	0.122001384	0.471938621	0.714363049	-0.578192031	0.000178272	0.005405914	-0.310598712	0.061341366	0.232618094	-0.144120958	0.394758084	0.653018326	-0.12087339	0.476075919	0.717514955	0.177850741	0.292287104	0.559247693	0.011803063	0.944724277	0.977710249	-0.345725336	0.036090797	0.169081661	0.516539464	0.001064221	0.01786303	0.184912977	0.273228166	0.539561128	-0.441015691	0.006292451	0.05648383
PPP4R2	PPP4R2	151987	darkgreen	darkgreen	0.159550467	0.345548573	0.17267634	0.306780321	-0.193468771	0.251252207	0.516106555	0.094307229	0.578758355	0.787739118	-0.013461992	0.936969756	0.974443745	0.006306129	0.970451172	0.988476078	-0.061721257	0.716682455	0.868965135	0.576980843	0.000185281	0.005546423	0.313040644	0.05922483	0.227824859	-0.185616001	0.271376472	0.537591072	0.454733714	0.00468995	0.046928523	-0.058886486	0.729193094	0.875745169	-0.396363152	0.015155693	0.099134091	-0.1865149	0.269020864	0.535176332	-0.210886706	0.210244606	0.468518215	-0.047395371	0.780585357	0.902945462	0.065800304	0.698808088	0.858865083	0.223449297	0.183709578	0.435304438	-0.453742394	0.004792546	0.047583345	0.394091645	0.01580152	0.101591858	0.07850096	0.644205074	0.827863157	-0.420030192	0.009648004	0.074375298
TRMT13	TRMT13	54482	darkgreen	darkgreen	0.246922338	0.140658804	0.16868264	0.318272276	-0.198083105	0.239903983	0.503089721	-0.074546471	0.661026758	0.83767251	0.173145504	0.305447772	0.572280206	-0.066567748	0.695462589	0.857064256	-0.117187121	0.489728079	0.727199254	0.682621797	3.25386967016756e-06	0.000327667	0.471479616	0.003222458	0.03694545	-0.3419187	0.038329214	0.175410278	0.463534547	0.003859388	0.041324827	0.128258137	0.449337884	0.697146567	-0.57895769	0.000173965	0.005314678	-0.203689409	0.226587861	0.487973291	-0.204169219	0.225472128	0.486616801	0.10193418	0.548288242	0.767784804	0.056163427	0.74127606	0.882206865	0.16234622	0.337050966	0.602525092	-0.337883555	0.040823888	0.182352716	0.443355138	0.005989799	0.054806271	0.085416144	0.615207846	0.810629231	-0.285624593	0.086591266	0.284668841
HMBS	HMBS	3145	darkgreen	darkgreen	0.128562248	0.448254555	0.167651408	0.321282902	-0.03039143	0.858283248	0.939600326	0.237277209	0.157347249	0.399707841	-0.08028928	0.63665411	0.823445235	0.116967405	0.490548113	0.727761097	0.244424442	0.144850119	0.381345494	0.504143148	0.001465435	0.022117028	0.251429297	0.133323136	0.364124342	-0.072137456	0.671355786	0.843756792	0.304524598	0.066866261	0.244980268	0.141533054	0.403390396	0.660233045	-0.443838288	0.005928881	0.054457717	-0.161306899	0.340194822	0.605297555	0.087339634	0.607240848	0.805540096	-0.248802416	0.137563476	0.370577522	0.238045312	0.155967933	0.397731615	0.261466292	0.118009624	0.339630987	-0.195772886	0.245541629	0.509697972	0.536254244	0.000623665	0.012501326	0.182345307	0.280061202	0.546711385	-0.268059901	0.108693509	0.324149045
GPBP1	GPBP1	65056	darkgreen	darkgreen	0.163301912	0.334175903	0.164345272	0.331054423	-0.181625802	0.281995677	0.54872205	-0.238189087	0.155710729	0.397377076	0.093009646	0.584016967	0.791091194	-0.198708251	0.238393561	0.501480664	-0.263184784	0.115525815	0.335553703	0.324420331	0.050114045	0.206336869	0.051090967	0.763945414	0.894180547	-0.195746215	0.245607229	0.509773372	0.320870749	0.052826438	0.212942122	-0.05477927	0.747441625	0.885567569	-0.092443535	0.586317849	0.792497167	0.031033843	0.855318936	0.938247769	-0.257009631	0.124637516	0.350284903	0.122022734	0.471860495	0.714320968	-0.181188974	0.28317436	0.549881807	0.193882365	0.250220675	0.514886843	-0.216561334	0.19794797	0.453386677	0.045946664	0.78713513	0.906172612	0.286605448	0.085468056	0.282613963	-0.100086438	0.55560002	0.772708818
CCR1	CCR1	1230	darkgreen	darkgreen	0.169486373	0.315938121	0.163574238	0.333359424	-0.324478818	0.050070305	0.2062314	-0.015647205	0.926763997	0.970420676	-0.151973472	0.369227445	0.63139792	-0.319886033	0.053599327	0.214851073	0.076223182	0.653873721	0.833479335	0.592981047	0.000109941	0.003874383	0.644670796	1.65826695136269e-05	0.001037223	0.128182976	0.449605849	0.697357761	-0.22296333	0.184689674	0.436547208	0.436940997	0.006851056	0.059766251	-0.61136883	5.82659884872757e-05	0.002506804	-0.52706007	0.000803405	0.014855318	0.20558114	0.222210683	0.482800204	0.06045978	0.722240953	0.872122731	-0.136945723	0.418954865	0.673169302	-0.30934227	0.062453478	0.235174375	-0.026490022	0.876325316	0.947739543	0.282611352	0.090113204	0.291367154	0.626155081	3.39532771698545e-05	0.001710224	-0.484855695	0.002355423	0.03014004
S100PBP	S100PBP	64766	darkgreen	darkgreen	0.247320772	0.139998591	0.157719211	0.351184746	-0.154785292	0.360329993	0.623381611	-0.098671397	0.561230139	0.776336764	0.214245897	0.202903153	0.459568943	0.019063793	0.910830933	0.963195051	-0.01331745	0.937645184	0.974734009	0.659210402	9.12834607145002e-06	0.000683701	0.529963397	0.000742233	0.014045473	-0.396998602	0.014979055	0.098434349	0.394530375	0.01567501	0.101158108	0.170755685	0.312273812	0.579398894	-0.530756197	0.000726265	0.013835774	-0.239721121	0.152989102	0.393500082	-0.021751563	0.898320419	0.95761634	-0.149435239	0.377370298	0.638322595	0.320497105	0.053118651	0.213690499	0.075523077	0.656856794	0.835339168	-0.274783083	0.099778384	0.308695179	0.454909683	0.004671938	0.046819505	0.02535361	0.881592648	0.950022152	-0.276172228	0.098007955	0.305621375
ESRRA	ESRRA	2101	darkgreen	darkgreen	0.038065881	0.823006761	-0.147753794	0.382822313	-0.110997426	0.51309692	0.743893773	-0.017447848	0.918362905	0.966580056	0.037848351	0.824002302	0.923638913	-0.157016796	0.353361312	0.617161453	0.003341471	0.984340302	0.993822796	0.583961784	0.000148044	0.00475585	0.494100618	0.001882639	0.025979549	-0.04079347	0.810547348	0.917455288	0.100490008	0.553999158	0.771667997	0.483002003	0.002461827	0.030992396	-0.649928834	1.34113117514791e-05	0.000893742	-0.355034995	0.031062673	0.154555935	-0.024963785	0.883400675	0.950809043	-0.137772958	0.416123428	0.670966023	0.221571741	0.187516679	0.440334275	-0.298907265	0.072317485	0.256489157	0.154274753	0.361935855	0.624743344	0.2222131	0.186209991	0.43857265	0.462665245	0.0039353	0.041850786	-0.192195512	0.254445599	0.519571843
S1PR2	S1PR2	9294	darkgreen	darkgreen	0.168783695	0.317978208	0.144394207	0.393852904	0.032962038	0.846433466	0.934162401	0.023932586	0.888186205	0.952982779	0.059521822	0.726383046	0.874249139	0.040107557	0.813676355	0.918760221	0.07738808	0.64892193	0.830584625	0.527547583	0.000792831	0.014716602	0.55869219	0.000325805	0.00810184	-0.198547547	0.238781225	0.501895602	-0.031135036	0.854852175	0.938059145	0.287480817	0.084475181	0.280836633	-0.600285072	8.58328511699839e-05	0.003280874	-0.227721328	0.175251981	0.424319146	0.021155658	0.901092143	0.958924127	-0.062602642	0.712807255	0.866722512	0.26200674	0.117224211	0.338288162	-0.168709841	0.318193107	0.585091739	-0.085453609	0.615052251	0.810524259	0.399992006	0.014170109	0.095123606	0.230384371	0.170122494	0.417214341	-0.319477234	0.053922828	0.21563843
PYM1	PYM1	84305	darkgreen	darkgreen	0.107797299	0.525392785	0.13349939	0.430866875	-0.074739299	0.660202606	0.837302073	-0.043008016	0.800464984	0.912581654	0.087901838	0.604920578	0.804200355	0.123890642	0.465051805	0.709307908	0.070569754	0.678109732	0.84757164	0.456664132	0.004495606	0.045661684	0.144903549	0.392168844	0.650780411	-0.328114842	0.047410642	0.199722087	0.33411907	0.043268325	0.18887228	-0.033645859	0.843286716	0.932807389	-0.261559804	0.117873445	0.339420313	0.021095235	0.901373251	0.95905758	-0.027091627	0.87353895	0.946329899	-0.098343697	0.562537735	0.777159263	0.262225055	0.116908059	0.337742677	0.208094132	0.216486077	0.476005883	-0.211513385	0.208861253	0.466917082	0.38403602	0.018945294	0.113929832	0.292226036	0.079247445	0.270450283	-0.191000053	0.257468338	0.522879468
OAS2	OAS2	4939	darkgreen	darkgreen	0.155909605	0.35680867	0.127069639	0.453585241	-0.117759943	0.48759349	0.725745856	0.059572942	0.726157098	0.874106951	-0.039202285	0.817810382	0.920763646	0.143048668	0.398321811	0.656041477	0.326727731	0.048411548	0.202170651	0.617351969	4.69831808954687e-05	0.002153916	0.328586824	0.04707389	0.198832458	-0.233511057	0.164238368	0.409207157	0.340672333	0.03908617	0.177545867	0.219888477	0.19097687	0.444743954	-0.52025974	0.000964504	0.016725921	-0.261824024	0.117489306	0.338758363	0.248915999	0.137378097	0.370274777	-0.080213218	0.636974546	0.82365477	0.486392792	0.002270267	0.029438031	0.121954392	0.472110602	0.71447382	-0.093322309	0.582747921	0.790267145	0.543195486	0.000512649	0.010961419	0.290475276	0.081146116	0.274164483	-0.215952325	0.199243003	0.455059769
PKNOX1	PKNOX1	5316	darkgreen	darkgreen	0.210648905	0.210771192	0.125388986	0.45962821	-0.222026263	0.18658998	0.43906101	-0.003847646	0.981968486	0.992860398	-0.100785854	0.55282698	0.770844597	-0.206849286	0.219309021	0.479387777	-0.141907635	0.402134283	0.659254582	0.767767195	2.93315746660906e-08	9.86570264269794e-06	0.594625548	0.000104036	0.003731843	-0.110501786	0.514991894	0.745288809	0.176841076	0.295079981	0.562005383	0.248658513	0.137798604	0.370952665	-0.770327101	2.47040188918112e-08	8.7069886748114e-06	-0.498126428	0.001704299	0.024371355	-0.238968994	0.154320883	0.395442144	-0.051995715	0.759887184	0.892134887	0.038650833	0.820331037	0.921972541	-0.144483447	0.393557546	0.65190993	-0.309861642	0.06199185	0.234172322	0.372726504	0.0230894	0.128799978	0.513899352	0.001140411	0.018714552	-0.558686695	0.000325859	0.00810184
TAF12	TAF12	6883	darkgreen	darkgreen	0.189177084	0.262123444	0.115237136	0.497030488	-0.15097554	0.372416339	0.634026343	-0.088408917	0.602831082	0.802926432	-0.074846993	0.659742492	0.837044309	-0.051833868	0.760612689	0.89250752	0.03524634	0.835931186	0.929232697	0.644148382	1.69323998968925e-05	0.001053237	0.318966065	0.054329529	0.216650665	-0.314424437	0.058051412	0.225193065	0.148106232	0.381675741	0.642142395	0.009539047	0.955315175	0.982127534	-0.565373649	0.00026611	0.007090943	-0.140514123	0.406818616	0.66312921	-0.029221649	0.8636859	0.94209024	-0.069632774	0.682158298	0.849786876	0.1354858	0.423978199	0.677229228	0.013805919	0.935362789	0.973787369	-0.333234919	0.043859254	0.190477924	0.19905484	0.237558934	0.500496748	0.32406177	0.050382862	0.206985014	-0.434863999	0.007151826	0.061374827
BIRC5	BIRC5	332	darkgreen	darkgreen	0.218846221	0.193141773	0.110483649	0.515061303	-0.219701799	0.191363366	0.445248404	0.017085939	0.920050763	0.967289042	0.226614859	0.177415359	0.427107074	0.093691409	0.581251388	0.789375586	0.022841477	0.893254003	0.955302507	0.620863901	4.1321841430627e-05	0.001964705	0.392730776	0.016199408	0.103188308	-0.257566353	0.12379472	0.348958803	0.425917062	0.008580478	0.06901625	0.132003557	0.436094991	0.686711513	-0.348887284	0.034313544	0.164101636	-0.169761485	0.315141633	0.582257697	-0.140242033	0.407736875	0.663829399	-0.252164685	0.132153584	0.362147073	0.356267904	0.03044217	0.152671201	0.120231779	0.478437695	0.719168826	-0.183740871	0.276333704	0.542822327	0.529195983	0.000757986	0.014253324	0.101218151	0.551116268	0.76975369	-0.211174188	0.209609222	0.467864002
C2orf74	C2orf74	339804	darkgreen	darkgreen	0.090589791	0.593880111	0.078193398	0.645507294	-0.179779928	0.286998076	0.553733111	-0.009691526	0.954601629	0.981786568	-0.27650575	0.097586486	0.304887792	-0.312168437	0.059974055	0.229596713	-0.111197279	0.512333812	0.743404009	0.527348628	0.000797131	0.014767814	0.315745151	0.056948786	0.222698978	0.035539423	0.834585697	0.928619046	-0.117594675	0.488208859	0.726131209	0.120310329	0.478148223	0.718963465	-0.441786428	0.00619132	0.055885377	-0.284710346	0.087648432	0.286654397	-0.084061305	0.620845757	0.813828254	-0.011949945	0.944037475	0.977477148	-0.295790487	0.075488759	0.262902747	-0.120532882	0.477328569	0.71840411	-0.274560752	0.100063989	0.309207634	0.098993061	0.559947999	0.775491484	0.585013586	0.000143059	0.004640673	-0.567511813	0.000249193	0.006788074
CARD10	CARD10	29775	darkgreen	darkgreen	0.161531156	0.339514947	0.078033583	0.646184362	0.144432232	0.393727038	0.65205293	0.267356901	0.109659413	0.325777762	-0.016740398	0.9216626	0.968034312	0.001566476	0.992658408	0.997207474	0.152233094	0.368400491	0.630601239	0.20210575	0.230297146	0.492301801	0.228653	0.173445019	0.421811763	0.157163075	0.352907366	0.616730568	0.152766081	0.36670627	0.629112944	0.375849439	0.021876221	0.124496862	-0.097255383	0.566890411	0.779811923	-0.336614111	0.041635361	0.184543126	0.142256905	0.400965068	0.658224907	-0.357162702	0.029998238	0.15133831	0.172859634	0.30625928	0.57318649	0.095408119	0.57431362	0.784983857	0.146337623	0.387449792	0.646812256	0.352699353	0.032266617	0.158127146	-0.202040957	0.23044978	0.492504734	-0.018897725	0.911604638	0.963559372
GPR55	GPR55	9290	darkgreen	darkgreen	0.261597098	0.117819167	0.063228465	0.710059977	-0.381002308	0.019990582	0.11766446	-0.439389428	0.00651051	0.057781438	0.286329015	0.085783462	0.28319358	-0.272444715	0.102813521	0.314117011	-0.236782672	0.158239975	0.40091971	0.399878501	0.014200096	0.095231755	0.398838931	0.014477243	0.096360996	-0.380991981	0.019994221	0.117676083	0.208395265	0.215806972	0.475154801	0.129209756	0.445952683	0.694436804	-0.380176553	0.020283292	0.118751842	-0.133436939	0.431084452	0.682783961	-0.040412935	0.812282921	0.918172686	0.118604095	0.484456584	0.723503642	0.021379747	0.900049702	0.958433767	-0.190899269	0.257724256	0.523190191	-0.057035957	0.737397599	0.880182564	-0.15345282	0.364530174	0.627121815	0.03701057	0.827838993	0.925337639	-0.100346123	0.554569667	0.772042501
P2RY6	P2RY6	5031	darkgreen	darkgreen	0.145498164	0.390208137	0.057372897	0.735901578	-0.077259284	0.649468695	0.830852828	-0.010358149	0.951482509	0.980397419	0.051055481	0.764104712	0.894245622	0.061432401	0.717953997	0.869739832	-0.031746101	0.85203462	0.936791232	0.699095635	1.48602813175066e-06	0.000184559	0.291448649	0.080086199	0.272054359	-0.332941318	0.044056919	0.191066939	0.381389575	0.019854525	0.117174986	0.020836924	0.902575141	0.959610186	-0.575679486	0.000193087	0.005712016	-0.126079491	0.457140223	0.70305105	-0.276347643	0.097786111	0.305238691	-0.205007939	0.223530823	0.484377634	0.231948528	0.167160295	0.413094345	0.104178288	0.539469605	0.761973535	-0.336518056	0.04169729	0.184700941	0.358826588	0.029186888	0.148857502	0.294733443	0.076588586	0.265153085	-0.341791318	0.038406026	0.175631311
PRMT5	PRMT5	10419	darkgreen	darkgreen	0.090373515	0.594765169	0.054161029	0.750200534	0.137243286	0.417935127	0.672345111	0.250616526	0.13462465	0.36609165	-0.006968896	0.967347201	0.987308848	0.192444102	0.253820013	0.518858494	0.302407912	0.068881039	0.249342693	0.306238064	0.065269515	0.241559114	0.320327887	0.053251413	0.214031548	-0.023032929	0.892364469	0.954876194	0.184602272	0.274049158	0.540389683	0.271374636	0.10422565	0.316514305	-0.383711615	0.019054841	0.114236815	-0.272714784	0.102459435	0.313519611	0.173166453	0.305388356	0.572232195	-0.120803727	0.476332051	0.717680059	0.338758728	0.040271946	0.180845699	0.07814259	0.645722513	0.82870771	-0.041852118	0.805723684	0.915205144	0.494113379	0.001882048	0.02597462	-0.193707985	0.250655248	0.515346568	-0.112192956	0.508540414	0.740645647
ANKS3	ANKS3	124401	darkgreen	darkgreen	0.089186892	0.599631373	0.053396924	0.753614583	-0.110089533	0.516570695	0.746543292	0.268593068	0.107965251	0.322961808	-0.092527051	0.585978154	0.79229693	0.052040386	0.759686978	0.89201275	0.169105387	0.317043217	0.584069162	0.626685708	3.32844239890731e-05	0.001686715	0.589062687	0.000125249	0.004242198	0.063234284	0.710034447	0.865250204	0.16321614	0.334433313	0.600221054	0.332819684	0.044139019	0.191238668	-0.515039998	0.001106922	0.018338324	-0.466370435	0.003620514	0.039679175	0.006364164	0.970179357	0.988348969	-0.150549565	0.373782502	0.635152573	0.290102772	0.081554609	0.275039191	-0.062824759	0.71183178	0.866241811	-0.118861696	0.483501411	0.72288256	0.63012049	2.92362749520898e-05	0.001539158	0.375324298	0.022076433	0.125206567	-0.386264544	0.018206893	0.111176965
BRD7	BRD7	29117	darkgreen	darkgreen	0.047468821	0.780253674	0.035280898	0.835772511	-0.194184445	0.249469057	0.5139692	0.12559946	0.458869074	0.704346083	-0.027687969	0.870778435	0.945128283	0.164874053	0.329479353	0.595776387	0.167843408	0.320721026	0.587456045	0.513374755	0.001156111	0.018870964	0.366597383	0.025633043	0.137555351	-0.152205333	0.368488865	0.630687066	0.323019963	0.051170476	0.208885576	-0.029922451	0.860448487	0.940609126	-0.398693722	0.014516316	0.096481082	-0.190144311	0.25964667	0.525246266	-0.034528912	0.839226703	0.930855784	-0.033346035	0.844666128	0.933396815	0.234422751	0.162550594	0.40708398	0.111767477	0.510159707	0.74181014	-0.349004185	0.034249233	0.163918315	0.425210252	0.008703066	0.06966742	0.187962957	0.265254477	0.53130396	-0.292560838	0.078888326	0.269773523
DYM	DYM	54808	darkgreen	darkgreen	-0.020000596	0.906467927	-0.033449248	0.844191221	-0.049846396	0.769538043	0.897056528	0.09292244	0.584371145	0.791296178	0.036766341	0.828958201	0.925964329	0.147835335	0.382556858	0.642871261	0.094300744	0.578784583	0.78775024	0.368190076	0.024950771	0.135200027	0.120875836	0.476066925	0.717514955	-0.100607569	0.553533229	0.771349716	0.406388583	0.012564345	0.08806484	-0.018865236	0.911756015	0.96365638	-0.218540371	0.193780323	0.448358551	0.032221393	0.849844346	0.935817531	-0.109858051	0.517458251	0.74718267	-0.160949583	0.341279809	0.60637276	0.239852007	0.1527582	0.393254584	0.153399386	0.364699214	0.62727004	-0.15776316	0.351048834	0.615120112	0.285293764	0.086972669	0.285328061	0.227676007	0.175340222	0.424429847	-0.105510001	0.534268722	0.758420544
ZNF286A	ZNF286A	729288, 57335	darkgreen	darkgreen	0.125620876	0.458791872	0.033111602	0.845745013	-0.060815716	0.720671145	0.871293428	0.184541342	0.274210345	0.540551662	-0.063850619	0.707332374	0.863845657	-0.154936557	0.359855023	0.62292166	0.085466008	0.615000759	0.810487733	0.236967794	0.157905369	0.400423398	0.192541598	0.253574939	0.518575095	0.172696412	0.306723235	0.57364396	0.139019083	0.411878686	0.667492927	0.396785357	0.015038137	0.098672635	-0.244052572	0.145481835	0.382337442	-0.408227255	0.012132338	0.08610798	0.079575132	0.639665241	0.825210126	-0.387396379	0.017841193	0.109731272	0.083754305	0.622126261	0.814679779	-0.059414671	0.726856721	0.874497189	0.171606876	0.30983162	0.576813593	0.201785629	0.231051928	0.493193949	0.021090006	0.901397579	0.959071631	-0.075721234	0.656011935	0.834810457
TMEM106A	TMEM106A	113277	darkgreen	darkgreen	0.053364509	0.753759519	-0.032904896	0.846696522	-0.152000974	0.369139791	0.631289756	-0.094536772	0.577830324	0.787221507	0.182875428	0.278641439	0.545206975	0.160877515	0.341498901	0.6065414	0.037841222	0.824034935	0.923654749	0.451554803	0.005025841	0.049044372	0.219480126	0.191823026	0.445799496	-0.512139227	0.001193845	0.019257242	0.538302931	0.000588865	0.012042572	-0.039067521	0.818426216	0.921041127	-0.435541815	0.00705245	0.060878531	0.017780093	0.916813708	0.965951731	-0.035728036	0.833720052	0.928190029	-0.041384051	0.807855544	0.916218679	0.393698911	0.015915494	0.102063365	0.252818638	0.131119945	0.360601835	-0.241081244	0.150602016	0.390009125	0.5002016	0.00161831	0.023569031	0.024317428	0.886399788	0.952211715	-0.104928271	0.536537635	0.759944358
MRPL14	MRPL14	64928	darkgreen	darkgreen	0.108482391	0.522748378	0.032645046	0.847892967	0.060626682	0.721504715	0.871718035	-0.097286497	0.56676576	0.779748253	-0.003866535	0.981879982	0.99284464	0.051865118	0.760472589	0.892443767	-0.024366405	0.886172475	0.952113313	0.428363696	0.008167466	0.066960017	0.210356808	0.21141926	0.469881121	-0.284101127	0.088358396	0.28802597	0.240681811	0.151300206	0.391116004	0.046405246	0.785060244	0.905147381	-0.377789111	0.02114976	0.121912722	-0.069639655	0.682128532	0.849767341	-0.09596988	0.572051539	0.783457798	-0.005497316	0.974239701	0.989909117	0.308225616	0.063455189	0.237590343	0.050465831	0.766753084	0.895539479	-0.14973941	0.376388948	0.637405142	0.239023999	0.154223201	0.395299139	0.383847125	0.019009017	0.114100852	-0.140188741	0.407916866	0.664007734
GPS2	GPS2	2874	darkgreen	darkgreen	0.074255845	0.662269637	0.028169619	0.868549936	0.027178345	0.873137432	0.94615246	0.095386487	0.574400807	0.785047218	0.158823133	0.3477805	0.612088001	0.353029851	0.03209397	0.157606495	0.133505029	0.430847233	0.682577815	0.471601029	0.003213483	0.036883871	0.1944325	0.24885299	0.513297363	-0.401223906	0.013848071	0.093785069	0.521724109	0.000927582	0.016300891	-0.186023738	0.270306308	0.536526965	-0.303068421	0.068247276	0.248027231	-0.009943591	0.953422141	0.981274871	-0.156626245	0.354575027	0.618205346	0.031819595	0.851695868	0.936600017	0.348117066	0.034739735	0.165323841	0.381344829	0.019870205	0.11722279	-0.440978177	0.006297409	0.056501992	0.51377625	0.001144078	0.018746703	-0.200797728	0.233391798	0.495841121	-0.128493702	0.44849861	0.696477463
SNX11	SNX11	29916	darkgreen	darkgreen	0.10628907	0.53123741	-0.026735644	0.875187527	-0.017006804	0.920419873	0.967442701	0.035202174	0.836133984	0.929303218	-0.070055491	0.680330703	0.848832346	0.01251276	0.941406205	0.976307206	-0.061960025	0.715631964	0.868321165	0.458751377	0.004293358	0.0443213	0.147819379	0.382608796	0.642920954	-0.24971867	0.136073305	0.368368216	0.185896922	0.270638857	0.536877833	-0.018925231	0.911476484	0.963484117	-0.469270762	0.00338961	0.038132377	-0.043143988	0.799846949	0.912373116	-0.197984378	0.240143107	0.503403466	-0.136668364	0.419906623	0.673863876	0.056468458	0.739919453	0.881533216	0.168649961	0.318367409	0.585258328	-0.275433251	0.09894675	0.307261378	0.305771086	0.065701671	0.242502816	0.21256722	0.206549226	0.464068895	-0.30841548	0.063283978	0.237196449
COA3	COA3	28958	darkgreen	darkgreen	0.048577373	0.775252376	-0.02431898	0.886392582	-0.196041083	0.244882626	0.508918039	0.088133624	0.603965082	0.80363002	0.094644897	0.577393412	0.787009984	0.24648854	0.141380216	0.376279366	0.189224635	0.262001315	0.527793275	0.500897452	0.001590342	0.023292366	0.230218749	0.170438337	0.417565371	-0.270043605	0.106002647	0.319655203	0.367733973	0.0251446	0.135858565	-0.078908404	0.642481565	0.826864165	-0.315809198	0.056895741	0.222563447	-0.037864869	0.823926699	0.923618128	-0.001653471	0.9922507	0.997038381	-0.094572186	0.577687206	0.787142595	0.36366398	0.026930022	0.141757146	0.248274392	0.138427686	0.371852267	-0.261795874	0.117530187	0.33880901	0.458556051	0.004311944	0.044455621	0.100066206	0.55568033	0.772753062	-0.152942868	0.366145338	0.628562132
DNAJA4	DNAJA4	55466	darkgreen	darkgreen	0.096436811	0.570174405	-0.022835988	0.893279509	-0.102767644	0.545005055	0.765467248	0.057721125	0.734356444	0.87866544	-0.18827668	0.264443087	0.530451143	-0.228830961	0.173101388	0.421320647	-0.157257725	0.352613829	0.616451077	0.272937818	0.102167717	0.31296447	0.161937817	0.338284211	0.603554017	0.043481035	0.79831548	0.911642516	0.048793136	0.77427998	0.899455177	0.048139652	0.777226129	0.900985368	-0.344714437	0.036674574	0.170811277	-0.278101496	0.095589089	0.301364983	-0.205378864	0.222675935	0.483383851	-0.152054277	0.368969944	0.631129656	-0.220471238	0.189773874	0.443203168	-0.037397868	0.826064832	0.924560935	-0.20622562	0.220732771	0.481090921	0.008202757	0.961569896	0.984817996	0.196000077	0.244983307	0.509057756	-0.362708764	0.027363874	0.143135839
HEATR5A	HEATR5A	25938	darkgreen	darkgreen	0.067256826	0.692463526	0.014164911	0.933685702	-0.14849354	0.380418054	0.640973515	-0.082837872	0.625955221	0.817010369	0.075329665	0.657681827	0.835858243	0.076595065	0.652291309	0.832561778	0.116307857	0.493013942	0.729546513	0.541721878	0.000534622	0.011271945	0.140465416	0.406982906	0.663255924	-0.382633369	0.019422762	0.115514934	0.327998128	0.047494213	0.199885356	0.060437845	0.72233773	0.872171134	-0.447356273	0.005501193	0.051997029	0.042310726	0.80363625	0.914322349	0.031275487	0.854204411	0.937781913	-0.135133704	0.42519472	0.678120425	0.296398787	0.074861449	0.261591388	0.142629887	0.399718635	0.657127133	-0.118643519	0.484310336	0.723393807	0.379928625	0.020371871	0.119062965	0.346199935	0.035819349	0.168312275	-0.144932901	0.392071924	0.650711665
BST1	BST1	683	darkgreen	darkgreen	0.056935871	0.737842165	-0.013952619	0.934677423	0.019686412	0.90793089	0.961944029	0.199862264	0.235622228	0.498331988	-0.102505468	0.546036813	0.766216769	0.156466474	0.355072271	0.618666966	0.131907515	0.43643186	0.686965578	0.607490816	6.68334584470185e-05	0.002758426	0.213194989	0.205180428	0.462374905	-0.182646204	0.279254769	0.545850034	0.359078827	0.029065482	0.148457819	-0.043933101	0.796262561	0.910628959	-0.439578181	0.006484872	0.057624992	-0.078446034	0.644437555	0.828015711	-0.149196861	0.378140431	0.638956829	-0.135183018	0.425024221	0.677965286	0.211865103	0.208087627	0.466005567	0.222007214	0.186628754	0.439099198	-0.381288865	0.019889832	0.11729773	0.391785945	0.016480578	0.104339622	0.197938386	0.240254559	0.503517538	-0.332156412	0.044588886	0.192483394
RSPH4A	RSPH4A	345895	darkgreen	darkgreen	0.048117305	0.777326928	0.011993633	0.943833203	0.122558381	0.469902661	0.712796145	0.172775758	0.306497639	0.573424851	-0.205991695	0.221268425	0.481755104	-0.047382268	0.78064453	0.902976318	0.028791374	0.865674683	0.942907422	0.334539038	0.042989898	0.188126708	0.277657116	0.096142147	0.302352427	0.027756975	0.870459099	0.945019573	-0.024843918	0.88395674	0.951070969	0.162791389	0.33570985	0.601365077	-0.423967176	0.008922294	0.07079709	-0.230115515	0.170635417	0.417844682	-0.020279509	0.905169451	0.960702276	-0.209815246	0.212624448	0.471332739	-0.028549534	0.866792851	0.943307604	0.052144317	0.759221235	0.891782082	-0.14740984	0.383943229	0.644088094	0.345361621	0.036299958	0.169706736	0.271440238	0.104138657	0.316346147	-0.349205264	0.034138845	0.1635998
DSG4	DSG4	147409	darkgreen	darkgreen	0.08316226	0.624598784	0.00903596	0.957669665	-0.174649158	0.301201787	0.567973863	-0.13222317	0.435325237	0.686092411	-0.126815643	0.454495749	0.701041923	-0.344987883	0.03651591	0.170345245	-0.093357548	0.582604968	0.790196982	0.611101803	5.88223834852733e-05	0.002525701	0.625165286	3.5233590939288e-05	0.001755234	-0.017412949	0.918525652	0.966647946	-0.058193426	0.732262428	0.877576388	0.435176613	0.007105844	0.061139519	-0.683124102	3.17938906624667e-06	0.000321453	-0.475751241	0.002919476	0.034677151	0.039192612	0.817854581	0.920784646	-0.051661813	0.761384168	0.892883428	-0.060165305	0.723540546	0.872751744	-0.406183439	0.012613342	0.088279404	-0.006757114	0.968339001	0.987707948	0.100885937	0.552430705	0.77065605	0.59358207	0.000107749	0.003821585	-0.450716614	0.005117796	0.049584465
UTP3	UTP3	57050	darkgreen	darkgreen	0.02349812	0.890203624	-0.008720232	0.959147482	0.122835232	0.468892432	0.711973424	0.163833253	0.332583998	0.598556334	0.053082831	0.755019304	0.889580877	0.271532933	0.104015831	0.316117508	0.108719444	0.521834895	0.750255297	0.393703297	0.015914217	0.102057708	0.095075263	0.575655862	0.785895513	-0.192960544	0.252523642	0.517493534	0.359465427	0.028880211	0.14790867	-0.091714752	0.589285787	0.794241141	-0.245590283	0.142882667	0.378530858	0.074125924	0.662825542	0.83876878	-0.209637233	0.213021632	0.471869508	-0.416553817	0.010330051	0.077593414	0.255037822	0.127656976	0.355137601	0.219664747	0.191440142	0.445349753	-0.279375653	0.094016824	0.298416672	0.368542251	0.024801955	0.134769589	0.061145421	0.719218024	0.870484469	-0.156949132	0.353571409	0.617350788
F8A1	F8A1	474384, 8263	darkgreen	darkgreen	0.156183488	0.355954025	0.008110748	0.962000646	-0.278225324	0.095435413	0.301079413	-0.166427041	0.324880384	0.591364913	0.130232957	0.442328396	0.6914984	-0.025162236	0.882480177	0.95044066	0.002358742	0.988945491	0.995696366	0.577017169	0.000185067	0.005541366	0.281114494	0.091903245	0.294702963	-0.315595144	0.057073177	0.223000015	0.244831312	0.144161251	0.38028465	-0.03822402	0.822283197	0.922839275	-0.357836334	0.029667554	0.150263256	-0.049362792	0.771714289	0.898153628	-0.059363326	0.727083734	0.874655189	0.065036638	0.702142682	0.860759291	0.168781984	0.317983185	0.584921927	0.022331054	0.895626174	0.956370967	-0.269820782	0.106302359	0.320132263	0.080822866	0.634408037	0.822103023	0.161189575	0.340550843	0.605684903	-0.219331011	0.192132667	0.446214459
CAPRIN2	CAPRIN2	65981	darkgreen	darkgreen	0.035030597	0.836921919	-0.005784572	0.972894108	0.037053956	0.827640205	0.92523517	0.178838515	0.289571269	0.556544989	-0.07639881	0.653126213	0.833079221	0.158905602	0.347526991	0.611876568	0.097762396	0.564860709	0.778542302	0.483653921	0.002423937	0.030701221	0.221789308	0.187072689	0.43968739	-0.256469032	0.12545999	0.351511896	0.226522528	0.17759674	0.427333211	-0.072432056	0.670089403	0.843033466	-0.399415494	0.014322975	0.095723312	-0.132466329	0.434473824	0.685460334	-0.157223268	0.352720674	0.616571201	-0.125872091	0.457886755	0.703675364	0.198801592	0.238168589	0.501233965	0.170072456	0.314242849	0.581402647	-0.427110373	0.00837686	0.068025671	0.525220364	0.000844442	0.015342171	0.036811	0.828753523	0.925853214	-0.396950437	0.014992382	0.098486756
TLR4	TLR4	7099	darkgreen	darkgreen	0.023165214	0.891749918	0.005407313	0.974661317	-0.238207981	0.155676952	0.397340392	-0.024342021	0.886285644	0.952156311	-0.102858515	0.544647663	0.765250214	-0.05405693	0.750665376	0.887291433	0.017197716	0.919529424	0.967111142	0.422961297	0.009103126	0.071653947	0.124055047	0.464455048	0.708854707	-0.148985408	0.378824352	0.639502632	0.105826753	0.533035251	0.757674148	-0.139211281	0.411226185	0.666939688	-0.353022917	0.032097585	0.157618261	-0.041892115	0.805541579	0.915150183	-0.078743342	0.643179565	0.827295096	-0.126892649	0.4542196	0.700859258	-0.052386787	0.75813499	0.89122551	0.032347621	0.849262838	0.935576975	-0.347906046	0.034857252	0.165663678	0.026074282	0.8782517	0.948582587	0.345520853	0.036208267	0.16942949	-0.385988935	0.018296887	0.111555341
ZNF540	ZNF540	163255	darkgreen	darkgreen	0.038578357	0.820662453	-0.004346389	0.979631648	-0.253483386	0.1300754	0.358977283	-0.07759033	0.648063699	0.830064797	-0.08032297	0.636512203	0.823365586	-0.091870415	0.588651299	0.793902996	0.071287452	0.675014649	0.845763714	0.466928347	0.003575064	0.039369225	0.306095377	0.065401324	0.241849496	-0.160995399	0.341140572	0.606250281	-0.07712417	0.650042478	0.831179946	0.067842545	0.689917935	0.854051896	-0.278631076	0.094933179	0.300113809	-0.14924457	0.377986221	0.638834269	0.09265702	0.585449695	0.791958619	0.131460597	0.438001316	0.688167698	-0.0156482	0.926759353	0.970420676	-0.100154751	0.555328885	0.772559493	-0.171328739	0.310628304	0.577681512	0.182801902	0.278838075	0.545455583	0.295625525	0.07565958	0.263224808	-0.361436889	0.027950484	0.145018958
CBWD2	CBWD2	150472, 644019, 445571, 220869, 55871	darkgreen	darkgreen	0.107247548	0.527519505	-0.000693328	0.996750549	-0.087947295	0.604733141	0.804096951	0.100662226	0.553316669	0.771223759	0.11428981	0.500598	0.73509126	0.245405369	0.143193409	0.378925833	0.346093922	0.035879839	0.168483886	0.521787177	0.00092602	0.01628783	0.471460109	0.003223903	0.03695092	-0.144533022	0.393393521	0.651742558	0.089469006	0.598472895	0.800165312	0.198467414	0.238974686	0.502089249	-0.397238322	0.014912871	0.098154424	-0.131074181	0.439360807	0.689212189	0.297244145	0.073996442	0.259869014	-0.220546713	0.18961846	0.443044618	0.36832873	0.024892093	0.135035743	0.043091879	0.800083784	0.912472516	-0.056549264	0.739560203	0.881329171	0.510531326	0.001244577	0.019786753	0.146040804	0.388423797	0.64765284	-0.131435484	0.438089598	0.688239525
PRDX5	PRDX5	25824	darkgrey	Protein_trafficking	-0.558075849	0.000331873	-0.550581499	0.000414178	0.402556135	0.013506779	0.092270824	0.588421263	0.00012793	0.004306502	-0.477453973	0.002805816	0.03376114	0.622260366	3.92481097364758e-05	0.001895014	0.805967989	1.75617824519151e-09	1.13865491737104e-06	-0.110255107	0.515936309	0.74600715	-0.335023712	0.042670375	0.187333705	0.147895056	0.382362509	0.642713808	-0.155113235	0.359300734	0.622442557	-0.309599536	0.062224476	0.23472546	0.177052036	0.294495027	0.561454208	0.259478026	0.120933094	0.344428037	0.519969762	0.000971968	0.016815903	0.014864787	0.930416942	0.971827119	0.327616182	0.04776853	0.200536225	0.387849538	0.017696511	0.109154023	-0.154151831	0.362323135	0.625074156	0.327109186	0.048134622	0.201456462	-0.166373813	0.325037349	0.591517444	-0.015386096	0.9279829	0.970865105
COX7A2	COX7A2	1347	darkgrey	Protein_trafficking	-0.593918058	0.00010654	-0.546530282	0.000465866	0.459266663	0.00424466	0.043958908	0.413610885	0.010939094	0.080565493	-0.324026048	0.050409706	0.207062305	0.618535146	4.50018971944176e-05	0.002086378	0.755936646	6.31104390440503e-08	1.75555597641891e-05	-0.25127165	0.13357485	0.364523996	-0.330937646	0.045425157	0.194557841	0.150787006	0.37302063	0.634599921	-0.131266041	0.438685515	0.688678039	-0.221086552	0.188509482	0.44155848	0.262075995	0.11712385	0.338119916	0.278052689	0.095649713	0.301469065	0.604961575	7.30185853357951e-05	0.002935495	0.11546219	0.496184872	0.731942923	0.445177556	0.005762803	0.053489767	0.264515618	0.113629469	0.332381209	0.058633625	0.730312456	0.876357204	0.181564078	0.282162033	0.548858739	-0.090083565	0.595952628	0.798521516	0.237941299	0.156154199	0.397969532
TMEM258	TMEM258	746	darkgrey	Protein_trafficking	-0.613272109	5.44361042499815e-05	-0.532630881	0.000689712	0.442808172	0.006059412	0.055174756	0.590758443	0.000118403	0.00408521	-0.410658531	0.011580472	0.083554285	0.719049694	5.34849635898189e-07	8.81871260719321e-05	0.836503124	1.13684263738382e-10	1.32303436237537e-07	-0.299906868	0.071322807	0.2543119	-0.479639437	0.002665606	0.032646508	0.151116373	0.37196532	0.633654457	-0.114262645	0.500700492	0.735170966	-0.47090261	0.003265415	0.037252546	0.314720358	0.057802894	0.224680406	0.43260094	0.007492369	0.063292013	0.554869712	0.0003651	0.008754417	0.011752019	0.944962956	0.977800733	0.323288682	0.050966386	0.208436651	0.503063369	0.001505994	0.022477396	-0.220553145	0.189605221	0.443029262	0.249690596	0.136118786	0.368429647	-0.315100841	0.057484602	0.223859718	0.059174738	0.727917743	0.875106048
MGLL	MGLL	11343	darkgrey	Protein_trafficking	-0.461194456	0.004066691	-0.516359884	0.001069257	0.359443447	0.028890719	0.147934335	0.463051937	0.003901374	0.04161218	-0.212926821	0.205764372	0.4630694	0.586119781	0.00013798	0.00452414	0.664135157	7.4028525151844e-06	0.000590903	-0.007811108	0.963403521	0.985633317	0.021257356	0.900619031	0.958670793	0.063524169	0.708763128	0.864581665	-0.151416399	0.371005566	0.63278221	-0.038148557	0.82262846	0.922982767	0.002987666	0.985998223	0.994404729	0.16676018	0.323899071	0.590413676	0.470478806	0.003297282	0.03748492	-0.025707712	0.879950817	0.949305711	0.466661025	0.003596779	0.039493547	0.146249886	0.38773755	0.647071336	0.027934468	0.869637811	0.944603629	0.416660702	0.010308485	0.077525548	-0.123185956	0.46761429	0.711134577	0.039817613	0.814999882	0.919438311
GANAB	GANAB	23193	darkgrey	Protein_trafficking	-0.591232144	0.000116552	-0.51225679	0.001190208	0.293592009	0.077790207	0.267550242	0.484032318	0.002402179	0.030519524	-0.394374613	0.015719827	0.101317569	0.478435921	0.002742041	0.033253612	0.62882683	3.07052710221602e-05	0.001594111	-0.187765625	0.265765682	0.531861169	-0.2357654	0.160087852	0.403679855	0.245661509	0.142763106	0.378349346	-0.284216768	0.088223292	0.287816924	-0.289319831	0.082418391	0.276810918	0.216620488	0.197822496	0.453320222	0.24854296	0.137987626	0.371215125	0.427323079	0.008341003	0.067868702	-0.027471393	0.87178081	0.945557703	0.132284355	0.435110912	0.685934314	0.132604225	0.433991397	0.685078784	-0.10893934	0.520988232	0.749660996	0.163492811	0.333603425	0.599581369	-0.037639406	0.824958811	0.924067433	-0.109289086	0.519643	0.748687131
HSP90B1	HSP90B1	7184	darkgrey	Protein_trafficking	-0.597713062	9.37149162821667e-05	-0.511503618	0.001213677	0.383989296	0.018961039	0.113978409	0.494128509	0.001881349	0.025972717	-0.446337953	0.005622164	0.052665166	0.630173505	2.9177458965241e-05	0.001537275	0.779515935	1.30940242854665e-08	5.37686362325428e-06	-0.203951761	0.22597733	0.487220028	-0.4334654	0.00736068	0.062529405	0.102461536	0.546209795	0.766360828	-0.156409595	0.355249396	0.61883138	-0.482367186	0.00249922	0.031305297	0.218734993	0.193373823	0.447782455	0.365562967	0.026084373	0.139030794	0.515278567	0.001100028	0.018259981	0.180037017	0.286297942	0.553072654	0.200513459	0.23406806	0.496656937	0.383930983	0.018980705	0.114031455	-0.275405314	0.098982376	0.307326372	0.118837568	0.483590837	0.72294738	-0.275849482	0.098417131	0.306336094	-0.036329945	0.830958868	0.92689441
REEP5	REEP5	7905	darkgrey	Protein_trafficking	-0.614435148	5.22094365001101e-05	-0.511189428	0.001223587	0.448513428	0.005366461	0.051104453	0.350135989	0.033631673	0.162099225	-0.264492699	0.113661926	0.332436494	0.646824007	1.52095221271103e-05	0.000974902	0.669070972	5.97740500459957e-06	0.000506669	-0.496778347	0.001762289	0.024870662	-0.562229872	0.000292854	0.007542361	0.137527819	0.416961353	0.671601316	-0.317815555	0.055253862	0.218766055	-0.514239517	0.001130331	0.018592106	0.493265941	0.001921599	0.026338762	0.584573986	0.000145124	0.004687938	0.493492582	0.001910951	0.026248435	0.107082063	0.528160507	0.754384779	0.182992212	0.278329301	0.544850085	0.25542701	0.127056739	0.35413317	-0.070821128	0.677025082	0.846929825	-0.15194297	0.369324673	0.631496075	-0.29116034	0.080399015	0.272662834	0.25515564	0.127475046	0.354813592
PRKCSH	PRKCSH	5589	darkgrey	Protein_trafficking	-0.519634533	0.000980661	-0.467623866	0.003519099	0.324155619	0.050312391	0.206787341	0.381758851	0.019725508	0.116705735	-0.20312	0.227916822	0.489593179	0.668924548	6.01579476538693e-06	0.000508923	0.688163803	2.51391395914822e-06	0.000270303	-0.297442767	0.073794341	0.259495921	-0.468502167	0.003449516	0.038541498	0.090910227	0.592569856	0.796149665	-0.14310889	0.398121177	0.655907966	-0.424316646	0.008860191	0.070459909	0.450821541	0.005106206	0.049524815	0.565361236	0.000266212	0.007090982	0.46502908	0.003731848	0.040426885	0.015952224	0.925340323	0.969770982	0.311107009	0.060895938	0.231642562	0.336313367	0.041829508	0.18506796	-0.038470684	0.821154875	0.922366727	0.088161516	0.603850149	0.803576285	-0.155842475	0.357018335	0.620332216	0.227047265	0.176567663	0.425997933
FAM168A	FAM168A	23201	darkgrey	Protein_trafficking	-0.51379203	0.001143607	-0.455235669	0.004638729	0.360317333	0.028475383	0.146692053	0.613305329	5.43713283045049e-05	0.002391888	-0.415799373	0.010483365	0.078333042	0.406259489	0.012595159	0.088195093	0.629422174	3.00211116873259e-05	0.001568665	-0.147365493	0.38408789	0.64417204	-0.125526123	0.459133509	0.704549063	0.408001265	0.012184748	0.086339379	-0.417963993	0.010048593	0.076247987	-0.012854278	0.939809834	0.975637255	0.082996517	0.625291692	0.81664232	0.027207757	0.873001256	0.946096044	0.424689009	0.008794425	0.070150402	-0.181122278	0.283354603	0.55006893	0.109520027	0.51875567	0.748031525	0.028337987	0.867771168	0.943713011	0.035648346	0.834085766	0.928372849	0.286048688	0.086104229	0.283766533	0.018799734	0.912061215	0.963735759	-0.112633657	0.506865909	0.73957404
SELENOM	SELENOM	140606	darkgrey	Protein_trafficking	-0.399521064	0.014294879	-0.44762549	0.00546959	0.377059033	0.0214208	0.122909568	0.695432886	1.77679055772157e-06	0.000208934	-0.460606011	0.004120315	0.043139162	0.53670286	0.000615892	0.012396911	0.717142667	5.9190834164108e-07	9.48152866764999e-05	0.153917371	0.363062519	0.625765506	-0.043846345	0.796656433	0.910816569	0.172648578	0.306859287	0.573725798	-0.042824005	0.80130156	0.913043524	-0.164145434	0.33165089	0.597749711	-0.116003976	0.494152183	0.730431852	0.036435448	0.830475094	0.926658954	0.420730489	0.009515358	0.073721153	-0.280944257	0.092108543	0.295027426	0.244372932	0.144937503	0.381496455	0.45098756	0.005087914	0.049403623	-0.33276091	0.044178734	0.191336866	0.581127062	0.000162265	0.005066118	-0.216378777	0.19833555	0.453900857	-0.303648174	0.067694786	0.246815491
SEC61G	SEC61G	23480	darkgrey	Protein_trafficking	-0.479496507	0.002674585	-0.446262348	0.005631236	0.391365788	0.016606922	0.104839327	0.57258622	0.000212839	0.006116649	-0.319044565	0.054266914	0.216484457	0.589633945	0.000122904	0.004188598	0.816520658	7.2214877159735e-10	5.66120870340105e-07	-0.304401179	0.066982449	0.245270453	-0.253970722	0.129313562	0.357690859	0.314130444	0.058299151	0.225754127	-0.273083489	0.101977527	0.312583031	-0.078623445	0.643686767	0.827577164	0.321820889	0.052089155	0.211164527	0.115413739	0.49636686	0.732103945	0.669302765	5.91709038680234e-06	0.00050304	-0.135557059	0.423732229	0.677062711	0.355932396	0.030610009	0.153197178	0.205607994	0.222148968	0.482758381	0.151694059	0.37011867	0.632115529	0.276727048	0.097307597	0.304359486	-0.313234103	0.059059659	0.227440588	0.153326482	0.364929923	0.627525026
IFNAR1	IFNAR1	3454	darkgrey	Protein_trafficking	-0.448252015	0.005396647	-0.444697557	0.005821859	0.270849643	0.104923821	0.317768586	0.616401751	4.86312078011164e-05	0.002204455	-0.473903553	0.003047336	0.03560731	0.379820948	0.020410442	0.119199525	0.676312256	4.33587234072078e-06	0.000405235	-0.360174035	0.02854315	0.146944595	-0.226160451	0.178309307	0.428323282	0.450655274	0.005124582	0.049630477	-0.351351833	0.032978432	0.160257824	-0.143508569	0.39679108	0.654721317	0.28618831	0.08594435	0.283500412	-0.012829631	0.939925035	0.975675853	0.604421498	7.44045082194213e-05	0.002969065	0.017657495	0.917385325	0.966164101	0.044583077	0.793313258	0.909225732	0.222009851	0.186623387	0.439095879	-0.025418254	0.881292885	0.949872235	0.183094961	0.278054864	0.544602964	-0.452823701	0.004889353	0.048192274	-0.071537687	0.673936739	0.845193859
CLTC	CLTC	1213	darkgrey	Protein_trafficking	-0.512711372	0.001176238	-0.41057885	0.011598215	0.444069235	0.005899952	0.054282576	0.542806992	0.000518362	0.01103971	-0.259593721	0.12076151	0.344187053	0.639410017	2.042504514535e-05	0.001198992	0.745651202	1.18742233636558e-07	2.82628255830829e-05	-0.311709887	0.060370953	0.230482652	-0.296758437	0.074492479	0.26086065	0.324764858	0.049856833	0.205699293	-0.353684876	0.031754033	0.156611705	-0.18475128	0.273655225	0.540045822	0.363639146	0.026941229	0.141775562	0.336540078	0.041683086	0.184672804	0.546874448	0.000461261	0.010230478	-0.26053703	0.119369304	0.341919913	0.343657815	0.037292953	0.172511166	0.152984106	0.366014566	0.628450233	0.109584404	0.518508449	0.747886932	0.160154739	0.343700938	0.60853882	-0.092192761	0.587338366	0.793066665	0.150720093	0.373235238	0.634752717
TMED9	TMED9	54732	darkgrey	Protein_trafficking	-0.448230231	0.005399169	-0.399975128	0.014174565	0.159115603	0.346881964	0.611334238	0.358188333	0.029495955	0.149745934	-0.455652087	0.004596605	0.046344038	0.328177517	0.047365813	0.199591742	0.738882178	1.77134751473186e-07	3.85082018538766e-05	-0.146296413	0.387584937	0.646912631	-0.186957674	0.267865505	0.533977985	0.24742502	0.139826227	0.373835235	-0.368511651	0.024814856	0.134803312	-0.102759503	0.545037081	0.765482401	0.123420412	0.466760897	0.710634676	0.058299726	0.731791395	0.877320849	0.71868361	5.45393712520625e-07	8.92462814144671e-05	0.081835788	0.630153111	0.819396462	0.189341715	0.261700774	0.527458924	0.080620199	0.635260766	0.822639383	0.049612066	0.770592324	0.897568597	0.107139229	0.527939034	0.754294421	0.001408906	0.993396872	0.99751304	-0.04784166	0.778570608	0.901752365
USO1	USO1	8615	darkgrey	Protein_trafficking	-0.42312134	0.009074147	-0.399576536	0.014280135	0.354428049	0.03137193	0.155501194	0.454969964	0.004665782	0.046784407	-0.157329676	0.352390788	0.616261206	0.736865817	1.99080536547842e-07	4.24694112923523e-05	0.624713615	3.58322565283349e-05	0.001775825	-0.013188955	0.938245668	0.974986013	-0.366211492	0.025800652	0.138102431	-0.136668084	0.419907584	0.673863876	0.14742291	0.383900598	0.644025765	-0.472030145	0.003181933	0.036664402	0.233872269	0.16356817	0.408402566	0.469885579	0.003342344	0.037808092	0.228276046	0.174174505	0.422838862	-0.061318656	0.718454908	0.870022013	0.448797736	0.005333798	0.050896444	0.512304496	0.001188735	0.019207157	-0.262658359	0.116282465	0.336705289	0.330219051	0.045924124	0.195871251	-0.27901018	0.094465762	0.299327479	0.052118315	0.75933775	0.891813611
RABAC1	RABAC1	10567	darkgrey	Protein_trafficking	-0.387769145	0.017722107	-0.390720267	0.016802619	0.171631934	0.309759906	0.576734038	0.463560839	0.003857112	0.041308804	-0.418375213	0.009967757	0.075860929	0.396382168	0.015150382	0.099117513	0.799565483	2.9342912999846e-09	1.7135466350023e-06	-0.063895768	0.707134573	0.863711501	-0.185355985	0.272060366	0.538319285	0.345308921	0.036330346	0.169804163	-0.25395829	0.129332955	0.357717977	-0.029851101	0.860777992	0.940776785	0.135212164	0.424923466	0.677904887	-0.03138389	0.853704522	0.937562885	0.71117037	8.08839202829286e-07	0.000118085	-0.148589266	0.380107583	0.640688012	0.280812442	0.092267748	0.295303365	0.130267766	0.442205385	0.69140109	0.092940701	0.58429697	0.791252048	0.187404977	0.266701644	0.532931807	-0.028110354	0.868824093	0.94422107	-0.009954607	0.953370595	0.981272829
ARFGAP3	ARFGAP3	26286	darkgrey	Protein_trafficking	-0.533575563	0.000671919	-0.387976068	0.01765629	0.319753773	0.05370382	0.215104637	0.567487258	0.000249382	0.006791784	-0.530862181	0.000724153	0.01381246	0.563291963	0.000283562	0.00738745	0.735746014	2.12325841954723e-07	4.41904226176082e-05	-0.216551765	0.197968272	0.453398542	-0.422639293	0.009161671	0.071941849	0.207272051	0.218347496	0.478265447	-0.25159081	0.133065614	0.363740894	-0.491520649	0.00200536	0.027099171	0.288009831	0.083879494	0.279666781	0.269777657	0.106360439	0.320226308	0.45559589	0.00460227	0.04637304	0.023564945	0.889893281	0.95376256	0.036077472	0.832116816	0.927367061	0.384744368	0.018707923	0.113101951	-0.328341046	0.047249008	0.19924835	0.203791766	0.226349526	0.487659958	-0.205714118	0.221905187	0.482495835	-0.182589117	0.279407652	0.546016569
FDFT1	FDFT1	2222	darkgrey	Protein_trafficking	-0.455371258	0.004624977	-0.383708195	0.019055999	0.540687795	0.000550539	0.011487302	0.627264713	3.25682498731397e-05	0.001660307	-0.431340902	0.007687935	0.064365006	0.598459317	9.13633097647895e-05	0.003422982	0.655637107	1.06019911992242e-05	0.000757662	-0.075774417	0.655785257	0.834679427	-0.310596392	0.061343405	0.232618295	0.1980617	0.239955814	0.503145392	-0.1145989	0.499432581	0.734166072	-0.325443603	0.049353204	0.204344903	0.066140726	0.6973234	0.858075789	0.244462621	0.144785376	0.381259736	0.302278325	0.06900592	0.249606145	-0.100924618	0.552277586	0.770560316	0.151915649	0.369411775	0.63153165	0.436389768	0.0069298	0.060193377	-0.330646598	0.045626721	0.195069126	0.332873055	0.044102981	0.191154948	-0.23749522	0.156954862	0.399141079	-0.159162271	0.34673872	0.611209764
GFPT1	GFPT1	2673	darkgrey	Protein_trafficking	-0.4477434	0.005455797	-0.37994933	0.020364462	0.163525878	0.333504325	0.599473793	0.453846179	0.004781715	0.0475214	-0.447725516	0.005457887	0.051729455	0.462503872	0.003949534	0.041958374	0.673691118	4.87518438317961e-06	0.00044191	0.056937516	0.737834858	0.880363984	-0.246482519	0.141390248	0.376293989	-0.003295002	0.984558051	0.993866667	-0.128642705	0.447968183	0.696054802	-0.323636886	0.050702897	0.207771766	-0.006933533	0.967512808	0.987370909	0.156315363	0.355542951	0.619050454	0.398384449	0.014599832	0.096815762	0.163808178	0.332659018	0.598637209	0.194945357	0.247582492	0.511982448	0.352719179	0.032256239	0.158092052	-0.328157062	0.04738044	0.199637119	0.402142834	0.01361189	0.092735822	-0.050315701	0.767427799	0.895905576	-0.286300987	0.085815492	0.2832451
MAN1A1	MAN1A1	4121	darkgrey	Protein_trafficking	-0.413110133	0.011045703	-0.376773074	0.021527747	0.316005454	0.056733445	0.222200838	0.476403197	0.002875491	0.034318576	-0.255000574	0.127714533	0.355231749	0.718738316	5.43805981941534e-07	8.91883419046269e-05	0.808982646	1.37006020093384e-09	9.47686026688726e-07	-0.347620124	0.035016998	0.16615428	-0.553658168	0.00037841	0.008962248	0.036612446	0.829663616	0.92633343	-0.065884968	0.698438738	0.858611237	-0.484497061	0.00237569	0.030302256	0.488783744	0.002143163	0.028333945	0.509768153	0.001269316	0.020052031	0.61150322	5.79877678332485e-05	0.002498574	0.020811617	0.902692905	0.959653244	0.368687091	0.024740965	0.134566733	0.566562429	0.000256582	0.006921565	-0.137154762	0.41823835	0.672632142	0.237197481	0.157490926	0.399900961	-0.510848216	0.001234431	0.019683635	0.201877579	0.230834957	0.492934173
GBA	GBA	2629	darkgrey	Protein_trafficking	-0.316875726	0.056018195	-0.368765652	0.024707936	0.46445326	0.003780547	0.040781706	0.490387221	0.002061455	0.027593538	-0.26727805	0.109768156	0.325926772	0.594829872	0.000103322	0.003711398	0.557575825	0.00033687	0.008285727	0.097891798	0.564343215	0.778248832	-0.119503651	0.48112534	0.721101261	-0.058889229	0.729180958	0.875745169	-0.041610238	0.806825178	0.915700438	-0.267017713	0.110127764	0.326570982	-0.00629317	0.970511867	0.988494927	0.184646683	0.273931708	0.540294064	0.241844236	0.149274873	0.387996711	-0.118647236	0.484296549	0.723377391	0.325757405	0.049121746	0.203826963	0.389200036	0.01727115	0.107557509	-0.292946262	0.078476475	0.268945172	0.446170823	0.005642236	0.052797744	-0.298807729	0.072417122	0.25669498	-0.111162494	0.512466594	0.743459068
BCL2L1	BCL2L1	598	darkgrey	Protein_trafficking	-0.381077224	0.019964202	-0.368442499	0.024844032	0.217104659	0.196797591	0.452164454	0.510004722	0.001261602	0.019970849	-0.487133371	0.00223021	0.029086274	0.295911111	0.07536404	0.262652258	0.615335402	5.05428562256044e-05	0.002270041	-0.180771742	0.284303142	0.551066727	-0.283567595	0.088983791	0.289217401	0.30897811	0.062778769	0.235987091	-0.346043326	0.035908738	0.168554682	-0.201681453	0.231297919	0.493451832	0.159954355	0.344312966	0.609047216	0.075625363	0.656420635	0.835051231	0.485692532	0.002308722	0.02976361	0.044807727	0.792294552	0.908660729	-0.088823588	0.601124677	0.801875659	0.323685095	0.050666502	0.207676121	-0.156263939	0.355703213	0.619210109	0.266768687	0.11047258	0.327176542	-0.160215274	0.343516177	0.60842406	-0.142744874	0.399334821	0.65686881
SLC44A1	SLC44A1	23446	darkgrey	Protein_trafficking	-0.428670661	0.008116869	-0.367694053	0.025161624	0.517919653	0.001026211	0.01744863	0.561725024	0.000297366	0.007617451	-0.373059847	0.022957299	0.128310234	0.419483515	0.009752644	0.074893408	0.648986246	1.39355914419689e-05	0.000917104	-0.186236494	0.269749001	0.535905589	-0.105428845	0.534584979	0.758644691	0.437668309	0.006748334	0.059171608	-0.314596019	0.057907212	0.224866343	0.013910894	0.934872354	0.973562957	0.156291309	0.35561791	0.619138126	0.075613984	0.656469152	0.83506778	0.484706299	0.002363847	0.030217435	-0.110238478	0.516000005	0.746058154	0.148406403	0.380700798	0.641239838	0.123320047	0.467126115	0.710893671	0.062639065	0.712647262	0.866630847	0.167979738	0.320322435	0.587083436	-0.093942303	0.580235109	0.788715848	0.02316142	0.891767546	0.954568683
SSR2	SSR2	6746	darkgrey	Protein_trafficking	-0.29983146	0.071397467	-0.36638229	0.025726356	0.122696265	0.469399378	0.712358515	0.374123199	0.02254009	0.126873833	-0.112233863	0.508384864	0.74053837	0.500443881	0.001608523	0.023478052	0.691745196	2.12146906328467e-06	0.000238102	-0.00276175	0.987056894	0.994902277	-0.157668681	0.351341052	0.615336233	0.087622922	0.606071216	0.804881744	0.066268227	0.69676761	0.857783566	-0.077858314	0.646927224	0.829424094	0.180568044	0.284855286	0.551655867	0.181869113	0.28134054	0.548030222	0.568517325	0.000241576	0.006643543	-0.359051946	0.0290784	0.148503277	0.493191328	0.001925116	0.026361826	0.25263269	0.131413243	0.361039963	0.103835708	0.540811432	0.762778488	0.293053962	0.078361691	0.26874048	-0.131174936	0.439006108	0.688937453	0.182117228	0.280673484	0.547353112
CALR	CALR	811	darkgrey	Protein_trafficking	-0.354050096	0.031565781	-0.355826354	0.030663215	0.216520066	0.198035538	0.453458963	0.48418699	0.002393334	0.030438993	-0.255757185	0.126549165	0.353247468	0.499075906	0.001664469	0.023995442	0.632101186	2.71104579466543e-05	0.001460836	0.009642209	0.954832413	0.981882575	-0.046980001	0.782461794	0.903899252	0.154055304	0.362627429	0.62536635	0.01742174	0.918484659	0.966641868	-0.067668995	0.69067185	0.85442017	0.062614233	0.712756338	0.866690158	-0.012010216	0.943755669	0.977417054	0.435436865	0.007067759	0.060963446	-0.16276234	0.335797262	0.601422382	0.445267701	0.00575177	0.053436146	0.210161002	0.211854458	0.470375552	0.005460019	0.974414414	0.989976624	0.401719778	0.013720197	0.0932025	-0.143719923	0.39608875	0.654088266	-0.004652458	0.978197659	0.991407421
TRAM1	TRAM1	23471	darkgrey	Protein_trafficking	-0.42866898	0.008117145	-0.346771356	0.035494735	0.292526831	0.078924744	0.269830859	0.542979635	0.000515816	0.011005496	-0.390335466	0.016920193	0.106173753	0.657886858	9.65085556368727e-06	0.00071009	0.871499024	2.24943463827559e-12	6.03404298678052e-09	-0.199369436	0.236803062	0.499699582	-0.450068465	0.005189895	0.050047841	0.143215922	0.397764731	0.655583746	-0.157175128	0.35286998	0.616708977	-0.495471899	0.001820135	0.025405678	0.325394302	0.049389647	0.204457957	0.390180111	0.016967856	0.106359367	0.653294627	1.1682504900407e-05	0.000811782	0.058682167	0.730097527	0.876191266	0.191411441	0.256425459	0.521735576	0.552370632	0.000393028	0.009183492	-0.289874017	0.081806254	0.275592222	0.221711038	0.18723233	0.439928465	-0.419827695	0.009686652	0.07458267	-0.008457939	0.960375291	0.984358576
DNAJB11	DNAJB11	51726	darkgrey	Protein_trafficking	-0.355429933	0.030862788	-0.344684734	0.036691842	0.28077486	0.092313177	0.295404908	0.372446661	0.023200786	0.129167465	-0.258250448	0.122764934	0.347403587	0.467726939	0.00351087	0.038942766	0.696759615	1.66592665509303e-06	0.000199442	0.059478949	0.726572558	0.874365504	-0.009405328	0.955940957	0.982382111	0.170541771	0.312889466	0.580051611	-0.155317108	0.358661764	0.621826212	-0.000757114	0.996451604	0.998673445	-0.073874593	0.663901435	0.839367125	0.03205108	0.850629064	0.936094242	0.550074625	0.000420351	0.009611535	-0.207039003	0.218877174	0.478871981	0.426203249	0.008531264	0.068823684	0.059241195	0.727623807	0.874921167	0.076333504	0.653404127	0.83322151	0.241064568	0.150631118	0.39006887	0.107843649	0.525213672	0.752612425	0.007086693	0.966795569	0.987078954
MAGED1	MAGED1	9500	darkgrey	Protein_trafficking	-0.339146634	0.04002925	-0.344489163	0.036805708	0.33221952	0.044545925	0.192381401	0.68455582	2.97558223694739e-06	0.000306809	-0.452489865	0.004924948	0.048411123	0.375949541	0.021838229	0.124335354	0.731090038	2.76591333051287e-07	5.41182660971425e-05	0.040094288	0.81373691	0.91878698	-0.011274275	0.947197134	0.978690524	0.416785389	0.010283376	0.077391459	-0.297915263	0.073315304	0.258577631	0.114754581	0.498846108	0.733755717	0.045243309	0.790320312	0.907743055	-0.091251986	0.591173816	0.79536689	0.569505474	0.000234295	0.00651867	-0.259348348	0.121125632	0.344721684	0.150605155	0.373604048	0.635043464	0.224307607	0.181987555	0.433136274	0.033462437	0.844130538	0.93315358	0.530710271	0.000727181	0.013846736	-0.040052526	0.813927518	0.918875375	-0.166166111	0.325650288	0.592099756
SEC14L1	SEC14L1	6397	darkgrey	Protein_trafficking	-0.290044996	0.081618109	-0.332836458	0.04412769	0.308438348	0.063263382	0.237147159	0.507483976	0.001345971	0.020844219	-0.389273751	0.017248181	0.107466207	0.498246546	0.001699214	0.024317463	0.705082762	1.10324652099196e-06	0.000147881	-0.119849538	0.479847632	0.720182201	-0.321491685	0.052343671	0.211778166	0.085905639	0.613176213	0.809281617	-0.025322521	0.881736822	0.950103489	-0.336489676	0.041715602	0.184744095	0.236906783	0.158015589	0.400572466	0.21283845	0.205957056	0.463317857	0.572817529	0.000211302	0.006085923	-0.055530375	0.744093971	0.883776423	0.158344864	0.349252902	0.613507253	0.616053624	4.92479717194552e-05	0.002223463	-0.275119349	0.099347601	0.307965108	0.395415838	0.015422276	0.100217094	-0.454559654	0.004707825	0.04704269	-0.062581311	0.712900957	0.866780454
BTBD7	BTBD7	55727	darkgrey	Protein_trafficking	-0.243139306	0.147041809	-0.324985371	0.049692762	0.147088632	0.384991749	0.644835131	0.354313909	0.031430369	0.155680493	-0.153200323	0.365329369	0.627861314	0.275082569	0.09939465	0.308060958	0.475355701	0.002946446	0.034865918	0.109767444	0.517805864	0.747357604	0.086016032	0.612718426	0.808952802	0.10610929	0.531936181	0.756895754	0.107754552	0.525558003	0.752842498	0.136927072	0.419018825	0.673184269	-0.10654531	0.53024222	0.755703919	-0.156114978	0.35616769	0.619589649	0.371247185	0.02368328	0.130820868	-0.31333237	0.058975902	0.227262225	0.359959462	0.028644871	0.147260209	0.075271612	0.65792954	0.836038239	0.08187189	0.630001674	0.819298929	0.289008789	0.082763512	0.277523274	-0.102004919	0.548009225	0.767552335	0.00593665	0.97218176	0.989119464
TM9SF2	TM9SF2	9375	darkgrey	Protein_trafficking	-0.436696681	0.006885862	-0.318523583	0.054683553	0.428400552	0.008161376	0.06693555	0.550986214	0.000409307	0.009439922	-0.281621446	0.091293965	0.293588773	0.711401037	7.99258274988713e-07	0.000117016	0.736844494	1.9932547134978e-07	4.24756997019672e-05	-0.133298519	0.431566916	0.6831532	-0.358738111	0.029229572	0.148966308	0.101438209	0.5502464	0.76914368	-0.159030829	0.347142262	0.61153885	-0.411863256	0.011315003	0.082296135	0.204227568	0.2253367	0.486485476	0.409153257	0.011919577	0.08509285	0.348983214	0.034260763	0.163946199	-0.205296349	0.222865917	0.483552878	0.265998529	0.111544145	0.328897389	0.346741017	0.035511909	0.167522446	-0.225256132	0.180097886	0.430614049	0.241433408	0.149988399	0.389082183	-0.229822946	0.171194838	0.418653278	-0.009459805	0.955686011	0.982280096
MGST3	MGST3	4259	darkgrey	Protein_trafficking	-0.414446259	0.010763189	-0.314556034	0.057940791	0.32283398	0.051312112	0.209257258	0.607463125	6.68985275661442e-05	0.002760231	-0.42678148	0.008432563	0.068339553	0.486461108	0.002266546	0.02940894	0.699775981	1.43709406406946e-06	0.000180834	-0.032424892	0.848906901	0.93541949	-0.074757614	0.660124348	0.837257607	0.280662349	0.092449286	0.295679531	-0.274979669	0.09952637	0.308263113	-0.079917377	0.63822149	0.824366445	-0.071894922	0.672399022	0.844349245	0.00846137	0.96035923	0.984358576	0.428766485	0.008101129	0.066625193	-0.081873546	0.629994729	0.819298929	0.296961348	0.074284938	0.26043873	0.093299545	0.582840273	0.790363355	-0.109593573	0.518473245	0.747860139	0.327238682	0.048040903	0.201244457	-0.067862734	0.68983025	0.854011951	-0.215959399	0.199227926	0.455041402
PSMC3	PSMC3	5702	darkgrey	Protein_trafficking	-0.422970688	0.009101423	-0.313359603	0.058952706	0.253875341	0.129462407	0.357949732	0.453529712	0.004814809	0.04771648	-0.329644435	0.046326284	0.196872437	0.589621291	0.000122955	0.004189199	0.58602773	0.000138396	0.004533195	0.021099582	0.90135303	0.95904001	-0.215137063	0.200985876	0.457267791	0.04763633	0.779497382	0.902368833	-0.078376814	0.644730584	0.828148181	-0.310689278	0.061261813	0.232436322	-0.045219467	0.790428337	0.907795151	0.169846581	0.314895523	0.582015828	0.222402896	0.185824543	0.437981698	-0.096155965	0.571303112	0.782926225	0.418512385	0.009940916	0.075703724	0.191863994	0.255281472	0.520471579	-0.192967204	0.252506954	0.517474158	0.31306133	0.059207151	0.227770606	0.124035917	0.464524463	0.708927803	-0.127270396	0.452866275	0.699943565
RPN1	RPN1	6184	darkgrey	Protein_trafficking	-0.375798142	0.021895711	-0.308244441	0.063438197	0.246330633	0.141643491	0.376681206	0.431512391	0.007661064	0.064220774	-0.173363922	0.304828662	0.571696002	0.724628003	3.95722561421284e-07	7.0553705471872e-05	0.825006273	3.38855623873725e-10	3.10088565760445e-07	-0.291274462	0.080275079	0.272391959	-0.330020779	0.04606257	0.196218843	0.040244041	0.813053509	0.918477868	-0.165785995	0.326773891	0.593267843	-0.420211883	0.009613438	0.074196055	0.406372235	0.012568244	0.088080528	0.393670142	0.01592387	0.102098899	0.645286966	1.61786325582898e-05	0.001019341	0.048245014	0.776750906	0.900709144	0.358987563	0.02910936	0.148601728	0.432684532	0.007479548	0.063209165	-0.144144406	0.394680361	0.652942026	0.305475071	0.065976779	0.243057016	-0.476906605	0.002841925	0.034045191	0.173376656	0.304792593	0.571659223
LMAN1	LMAN1	3998	darkgrey	Protein_trafficking	-0.354868818	0.031147095	-0.305517265	0.06593751	0.165148967	0.328662308	0.595083525	0.620361414	4.20919922531544e-05	0.001987443	-0.437975332	0.006705371	0.058932546	0.602210824	8.03286390257063e-05	0.003137231	0.911821267	4.30268475730221e-15	5.08914957895484e-11	0.130000757	0.443149455	0.692094974	-0.067289919	0.692319613	0.855299666	0.095665136	0.573278173	0.784268316	-0.126640478	0.455124246	0.70155071	-0.238534543	0.155093986	0.396591982	-0.073701031	0.664644807	0.839761134	0.029472168	0.862528355	0.941595231	0.663326695	7.66392066175221e-06	0.000604135	-0.094942442	0.576191861	0.786235597	0.318877235	0.054400453	0.216807328	0.415756008	0.010492236	0.078368137	-0.322507871	0.051561219	0.209849717	0.609459262	6.23519255087157e-05	0.002630964	-0.227434152	0.175811652	0.425042049	-0.285948082	0.086219575	0.283988236
MCTS1	MCTS1	28985	darkgrey	Protein_trafficking	-0.299024867	0.072199902	-0.302443684	0.068846598	0.225343926	0.17992369	0.430370199	0.419589993	0.009732188	0.074788372	-0.177717583	0.292654462	0.559642858	0.608753985	6.39253724078284e-05	0.002672079	0.568050119	0.000245089	0.006702388	0.077223077	0.649622435	0.830940293	-0.143823936	0.395743376	0.65380172	-0.042745564	0.801658244	0.913208341	0.089212193	0.599527435	0.800851711	-0.274912757	0.099612094	0.308385872	0.063209078	0.710145028	0.86529871	0.189413411	0.261516847	0.527246845	0.287466613	0.08449122	0.280873781	-0.204051782	0.225744865	0.486958319	0.448772545	0.005336685	0.050916482	0.365644914	0.026048381	0.138902504	-0.172955202	0.305987835	0.57287325	0.427000529	0.008395429	0.068125137	-0.100271529	0.554865541	0.772238624	-0.013150596	0.938424935	0.97502904
SLC39A7	SLC39A7	7922	darkgrey	Protein_trafficking	-0.228191833	0.174337773	-0.302436735	0.068853287	0.024690111	0.884670337	0.951412651	0.443506054	0.005970713	0.054711798	-0.221606488	0.187445722	0.440227242	0.356776915	0.03018898	0.151941494	0.661887032	8.14972389632153e-06	0.000629729	0.177302134	0.293802516	0.56077787	0.022387882	0.895362025	0.956252424	0.094476845	0.578072541	0.787353589	0.148917502	0.379044138	0.639694165	0.082178604	0.628715705	0.818634255	-0.170692977	0.312454209	0.579598055	-0.103348163	0.542723801	0.764004567	0.452721796	0.004900195	0.048261333	-0.214945747	0.201396408	0.457786266	0.403647424	0.013232532	0.091119169	0.199480413	0.23653681	0.499410779	0.019710613	0.907818194	0.96186796	0.489556213	0.002103453	0.027979747	-0.077059554	0.650316948	0.831333668	-0.048490606	0.77564351	0.9001003
FNDC3B	FNDC3B	64778	darkgrey	Protein_trafficking	-0.375317893	0.022078884	-0.296291287	0.074972011	0.1874582	0.266563383	0.532784893	0.695503542	1.7707198543852e-06	0.000208484	-0.71619011	6.22459988359046e-07	9.7950364348227e-05	0.31459141	0.057911082	0.22487462	0.755391756	6.53096593048143e-08	1.80123761856668e-05	-0.129358597	0.445424468	0.694064171	-0.160375484	0.343027489	0.607966426	0.487928388	0.002187898	0.028731438	-0.439581104	0.006484476	0.05762345	-0.21419649	0.203009819	0.459734064	0.067971911	0.689356148	0.853769654	-0.133313038	0.431516295	0.683112403	0.644921336	1.64172895603355e-05	0.00103077	-0.051875034	0.760428138	0.892433584	-0.100338607	0.554599474	0.772055232	0.275999708	0.098226513	0.305951533	-0.285758175	0.086437629	0.284385975	0.300880813	0.070364006	0.252397728	-0.18022021	0.285799724	0.552601243	-0.429834848	0.007927406	0.065636741
VDR	VDR	7421	darkgrey	Protein_trafficking	-0.261695542	0.117675983	-0.282699017	0.090009207	0.076714442	0.651783663	0.832269606	0.331267062	0.045197888	0.194051013	-0.31016361	0.061724698	0.233538271	0.258131544	0.122943462	0.347665399	0.4937873	0.001897182	0.026118822	-0.162528398	0.336501738	0.602051868	-0.082102149	0.62903616	0.818795073	0.230679469	0.169560778	0.41646829	-0.296996097	0.074249441	0.260346033	-0.052431096	0.757936536	0.891113612	0.086734355	0.609743133	0.807170811	0.004777645	0.977611152	0.9911703	0.424964115	0.008746105	0.069890436	0.044792333	0.792364347	0.908692434	0.14269563	0.399499168	0.656959439	0.062624157	0.712712743	0.866678171	0.041891493	0.805544411	0.915150183	0.233903287	0.163510712	0.408326942	-0.036731681	0.829117062	0.926029823	0.002213844	0.989624533	0.996036358
PPFIBP2	PPFIBP2	8495	darkgrey	Protein_trafficking	-0.292890819	0.078535617	-0.282123913	0.090693144	0.111783521	0.510098602	0.741779136	0.248008623	0.138864177	0.372444795	-0.302577282	0.068718089	0.24902811	0.123852492	0.465190341	0.709411633	0.395735477	0.015331889	0.099850455	0.236988187	0.157868541	0.400380037	0.248949786	0.137322989	0.370199103	0.095320385	0.574667271	0.785190628	-0.220277572	0.190173066	0.443710855	0.104975354	0.536353828	0.759854416	-0.319271889	0.054085913	0.216033006	-0.136989828	0.418803628	0.673084634	0.362134217	0.027627595	0.143944147	0.210742835	0.210563085	0.468933051	0.061352959	0.718303831	0.86997776	-0.050581407	0.766233779	0.89529946	-0.104128003	0.539666463	0.762126755	0.25129554	0.133536683	0.364470163	0.231473298	0.168056338	0.414323184	-0.3079539	0.063700845	0.238183045
HDLBP	HDLBP	3069	darkgrey	Protein_trafficking	-0.277888053	0.095854428	-0.276930568	0.097051652	0.166345515	0.325120814	0.591606524	0.523836236	0.000876531	0.015712212	-0.509170191	0.001289001	0.020271408	0.527206962	0.000800205	0.01480838	0.846837057	3.95526265617825e-11	6.05459437368824e-08	0.084287676	0.619902261	0.813402261	-0.229211204	0.172368792	0.420292812	0.054190879	0.750067255	0.886963557	-0.081818483	0.630225702	0.819429298	-0.33242835	0.044403998	0.191971621	-0.033347505	0.844659366	0.933396815	0.130539024	0.441247413	0.690650447	0.654374867	1.1172332858874e-05	0.00078626	-0.11357419	0.503301518	0.736979912	0.263913234	0.114484898	0.333779351	0.531269317	0.000716093	0.013702909	-0.353717508	0.031737176	0.156560876	0.482864724	0.002469872	0.031048901	-0.169025439	0.317275423	0.584272263	-0.241065386	0.15062969	0.39006887
NDUFB3	NDUFB3	4709	darkgrey	Protein_trafficking	-0.295756886	0.075523529	-0.267368143	0.109643916	0.131189766	0.438953913	0.688907897	0.379632733	0.020478009	0.119461977	-0.205252145	0.222967737	0.483680096	0.443999087	0.005908726	0.054334319	0.635860472	2.34574922236525e-05	0.001318083	-0.113817789	0.502380406	0.736400271	-0.178050902	0.291735455	0.558737024	0.125200986	0.460306855	0.705557752	-0.216873938	0.197285521	0.452743408	-0.0863932	0.61115543	0.808118242	0.130452146	0.441554106	0.690927825	0.144053498	0.39498174	0.653204787	0.481241206	0.002566768	0.031859842	-0.179272889	0.288382143	0.555191852	0.348093256	0.034752978	0.16537774	0.06288932	0.71154833	0.866093757	0.084205863	0.620243184	0.813565408	0.189096646	0.262330121	0.528110495	-0.116164811	0.49354958	0.72994098	0.022086291	0.896764017	0.956909556
CHPF	CHPF	79586	darkgrey	Protein_trafficking	-0.254511209	0.128472516	-0.266779385	0.110457749	-0.054750428	0.747570263	0.885647861	0.407451112	0.012313137	0.086957134	-0.411640214	0.011363758	0.08249535	0.135641206	0.423441877	0.676793322	0.609183539	6.29628351764308e-05	0.002649396	0.232380805	0.166348227	0.41202032	0.313510839	0.058824025	0.226920988	0.306765202	0.064784382	0.240493042	-0.388165664	0.017596164	0.108834876	0.209810036	0.212636065	0.471342337	-0.263833825	0.114598026	0.333985588	-0.356185674	0.030483236	0.152813101	0.606269822	6.97575924050295e-05	0.002844623	-0.087552708	0.606361025	0.805002709	0.095484414	0.574006163	0.784795234	-0.074587277	0.660852318	0.837587669	-0.012966566	0.939285013	0.975390102	0.492162585	0.001974187	0.026813783	0.198142042	0.239761311	0.502952618	-0.386776879	0.018040586	0.110508363
API5	API5	8539	darkgrey	Protein_trafficking	-0.27148882	0.10407427	-0.264575359	0.113544896	0.002428171	0.988620122	0.995559202	0.373996647	0.02258941	0.127027072	-0.281462509	0.091484648	0.293913045	0.398063093	0.014687039	0.097182316	0.648232958	1.43679294974589e-05	0.000937922	0.006644023	0.968868641	0.987873852	-0.216896275	0.197238246	0.45267439	0.136124859	0.421775178	0.67543863	-0.102537503	0.545910695	0.766133653	-0.30212275	0.069156079	0.24986401	0.152795032	0.366614373	0.629029218	0.234886475	0.161696944	0.405846928	0.487476081	0.002211884	0.02893149	-0.034846004	0.837769799	0.930092339	0.144990022	0.391883349	0.650565489	0.317670383	0.05537138	0.219052049	-0.191397868	0.256459822	0.521761557	0.173838208	0.303487036	0.570297217	-0.106756676	0.529421993	0.755159596	-0.084603884	0.618585335	0.812751588
MTDH	MTDH	92140	darkgrey	Protein_trafficking	-0.337452812	0.041097785	-0.264244577	0.114013769	0.245954198	0.142272567	0.377648936	0.485076483	0.002343022	0.030042944	-0.280145515	0.093076498	0.296823182	0.632883266	2.63104825973099e-05	0.001432514	0.856992668	1.29605984736986e-11	2.48363468529321e-08	-0.027880093	0.869889397	0.944694444	-0.153136284	0.365532231	0.628026028	0.117601049	0.488185118	0.726123295	-0.266846847	0.110364267	0.327013663	-0.284582199	0.087797404	0.286954953	0.19089205	0.257742594	0.523202782	0.256610926	0.12524372	0.35117599	0.687165647	2.63457575110733e-06	0.000280551	-0.027694483	0.870748288	0.945115389	0.29364474	0.077734374	0.267473963	0.354239127	0.031468705	0.155761769	-0.18958581	0.261074923	0.526825499	0.374371957	0.022443404	0.1265554	-0.256967983	0.124700736	0.350372316	-0.054685355	0.747860524	0.885825687
PARP2	PARP2	10038	darkgrey	Protein_trafficking	-0.28127058	0.091715321	-0.25976555	0.120507011	0.188377702	0.26418216	0.530188314	0.335986405	0.042041411	0.185678411	-0.273767309	0.101088324	0.310977274	0.448382179	0.005381599	0.051201485	0.513939361	0.001139221	0.018700284	0.158704946	0.348144	0.612348658	-0.100937598	0.552226207	0.770517719	-0.11986124	0.479804439	0.720168575	-0.084109628	0.620644302	0.813735947	-0.301282322	0.069971695	0.251525117	-0.192641715	0.253323444	0.518326941	0.164994198	0.329122125	0.595471418	0.204726398	0.2241812	0.485148955	0.121410313	0.474104205	0.715953779	0.146008698	0.388529238	0.647757388	0.222823556	0.184972255	0.436943664	-0.376535265	0.021617024	0.123554783	0.267195513	0.10988207	0.32616213	-0.126653165	0.455078709	0.701524931	-0.264935919	0.113035468	0.331451126
SLC38A5	SLC38A5	92745	darkgrey	Protein_trafficking	-0.312840156	0.059396388	-0.252162658	0.132156796	0.116424688	0.492576686	0.72924057	0.531681889	0.000708006	0.013597708	-0.541779849	0.000533742	0.011264407	0.198872213	0.237998475	0.500986228	0.640479744	1.95837663852373e-05	0.001164404	0.089596484	0.597949734	0.799830386	-0.015162404	0.92902726	0.97128393	0.381871149	0.019686413	0.116563103	-0.237757077	0.156484496	0.398403134	0.039561497	0.816169412	0.919961078	-0.078323962	0.64495436	0.828272162	-0.174865946	0.300592741	0.567444622	0.563449495	0.000282206	0.00736029	-0.256352601	0.125637658	0.351775456	0.086081004	0.612449058	0.80881163	0.143595282	0.396502844	0.654454589	-0.084283865	0.619918141	0.813410478	0.365206741	0.026241312	0.139524394	0.137732371	0.416262093	0.671092676	-0.330533729	0.045705082	0.19528806
PAPSS1	PAPSS1	9061	darkgrey	Protein_trafficking	-0.283020266	0.089628896	-0.233707209	0.163874181	0.02547106	0.881048025	0.949749084	0.392241856	0.016344397	0.103774587	-0.253106247	0.130667252	0.359897663	0.445681824	0.005701318	0.053167911	0.503309494	0.001496663	0.022387208	0.080959002	0.633835501	0.821764496	0.019841012	0.907210976	0.961555396	-0.001047303	0.995091577	0.998213527	0.016183497	0.924261014	0.969318293	-0.306223641	0.065282829	0.241583144	-0.056001007	0.741998725	0.882614812	-0.016972349	0.920580588	0.967518514	0.282285061	0.090501098	0.292102197	-0.151121582	0.371948645	0.633647104	0.228710938	0.173333091	0.421655686	0.263200337	0.115503516	0.335523986	-0.34102881	0.038868442	0.176938991	0.448910138	0.005320931	0.050809278	-0.138398513	0.413989488	0.669222861	-0.22416701	0.182268846	0.433532476
COPS6	COPS6	10980	darkgrey	Protein_trafficking	-0.358135632	0.029521595	-0.231613895	0.167790884	0.403077349	0.013375202	0.091723169	0.62733496	3.24823194802749e-05	0.001657758	-0.456039983	0.004557664	0.046077133	0.472857911	0.003121836	0.036199864	0.645054547	1.63299705801649e-05	0.001026127	-0.044330848	0.794457427	0.909849003	-0.029109882	0.864202421	0.942319244	0.246996774	0.140535289	0.37492502	-0.25424674	0.128883543	0.357024654	-0.111951737	0.509458132	0.741268617	-0.019396496	0.909281121	0.962493877	0.018993215	0.911159744	0.963333746	0.413189959	0.011028649	0.081001379	-0.060667451	0.72132491	0.871619464	0.163343891	0.33404996	0.599988368	0.235368213	0.160813563	0.404649773	-0.196064258	0.244825737	0.508836316	0.46191007	0.004002295	0.042335236	-0.149201478	0.378125504	0.638941941	-0.265322068	0.112491798	0.330493761
STON2	STON2	85439	darkgrey	Protein_trafficking	-0.297853764	0.073377517	-0.230138453	0.170591613	0.111612038	0.510751921	0.742207812	0.52834711	0.000775756	0.014491167	-0.60365712	7.64066596673831e-05	0.003027478	0.24908508	0.137102481	0.369878737	0.601451705	8.24591109418299e-05	0.00319105	-0.086539773	0.610548484	0.807647204	-0.135691505	0.423268374	0.676661066	0.347767683	0.034934481	0.165893578	-0.512747039	0.001175148	0.01906463	-0.148078549	0.381765728	0.642178513	-0.023196189	0.891606029	0.954487361	-0.07693776	0.650834421	0.831704787	0.441805008	0.006188899	0.055877857	0.133898544	0.429477684	0.681509896	-0.054980527	0.746544178	0.885075169	0.08632723	0.61142869	0.808239964	-0.186392274	0.269341419	0.535491661	0.196791185	0.243045812	0.506835233	0.027549793	0.871417931	0.945413831	-0.372351081	0.023238932	0.129288424
FUT8	FUT8	2530	darkgrey	Protein_trafficking	-0.232675464	0.165796314	-0.229480794	0.171850732	0.106715603	0.529581335	0.755260209	0.370590042	0.023951128	0.131781246	-0.448617446	0.005354491	0.051031787	0.168660316	0.318337263	0.585240338	0.590849107	0.000118047	0.004075089	0.097019123	0.567837362	0.780484688	0.017899976	0.916254787	0.965720428	0.28460968	0.087765441	0.286888373	-0.203597785	0.226801347	0.488224282	0.126651143	0.455085965	0.701524931	-0.092761441	0.585025268	0.791658141	-0.222428631	0.185772322	0.437913057	0.525353099	0.00084142	0.01530623	0.113850049	0.502258485	0.736304526	0.175374863	0.299166074	0.566182109	0.024896903	0.883710939	0.950938268	0.068592361	0.686664051	0.852263114	0.232475466	0.166170779	0.411751028	0.153081561	0.365705636	0.628190806	-0.123079599	0.468001691	0.711395852
RARS2	RARS2	57038	darkgrey	Protein_trafficking	-0.301138643	0.070111884	-0.229187596	0.172414212	0.185242017	0.272360482	0.538647707	0.352760692	0.032234517	0.158042245	-0.325678159	0.049180115	0.203973601	0.288967915	0.082808947	0.277639639	0.530544117	0.000730506	0.013891642	-0.28311266	0.089519744	0.290173128	-0.24415276	0.145311442	0.382068178	0.161337137	0.340103101	0.605217279	-0.256688938	0.125124935	0.351012102	-0.173961563	0.303138713	0.569947458	0.092226709	0.587200171	0.792975248	0.185886833	0.270665325	0.536877833	0.505418027	0.001418788	0.021616044	0.191831494	0.255363514	0.520583297	0.008058384	0.962245799	0.985113363	0.231192241	0.168587888	0.415091717	-0.058548504	0.730689389	0.876570055	0.141306634	0.404150758	0.66093598	-0.337203223	0.041257171	0.183543365	-0.028879798	0.865265909	0.942768203
SLC3A2	SLC3A2	6520	darkgrey	Protein_trafficking	-0.272337876	0.102953854	-0.219750391	0.191262708	0.195413396	0.246426818	0.510736458	0.224696719	0.181210665	0.432136906	-0.119716302	0.480339598	0.720607136	0.644255438	1.68601889340575e-05	0.001049502	0.59030647	0.000120194	0.004125551	-0.096601831	0.569511669	0.781775712	-0.23893635	0.154378875	0.395517894	-0.167154261	0.322740626	0.589263835	-0.062399884	0.7136981	0.867268688	-0.499175071	0.001660357	0.02396309	0.196405269	0.243989664	0.507931392	0.391895301	0.016447827	0.104213882	0.409301726	0.011885761	0.084920435	0.019961624	0.906649379	0.961275228	0.380578291	0.020140442	0.11822319	0.379699764	0.020453924	0.119372413	-0.294112486	0.077240478	0.266455773	0.197478703	0.241370407	0.504830821	-0.264318976	0.113908184	0.33282904	0.044681526	0.792866785	0.908927422
NDUFV3	NDUFV3	4731	darkgrey	Protein_trafficking	-0.202491623	0.229389565	-0.213137653	0.205305183	0.189577591	0.26109598	0.526839067	0.396040932	0.01524593	0.099498778	-0.240086731	0.152344749	0.39263954	0.486902394	0.002242636	0.0292027	0.607401808	6.70428157409512e-05	0.002763227	0.003819046	0.982102499	0.992928108	-0.152736261	0.366800936	0.629190745	0.025385044	0.881446883	0.949964	-0.181110123	0.283387461	0.550106172	-0.253003472	0.130828886	0.360142083	0.147927481	0.382257012	0.64266188	0.173079148	0.305636018	0.572468619	0.333622612	0.043599339	0.189744113	-0.080365015	0.636335115	0.823260007	0.156081901	0.356270879	0.619657149	0.246723936	0.140988412	0.375638658	-0.183298169	0.277512622	0.544026941	0.301621055	0.069642059	0.250882195	-0.214113699	0.203188649	0.45995383	-0.109327835	0.519494065	0.74856637
GOLGB1	GOLGB1	2804	darkgrey	Protein_trafficking	-0.215088206	0.20109066	-0.211056223	0.209869783	0.150013525	0.375505862	0.636667206	0.13903714	0.411817358	0.66745073	-0.214458636	0.202444307	0.459061956	0.321730473	0.052158958	0.21135477	0.546571178	0.000465317	0.010288665	-0.086696506	0.609899752	0.807265832	-0.211317968	0.209291945	0.467470417	0.066223823	0.696961155	0.857887116	-0.192394518	0.253944712	0.518983268	-0.116370511	0.492779427	0.729399091	0.044361078	0.794320274	0.909769979	0.19742521	0.241500484	0.505017139	0.459522902	0.004220622	0.04378896	0.105387507	0.5347461	0.758752638	0.316068646	0.056681266	0.222092527	0.03158259	0.852788373	0.937197757	0.059772714	0.725274331	0.87364547	-0.110078854	0.516611624	0.746562768	0.020079937	0.906098532	0.961114888	0.090951969	0.592399269	0.796054677
SIL1	SIL1	64374	darkgrey	Protein_trafficking	-0.245151196	0.143621346	-0.200781165	0.233431163	0.012900981	0.939591546	0.975535915	0.380233402	0.020263027	0.118676167	-0.422959726	0.009103411	0.071654009	0.198468907	0.238971081	0.502085752	0.59958362	8.79208470936189e-05	0.003330667	-0.150237915	0.374783879	0.63597275	-0.013044149	0.938922413	0.975240028	0.261007293	0.118679764	0.34076733	-0.471059284	0.003253702	0.037179548	-0.128956783	0.446851227	0.695143895	0.071151847	0.675599048	0.846080919	-0.105140016	0.535711236	0.759386938	0.623344294	3.77040450294119e-05	0.001843863	0.322497027	0.051569519	0.209860385	-0.108831654	0.521402771	0.749938269	0.107524999	0.526445657	0.753388198	-0.163241858	0.334356118	0.60018984	0.177933342	0.292059372	0.559055261	-0.259636952	0.120697441	0.344099371	-0.271640227	0.103873796	0.315865648
TSEN15	TSEN15	116461	darkgrey	Protein_trafficking	-0.158294138	0.349409289	-0.200415247	0.23430201	0.358415403	0.029385692	0.149456421	0.305336481	0.066105892	0.243335147	-0.090700354	0.593427879	0.796729241	0.248086401	0.138736332	0.372249183	0.427244509	0.008354233	0.067931481	0.033092328	0.845833727	0.933851015	0.037496963	0.82561103	0.924378147	0.216098826	0.198930935	0.45466413	-0.119142718	0.482460516	0.722092851	0.271566279	0.103971672	0.316031859	-0.028539697	0.866838337	0.943333296	-0.027214313	0.872970902	0.946081447	0.353163068	0.032024595	0.157424186	-0.348420364	0.034571395	0.164859355	0.224009915	0.18258351	0.43394385	-0.071847655	0.672602409	0.844463782	0.292769631	0.078665008	0.26931301	0.154441463	0.36141101	0.624274905	0.039914533	0.814557406	0.919261545	0.138572267	0.413397866	0.668734503
TPD52L2	TPD52L2	7165	darkgrey	Protein_trafficking	-0.262816579	0.11605466	-0.175252597	0.299508432	0.100623236	0.553471149	0.771297983	0.505471661	0.001416854	0.021606535	-0.400081266	0.014146565	0.095018411	0.442151303	0.006143934	0.055627187	0.634292488	2.492294534202e-05	0.001378889	0.223764264	0.183076326	0.434547801	-0.021650326	0.898791219	0.957830444	0.061333873	0.718387888	0.870004806	-0.031544796	0.852962616	0.937235447	-0.336969247	0.041407041	0.183944391	-0.048637008	0.774983579	0.899742993	0.128305818	0.449167937	0.697017247	0.441835374	0.006184945	0.055857131	0.089090014	0.600029418	0.801216116	0.057072268	0.737236332	0.880116653	0.499596508	0.00164298	0.02381437	-0.509243755	0.001286565	0.020240478	0.548293133	0.000442707	0.009941685	-0.171044561	0.311443628	0.57847421	-0.377082195	0.021412157	0.122891293
COPS3	COPS3	8533	darkgrey	Protein_trafficking	-0.192808209	0.252905573	-0.162783367	0.335733988	0.043230777	0.799452529	0.912191178	0.190927101	0.257653567	0.523085828	-0.04092549	0.809945425	0.917222594	0.451919333	0.004986298	0.048795402	0.551874151	0.000398798	0.00927529	-0.086037254	0.612630435	0.808923325	-0.03714412	0.827227121	0.925081733	0.030389752	0.858290994	0.939600676	-0.247620355	0.13950368	0.373385775	-0.200463351	0.234187404	0.496756069	0.168873206	0.317717873	0.584695811	0.22899446	0.17278611	0.420826469	0.479276026	0.002688487	0.032827284	-0.13246011	0.434495587	0.685463171	0.236974566	0.157893139	0.400401466	0.101475375	0.550099549	0.769093497	-0.049762374	0.76991602	0.897218334	0.191617175	0.255904972	0.521153387	-0.118026775	0.486600797	0.725048388	0.071704859	0.673216985	0.844799032
GPATCH4	GPATCH4	54865	darkgrey	Protein_trafficking	-0.286879338	0.085156434	-0.160058374	0.34399518	-0.02086388	0.902449711	0.959579374	0.18010805	0.286104691	0.552895051	-0.3943855	0.015716691	0.101305791	0.031610682	0.852658867	0.937137685	0.246655569	0.141102124	0.375806283	0.063043953	0.710869587	0.865701402	-0.104210844	0.539342174	0.761901701	0.120473319	0.477547865	0.718596257	-0.047045374	0.78216639	0.903776162	-0.133024956	0.432521303	0.683877255	-0.127162139	0.453253896	0.700165898	-0.060933645	0.72015128	0.871009876	0.204384366	0.224973053	0.486097841	-0.045019323	0.791335348	0.908220283	-0.028465727	0.867180399	0.943482233	0.028691474	0.866136548	0.943065464	-0.141268496	0.404278916	0.661064127	-0.01616909	0.924328243	0.969344497	0.301472927	0.069786059	0.251177771	-0.26390428	0.114497651	0.333794151
PRRC1	PRRC1	133619	darkgrey	Protein_trafficking	-0.195570135	0.246040609	-0.157783417	0.350986198	0.294330802	0.077010794	0.265972799	0.436125807	0.006967782	0.060417913	-0.297530464	0.073705245	0.259341254	0.353441547	0.031879967	0.156981697	0.621922244	3.97413679462306e-05	0.00191205	-0.077591045	0.648060664	0.830064797	0.037259038	0.826700698	0.924832305	0.227160319	0.176346507	0.425726403	-0.308015539	0.063645052	0.238060449	0.04130593	0.808211486	0.916336676	0.035980142	0.832563304	0.927571732	-0.118148432	0.486148545	0.72468012	0.572266477	0.000214981	0.006156932	-0.15309627	0.365659021	0.628135757	0.15700952	0.353383899	0.617181585	0.148084918	0.381745024	0.64217026	-0.002201639	0.989681731	0.996061608	0.362383277	0.027513018	0.143596248	-0.278788546	0.094738811	0.299766763	-0.083766075	0.622077147	0.814630777
SSR1	SSR1	6745	darkgrey	Protein_trafficking	-0.216766319	0.197513405	-0.143873959	0.395577341	0.07872613	0.643252369	0.827342267	0.281637284	0.091274981	0.293553265	-0.040020012	0.814075922	0.918945723	0.516077756	0.001077211	0.018006887	0.572194481	0.000215466	0.006164727	0.019667787	0.908017628	0.961980159	0.097655258	0.565289331	0.778862681	0.011260529	0.947261425	0.978698629	-0.092684177	0.585339302	0.791886754	-0.148509104	0.380367565	0.640936701	0.093707193	0.581187431	0.789313589	0.074266948	0.662222137	0.838456897	0.456236969	0.004537999	0.045955191	-0.030624422	0.85720792	0.93909106	0.359356746	0.028932196	0.148066452	0.146066051	0.388340895	0.647589451	-0.09776578	0.564847172	0.778539857	0.443156232	0.006015034	0.054957997	-0.146677269	0.386337003	0.645871483	0.010367223	0.951440058	0.980378189
SEMA3A	SEMA3A	10371	darkgrey	Protein_trafficking	-0.063602604	0.708419274	-0.141479647	0.403569673	-0.038264511	0.822097952	0.922727703	0.376349864	0.02168684	0.12381229	-0.285878662	0.086299235	0.284109544	0.167488096	0.321761306	0.588459076	0.489214076	0.00212096	0.028133747	0.348867402	0.034324492	0.164144888	0.210186928	0.211796799	0.47031624	0.091797013	0.58895045	0.794056192	0.00294141	0.986214981	0.994483477	0.225139145	0.180330193	0.430983896	-0.359419155	0.028902335	0.147962722	-0.289614901	0.082092025	0.276188089	0.412552946	0.011165363	0.081604688	-0.341570414	0.038539529	0.176008474	0.3182627	0.054893143	0.21795497	0.131677735	0.437238401	0.687633515	-0.03911099	0.818227565	0.920940701	0.622024564	3.95915126435007e-05	0.001906394	0.10473846	0.537278954	0.760454435	-0.300898837	0.070346357	0.252372801
SRPRA	SRPRA	6734	darkgrey	Protein_trafficking	-0.023495396	0.890216275	-0.136418884	0.42076375	0.003013242	0.985878372	0.994351808	0.144016643	0.395103959	0.653266828	0.063574629	0.708541909	0.864440352	0.391464428	0.016577188	0.104711609	0.591176622	0.000116768	0.00404568	-0.034070833	0.841332309	0.931836028	-0.045949155	0.787123855	0.906172612	-0.13158546	0.437562519	0.687858536	0.146918704	0.385547122	0.645257225	-0.012624462	0.940884044	0.97612569	0.069250364	0.683813165	0.850719847	0.071602738	0.673656631	0.845060046	0.607203858	6.75105444227501e-05	0.002776626	-0.015693838	0.926546326	0.970321438	0.462913237	0.003913513	0.041696188	0.314931559	0.057626042	0.224227099	0.100370378	0.554473473	0.772000371	0.338585264	0.04038086	0.181133781	-0.414305171	0.010792728	0.07983983	0.262294882	0.116807074	0.337572205
NOMO3	NOMO3	23420, 408050, 283820	darkgrey	Protein_trafficking	-0.16376764	0.332780322	-0.130530995	0.441275755	0.104385096	0.538660349	0.761404183	0.186802004	0.268271333	0.534402255	-0.133279541	0.431633086	0.683195238	0.271079036	0.104618324	0.317214726	0.55812402	0.000331395	0.008194772	0.078417406	0.644558739	0.828064487	0.003482371	0.983680063	0.99357169	0.05182084	0.760671094	0.892526604	-0.05564695	0.743574811	0.883524025	0.142919854	0.398751165	0.65631892	-0.116791132	0.491206516	0.728245083	-0.006063107	0.971589435	0.988898018	0.510017485	0.001261187	0.01996852	-0.094615624	0.577511685	0.787055989	0.270023089	0.106030216	0.319697166	0.03595292	0.832688194	0.927655441	0.17134703	0.310575874	0.577617227	0.237214723	0.157459845	0.399850671	0.129579372	0.444641602	0.693420677	0.092244794	0.587126555	0.79293666
CCDC14	CCDC14	64770	darkgrey	Protein_trafficking	-0.159473863	0.34578323	-0.127949125	0.450440126	0.216313049	0.198475225	0.454063513	0.306288866	0.065222637	0.241476175	-0.032220869	0.849846756	0.935817531	0.357533943	0.029815625	0.150738756	0.415933202	0.010456029	0.078205581	-0.182207009	0.280432361	0.547126909	-0.164122862	0.331718304	0.597795996	0.191886868	0.25522374	0.520413181	-0.086339307	0.611378662	0.808208296	-0.036917223	0.828266726	0.925583594	0.327790769	0.047642983	0.200219435	0.134402958	0.427725723	0.680056324	0.326105675	0.048865886	0.203205297	-0.111742458	0.510255005	0.741846464	0.224766657	0.181071278	0.431945002	0.150774321	0.373061308	0.634612362	0.11369586	0.502841346	0.73672528	0.176175606	0.296930083	0.563930643	-0.282025496	0.090810586	0.292681908	0.18994067	0.260166841	0.525817467
TMED10	TMED10	10972	darkgrey	Protein_trafficking	-0.194431592	0.248855244	-0.127749489	0.451153	0.032425483	0.84890418	0.93541949	0.28925102	0.082494645	0.276969938	-0.113505999	0.503559519	0.737196126	0.570995931	0.000223684	0.006331874	0.689124325	2.40260504373323e-06	0.00026237	-0.015382396	0.928000172	0.970865105	-0.182510849	0.279617347	0.546265378	-0.120298839	0.47819056	0.718993693	-0.004165148	0.980480828	0.992307722	-0.378914319	0.020737627	0.120427943	0.249994847	0.135626483	0.367677323	0.334223168	0.043199175	0.188690279	0.588835158	0.000126194	0.004261934	0.082847486	0.625915005	0.816982067	0.345925915	0.035975872	0.168772474	0.468446689	0.003453876	0.038570066	-0.22516296	0.180282885	0.430925729	0.344873625	0.036582139	0.170583163	-0.261283626	0.118275975	0.340011722	0.019948031	0.906712667	0.961293124
SLC27A4	SLC27A4	10999	darkgrey	Protein_trafficking	-0.093704389	0.581198793	-0.125595399	0.458883717	-0.003981034	0.981343488	0.992590365	0.195532976	0.246132133	0.510404633	-0.050702741	0.765688704	0.895107312	0.273837061	0.100997955	0.310849823	0.561869656	0.000296067	0.007594706	0.012444469	0.941725444	0.976451234	-0.030558991	0.857509882	0.939221498	-0.020876482	0.90239107	0.95957733	0.090801936	0.593012512	0.796497702	0.172214125	0.308096726	0.575048685	0.021624798	0.89890994	0.957850335	-0.079700541	0.639136055	0.824924153	0.584783418	0.000144137	0.004665686	-0.088897303	0.600821552	0.801677991	0.410962937	0.0115129	0.08324866	0.167861426	0.320668327	0.587405266	0.211523116	0.208839822	0.46689189	0.408306674	0.012113966	0.086010618	-0.193455825	0.251284541	0.516152246	0.141128648	0.404749045	0.661498375
RHBDD2	RHBDD2	57414	darkgrey	Protein_trafficking	-0.03058864	0.857373049	-0.113864056	0.502205555	0.333905189	0.043410681	0.189287521	0.301877826	0.069392997	0.250309798	0.029237719	0.863611641	0.942052932	0.177228789	0.294005498	0.560969632	0.302381105	0.068906859	0.249410117	-0.097901697	0.564303638	0.778227442	0.088138991	0.603942966	0.803625634	0.2881166	0.083759665	0.279414897	-0.054457596	0.748876715	0.886348026	0.357839628	0.029665945	0.150260988	0.068188324	0.688416714	0.853279193	-0.143259198	0.397620663	0.655458155	0.307461774	0.064147684	0.2391055	-0.252511556	0.13160457	0.361346873	0.263337084	0.115307599	0.335177255	0.01262112	0.940899669	0.976137986	0.337705227	0.040937102	0.182664163	0.175020506	0.300158999	0.567049073	-0.327958227	0.047522811	0.199931012	0.22469367	0.181216743	0.432136906
RTN3	RTN3	10313	darkgrey	Protein_trafficking	-0.180033836	0.286306598	-0.111687125	0.510465801	-0.032113636	0.850340822	0.936018118	0.232185758	0.166714288	0.412508916	-0.179389905	0.288062343	0.554881744	0.172401101	0.307563781	0.574476727	0.438195399	0.006674721	0.058762983	0.334158379	0.043242202	0.188797224	0.259862346	0.120363821	0.343539982	0.132302845	0.435046154	0.685853403	-0.063608496	0.708393449	0.864330416	-0.009092993	0.957402727	0.982974503	-0.145743681	0.389400225	0.648494849	-0.106232897	0.531455695	0.756525686	0.377588221	0.021224054	0.122171907	0.132182321	0.435468356	0.686165982	0.015376367	0.92802832	0.970865105	0.102836208	0.544735386	0.765284247	-0.258043043	0.123076468	0.347832401	0.303709174	0.067636859	0.246682111	0.10437825	0.538687128	0.76141793	-0.287057364	0.084954355	0.281739994
SERP1	SERP1	27230	darkgrey	Protein_trafficking	-0.066824929	0.694342728	-0.109673431	0.51816667	-0.04568842	0.788304209	0.906791587	0.276292129	0.097856277	0.305339817	-0.221696742	0.187261497	0.439959609	0.416128114	0.010416324	0.078025913	0.668277151	6.18824646991388e-06	0.00052072	0.108613249	0.52224402	0.750526506	-0.23962695	0.153155389	0.393706104	-0.153060167	0.365773439	0.62825523	0.100194127	0.555172631	0.772463465	-0.356424907	0.030363889	0.152506225	0.118335083	0.485455106	0.72425344	0.187807376	0.265657468	0.531767154	0.604876147	7.3236242205746e-05	0.002942416	0.010963154	0.94865231	0.979275977	0.241196759	0.150400539	0.38970973	0.644723133	1.6547997377347e-05	0.001036052	-0.348747092	0.034390798	0.164340461	0.437451943	0.006778754	0.059339612	-0.383781742	0.019031115	0.114175541	-0.10050192	0.553951939	0.771622998
RNF145	RNF145	153830	darkgrey	Protein_trafficking	-0.104425485	0.53850237	-0.107786009	0.525436418	0.120345776	0.478017625	0.718868283	0.497306837	0.001739352	0.024691082	-0.288046211	0.08383865	0.279582895	0.385854846	0.018340805	0.111712531	0.610471986	6.01538039795644e-05	0.00256107	0.241491945	0.14988658	0.388923353	0.110627231	0.514511954	0.744955856	0.217515801	0.195930202	0.451021447	-0.167435699	0.321914893	0.588516422	-0.031074468	0.855131544	0.938152372	-0.117045837	0.490255304	0.727581215	-0.082065814	0.629188477	0.818874999	0.368043517	0.025012919	0.135387427	-0.128493419	0.44849962	0.696477463	0.153215919	0.365279978	0.627818136	0.251382228	0.133398255	0.364247549	-0.214707129	0.201909263	0.458409064	0.474957648	0.002973807	0.035049077	-0.019636337	0.908164092	0.962017749	-0.226551139	0.177540521	0.427263477
CXXC5	CXXC5	51523	darkgrey	Protein_trafficking	0.081905532	0.62986057	0.088691935	0.601666213	-0.269806518	0.106321567	0.320153985	0.111894907	0.509674461	0.741466611	0.014608521	0.931613698	0.972260262	0.150009229	0.375519692	0.636667206	0.33457581	0.042965588	0.188064871	0.077491821	0.648481657	0.830309871	0.133181508	0.431974992	0.683445078	-0.07623597	0.653819282	0.833442796	0.211049942	0.209883664	0.468142084	0.039570818	0.816126841	0.919954746	-0.126774121	0.45464469	0.701171323	-0.138927602	0.412189464	0.667801082	0.362455735	0.027479759	0.143498434	-0.002937131	0.986235035	0.994483477	0.29729718	0.073942435	0.259765994	0.172633101	0.306903316	0.573771583	-0.012168408	0.943016047	0.977036715	0.370831313	0.023852497	0.131452452	-0.181478062	0.282393963	0.549110575	0.019670153	0.908006607	0.961980159
SLC1A4	SLC1A4	6509	darkgrey	Protein_trafficking	-0.222998694	0.184618229	-0.076632343	0.65213277	0.118367386	0.485335147	0.724146855	0.367353861	0.025307087	0.136451507	-0.326151103	0.048832591	0.203133424	0.384105515	0.018921895	0.113847342	0.638641543	2.10495506280151e-05	0.001224538	-0.034198251	0.84074651	0.931582728	-0.263991354	0.11437369	0.333601751	0.079322173	0.640733181	0.82583503	-0.097619359	0.565432984	0.778928043	-0.322767174	0.051363065	0.209372637	0.139924355	0.408810478	0.664851581	0.195402105	0.246454655	0.51076002	0.508889698	0.001298328	0.020371022	-0.015308603	0.928344683	0.971017168	0.018942013	0.911398295	0.963443616	0.40062421	0.014004061	0.094435044	-0.274723217	0.099855226	0.308809676	0.282514529	0.090228173	0.291600395	-0.156771855	0.354122221	0.617777214	-0.136670557	0.419899091	0.673863876
GUSB	GUSB	2990	darkgrey	Protein_trafficking	-0.009228316	0.956769379	-0.049078269	0.772995465	-0.080419481	0.636105747	0.823173103	0.165946994	0.326297695	0.592720344	-0.070276437	0.679376165	0.848285682	-0.040447371	0.812125826	0.918099937	0.249888235	0.135798841	0.367987084	0.102070479	0.547750695	0.767360569	0.164853547	0.329540347	0.595854649	0.253661064	0.129797255	0.358519583	0.020164213	0.905706182	0.960963885	0.169466178	0.31599664	0.583033769	-0.018623104	0.912884267	0.964088198	-0.179453224	0.287889388	0.554709672	0.299426231	0.071799728	0.255366454	-0.204733128	0.224165638	0.48512197	-0.076111009	0.654351321	0.833736263	0.051406726	0.762528374	0.893391546	0.065700151	0.699245098	0.8591124	0.041690164	0.806461166	0.915523658	-0.034318926	0.840191788	0.931309082	-0.038977462	0.818837821	0.921253137
