## Supplementary material for "Localised signalling networks co-opt TGF-β2 to promote an immuno-exclusive mesenchymal niche within human squamous cell carcinoma": Gene WCGNA Module Membership and Association with Histology (part 2 of 3)

	geneSymbol	GeneID	moduleColor	moduleName	GS.CD8.percentage	p.GS.CD8.percentage	GS.CD8.density.	p.GS.CD8.density.	MM.white	p.MM.white	adj.p.MMwhite	MM.red	p.MM.red	adj.p.MMred	MM.purple	p.MM.purple	adj.p.MMpurple	MM.orange	p.MM.orange	adj.p.MMorange	MM.darkgrey	p.MM.darkgrey	adj.p.MMdarkgrey	MM.darkgreen	p.MM.darkgreen	adj.p.MMdarkgreen	MM.turquoise	p.MM.turquoise	adj.p.MMturquoise	MM.lightgreen	p.MM.lightgreen	adj.p.MMlightgreen	MM.skyblue	p.MM.skyblue	adj.p.MMskyblue	MM.lightyellow	p.MM.lightyellow	adj.p.MMlightyellow	MM.steelblue	p.MM.steelblue	adj.p.MMsteelblue	MM.pink	p.MM.pink	adj.p.MMpink	MM.tan	p.MM.tan	adj.p.MMtan	MM.grey	p.MM.grey	adj.p.MMgrey	MM.cyan	p.MM.cyan	adj.p.MMcyan	MM.darkred	p.MM.darkred	adj.p.MMdarkred	MM.black	p.MM.black	adj.p.MMblack	MM.darkorange	p.MM.darkorange	adj.p.MMdarkorange	MM.midnightblue	p.MM.midnightblue	adj.p.MMmidnightblue	MM.greenyellow	p.MM.greenyellow	adj.p.MMgreenyellow
HYOU1	HYOU1	10525	darkgrey	Protein_trafficking	0.063077827	0.710720931	0.041198078	0.808702951	-0.161841071	0.33857676	0.603813621	0.223955875	0.182691842	0.434081683	-0.089664347	0.59767131	0.799650157	0.451116335	0.005073764	0.049326673	0.661478336	8.29266929530215e-06	0.000637875	0.1643007	0.331187402	0.597335227	-0.105803634	0.533125234	0.757716174	-0.139458504	0.410387743	0.666235608	0.169222834	0.31670229	0.583736231	-0.21961282	0.191547779	0.445487985	0.036485723	0.830244582	0.926561091	0.067815671	0.69003466	0.854120155	0.542792368	0.000518578	0.011042572	0.006658137	0.968802541	0.987852962	0.439604264	0.006481336	0.057603465	0.476072368	0.002897738	0.034506087	-0.193374406	0.251487958	0.516372726	0.506926257	0.001365296	0.021040218	-0.265120754	0.112774987	0.33101374	0.00079898	0.996255389	0.998609306
GMPPB	GMPPB	29925	darkgrey	Protein_trafficking	0.061089641	0.719463795	-0.03654521	0.829971852	-0.060971177	0.719985855	0.870896334	0.112127357	0.508789905	0.740796314	0.094697991	0.577178925	0.786868612	0.253365885	0.130259584	0.35929368	0.49321082	0.001924197	0.026358463	0.110325003	0.515668622	0.745812448	0.083093531	0.624886073	0.81637222	-0.035714772	0.833780919	0.92822727	0.120468722	0.477564794	0.718604114	0.095895918	0.572349136	0.783658148	-0.007553927	0.96460769	0.986155987	-0.020017735	0.906388128	0.961188575	0.501715315	0.001558016	0.022967741	0.077746739	0.647400298	0.829687892	0.286826909	0.085216018	0.282198974	0.234936617	0.161604833	0.405730594	0.047095231	0.781941118	0.903657131	0.281991028	0.090851744	0.292760856	-0.3399712	0.039517296	0.178732201	0.157866126	0.350730533	0.614821731
MRPS34	MRPS34	65993	darkgrey	Protein_trafficking	-0.0231523	0.891809909	-0.016332834	0.923564155	0.028967167	0.864862049	0.942590217	0.301243134	0.070009909	0.251587929	-0.072186745	0.671143846	0.843633873	0.457166175	0.004446221	0.045329548	0.485256281	0.002332966	0.029949936	0.352245961	0.032504698	0.158881561	0.115428001	0.496313286	0.73206139	-0.175685738	0.298296715	0.565285321	0.096572787	0.569628286	0.781848727	-0.138990258	0.411976597	0.667604487	-0.18655593	0.268913664	0.535077099	0.044552169	0.793453442	0.909300852	0.225013653	0.180579624	0.431325007	-0.132634496	0.433885532	0.685025278	0.32825396	0.047311182	0.199429754	0.319620016	0.053809662	0.215358522	-0.301258921	0.069994513	0.251553567	0.658947952	9.22985658912473e-06	0.000688336	-0.029150858	0.864013049	0.942221384	-0.195444653	0.246349766	0.510652711
TPST2	TPST2	8459	darkgrey	Protein_trafficking	-0.028894574	0.865197604	-0.012649553	0.940766761	-0.07386661	0.663935621	0.839385051	0.414987774	0.010650451	0.07913127	-0.260634423	0.119226253	0.341657693	0.496809382	0.001760935	0.024856974	0.733727164	2.38279178624914e-07	4.7864013481672e-05	0.44629617	0.005627176	0.052694956	0.106358526	0.530967564	0.756161694	-0.130619885	0.440962068	0.690437751	0.086356195	0.611308707	0.808183572	-0.225173012	0.180262919	0.430894767	-0.226193165	0.178244843	0.428227273	-0.021755782	0.898300796	0.957612035	0.515782611	0.001085589	0.018099125	-0.100577181	0.553653647	0.77146088	0.371617388	0.023533484	0.130307943	0.483701953	0.002421165	0.030673628	-0.451228433	0.005061475	0.049257177	0.759919414	4.89990926193551e-08	1.43232375826296e-05	-0.064152659	0.706009483	0.863045785	-0.370699147	0.023906485	0.131645617
CALCRL	CALCRL	10203	darkorange	darkorange	-0.548116967	0.000444974	-0.525000525	0.000849468	0.391356674	0.016609672	0.104854127	0.399018262	0.014429111	0.096137094	-0.435582389	0.007046539	0.060847811	0.29920481	0.072020277	0.255889246	0.398397443	0.014596315	0.096804847	-0.215428991	0.20036057	0.456435568	-0.253645767	0.129821186	0.358550847	0.134107033	0.428753065	0.680913438	-0.270283374	0.105680858	0.319131049	-0.111863641	0.5097935	0.741539707	0.079423456	0.6403055	0.82555212	0.12667212	0.45501068	0.701479824	0.269285728	0.107024666	0.321362193	0.186770814	0.268352694	0.53445975	0.098179996	0.563191464	0.777577106	0.092074737	0.587818936	0.793369811	0.026169039	0.87781257	0.948365914	0.200486576	0.234132084	0.496693877	0.056151633	0.741328526	0.88223554	-0.066128159	0.697378188	0.858116036
NUMB	NUMB	8650	darkorange	darkorange	-0.279451167	0.093924268	-0.343873856	0.037165831	0.280477951	0.092672691	0.296033212	0.463307072	0.003879129	0.041467632	-0.296443371	0.074815632	0.261498399	0.487845168	0.002192294	0.028767456	0.462521576	0.00394797	0.041944145	0.217514663	0.195932598	0.45102295	-0.068423143	0.687397901	0.852642225	-0.158257979	0.349520791	0.613714612	0.120392771	0.477844505	0.718799235	-0.228961942	0.172848781	0.42092759	-0.135130031	0.42520742	0.678120425	0.081209952	0.63278065	0.821100554	0.129975569	0.443238573	0.692150064	0.103049243	0.543897894	0.764737708	0.358820781	0.029189688	0.148860879	0.446252978	0.005632362	0.052722509	-0.363908728	0.026819778	0.141404132	0.682501701	3.27191240952485e-06	0.000329099	-0.179830313	0.286860775	0.553618377	-0.264349673	0.11386464	0.332777316
ZNF232	ZNF232	7775	darkorange	darkorange	0.297650868	0.073583059	0.339490197	0.03981529	-0.006181988	0.971032617	0.988697523	0.194637628	0.248344306	0.512782968	-0.148577349	0.380146226	0.640730672	0.096131557	0.571401256	0.783011933	0.148299506	0.381047826	0.641527219	0.333041036	0.043989705	0.190842626	0.186503218	0.269051391	0.535200016	-0.09063666	0.593688383	0.7969199	-0.053871749	0.751492501	0.88767965	-0.053061986	0.755112561	0.889660002	-0.255327141	0.127210564	0.354382461	-0.08182199	0.630210993	0.819422528	0.115626274	0.495568805	0.731477498	-0.278047942	0.095655611	0.301476762	-0.07476971	0.660072666	0.837231943	0.272669642	0.102518555	0.313626961	-0.372365598	0.023233135	0.12926173	0.455948569	0.004566815	0.046130138	-0.061462654	0.717820789	0.869668141	-0.423596647	0.008988546	0.071106868
ARF4	ARF4	378	darkorange	darkorange	-0.328279617	0.047292858	-0.323495296	0.050809907	0.215128988	0.20100319	0.457271343	0.676429422	4.31309169166597e-06	0.000403397	-0.528407258	0.000774485	0.014475989	0.500266191	0.001615696	0.023550779	0.690149198	2.28883584439955e-06	0.000252426	0.297086094	0.07415757	0.260172004	-0.089044446	0.600216685	0.801337953	0.059234909	0.727651608	0.874936537	0.040441197	0.812153989	0.918115201	-0.275997182	0.098229716	0.305951533	-0.182688879	0.279140517	0.545761827	-0.010571332	0.950485177	0.979987068	0.329166402	0.046663004	0.197838656	-0.239360331	0.1536269	0.394386392	0.231571261	0.167871348	0.414080204	0.554876925	0.000365022	0.008753359	-0.481344149	0.002560527	0.031802211	0.742749883	1.41159082677947e-07	3.25587227667564e-05	-0.054322889	0.749477931	0.886704638	-0.469659687	0.003359643	0.037927196
TAF6	TAF6	6878	darkorange	darkorange	-0.304812445	0.066595894	-0.293902217	0.077462198	0.132581304	0.434071564	0.685164275	0.447818697	0.005447006	0.051647131	-0.275021548	0.099472745	0.308197889	0.305282665	0.066156081	0.243443689	0.364973042	0.026344693	0.139836926	0.382586922	0.019438743	0.115564815	0.323351498	0.050918771	0.208316507	-0.056591018	0.739374594	0.881237883	0.019335358	0.909565894	0.962611873	-0.008140302	0.961862287	0.984941945	-0.372222643	0.023290273	0.129462691	-0.172230121	0.308051109	0.575010213	0.127834561	0.450849145	0.698369402	0.050453936	0.766806538	0.895549164	0.215696556	0.199788647	0.455720264	0.121685726	0.473094487	0.715214231	-0.341124684	0.038810052	0.176754054	0.654981888	1.0894648780181e-05	0.000771965	0.034061432	0.841375531	0.931840015	-0.459361082	0.004235789	0.043895436
TRIM27	TRIM27	5987	darkorange	darkorange	0.30637692	0.065141447	0.292166326	0.079311625	-0.126174454	0.456798624	0.70284266	0.019043445	0.910925727	0.963227452	0.127995765	0.450273668	0.697897359	0.17284716	0.30629472	0.573226855	0.26252881	0.11646924	0.337019925	0.353873569	0.031656657	0.156349316	0.149403074	0.377474158	0.638388047	-0.393040884	0.016108006	0.10283281	0.309295364	0.062495302	0.235277073	0.006714023	0.96854081	0.987788754	-0.302901632	0.068406878	0.248358499	0.000957989	0.995510162	0.998334831	0.176860463	0.295026195	0.561940176	-0.039170819	0.817954164	0.920833626	0.232758663	0.165640716	0.411078395	0.316905575	0.055993791	0.220420489	-0.196882518	0.242822796	0.50654166	0.500379716	0.00161111	0.023505198	-0.226373858	0.177889077	0.427713763	-0.10017898	0.555232737	0.772496524
WWC3	WWC3	55841	darkorange	darkorange	-0.303312679	0.068014074	-0.285487509	0.08674915	0.43139678	0.00767917	0.064331276	0.529212884	0.000757636	0.014250954	-0.226182725	0.178265414	0.428260785	0.472845218	0.00312275	0.036205594	0.495925664	0.001799857	0.025224714	0.103253154	0.543096845	0.764267254	0.13902316	0.411864837	0.667483295	0.172039841	0.308594022	0.575615561	-0.206805831	0.219408018	0.479512506	-0.017036287	0.920282353	0.967368167	-0.050683235	0.765776325	0.895140978	-0.023094732	0.892077349	0.954739541	0.224439693	0.18172357	0.432774734	-0.052682535	0.756810677	0.890602486	0.184575923	0.274118854	0.540467973	0.114790613	0.498710421	0.733627045	-0.162103142	0.337784649	0.603175505	0.46735237	0.003540853	0.039141083	-0.247692971	0.139383911	0.373265105	-0.202387087	0.229635194	0.491444767
GTF3C6	GTF3C6	112495	darkorange	darkorange	-0.3313782	0.045121419	-0.283077048	0.089561803	0.357988752	0.02959315	0.15003142	0.543631698	0.0005063	0.010880536	-0.220626344	0.189454589	0.442837857	0.460344623	0.004144331	0.043306479	0.458704555	0.004297807	0.04434953	-0.028408489	0.867445101	0.943568354	0.037609801	0.825094357	0.924146518	0.122005889	0.471922137	0.71435994	-0.082359704	0.627956906	0.818243618	-0.027818273	0.870175445	0.944867242	-0.002731408	0.987199081	0.994955489	-0.020791503	0.902786502	0.959692916	0.233400736	0.164443452	0.409486198	-0.021951495	0.897390741	0.957182257	0.230073042	0.170716549	0.417938254	0.191584771	0.255986905	0.52123698	-0.09713798	0.567360882	0.780214329	0.548034297	0.000446041	0.009995073	-0.293639139	0.077740302	0.267475702	-0.100858183	0.552540585	0.770702399
OSTC	OSTC	58505	darkorange	darkorange	-0.266415298	0.1109633	-0.249967091	0.135671341	0.104238671	0.539233261	0.761818564	0.395297396	0.015455882	0.100340456	-0.174367815	0.301993363	0.568818589	0.303963476	0.067395791	0.24614992	0.571854427	0.000217769	0.006214777	0.281165441	0.091841873	0.294600697	0.305941795	0.065543432	0.242155855	0.116909801	0.490763223	0.72791071	-0.089587602	0.59798618	0.79984955	0.275422681	0.098960228	0.307281745	-0.286428134	0.085670265	0.283001807	-0.199170657	0.237280475	0.500231915	0.456033468	0.004558316	0.046080119	-0.242536058	0.148078918	0.386165624	0.348835835	0.034341879	0.164209824	-0.03317754	0.845441529	0.933706049	0.113485138	0.503638459	0.737254318	0.578563512	0.00017617	0.005362427	0.204911823	0.223752712	0.484618955	-0.139104663	0.411588075	0.667250512
SLC35C1	SLC35C1	55343	darkorange	darkorange	-0.252335747	0.131882622	-0.238823805	0.154578934	0.087782734	0.605411816	0.804441573	0.327453969	0.047885417	0.200834433	-0.267746873	0.109122803	0.324866313	0.27496295	0.099547784	0.308301151	0.3387431	0.040281749	0.180868262	0.272071138	0.103304849	0.314920352	0.263009346	0.115777565	0.33593154	-0.044939959	0.791695085	0.908375919	-0.118683738	0.484161166	0.723300458	0.050644647	0.765949671	0.89523439	-0.29576354	0.075516642	0.262961512	-0.185881521	0.270679263	0.536887268	0.149494534	0.377178874	0.638140665	0.031125975	0.854893966	0.938081129	0.185857119	0.270743289	0.536961736	-0.025834519	0.879362982	0.949065684	-0.159558469	0.345524066	0.610127769	0.557243779	0.000340226	0.008337974	0.168039116	0.320148929	0.586923444	-0.373914187	0.022621595	0.127152779
UBTD1	UBTD1	80019	darkorange	darkorange	-0.170934659	0.311759305	-0.238664508	0.15486242	0.156977921	0.353482011	0.617290373	0.529375484	0.000754275	0.014207874	-0.495744858	0.001807913	0.025296504	0.17068976	0.312463465	0.579607112	0.279736894	0.093574693	0.297648754	0.313032684	0.059231633	0.227830911	0.114536512	0.499667701	0.734333742	0.163948932	0.332238044	0.598303596	-0.084717215	0.618113625	0.812402492	-0.003109358	0.985427969	0.994174553	-0.403408392	0.013292196	0.091369842	-0.289326303	0.082411222	0.2768026	-0.032342379	0.849286983	0.935576975	-0.344179371	0.036986664	0.171684334	0.099059169	0.559684663	0.775329308	0.162513052	0.336547982	0.602067375	-0.308019312	0.063641638	0.238054564	0.523653273	0.000880853	0.015766956	0.292650456	0.078792413	0.269544009	-0.500337561	0.001612811	0.02352604
SDCCAG8	SDCCAG8	10806	darkorange	darkorange	-0.21788884	0.195145519	-0.225257625	0.180094922	0.137929068	0.41559031	0.670528519	0.354429066	0.03137141	0.155501194	-0.224438858	0.181725239	0.432774734	0.416555838	0.010329642	0.077593414	0.441536178	0.006224001	0.056092986	0.379153726	0.020650808	0.12009824	0.145540566	0.390068535	0.649039601	-0.166483263	0.324714645	0.591196336	0.133052169	0.432426313	0.68382737	-0.182158998	0.280561286	0.547270255	-0.329723878	0.046270515	0.196738857	0.067076734	0.693246895	0.855803187	0.215612966	0.199967199	0.455939086	-0.14591497	0.388837147	0.64803103	0.256281565	0.125746147	0.351951533	0.357496568	0.029833968	0.150799075	-0.42597715	0.008570125	0.068978013	0.621325725	4.06253026174414e-05	0.001942296	0.022994739	0.892541902	0.954957041	-0.341679797	0.038473376	0.175824308
ZNF830	ZNF830	91603	darkorange	darkorange	-0.363495679	0.027006048	-0.217790409	0.195352353	0.294138435	0.07721315	0.266430077	0.371424644	0.023611376	0.13057145	-0.040623854	0.811320834	0.917753388	0.512531426	0.001181751	0.01913374	0.370416341	0.024022346	0.132048125	0.041905591	0.805480228	0.915113435	-0.046675418	0.783838516	0.904587888	-0.049577781	0.770746611	0.897653351	0.174683055	0.301106503	0.567871577	-0.209926706	0.212376018	0.471035662	0.044090436	0.795548386	0.910358412	0.222204708	0.186227047	0.438586176	0.102395326	0.546470538	0.766584218	-0.263855593	0.114567006	0.333928416	0.362466185	0.027474965	0.143497183	0.212931867	0.205753373	0.463060989	-0.192702526	0.253170764	0.518191632	0.297985698	0.073244102	0.258425156	-0.109782637	0.517747571	0.7473073	-0.048736675	0.774534402	0.899555617
STIP1	STIP1	10963	darkorange	darkorange	0.227202948	0.176263166	0.195116412	0.247159705	-0.171665442	0.309664029	0.576675888	0.201283257	0.232239811	0.494538053	-0.073384386	0.666001818	0.840519615	0.144253343	0.394319387	0.652570195	0.148992342	0.378801911	0.639502632	0.438004811	0.006701258	0.058910212	0.157766464	0.351038618	0.615110826	-0.207888964	0.21694961	0.476559289	0.257226177	0.12430919	0.349736839	-0.122707827	0.46935719	0.71232807	-0.233758349	0.163779325	0.408670229	-0.141886507	0.402205074	0.65932021	-0.045277377	0.790165956	0.9076681	-0.169456933	0.31602343	0.583054088	0.223340781	0.183928114	0.435605673	0.357555571	0.029805014	0.150714566	-0.374565264	0.022368508	0.126316905	0.598796808	9.0317400509767e-05	0.003399551	-0.039498081	0.816459059	0.920119181	-0.358594944	0.029298749	0.149163349
MCRIP1	MCRIP1	348262	darkorange	darkorange	-0.170725782	0.312359828	-0.19341429	0.251388298	0.23738678	0.15714995	0.39937416	0.466536777	0.003606911	0.039566967	-0.117214947	0.489624277	0.727145287	0.56341428	0.000282509	0.00736521	0.404514104	0.013018097	0.090113586	0.354039785	0.031571083	0.156066711	0.111220592	0.51224483	0.743337434	-0.258127414	0.122949667	0.347675175	0.188225545	0.264575226	0.530602585	-0.244096477	0.145407148	0.382221443	-0.302610148	0.068686504	0.24896596	0.096963922	0.568058715	0.780663545	0.014855316	0.930461166	0.971848305	-0.16453051	0.330502128	0.596714966	0.373609629	0.022740797	0.127526321	0.439886464	0.006443185	0.057386629	-0.491954752	0.001984232	0.026914898	0.784634707	9.07335604446916e-09	4.1544729357596e-06	-0.235649591	0.160299205	0.403984418	-0.340882059	0.038957954	0.177178116
RHOQ	RHOQ	23433	darkorange	darkorange	0.181323442	0.282811187	0.190477678	0.258796623	-0.242819796	0.14759045	0.385412392	0.193789468	0.250452121	0.515104972	-0.132227494	0.435310089	0.686078955	-0.037568207	0.825284806	0.924234129	0.164492189	0.330616337	0.59683786	0.401442152	0.013791667	0.093527948	0.206296396	0.220570881	0.48090834	-0.043795044	0.796889362	0.910876338	0.242954875	0.147358318	0.385040717	0.035495402	0.834787759	0.928699772	-0.232801425	0.165560784	0.410951275	-0.247468559	0.139754284	0.373723999	0.113332546	0.504216081	0.737645214	-0.017719734	0.917095129	0.96605144	0.005621197	0.973659398	0.989626546	0.333340626	0.043788263	0.190282185	-0.287909383	0.083992352	0.27987714	0.604977248	7.29787149759043e-05	0.00293526	0.004632829	0.978289619	0.991422399	-0.349766579	0.033832229	0.162666214
SH2D3C	SH2D3C	10044	darkorange	darkorange	-0.166548067	0.324523671	-0.17056896	0.312811172	0.267661342	0.109240326	0.325032816	0.383781582	0.019031169	0.114175541	-0.076853918	0.651190739	0.83189139	0.428069341	0.008216237	0.067234154	0.391540098	0.016554408	0.104617776	0.362753839	0.027343273	0.143067868	0.180617285	0.284721748	0.551535127	-0.174466858	0.301714547	0.568526366	0.197789257	0.240616176	0.503974519	0.008778107	0.958876578	0.983668058	-0.278909178	0.094590121	0.299513241	0.003211219	0.984950653	0.993979848	0.07603706	0.654666252	0.833930737	-0.163134876	0.334677312	0.600452315	0.398711323	0.014511575	0.096468255	0.223991756	0.182619909	0.433973268	-0.216601689	0.197862366	0.453337334	0.642688474	1.79456334691834e-05	0.001093648	-0.064436568	0.70476678	0.862318323	-0.177308422	0.293785117	0.560757072
ZBED1	ZBED1	9189	darkorange	darkorange	-0.183192859	0.277793545	-0.169599265	0.315611131	0.311927831	0.060182052	0.230065589	0.33500736	0.042681123	0.187352699	-0.272699593	0.102479328	0.313558865	0.241787736	0.149372854	0.388115876	0.292466075	0.078989842	0.269974927	0.170174962	0.313946934	0.581096194	0.055807603	0.742859535	0.883160432	-0.02314405	0.891848238	0.954612321	-0.024322671	0.886375454	0.952200758	0.025572956	0.880575571	0.949539205	-0.156649937	0.354501328	0.618135803	-0.120370052	0.477928195	0.718830063	0.152808291	0.366572293	0.628986998	-0.091156815	0.591562432	0.795590226	0.205093404	0.223333649	0.484158079	0.105746505	0.533347616	0.757819908	-0.099530188	0.557810059	0.774175088	0.487950143	0.002186751	0.028723066	0.029424549	0.86274836	0.941692669	-0.20565316	0.222045193	0.482646104
SNAPC3	SNAPC3	6619	darkorange	darkorange	-0.10610479	0.531953677	-0.162485492	0.336631041	0.32817464	0.04736787	0.199597157	0.362056569	0.027663396	0.14405606	-0.176822579	0.295131307	0.562053482	0.230412733	0.170068449	0.417152771	0.340253531	0.039343229	0.178262808	0.210183371	0.21180471	0.47031624	0.146391996	0.387271525	0.646665687	0.065851052	0.698586691	0.858710151	-0.0418594	0.805690529	0.915201267	0.115333305	0.496669055	0.73227264	-0.203037262	0.228110369	0.489820898	-0.149854587	0.376017746	0.637096989	0.177626862	0.292904917	0.559900115	-0.035334503	0.835526398	0.929058561	0.052299424	0.758526316	0.891423137	0.231475984	0.168051262	0.414320631	-0.124899361	0.461396782	0.706455112	0.483366685	0.002440568	0.030818077	-0.088647922	0.601847301	0.802334877	-0.156913891	0.353680865	0.61744861
TPMT	TPMT	7172	darkorange	darkorange	0.131011726	0.439580751	0.159492368	0.345726537	-0.026783524	0.874965761	0.947118214	0.146618099	0.38653073	0.646078347	0.081619775	0.631059527	0.819993924	0.274332957	0.100357259	0.309704667	0.084363734	0.619585394	0.813234362	0.456685359	0.004493508	0.045647945	0.19878167	0.238216594	0.501293842	-0.349256239	0.034110907	0.163519467	0.35820507	0.029487816	0.149722243	-0.140689276	0.406228131	0.662634729	-0.35921127	0.029001901	0.148276517	-0.069867947	0.681141318	0.849267776	-0.208426805	0.215735929	0.475079248	-0.153000172	0.365963627	0.62840865	0.303113485	0.068204205	0.247936878	0.321388362	0.052423757	0.211968974	-0.435377367	0.00707645	0.061002253	0.658995263	9.21148166510269e-06	0.000688135	-0.073876619	0.663892763	0.839367125	-0.275334698	0.099072469	0.30747325
WSB1	WSB1	26118	darkorange	darkorange	0.16629274	0.325276514	0.158766574	0.347954426	-0.100742356	0.552999255	0.770968459	0.212548205	0.206590784	0.464125988	-0.0571975	0.736680226	0.879858794	0.207417335	0.218017736	0.477846586	0.163790339	0.332712396	0.598678951	0.446690853	0.005579984	0.052411955	0.141398893	0.403840837	0.660608689	-0.183210379	0.277746798	0.544265397	0.433544546	0.007348723	0.062458594	-0.104887787	0.536695706	0.760063086	-0.241477283	0.149912078	0.388950805	-0.0316923	0.852282616	0.93691501	-0.035258313	0.835876213	0.929212398	-0.122953175	0.468462407	0.711741931	0.268634499	0.107908815	0.322840413	0.438224088	0.006670734	0.058739878	-0.367815914	0.025109686	0.1357591	0.596956196	9.61556090552047e-05	0.003538472	0.003241716	0.984807743	0.993955825	-0.250831978	0.134278729	0.36558137
WWOX	WWOX	51741	darkorange	darkorange	0.302085623	0.069191952	0.15575685	0.357285873	-0.11370796	0.502795593	0.736708314	0.133681628	0.430232318	0.682057661	0.010506432	0.950788788	0.980116211	0.129973072	0.443247408	0.692150064	0.172654277	0.306843074	0.573719464	0.396305433	0.015171824	0.099185053	0.185270873	0.272284472	0.538556761	-0.298829135	0.072395685	0.256642783	0.277925473	0.095807868	0.30172125	-0.024687661	0.884681702	0.951414633	-0.305718741	0.065750254	0.242623284	-0.095361161	0.574502892	0.785106234	0.095821287	0.572649494	0.783903442	-0.128761309	0.447546212	0.695691584	0.198633454	0.23857394	0.501622073	0.366836898	0.025529466	0.13717879	-0.282550199	0.090185805	0.291514453	0.591509505	0.00011548	0.004017616	-0.241385871	0.150071122	0.389216348	-0.224838618	0.180927939	0.431813215
DCAF12	DCAF12	25853	darkorange	darkorange	0.140444735	0.407052676	0.155438016	0.358283145	0.026479521	0.876373965	0.947773589	0.183907448	0.275890953	0.542341717	0.057359845	0.735959511	0.879485248	0.280934195	0.092120689	0.295037106	0.218466107	0.193935594	0.448521247	0.534395574	0.000656807	0.012931197	0.321685281	0.052193877	0.211423407	-0.311110016	0.06089331	0.231635974	0.290863527	0.080722048	0.273377784	0.04232638	0.803565021	0.914309435	-0.304667681	0.066731759	0.244656089	-0.122930068	0.46854664	0.711788153	0.000421538	0.998024354	0.999234471	-0.032365502	0.849180466	0.935541786	0.316989816	0.055924962	0.220278617	0.295975506	0.075297525	0.262521688	-0.27209275	0.103276377	0.314884145	0.785773761	8.35093561574143e-09	3.92084762938713e-06	0.019811681	0.907347555	0.961605186	-0.242833276	0.147567272	0.385367426
BUD31	BUD31	8896	darkorange	darkorange	0.08194153	0.629709598	0.13724297	0.417936208	-0.081175437	0.63292569	0.821185785	0.148865143	0.379213657	0.63985951	0.161156513	0.340651211	0.605784281	0.300805577	0.070437709	0.25257571	0.232702765	0.165745245	0.411222727	0.196680224	0.243316944	0.50721665	0.058763289	0.729738395	0.876000221	-0.232168848	0.16674605	0.4125396	0.275839413	0.098429917	0.306358882	-0.113140454	0.504943699	0.738156436	-0.006203473	0.970931986	0.988641159	0.0722816	0.670736046	0.843462459	0.131888398	0.43649893	0.687000506	-0.343393137	0.037449175	0.172959088	0.256244707	0.125802467	0.352036801	0.28015644	0.093063206	0.296788109	-0.183031397	0.278224618	0.544737485	0.389597041	0.017147749	0.107077718	-0.280323879	0.092859674	0.296416732	-0.056979387	0.737648862	0.880296342
SIRPA	SIRPA	140885	darkorange	darkorange	-0.114472849	0.499907686	-0.123536738	0.46633779	-0.012305943	0.942373044	0.976718655	0.34122407	0.038749599	0.176593262	-0.252062247	0.132316043	0.362406426	0.235130207	0.161249565	0.40525848	0.271285017	0.104344582	0.316732761	0.318088203	0.055033688	0.218285193	0.072045917	0.671749459	0.844018853	-0.050638583	0.76597691	0.895250048	0.129331882	0.44551925	0.694140785	-0.120047609	0.479116757	0.719693989	-0.192907305	0.252657078	0.517652691	-0.086091324	0.612406277	0.80879048	0.058288679	0.731840339	0.87735513	-0.164926169	0.329324366	0.595644425	0.152282141	0.36824439	0.630462129	0.315027551	0.057545804	0.22402597	-0.322985379	0.05119679	0.208961544	0.648865343	1.40041735514954e-05	0.000919746	0.138588184	0.413343694	0.668692866	-0.338231446	0.040603756	0.181696909
SSH1	SSH1	54434	darkorange	darkorange	0.173452756	0.304577088	0.120698715	0.476718293	0.044834903	0.79217134	0.908624152	0.115560423	0.495816	0.731697737	0.137952779	0.415509373	0.670489927	0.142935611	0.398698631	0.656265856	0.136977332	0.418846474	0.673085807	0.043881962	0.796494724	0.910728285	-0.029982658	0.860170461	0.940468355	-0.075683647	0.656172159	0.834895252	0.257284382	0.12422105	0.34959187	0.114001456	0.501686476	0.735887616	0.13909406	0.411624074	0.667287491	0.087885583	0.604987611	0.804225348	0.168497829	0.318810518	0.585702484	-0.073207204	0.666761601	0.840975322	0.255315353	0.12722873	0.35441567	0.337601104	0.041003323	0.182835369	0.13354064	0.430723197	0.682466653	0.345287805	0.036342527	0.169845755	-0.283467306	0.089101727	0.289424266	0.213768841	0.203934723	0.460828167
PLAU	PLAU	5328	darkorange	darkorange	-0.049625993	0.770529656	-0.116023805	0.494077868	-0.041941911	0.805314874	0.915086845	0.531812901	0.000705455	0.013560882	-0.406885315	0.012446371	0.087525174	0.290988799	0.080585587	0.273126745	0.493906412	0.001891641	0.026065184	0.558083474	0.000331798	0.008199806	0.302021508	0.069253935	0.250045262	-0.016467967	0.922933623	0.968647652	0.109181264	0.520057533	0.748979546	-0.128289361	0.449226592	0.697058092	-0.458694007	0.00429881	0.044354571	-0.315879457	0.056837597	0.222413613	0.217649229	0.195649283	0.450687588	-0.198661995	0.2385051	0.501562209	0.151683591	0.370152084	0.632129522	0.418252915	0.00999174	0.075971954	-0.600123518	8.63097384859561e-05	0.003292607	0.801363015	2.54522217926579e-09	1.51738077971193e-06	-0.066311708	0.696578109	0.857668635	-0.648142769	1.44205025749587e-05	0.000940641
MSH3	MSH3	4437	darkorange	darkorange	0.018553952	0.913206521	-0.112400732	0.507750595	0.075496922	0.656968339	0.835419334	0.046243497	0.785791924	0.905534613	-0.048482482	0.775680139	0.900116858	0.016930202	0.920777185	0.967577726	0.114129542	0.501202832	0.735561893	0.225982384	0.178660488	0.428740093	0.178267295	0.291139822	0.558120399	-0.119572388	0.480871287	0.720961344	0.004052558	0.981008361	0.992527891	0.181128813	0.28333694	0.550065841	-0.239859679	0.152744674	0.393244139	-0.06903367	0.684751546	0.851217756	0.139211278	0.411226195	0.666939688	-0.038716747	0.820029656	0.921826048	0.078527007	0.644094842	0.827826173	0.093967983	0.580131134	0.788663877	0.038744528	0.819902638	0.921780276	0.376008153	0.021816009	0.124255334	0.163866456	0.332484678	0.598473346	-0.075817312	0.655602448	0.834584056
MAGEF1	MAGEF1	64110	darkorange	darkorange	-0.010528279	0.950686585	-0.112278947	0.508213461	-0.040665269	0.811131959	0.917706158	0.074126408	0.662823469	0.83876878	0.040667625	0.811121214	0.917706158	0.068644367	0.686438575	0.852119286	0.059650786	0.725813073	0.873959326	0.179894592	0.286685676	0.553453859	0.06167157	0.716901125	0.869054534	-0.03334837	0.844655385	0.933396815	0.24596673	0.142251591	0.377611298	0.10447008	0.538327966	0.761195492	0.034896823	0.837536359	0.929972857	-0.151773932	0.369863772	0.631922284	-0.053702585	0.752248323	0.888152474	-0.123824313	0.465292682	0.709500422	0.215275772	0.200688594	0.456925319	0.065931258	0.698236826	0.858497422	0.091470592	0.5902816	0.794850327	0.281551976	0.091377274	0.293750535	0.027413149	0.872050413	0.945699454	0.051703467	0.761197374	0.89277769
NOP10	NOP10	55505	darkorange	darkorange	0.131326017	0.438474533	0.11089526	0.513487245	-0.089684831	0.597587284	0.799606381	0.151350781	0.371215346	0.632998115	0.08965183	0.597722659	0.799667227	0.396299629	0.015173447	0.099190649	0.219552616	0.191672625	0.445650135	0.493234541	0.001923079	0.026352058	0.171613044	0.309813967	0.576797331	-0.451791043	0.005000184	0.048879104	0.532076421	0.000700349	0.01349452	-0.301846698	0.069423154	0.250390636	-0.259807553	0.12044486	0.343679056	-0.006197425	0.970960312	0.988654437	-0.058150523	0.732452566	0.877680241	0.006628164	0.968942914	0.987895072	0.384031536	0.018946804	0.113932397	0.547975572	0.000446801	0.010006174	-0.58008638	0.000167786	0.005187792	0.721880096	4.59444797675599e-07	7.85580761128073e-05	-0.28810134	0.083776783	0.27943597	-0.24272037	0.147761483	0.38571107
ZNF121	ZNF121	7675	darkorange	darkorange	-0.051638434	0.761489014	-0.110013544	0.516861974	0.302377563	0.06891027	0.249410117	0.331176021	0.045260607	0.194197085	0.013003407	0.939112828	0.975320714	0.308757607	0.062976387	0.236441351	0.294369396	0.076970247	0.265895033	0.231343352	0.168301949	0.414679741	0.151528688	0.370646743	0.632489187	-0.011258252	0.947272075	0.978698629	0.232030914	0.167005306	0.412865142	0.248438585	0.138158526	0.371484214	-0.143842169	0.395682853	0.653747654	-0.105449537	0.534504334	0.758586243	0.089685947	0.597582704	0.799606381	-0.270390394	0.105537469	0.318925137	0.416152949	0.010411274	0.078006156	0.132472465	0.434452351	0.68545456	0.116615953	0.491861282	0.728751248	0.518313879	0.001015578	0.017321329	-0.067431969	0.69170199	0.855018036	0.059402551	0.726910304	0.874540175
EID3	EID3	493861	darkorange	darkorange	0.105632744	0.533790585	0.107035833	0.528339649	-0.09558279	0.573609829	0.784475015	0.127675307	0.451418053	0.698794573	0.070613608	0.677920461	0.847457903	0.092440828	0.586328857	0.792501883	0.254383858	0.128670319	0.356721162	0.428474555	0.008149162	0.066879897	0.455549503	0.004606951	0.046413985	-0.038763412	0.819816303	0.921753322	0.125514269	0.459176261	0.704568848	0.28790383	0.083998594	0.279890727	-0.318244189	0.054908038	0.217984002	-0.260976331	0.118725071	0.340850565	0.263543671	0.115012098	0.334697793	0.084774674	0.617874521	0.812232661	0.258923488	0.121758047	0.345772164	0.09551883	0.573867492	0.784690505	-0.034250544	0.840506118	0.931488599	0.576909059	0.000185704	0.005555232	0.018940423	0.911405704	0.963447512	-0.112405529	0.507732367	0.740181358
TCIM	TCIM	56892	darkorange	darkorange	-0.107077224	0.528179259	-0.104434723	0.53846624	0.337326224	0.041178561	0.183310283	0.550012599	0.000421112	0.009626385	-0.313522921	0.058813754	0.226901668	0.420237064	0.009608656	0.074172651	0.430372985	0.007841116	0.065193531	0.287742637	0.084179956	0.280202711	0.051483589	0.76218355	0.893249937	0.017339012	0.918870453	0.966787537	0.093869296	0.580530751	0.788856584	-0.120676596	0.476799668	0.718041692	-0.239130088	0.15403493	0.395045494	-0.025433865	0.881220495	0.949830656	0.146467206	0.387025017	0.646476784	-0.270710723	0.10510916	0.318117617	0.209134531	0.214146026	0.47318116	0.47280596	0.003125578	0.036223634	-0.380426773	0.02019422	0.118404531	0.739637797	1.69502658320502e-07	3.73194363468203e-05	-0.083521287	0.623098915	0.815251937	-0.321986926	0.051961163	0.210857129
RAP1GDS1	RAP1GDS1	5910	darkorange	darkorange	-0.084635951	0.618451848	-0.103918639	0.540486459	0.216027077	0.199083728	0.454880638	0.253920896	0.129391301	0.357825793	0.074636007	0.660644031	0.837524555	0.465427484	0.003698473	0.040182902	0.228457792	0.173822514	0.422376879	0.273824068	0.101014784	0.310855746	-0.012010923	0.943752361	0.977417054	-0.27688426	0.097109844	0.304015448	0.244219013	0.145198843	0.381884679	-0.20559157	0.222186713	0.482783347	-0.092207693	0.587277579	0.793030625	0.211291927	0.209349384	0.467546234	-0.100776769	0.552862961	0.770861528	-0.089228132	0.599461961	0.800822142	0.354241309	0.031467586	0.155761769	0.361552755	0.027896619	0.144820947	-0.313061488	0.059207016	0.227770606	0.528522981	0.000772045	0.014444498	-0.20818785	0.21627457	0.475722774	-0.054339388	0.749404287	0.886660092
SAE1	SAE1	10055	darkorange	darkorange	0.08679034	0.609511503	0.102760237	0.545034194	0.069165486	0.684180669	0.850903885	0.324787188	0.049840199	0.205656903	-0.093017178	0.583986385	0.791091194	0.345516419	0.036210818	0.169435296	0.380008073	0.020343451	0.118949624	0.357429458	0.029866928	0.150891387	0.15178469	0.369829448	0.631907557	-0.108294144	0.523474346	0.751388854	0.038549832	0.820792902	0.922237997	-0.077597784	0.648032078	0.830054097	-0.245828792	0.142482592	0.377914274	0.028164093	0.868575502	0.944080006	0.134357622	0.427883023	0.680155936	-0.285181822	0.087102016	0.285582191	0.211027418	0.209933442	0.468194399	0.250043963	0.135547134	0.367537517	-0.326280978	0.048737503	0.202903322	0.499432495	0.001649723	0.023864268	-0.098964012	0.56006373	0.775563701	-0.317971023	0.055128229	0.21851277
HIGD1A	HIGD1A	25994	darkorange	darkorange	0.078200408	0.645477601	0.102033622	0.547896028	-0.058567014	0.730607417	0.876535094	0.138119669	0.414939935	0.670009869	0.090023687	0.596197979	0.798705476	0.349427841	0.034016993	0.163220491	0.279237217	0.094186683	0.298794513	0.399136612	0.01439742	0.096007543	0.07123748	0.675229985	0.84589718	-0.371945209	0.023401495	0.129821057	0.339106648	0.040054213	0.180204162	-0.16538293	0.327967961	0.594362952	-0.235933056	0.159782237	0.403227719	0.145033474	0.391739938	0.650430763	0.008170257	0.961722048	0.984903641	-0.037562147	0.82531255	0.924236907	0.345603076	0.036160995	0.169306284	0.306447206	0.065076698	0.241158141	-0.306946706	0.064618001	0.240113142	0.541610697	0.000536314	0.01129288	-0.056948573	0.737785738	0.880337325	-0.117448129	0.488754853	0.726540522
FUT11	FUT11	170384	darkorange	darkorange	0.05142875	0.762429563	0.101585363	0.549665071	-0.052002606	0.759856302	0.892110776	0.263288378	0.115377352	0.335281734	-0.065087296	0.701921308	0.860626245	0.0936128	0.581569966	0.789534683	0.288325522	0.08352557	0.278945437	0.480127814	0.002635124	0.032412824	0.400872695	0.013939247	0.09417176	0.014785421	0.930787564	0.971989081	0.062371375	0.713823387	0.867326087	0.312401352	0.059773249	0.229134653	-0.4358906	0.007001777	0.060600861	-0.28491591	0.08740987	0.28616344	0.175141345	0.299820165	0.566802174	-0.166948614	0.323344825	0.589864724	0.156403257	0.355269136	0.61885576	-0.010429877	0.951146934	0.980260253	-0.038724326	0.819995004	0.921809673	0.559238833	0.000320506	0.008021182	0.23382475	0.163656226	0.408540467	-0.305245521	0.06619074	0.24352966
HTRA2	HTRA2	27429	darkorange	darkorange	0.112032755	0.509149805	0.09646836	0.570047675	0.107048189	0.528291764	0.75446921	0.312738604	0.059483436	0.22844268	0.081794133	0.630327856	0.819483865	0.386161906	0.018240364	0.111313033	0.254099957	0.129112089	0.357405142	0.354938826	0.031111507	0.154717264	0.240416998	0.151764387	0.391799525	-0.240578274	0.151481569	0.391374032	0.347065258	0.035328712	0.166996248	-0.003916103	0.981647724	0.992731242	-0.224110459	0.182382074	0.433680248	-0.123650528	0.465924107	0.70998891	-0.018930405	0.911452379	0.963479203	-0.283945466	0.088540507	0.288375494	0.41153501	0.011386817	0.082611744	0.300773036	0.070469606	0.252615282	-0.247453472	0.139779212	0.373752024	0.667451012	6.41487011703244e-06	0.0005319	-0.321106098	0.052643041	0.212517098	-0.179622757	0.287426646	0.554127025
FCGR2C	FCGR2C	2212, 9103	darkorange	darkorange	0.088498725	0.602461338	0.09532071	0.574665963	-0.042282357	0.803765339	0.914382163	0.502861723	0.001513677	0.02255433	-0.297535276	0.073700359	0.259327587	0.322796124	0.05134098	0.209332088	0.430542156	0.007814156	0.065048841	0.508539995	0.001310039	0.020486434	0.106072965	0.532077425	0.757011122	-0.094204827	0.579172575	0.788024119	0.258472373	0.122432242	0.346839008	-0.242682551	0.147826576	0.385807022	-0.300681297	0.070559591	0.252780231	-0.175867066	0.297790379	0.564822287	0.13031241	0.442047641	0.691304866	-0.192697226	0.253184069	0.518210665	0.142224215	0.401074419	0.658329223	0.606179409	6.99786523939502e-05	0.002850798	-0.650563373	1.30685630282735e-05	0.000877684	0.794162903	4.4617712213434e-09	2.40972905002409e-06	-0.276108542	0.098088593	0.305769669	-0.554496497	0.000369155	0.00881081
PLSCR3	PLSCR3	57048, 100529211	darkorange	darkorange	-0.012786475	0.94012675	-0.094164356	0.579336321	0.230276826	0.170327534	0.417432271	0.356994133	0.030081461	0.151614593	-0.114826153	0.498576605	0.733513601	0.277390993	0.096474524	0.302917267	0.145312489	0.390819775	0.64967117	0.289325931	0.082411635	0.2768026	0.070252341	0.679480242	0.848332905	-0.153657935	0.363881718	0.62649696	0.315837599	0.056872232	0.222495606	-0.079111243	0.641624231	0.826342581	-0.178643939	0.290104958	0.557028735	-0.077078251	0.650237523	0.831285655	-0.113476141	0.503672508	0.737261841	-0.126206846	0.456682136	0.70274671	0.190408126	0.258973821	0.524570162	0.435735967	0.007024204	0.060733448	-0.336488455	0.04171639	0.184744422	0.633893991	2.53084059471765e-05	0.001394523	-0.305041845	0.066381042	0.243904995	-0.223383537	0.183841987	0.435498518
MPHOSPH6	MPHOSPH6	10200	darkorange	darkorange	0.010361249	0.951468006	0.091604164	0.58973673	-0.121937916	0.472170908	0.71451627	0.359541383	0.028843926	0.147784274	-0.379525537	0.020516574	0.119608738	0.062115202	0.714949518	0.867961747	0.121905405	0.472289916	0.714598877	0.260206362	0.119855953	0.342699164	-0.008924363	0.958191997	0.983311658	0.042159421	0.804324795	0.91466838	0.025921102	0.878961654	0.948862803	-0.277136735	0.096792903	0.303478616	-0.100981409	0.55205281	0.770396516	-0.185543262	0.271567676	0.53782883	-0.108161428	0.523986457	0.751781892	-0.086771571	0.609589154	0.807107396	-0.153521585	0.364312701	0.626938707	0.290818206	0.080771461	0.273413142	-0.510074348	0.001259339	0.019949237	0.427397149	0.008328548	0.067799342	0.005790139	0.972868029	0.989343057	-0.553985583	0.000374771	0.008901325
TMEM69	TMEM69	51249	darkorange	darkorange	0.000854067	0.995997211	0.08848559	0.602515408	0.071147538	0.675617619	0.846087139	0.200399075	0.234340551	0.496921218	0.08617008	0.612079843	0.808576332	0.291225207	0.080328552	0.272519786	0.030748258	0.856636484	0.938846325	0.282143112	0.090670248	0.292437267	0.265425393	0.112346659	0.330236118	-0.215843795	0.199474407	0.455347079	0.239646097	0.15312157	0.39366326	-0.124228228	0.463826875	0.708312009	-0.22539904	0.179814396	0.430229962	-0.028421202	0.86738631	0.943552126	-0.204804666	0.224000265	0.484918718	-0.141973136	0.401914864	0.659035522	0.249442419	0.136521331	0.369049674	0.137578637	0.416787571	0.671488635	-0.335516974	0.042347164	0.186468509	0.428596566	0.008129057	0.066789058	-0.070679898	0.677634393	0.847303667	-0.25852441	0.122354332	0.346761306
FBH1	FBH1	84893	darkorange	darkorange	-0.103685007	0.541402203	-0.088467125	0.602591423	0.129437223	0.445145575	0.693813473	0.424550484	0.008818842	0.070260678	-0.279204075	0.094227382	0.298886974	0.480421856	0.002616918	0.032254838	0.716629381	6.0819520522726e-07	9.64684853416874e-05	0.27841519	0.095200147	0.300617183	-0.042322392	0.803583169	0.914315345	-0.078257259	0.645236821	0.828376155	0.073185683	0.666853909	0.840983925	-0.226663026	0.177320788	0.426982713	-0.169909797	0.314712773	0.581869465	0.088043782	0.604335365	0.803862238	0.559581438	0.000317225	0.007965254	-0.104766924	0.537167756	0.760354987	0.247678576	0.139407649	0.373285295	0.568563955	0.000241228	0.006637497	-0.383148737	0.019246174	0.114919215	0.577375165	0.000182972	0.005504063	-0.205805703	0.221694953	0.482259348	-0.25335266	0.130280325	0.359311308
MLEC	MLEC	9761	darkorange	darkorange	0.102299734	0.546847102	0.080185067	0.637093156	-0.019943255	0.906734905	0.961296359	0.181281482	0.282924481	0.549613379	-0.113609401	0.503168324	0.73693844	0.144239871	0.394364019	0.652624513	0.126403781	0.45597426	0.702200415	0.473122758	0.003102818	0.036059701	0.201645521	0.231382805	0.493533728	-0.296537483	0.07471899	0.261308893	0.354307003	0.031433907	0.155689558	-0.057690025	0.734494397	0.878739064	-0.376772534	0.021527949	0.123271372	-0.215113643	0.2010361	0.457316006	-0.09212679	0.587606964	0.793247171	-0.028508202	0.866983978	0.943390182	0.104874742	0.536746645	0.760077932	0.358041288	0.02956754	0.149953394	-0.423618434	0.008984639	0.071080307	0.69094832	2.20357798476024e-06	0.000245295	-0.079228734	0.641127846	0.826040424	-0.404300554	0.013070659	0.090333926
GRAP	GRAP	10750	darkorange	darkorange	0.050469588	0.766736202	0.079460237	0.640150217	-0.171193753	0.311015421	0.578010857	0.262793992	0.11608716	0.336441172	-0.012985169	0.939198069	0.975346264	0.177454028	0.293382438	0.560360564	0.166134349	0.325744084	0.592184356	0.291793736	0.079713024	0.271342508	0.275205195	0.099237853	0.307797207	-0.025766542	0.879678095	0.949197368	0.044059896	0.795687001	0.91041552	0.050688229	0.765753894	0.895131192	-0.171706953	0.309545277	0.576541896	-0.293231048	0.07817324	0.268307603	-0.033046743	0.846043549	0.933975122	-0.151657437	0.370235574	0.632187218	0.221254438	0.188165531	0.441127528	0.046713303	0.783667239	0.90447743	-0.185985123	0.270407541	0.536662019	0.57693428	0.000185555	0.005551424	-0.039178088	0.817920951	0.920817155	-0.312551273	0.059644279	0.228796304
SDHC	SDHC	6391	darkorange	darkorange	-0.12191228	0.472264748	-0.077567356	0.648161166	-0.131565556	0.43763245	0.687914028	0.389497461	0.017178632	0.107160246	-0.440863224	0.006312624	0.056590053	0.178664412	0.290048772	0.556994867	0.275142311	0.099318237	0.307922004	0.160107956	0.343843765	0.608670896	-0.100221182	0.555065282	0.772421909	0.123060664	0.468070679	0.711444317	-0.029636021	0.861771409	0.941255411	-0.3894255	0.017200978	0.107262525	-0.017053084	0.920204007	0.967324185	-0.059100366	0.728246726	0.875246352	0.003730385	0.982517929	0.993070503	-0.048455218	0.775803053	0.900194885	-0.122668726	0.469499872	0.712465687	0.32592738	0.048996738	0.203533508	-0.530211582	0.000737201	0.013991494	0.285516881	0.086715302	0.284865779	0.036578779	0.829817954	0.92641424	-0.503727998	0.001480914	0.022250689
BANF1	BANF1	8815	darkorange	darkorange	-0.051879755	0.760406973	-0.075711753	0.656052347	0.009604328	0.955009679	0.981963919	0.473300788	0.00309009	0.035941298	-0.368244289	0.024927814	0.135130348	0.22847117	0.173796625	0.422337325	0.273813364	0.101028649	0.310874021	0.270341022	0.105603601	0.319046719	0.039684889	0.815605903	0.919694566	0.108863672	0.521279499	0.749862321	0.092621509	0.585594066	0.792047703	-0.120837897	0.476206409	0.71761196	-0.253180805	0.13055009	0.359711451	-0.188310467	0.264355801	0.530355766	-0.042450071	0.803002264	0.914022366	-0.126945954	0.454028496	0.700738278	0.186380113	0.269373222	0.535504849	0.297715379	0.073517657	0.258975096	-0.355603246	0.030775405	0.153674739	0.605258747	7.22659840040721e-05	0.002916115	0.03873268	0.819956809	0.921796533	-0.410091563	0.011707224	0.08413175
GOT2	GOT2	2806	darkorange	darkorange	0.018324928	0.914273898	0.074643547	0.660611804	-0.236934172	0.157966102	0.400510078	0.153412769	0.364656871	0.627230185	-0.032476751	0.848668043	0.935260035	0.317093343	0.05584047	0.220091558	0.243849999	0.145826805	0.38283935	0.3426125	0.037913038	0.174254753	0.101117587	0.551514006	0.770034732	-0.377112163	0.021400979	0.122854393	0.30787628	0.063771158	0.238311621	-0.342997449	0.037683717	0.17356462	-0.205004992	0.223537623	0.484386531	-0.002354944	0.988963285	0.995702657	0.025092363	0.882804261	0.950575479	0.030867514	0.856086248	0.938568367	0.202918301	0.228388845	0.490101854	0.393213225	0.016057398	0.102634076	-0.544707454	0.000490943	0.010683019	0.581643892	0.000159584	0.005005372	-0.191008467	0.257446981	0.522852969	-0.374132043	0.022536647	0.12685997
NEK7	NEK7	140609	darkorange	darkorange	0.023409555	0.890614956	0.067197393	0.692722018	0.126151619	0.456880754	0.70288779	0.42568621	0.008620353	0.069240108	-0.179921696	0.286611863	0.55336949	0.40812422	0.012156209	0.086205427	0.220032819	0.190678406	0.444339038	0.399150465	0.014393715	0.095991916	0.04025371	0.813009389	0.91844407	-0.174109456	0.302721439	0.569598053	0.151735823	0.369985375	0.632029744	-0.347758363	0.034939689	0.165911168	-0.125063487	0.460803538	0.705990726	0.046664191	0.783889276	0.904619428	-0.191944154	0.255079194	0.520252822	-0.121325304	0.474416094	0.716223976	0.079844233	0.638529933	0.824544987	0.516928922	0.001053372	0.017749446	-0.634605032	2.46243671605613e-05	0.001366726	0.7065628	1.02378046123375e-06	0.000140208	-0.119889688	0.479699435	0.720103078	-0.468121875	0.003479496	0.038735427
CENPX	CENPX	201254	darkorange	darkorange	0.061300924	0.718533009	0.067000734	0.693577577	0.10895131	0.520942161	0.749620737	0.233847111	0.163614786	0.408473218	-0.015057336	0.929517836	0.97146087	0.359335137	0.028942541	0.148091284	0.262270825	0.116841857	0.337625662	0.302472629	0.06881874	0.249253195	0.185421915	0.27188685	0.538099344	-0.294136121	0.077215586	0.266430077	0.179047511	0.288998735	0.555911433	-0.103431196	0.542397882	0.763782664	-0.176759671	0.295305903	0.562226342	-0.028230568	0.868268011	0.943955126	0.073861524	0.663957402	0.839400964	-0.020293785	0.905102996	0.960663274	0.353141405	0.032035868	0.157444783	0.32144774	0.052377721	0.21186108	-0.298893205	0.072331553	0.256506329	0.729992532	2.94148589449984e-07	5.64093699708753e-05	-0.177711323	0.292671739	0.559643573	-0.206461642	0.220193221	0.480482459
CMAS	CMAS	55907	darkorange	darkorange	0.002326673	0.989095775	-0.066740751	0.694709202	0.16582212	0.326667006	0.593155167	0.236738842	0.158319274	0.401029171	-0.218199398	0.194493947	0.44930245	0.054059063	0.750655851	0.887287701	-0.074125363	0.662827941	0.83876878	0.041318614	0.808153688	0.91630374	-0.100848965	0.552577078	0.770724619	-0.023550009	0.889962645	0.953794701	0.028156554	0.868610373	0.944104132	-0.147504938	0.383633119	0.643814183	0.056772555	0.738567769	0.880772917	-0.023649697	0.889499709	0.953534311	-0.199290455	0.236992674	0.499919067	-0.027353713	0.872325548	0.945815445	-0.114248638	0.500753341	0.735215036	0.338474646	0.04045044	0.181329557	-0.253977654	0.12930275	0.357690859	0.30798993	0.063668227	0.238105824	-0.097822071	0.564622034	0.778434155	-0.249795284	0.135949244	0.368205493
PSME3IP1	PSME3IP1	80011	darkorange	darkorange	-0.145224598	0.391109497	-0.063527563	0.708748248	0.148550202	0.380234263	0.640783036	0.361353798	0.027989165	0.145131194	0.005500879	0.974223009	0.989897915	0.45367753	0.004799326	0.047623247	0.522306101	0.000913259	0.01614901	0.095572958	0.573649432	0.784515013	0.191354368	0.256569973	0.521924088	0.022242076	0.896039787	0.956581367	-0.112742602	0.506452386	0.73931526	0.05792105	0.733469818	0.878167664	0.079262475	0.640985322	0.825987705	0.001997431	0.990638734	0.996450728	0.402479371	0.01352625	0.092369688	-0.083535268	0.623040538	0.815207204	0.357941952	0.02961598	0.150101953	0.108561063	0.522445131	0.750686523	0.012942987	0.939395217	0.975441689	0.553090654	0.000384792	0.009055375	-0.152375672	0.367946818	0.630195251	-0.03742249	0.825952071	0.924517842
TBC1D10B	TBC1D10B	26000	darkorange	darkorange	0.011652988	0.945426044	-0.057636439	0.734732112	0.147967017	0.382128402	0.642543598	0.444334129	0.005866919	0.054113652	-0.066897091	0.694028621	0.85625345	0.323853764	0.050539335	0.207354426	0.384171184	0.018899806	0.113776529	0.452503747	0.004923463	0.048402047	0.317125756	0.055814036	0.220028484	0.013541893	0.936596405	0.974287431	0.22295519	0.184706122	0.436562152	0.230800054	0.169331629	0.416122923	-0.341678079	0.038474415	0.175825947	-0.233008262	0.165174549	0.410402097	0.19160391	0.25593851	0.521190746	-0.410051096	0.011716316	0.084171367	0.393162355	0.016072322	0.102704009	0.248634083	0.137838552	0.371001752	-0.081920416	0.629798145	0.819194526	0.754464389	6.92162211602732e-08	1.88884350360366e-05	-0.026303533	0.877189348	0.948105018	-0.221426529	0.187813427	0.440689447
NSMCE1	NSMCE1	197370	darkorange	darkorange	-0.057073173	0.737232312	-0.055847011	0.742684113	0.032647806	0.84788026	0.934865781	0.264543378	0.113590164	0.332323962	-0.055657661	0.743527115	0.883517242	0.492515621	0.001957225	0.0266646	0.390706289	0.016806877	0.105710967	0.331456133	0.04506786	0.193706349	0.053648122	0.752491711	0.888310505	-0.325534563	0.049286023	0.204179819	0.270280463	0.105684761	0.31913162	-0.312730856	0.059490082	0.228446879	-0.197604227	0.241065362	0.504445669	0.135887166	0.422593824	0.676110679	0.129147026	0.446175405	0.694583555	-0.151073614	0.372102225	0.633729291	0.327639338	0.047751863	0.200494554	0.495894447	0.001801246	0.025232405	-0.503373279	0.001494253	0.022367974	0.663302445	7.67187961387112e-06	0.000604359	-0.149336602	0.377688854	0.638569166	-0.25968892	0.120620459	0.343992057
JRKL	JRKL	8690	darkorange	darkorange	0.085565854	0.61458618	0.054790197	0.747392888	-0.01817044	0.914993976	0.965134721	0.261188693	0.118414579	0.340287424	-0.112863178	0.505994914	0.738970794	0.196896201	0.242789395	0.506518677	0.234341831	0.16269989	0.40729327	0.454905569	0.004672359	0.046819505	0.302974627	0.068336992	0.248213804	-0.062591628	0.712855636	0.866742045	0.25408306	0.129138419	0.357451252	0.077540516	0.648275039	0.830168838	-0.417550167	0.010130503	0.076646132	-0.245374313	0.143245646	0.378982476	0.064766827	0.703322144	0.861481016	-0.111626501	0.510696804	0.742169697	0.281180229	0.091824065	0.294575783	0.162869948	0.335473527	0.601155398	-0.212912224	0.205796192	0.463096925	0.58269147	0.000154272	0.004882438	0.122482415	0.470180059	0.713037582	-0.269634397	0.106553553	0.320571606
CPSF2	CPSF2	53981	darkorange	darkorange	0.09276001	0.585031083	0.05412351	0.750368059	-0.174355108	0.302029147	0.568847312	0.143883256	0.395546486	0.65366088	0.098825536	0.560615576	0.775914212	0.259850572	0.120381231	0.343551771	0.216456094	0.198171336	0.453680447	0.56228886	0.000292331	0.007533226	0.335088735	0.042627655	0.187228766	-0.229935633	0.170979215	0.418300245	0.331102306	0.045311441	0.194292743	0.020645878	0.903464196	0.959963641	-0.35925158	0.028982573	0.148227498	-0.076142108	0.6542189	0.833686303	-0.045282564	0.790142454	0.907653208	-0.23710153	0.157663962	0.400130151	0.383436346	0.01914821	0.11455193	0.175755476	0.298101916	0.565160425	-0.237229975	0.157432356	0.39982603	0.593954558	0.00010641	0.003789682	0.245383593	0.143230035	0.378979771	-0.195448729	0.24633972	0.510639385
TMEM230	TMEM230	29058	darkorange	darkorange	-0.006427083	0.96988467	0.05368246	0.752338256	-0.151818237	0.36972243	0.631819081	0.249437965	0.136528564	0.369050694	-0.104433891	0.538469492	0.761292471	0.202243555	0.229972747	0.49188066	0.454413535	0.004722877	0.047137663	0.417696614	0.010101451	0.076503357	0.247064776	0.140422519	0.374713045	-0.013776237	0.935501466	0.973837617	0.089165983	0.599717272	0.800977085	0.11227526	0.508227478	0.740474879	-0.377108623	0.021402299	0.122856597	-0.169216442	0.316720837	0.583749621	0.313873488	0.058516369	0.226235686	-0.010127944	0.952559557	0.980886721	0.218470581	0.193926237	0.448515646	0.10109401	0.551607273	0.770081927	-0.131959912	0.436248061	0.686865133	0.485744887	0.002305827	0.029733975	0.153856997	0.363253057	0.625942652	-0.252773934	0.131190413	0.360718921
SEMA4B	SEMA4B	10509	darkorange	darkorange	0.071829683	0.672679746	0.052230943	0.758833103	-0.004885923	0.977103874	0.990940707	0.131366859	0.438330893	0.688431277	0.036273343	0.831218441	0.927016074	0.263624811	0.114896191	0.334514774	0.04358124	0.797860314	0.911455896	0.376717457	0.021548599	0.123345618	0.256973242	0.124692752	0.35036782	-0.331675436	0.044917418	0.193314766	0.316741875	0.056127733	0.220762996	-0.183516504	0.276930786	0.543409292	-0.285705072	0.086498679	0.284519935	-0.045133975	0.790815736	0.90794038	-0.185814533	0.27085505	0.537091064	-0.055720808	0.743245948	0.883379145	0.224120199	0.182362569	0.433650818	0.270265273	0.105705125	0.319146892	-0.43340399	0.007369969	0.062569278	0.559721069	0.000315896	0.00794191	-0.125524664	0.459138773	0.704549063	-0.294794732	0.076524478	0.26502915
HLTF	HLTF	6596	darkorange	darkorange	0.191173754	0.25702766	0.050756529	0.765447108	0.111290547	0.511977874	0.74311063	0.226820224	0.177012396	0.426597742	-0.092799514	0.584870552	0.791548149	0.205154842	0.223191981	0.48394741	0.244824345	0.144173027	0.38029504	0.454421221	0.004722084	0.047133388	0.244931995	0.143991157	0.38004522	-0.192720653	0.253125265	0.518156836	0.110761603	0.513998104	0.744588782	0.061268657	0.718675131	0.870122112	-0.456710332	0.004491041	0.045628262	-0.155800066	0.357150826	0.620429078	0.033549892	0.843728184	0.933016704	-0.194812446	0.247911334	0.512341939	0.175481736	0.298867022	0.565881085	0.240773436	0.151139843	0.39089714	-0.272202688	0.103131632	0.314631869	0.529305952	0.000755711	0.014225594	-0.096350752	0.570520162	0.782371314	-0.306433472	0.065089346	0.241178689
POLR2H	POLR2H	5437	darkorange	darkorange	0.020605274	0.903653164	-0.040392714	0.812375174	-0.069114573	0.684401145	0.851031624	0.324420048	0.050114257	0.206336869	-0.185810326	0.270866092	0.53710235	0.27051276	0.105373698	0.31866847	0.197799843	0.240590494	0.503928887	0.45120601	0.005063931	0.049269959	0.224856718	0.180891899	0.43175597	-0.177340686	0.293695859	0.560663202	0.228003523	0.174703257	0.423569684	-0.205310107	0.222834233	0.48351212	-0.271894722	0.103537491	0.315330856	-0.13323154	0.431800477	0.683338942	-0.101455067	0.550179788	0.769118888	-0.084394873	0.61945568	0.813168238	0.153700244	0.363748046	0.626359471	0.365703522	0.026022664	0.13881974	-0.525485852	0.000838408	0.015271143	0.694415937	1.86630816028517e-06	0.000216314	0.002063281	0.990330131	0.996369878	-0.45471862	0.004691498	0.046938047
IGFBP5	IGFBP5	3488	darkorange	darkorange	0.047770621	0.778891212	0.040390906	0.812383418	-0.080869294	0.634212753	0.821989197	0.357045814	0.030055926	0.151524271	-0.210266232	0.211620496	0.470126426	0.273895461	0.100922341	0.310709662	0.260794397	0.118991559	0.341310289	0.546734618	0.000463127	0.010258774	0.198220209	0.239572174	0.50278007	-0.157809898	0.350904328	0.61497638	0.226290784	0.178052578	0.427960223	-0.181870601	0.281336535	0.548027832	-0.308608749	0.063110073	0.236773201	-0.096784694	0.56877769	0.781199269	-0.038656282	0.820306122	0.921966252	-0.192436715	0.253838588	0.518869554	0.208936581	0.214589905	0.473745186	0.400485162	0.01404044	0.094575375	-0.502023627	0.001545981	0.022864463	0.723527229	4.20201523321934e-07	7.38994793224911e-05	0.10419625	0.539399296	0.761919216	-0.484493549	0.002375889	0.030302256
TRMT112	TRMT112	51504	darkorange	darkorange	0.0662685	0.696766423	0.035843336	0.833190975	-0.131231633	0.43880658	0.68877463	0.230931784	0.169081556	0.41580453	-0.061515306	0.717588976	0.869517598	0.365768346	0.025994245	0.138725348	0.335910357	0.042090821	0.185803032	0.319656034	0.053781145	0.215287687	-0.031954726	0.851073082	0.936251323	-0.326286083	0.048733769	0.202900828	0.202646183	0.22902672	0.490793343	-0.370634748	0.023932827	0.13172118	-0.050728609	0.765572511	0.895048327	0.149373658	0.377569161	0.638462842	0.064599796	0.704052652	0.861867322	0.192088764	0.254714548	0.519891228	0.175930227	0.29761414	0.56466189	0.519198054	0.000992081	0.017039666	-0.511180281	0.001223877	0.019579308	0.599476775	8.82428831458508e-05	0.003340659	-0.263182183	0.115529543	0.335553703	-0.308975049	0.062781509	0.235989481
SRSF6	SRSF6	6431	darkorange	darkorange	0.04751686	0.78003676	-0.031439129	0.853449809	0.191732124	0.255614469	0.520879838	0.045725435	0.788136615	0.906722559	-0.0647288	0.703488431	0.861539009	0.197218985	0.242002397	0.505633475	0.054594111	0.748267573	0.886028375	-0.065474093	0.700231831	0.859650078	-0.320050701	0.053469456	0.214554581	-0.248424345	0.138181855	0.37152659	0.147789392	0.382706412	0.643000092	-0.206966065	0.219043132	0.479059054	0.052966031	0.755541871	0.889852094	0.217339775	0.196301237	0.451521992	-0.092630746	0.585556509	0.792025436	-0.159514254	0.345659492	0.610248206	0.166854137	0.323622639	0.590159287	0.365991602	0.025896564	0.138392469	-0.123795665	0.465396741	0.709547431	0.26986037	0.106249064	0.320037369	-0.144974864	0.391933386	0.650602515	0.057682947	0.734525797	0.878739064
IL1B	IL1B	3553	darkorange	darkorange	0.118099673	0.486329778	0.026314258	0.877139653	-0.052015854	0.759796924	0.892073451	0.337565986	0.041025677	0.182903522	-0.05526236	0.745287979	0.884453529	0.192397149	0.253938093	0.51897756	0.338647031	0.040342051	0.181013053	0.503417108	0.001492599	0.022349681	0.435586878	0.007045885	0.060847747	-0.040029853	0.814031006	0.918932055	0.153461901	0.36450145	0.627117515	0.215229063	0.200788666	0.457044556	-0.378611802	0.020847767	0.120831575	-0.302937431	0.068372597	0.248287146	0.21998039	0.19078678	0.444469319	-0.326785993	0.048369169	0.202049294	0.26942927	0.106830525	0.321051274	0.210292045	0.211563133	0.470063577	-0.174038713	0.302920993	0.569709533	0.761077988	4.547989217171e-08	1.35237334538177e-05	-0.035584002	0.834381079	0.92853775	-0.300252306	0.070981575	0.253694752
TXNL4B	TXNL4B	54957	darkorange	darkorange	0.099987029	0.55599468	-0.025066281	0.882925239	-0.023577181	0.889836459	0.953740582	0.249249313	0.136835158	0.369473493	-0.068453709	0.687265324	0.852593279	0.164457571	0.330719533	0.596932513	0.311789935	0.060301517	0.230299131	0.350839416	0.033252463	0.161018478	0.162312987	0.337151214	0.602638361	-0.055129583	0.745879719	0.884755968	0.170974507	0.311644824	0.578710796	0.055167633	0.745710126	0.884672434	-0.314012104	0.05839911	0.225953164	-0.186284363	0.269623713	0.53575693	0.247072762	0.14040928	0.374697044	-0.151870019	0.369557274	0.631661315	0.210219557	0.211724248	0.470248825	0.363095269	0.027187637	0.142593852	-0.225795943	0.179028712	0.429257405	0.517346665	0.001041843	0.017618302	-0.185989187	0.270396884	0.536644985	-0.19342324	0.25136594	0.516257958
CHCHD3	CHCHD3	54927	darkorange	darkorange	0.067028481	0.693456841	-0.020885853	0.902347463	0.009786032	0.954159395	0.981623607	0.094382267	0.578454905	0.787591294	-0.070266959	0.679417101	0.848299947	0.208058781	0.216565897	0.476076921	0.081235889	0.632671666	0.821011148	0.168518182	0.318751216	0.585656604	-0.097147535	0.567322588	0.780185275	-0.36816016	0.024963446	0.135236018	0.300611871	0.070627749	0.252892112	-0.274716187	0.099864253	0.308816069	-0.153087027	0.365688313	0.628174389	0.032840909	0.846991111	0.934458923	-0.123308612	0.467167736	0.710921406	0.035285849	0.835749782	0.929142004	0.126192125	0.456735073	0.702789191	0.4346611	0.007181806	0.061511065	-0.428769693	0.008100602	0.066625099	0.428432228	0.008156146	0.066902339	-0.341528639	0.038564817	0.176070309	-0.199938895	0.235438975	0.498139581
DDX1	DDX1	1653	darkorange	darkorange	0.126258706	0.45649567	0.020496475	0.904159535	-0.110632156	0.514493115	0.744944093	0.137615799	0.416660513	0.671345711	-0.060370036	0.722636937	0.872319391	0.173463885	0.304545582	0.571417791	0.176497588	0.296034003	0.563051429	0.124019664	0.464583448	0.708970339	-0.208915368	0.21463751	0.473805024	-0.162443043	0.336758997	0.602244968	0.221984678	0.186674632	0.43915517	-0.182703394	0.279101664	0.545723618	0.038904673	0.819170531	0.921396412	0.083723994	0.622252749	0.814758807	0.055474075	0.744344737	0.883899766	-0.389006321	0.017331632	0.107832927	0.203590802	0.226817622	0.488224282	0.437127502	0.006824588	0.059607713	-0.141892173	0.402186089	0.659304746	0.356162987	0.030494574	0.152845087	-0.034634043	0.83874361	0.93058581	-0.050972765	0.76447607	0.894468746
TCF19	TCF19	6941	darkorange	darkorange	0.009242331	0.956703786	0.018858131	0.91178912	-0.171208645	0.310972697	0.577985434	0.153839503	0.363308279	0.626009079	0.117624751	0.488096843	0.72607187	0.257895713	0.123298124	0.348172467	0.206251515	0.220673531	0.481037858	0.48549793	0.002319509	0.029841074	0.344142605	0.037008189	0.171731082	-0.268168372	0.108545047	0.323872958	0.358168218	0.029505739	0.149783848	0.050718129	0.765619587	0.895081623	-0.299526299	0.071700229	0.255145865	-0.225383289	0.179845626	0.430257518	-0.006121339	0.971316684	0.988798119	-0.287373414	0.084596518	0.28106852	0.438066873	0.006692607	0.058866361	0.100122901	0.555455291	0.772639268	-0.205799763	0.221708585	0.482279137	0.652878953	1.18844118034579e-05	0.000821232	0.097330865	0.566588027	0.779590795	-0.216750285	0.197547373	0.45303086
VPS37A	VPS37A	137492	darkorange	darkorange	0.052819828	0.756196134	0.017266423	0.919208983	0.09159142	0.589788708	0.794526447	0.267910976	0.108897589	0.324503902	-0.069396219	0.683181807	0.850361497	0.079096385	0.641687016	0.826350198	0.380961399	0.020005	0.117708997	0.220855313	0.188983949	0.442220663	0.366574742	0.025642852	0.137577741	0.189725241	0.26071787	0.526402449	-0.254813191	0.128004378	0.355716678	0.436951413	0.006849575	0.059759844	-0.167351638	0.322161388	0.588722936	-0.292110743	0.079371406	0.270688974	0.490473527	0.002057136	0.02756272	-0.249297511	0.13675678	0.369389091	0.167637353	0.321324057	0.587978655	-0.086793612	0.609497966	0.807039052	0.21337388	0.204791529	0.461896849	0.445255324	0.005753284	0.053438713	-0.044793074	0.792360987	0.908692434	-0.14770225	0.382990166	0.64324008
LAT2	LAT2	7462	darkorange	darkorange	0.080299631	0.63661051	0.015104714	0.929296621	-0.169463424	0.316004619	0.583036541	0.018079907	0.915415989	0.965333651	-0.08706492	0.608376001	0.806276941	0.022899389	0.892984916	0.955168726	0.014260602	0.933238716	0.972918915	0.598104956	9.24732528618562e-05	0.003447094	0.219663867	0.191441966	0.445349993	-0.393441908	0.015990451	0.102361361	0.450111325	0.0051851	0.05002183	-0.061839259	0.716163228	0.868686332	-0.548015622	0.000446283	0.009999427	-0.154098804	0.362490278	0.625254099	-0.122540156	0.469969202	0.712842743	0.09473241	0.577039898	0.786774439	0.219467247	0.191849754	0.445835847	0.325687038	0.049173572	0.203950414	-0.451891296	0.00498933	0.0488103	0.553702215	0.000377919	0.008953069	0.149598599	0.37684306	0.637831134	-0.371910563	0.023415415	0.129865217
TMCC1	TMCC1	23023	darkorange	darkorange	0.058596418	0.730477209	0.014088896	0.934040797	-0.057527343	0.735216153	0.87912891	0.248506159	0.138047865	0.371310161	0.062720358	0.712290223	0.866483039	0.273378734	0.101592878	0.311901815	0.308574882	0.06314052	0.2368376	0.402444049	0.013535217	0.092401654	0.324575633	0.04999797	0.206041718	-0.135248853	0.424796656	0.677789874	0.231496868	0.168011815	0.41426474	0.097468893	0.56603527	0.779252783	-0.170352398	0.313435125	0.580597503	-0.162863044	0.33549429	0.601180113	0.202070408	0.230380395	0.492406817	-0.188299394	0.264384404	0.530392584	0.379469054	0.020536919	0.119673458	0.255296144	0.127258337	0.354462109	-0.136568716	0.420248861	0.674121239	0.730538099	2.85296412221192e-07	5.54933698057311e-05	-0.112733344	0.506487519	0.739333171	-0.126686822	0.454957918	0.701453536
PODXL2	PODXL2	50512	darkorange	darkorange	-0.004885105	0.977107709	-0.012723669	0.940420319	0.173838001	0.303487621	0.570297217	0.238368512	0.15539018	0.396941333	-0.040558267	0.811619972	0.917892558	0.321175795	0.052588828	0.212398009	0.17313803	0.305468971	0.57229529	0.334988222	0.042693706	0.187369362	0.27274565	0.102419026	0.313437379	-0.202756292	0.228768467	0.490480867	0.14570758	0.389518958	0.648569869	-0.072205222	0.671064404	0.843610236	-0.250265362	0.135189876	0.367011437	-0.056594466	0.739359265	0.881223672	-0.016756813	0.921586021	0.968013424	-0.052628171	0.75705406	0.890711562	0.236355977	0.159013178	0.402051744	0.235370223	0.160809884	0.404649773	-0.295437568	0.075854583	0.263633782	0.610970376	5.90979959039944e-05	0.002533751	0.03731628	0.826438505	0.924722189	-0.207802276	0.217145665	0.476828001
FCGR3A	FCGR3A	2214, 2215	darkorange	darkorange	0.065833898	0.698661526	-0.009823338	0.953984832	-0.119849748	0.479846859	0.720182201	0.317351475	0.055630238	0.219672368	-0.050519031	0.766514033	0.895412777	0.336099528	0.041967998	0.185471462	0.451241774	0.005060014	0.049248518	0.573169226	0.000208983	0.006034599	0.222361619	0.185908321	0.438106749	-0.147190539	0.384658911	0.64461153	0.48363277	0.002425158	0.030712178	0.004322338	0.979744336	0.992011224	-0.266702839	0.110563892	0.327314179	-0.198272629	0.239445393	0.502645497	0.232702124	0.165746443	0.411222727	-0.165142439	0.328681693	0.59509233	0.5260713	0.000825235	0.015107089	0.424319473	0.00885969	0.070459909	-0.285869045	0.086310275	0.284129797	0.719363779	5.2595315811986e-07	8.6997494888496e-05	-0.088574913	0.602147745	0.802470748	-0.201732936	0.23117633	0.493332757
RNF24	RNF24	11237	darkorange	darkorange	0.008562222	0.959887126	0.007103801	0.966715452	-0.148172221	0.381461285	0.641932247	0.317960232	0.055136943	0.218529035	-0.276829342	0.097178888	0.304146948	0.125051883	0.460845469	0.70602458	0.151093706	0.372037892	0.633699788	0.411270842	0.011444892	0.082907529	0.255057833	0.127626063	0.35510021	-0.058577247	0.730562104	0.876513638	0.109070348	0.520484133	0.749307037	-0.166250374	0.325401538	0.591888037	-0.331413371	0.045097242	0.193772529	-0.248630954	0.137843668	0.371010064	-0.011476751	0.946250204	0.97832064	-0.133954629	0.42928269	0.681346523	0.050213021	0.767889365	0.89613148	0.292138593	0.079341448	0.270636754	-0.53119703	0.000717518	0.013722325	0.670452773	5.62599258751314e-06	0.000484502	0.060886403	0.720359521	0.87116095	-0.574781865	0.000198642	0.005835641
TBX1	TBX1	6899	darkorange	darkorange	0.020855736	0.902487606	-0.006982329	0.967284297	-0.021278686	0.900519811	0.958641665	0.399843904	0.014209248	0.095256086	-0.20420431	0.225390675	0.486533168	0.207307948	0.218265986	0.478151295	0.193809691	0.250401725	0.515042268	0.299561601	0.071665153	0.255045605	0.097600815	0.565507196	0.778972935	-0.022928126	0.892851394	0.955100396	0.220814883	0.189066991	0.442338962	-0.118456019	0.485006081	0.723898027	-0.134709971	0.426661336	0.679232308	-0.187563203	0.266290744	0.532470343	-0.007807932	0.963418388	0.98563421	-0.126317076	0.456285847	0.702471173	0.109403447	0.519203503	0.748349793	0.423085068	0.009080707	0.071536252	-0.387455348	0.01782231	0.109669886	0.668060515	6.24695442919897e-06	0.000523853	-0.177913386	0.292114382	0.559085249	-0.322571769	0.051512333	0.209736544
SMIM30	SMIM30	401397	darkorange	darkorange	0.118554071	0.48464218	-0.00059053	0.997232336	-0.02081086	0.902696427	0.959653244	0.281071069	0.091955581	0.294796351	-0.083444684	0.623418805	0.815484161	0.110652482	0.514415371	0.744882572	0.115291575	0.496825872	0.732383177	0.367859178	0.025091268	0.135700745	0.175810997	0.297946886	0.5649783	-0.162162211	0.337606272	0.603039007	0.293397063	0.077996892	0.267972534	0.028227353	0.868282882	0.943964219	-0.351714922	0.032785381	0.159719376	-0.146816954	0.385879895	0.645495233	-0.101534242	0.54986699	0.768913602	-0.175863325	0.29780082	0.564828947	0.147031278	0.385179143	0.644965271	0.352474963	0.032384268	0.158499538	-0.30498055	0.066438396	0.244027843	0.652864834	1.18913257266626e-05	0.000821233	-0.16553096	0.327529111	0.593925326	-0.307898221	0.063751277	0.238289409
GNB2	GNB2	2783	darkred	Innate_protein_processing	-0.511679512	0.00120816	-0.445097973	0.005772559	0.602475848	7.95966385660242e-05	0.003115698	0.567726401	0.00024755	0.006751839	-0.247433912	0.139811532	0.373807537	0.777414809	1.51793450114587e-08	6.03209916200362e-06	0.493214291	0.001924033	0.026358463	-0.368721068	0.024726676	0.134519191	-0.742121827	1.46499637212756e-07	3.36286212483939e-05	0.040345278	0.812591591	0.918284865	0.091562587	0.589906309	0.794630368	-0.691714123	2.12461742306871e-06	0.000238351	0.546375073	0.000467956	0.010318797	0.704196566	1.15350141936073e-06	0.000153031	0.006665538	0.968767879	0.987852962	-0.121085873	0.475295113	0.716940297	0.24269679	0.147802066	0.385771038	0.667325149	6.45005445708621e-06	0.00053366	-0.333686377	0.043556709	0.189654303	0.168798088	0.317936336	0.584885655	-0.430092509	0.007885989	0.065437813	0.174430665	0.301816416	0.568635483
RAB6A	RAB6A	5870	darkred	Innate_protein_processing	-0.516066492	0.00107753	-0.440774916	0.006324333	0.465962552	0.003654059	0.039893364	0.518020635	0.001023478	0.017415893	-0.322802605	0.051336037	0.209323087	0.645097194	1.63021050744529e-05	0.001025123	0.522092504	0.000918492	0.01621164	-0.261556266	0.117878594	0.339427584	-0.472155195	0.00317279	0.03658736	0.023829805	0.8886634	0.953223038	-0.018952525	0.911349319	0.963431211	-0.613896567	5.32301030314564e-05	0.002355161	0.420821631	0.009498209	0.073630188	0.422278007	0.00922774	0.072282938	0.152339752	0.368061083	0.630282547	0.087408348	0.606957057	0.805361857	0.019447054	0.909045641	0.962386511	0.573376775	0.000207626	0.006007469	-0.444289081	0.005872526	0.054145557	0.252545875	0.131550343	0.361257741	-0.5090116	0.001294267	0.020325803	-0.014993499	0.929815915	0.971566615
SLA2	SLA2	84174	darkred	Innate_protein_processing	0.39527862	0.015461215	0.419372158	0.009774078	-0.163013116	0.335043104	0.600783601	-0.218674459	0.193500194	0.447950786	0.291534599	0.079993126	0.271866705	0.037337678	0.826340501	0.924685473	-0.21044001	0.211234521	0.469688434	0.217536728	0.195886123	0.45097616	0.067805706	0.69007794	0.85414512	-0.485116741	0.002340767	0.03002561	0.391721909	0.016499782	0.104427259	-0.210198336	0.211771432	0.470300194	-0.077664814	0.647747746	0.829911596	0.098747299	0.560927475	0.776148382	-0.27471385	0.099867254	0.308821031	0.327151936	0.048103667	0.20137335	0.074798497	0.659949673	0.837164441	0.339671835	0.039702547	0.179207237	-0.343835894	0.037188143	0.172229591	0.254330952	0.128752559	0.35684137	-0.268373012	0.108265379	0.323437054	-0.027667889	0.870871361	0.945189795
WIPF1	WIPF1	7456	darkred	Innate_protein_processing	0.411700577	0.011350546	0.410499441	0.01161592	-0.280442906	0.092715197	0.29611997	-0.116746801	0.491372171	0.728397019	0.349638793	0.033901834	0.162879975	0.299369693	0.071855993	0.25550334	-0.05616983	0.741247573	0.882199521	0.437238077	0.006808937	0.059523265	-0.030274417	0.858823395	0.939801836	-0.707024671	1.00008058589493e-06	0.000137837	0.697225442	1.62853258423822e-06	0.000197034	-0.509382476	0.001281982	0.020188946	-0.068950829	0.685110409	0.851401896	0.298985054	0.072239692	0.256325121	-0.276510248	0.097580811	0.304877912	0.018944978	0.911384479	0.963437707	0.230086871	0.170690129	0.417905212	0.710457019	8.39141224096977e-07	0.000121309	-0.670341995	5.65345242161471e-06	0.000485735	0.513856267	0.001141693	0.018726603	-0.422112338	0.009258172	0.07243578	-0.131585876	0.437561057	0.687858536
ZC3H13	ZC3H13	23091	darkred	Innate_protein_processing	0.365745401	0.026004301	0.405714721	0.012725899	-0.251525812	0.133169205	0.363901018	0.000255532	0.998802386	0.999527484	0.09105341	0.591984798	0.795789298	0.105897023	0.5327618	0.757503435	0.00507878	0.976200372	0.990605701	0.450239101	0.005170829	0.049936744	0.136049501	0.422034625	0.67566394	-0.413605281	0.010940282	0.080569656	0.281182333	0.091821533	0.294571311	-0.273630634	0.101265574	0.311332732	-0.29861102	0.072614347	0.257104379	0.151108546	0.371990378	0.633654457	-0.10233413	0.546711592	0.766710335	-0.110753056	0.514030783	0.744617575	0.068966702	0.685041641	0.851375234	0.413879139	0.010882343	0.080297289	-0.545987096	0.000473216	0.010399342	0.407585326	0.01228171	0.086794288	-0.082686366	0.626589167	0.817386263	-0.368428679	0.024849866	0.134908511
CDKN1A	CDKN1A	1026	darkred	Innate_protein_processing	-0.390054267	0.017006548	-0.400208282	0.014113118	0.330069503	0.046028517	0.19614188	0.505208555	0.001426361	0.021695653	-0.340309442	0.039308832	0.178147519	0.595949387	9.94911538136734e-05	0.003626627	0.496541916	0.001772636	0.024978535	-0.128418413	0.448766759	0.696687234	-0.529107983	0.000759811	0.014276815	-0.061910784	0.715848567	0.868470407	0.097433627	0.566176475	0.779293998	-0.553604209	0.000379013	0.008970774	0.297752266	0.073480281	0.258916838	0.404822542	0.012942496	0.089762301	0.122508144	0.470086097	0.712961526	-0.129339612	0.445491824	0.694128805	0.277971667	0.095750417	0.301624773	0.606723426	6.86580326544931e-05	0.002810242	-0.367111292	0.025411231	0.136798662	0.367418612	0.025279346	0.136347705	-0.258182604	0.122866775	0.347539535	-0.032017306	0.850784697	0.936155433
YWHAQ	YWHAQ	10971	darkred	Innate_protein_processing	-0.404350214	0.01305842	-0.395513346	0.015394655	0.462502741	0.003949634	0.041958374	0.529559036	0.000750497	0.014158356	-0.288529893	0.083297064	0.278514539	0.712100917	7.70823250755512e-07	0.000114336	0.416775991	0.010285267	0.077395823	-0.049505234	0.771073113	0.897823432	-0.485912353	0.00229659	0.029664855	-0.145008609	0.391822002	0.650501215	0.166249732	0.325403432	0.591888037	-0.703458862	1.19693041863836e-06	0.00015734	0.311127044	0.060878433	0.231596409	0.4751575	0.002960043	0.034948793	-0.093856227	0.580583683	0.788910309	-0.079943924	0.638109555	0.824310563	0.184826317	0.273456988	0.539802851	0.710451902	8.39362322590883e-07	0.000121309	-0.578719304	0.000175296	0.005342088	0.443346522	0.00599089	0.054811263	-0.351689868	0.032798672	0.159748028	-0.135682836	0.423298273	0.676680858
YWHAG	YWHAG	7532	darkred	Innate_protein_processing	-0.494367344	0.001870336	-0.393269274	0.016040968	0.418782908	0.009888161	0.075495577	0.705673416	1.07087728751887e-06	0.000144869	-0.59518432	0.000102095	0.003686771	0.593414733	0.000108355	0.003836706	0.611039311	5.89532890838331e-05	0.002530043	-0.349935688	0.033740298	0.162391063	-0.664901031	7.16305479436928e-06	0.000578173	0.203622255	0.226744316	0.488163089	-0.080696785	0.634938471	0.822483186	-0.647520323	1.47881459045898e-05	0.000956423	0.336987562	0.041395294	0.183907997	0.354176288	0.031500949	0.155839126	0.196286733	0.244280069	0.508270093	0.009400705	0.955962591	0.982386333	0.005151811	0.975858242	0.990526612	0.65784605	9.66739090065537e-06	0.000710758	-0.4644004	0.003785045	0.040807746	0.284730444	0.087625086	0.286596159	-0.42796017	0.008234389	0.067317466	-0.170830106	0.312059805	0.579146286
EXOC7	EXOC7	23265	darkred	Innate_protein_processing	-0.450063404	0.005190461	-0.38791308	0.017676303	0.492962637	0.001935931	0.026459501	0.617646597	4.64825602951394e-05	0.002137046	-0.275637394	0.098686724	0.306782464	0.771653521	2.25816320298112e-08	8.15659955653574e-06	0.555616995	0.000357101	0.008616917	-0.2150468	0.201179492	0.4574847	-0.539875485	0.000563336	0.011682012	-0.032150925	0.850169009	0.93594132	0.174927418	0.300420183	0.56728565	-0.643275506	1.75317578504277e-05	0.001078845	0.375161243	0.022138908	0.125433459	0.480871277	0.002589305	0.032030244	0.130185585	0.442495838	0.691637856	-0.202793526	0.228681181	0.49040678	0.293649869	0.077728945	0.267467552	0.694583046	1.85131985474675e-06	0.000214836	-0.429969719	0.007905704	0.065557763	0.377088393	0.021409845	0.122885855	-0.528272514	0.000777335	0.014511212	0.019399169	0.909268671	0.962486314
ZFAND6	ZFAND6	54469, 158381	darkred	Innate_protein_processing	0.261337069	0.118198002	0.387806956	0.017710065	-0.099830913	0.556614741	0.773420011	0.042904256	0.800936683	0.912825763	-0.080459104	0.635938907	0.823058683	-0.000272896	0.998721005	0.999509176	0.06008802	0.723881749	0.872928669	-0.07044681	0.678640454	0.847841191	-0.105659603	0.533685984	0.758016192	0.018619157	0.912902659	0.964090239	-0.075528664	0.656832966	0.835337493	-0.162694829	0.336000466	0.601612086	0.129936815	0.443375702	0.692264434	0.096942994	0.568142648	0.78073327	0.111981896	0.509343348	0.741172735	0.125508121	0.459198432	0.704590291	-0.100554749	0.553742548	0.771489184	0.28177738	0.091107182	0.29325409	-0.202123487	0.230255375	0.492236914	0.085988981	0.61283059	0.809032665	-0.144093085	0.394850484	0.653089825	-0.136603241	0.420130268	0.674037705
LONP2	LONP2	83752	darkred	Innate_protein_processing	0.421058409	0.009453781	0.382901624	0.019330678	-0.234289744	0.162796041	0.407450788	-0.271095069	0.104596997	0.317176082	0.449335074	0.005272532	0.050498097	0.025955942	0.878800168	0.948803293	-0.211703938	0.208441872	0.466405285	0.009675336	0.954677391	0.981812934	-0.19043951	0.258893853	0.524500539	-0.412046358	0.011275111	0.082130683	0.504359704	0.001457417	0.022025802	-0.332728047	0.044200954	0.19140281	0.208183308	0.216284818	0.475725092	0.322743569	0.051381078	0.209413065	-0.202013929	0.230513471	0.492601418	-0.0253997	0.881378921	0.9499145	-0.057688082	0.734503015	0.878739064	0.512896811	0.001170581	0.019015451	-0.271968308	0.103440403	0.315150183	-0.025764044	0.879689676	0.949205098	-0.504243845	0.001461702	0.022070989	0.203291152	0.227516809	0.489077398
BRI3	BRI3	25798	darkred	Innate_protein_processing	-0.40695657	0.012429525	-0.380907758	0.020023918	0.33218072	0.044572334	0.192437012	0.419765694	0.009698512	0.074628346	-0.184368121	0.274668929	0.541035154	0.647239523	1.49567759123943e-05	0.000964715	0.481482147	0.002552181	0.031733598	-0.135094564	0.425330073	0.678235341	-0.583594192	0.000149822	0.004793935	-0.098444876	0.562133856	0.776941786	0.239456643	0.153456453	0.39412263	-0.582027291	0.000157621	0.004958436	0.393003315	0.016119056	0.102874056	0.540986284	0.000545902	0.011428817	0.125174928	0.460400962	0.705627037	-0.065316402	0.700920433	0.860018952	0.345126864	0.036435482	0.170114228	0.64195338	1.84764290170773e-05	0.001116	-0.300300659	0.070933913	0.253580457	0.251310142	0.133513358	0.364425725	-0.32476851	0.049854112	0.205694629	0.140357131	0.407348294	0.663512234
POM121C	POM121C	100101267, 9883	darkred	Innate_protein_processing	0.431466399	0.007668263	0.379104561	0.020668612	-0.187726167	0.265867978	0.531974491	-0.243075243	0.147151693	0.384763603	0.316493496	0.056331449	0.221247879	0.062424639	0.713589313	0.867177227	-0.212997114	0.205611196	0.462881017	0.273618697	0.101281067	0.311361863	0.049302301	0.771986621	0.898280727	-0.580649665	0.000164777	0.005120983	0.434191313	0.007251635	0.061928431	-0.246321501	0.141658727	0.376698491	-0.152614656	0.367187136	0.629523453	0.174008801	0.303005392	0.569807256	-0.207665506	0.217455239	0.47714733	-0.151429202	0.370964644	0.63275348	0.0992223	0.559035089	0.774956476	0.364058922	0.026752309	0.141192289	-0.368815571	0.024686968	0.134374983	0.28547975	0.086758092	0.284913151	-0.279780085	0.093521938	0.297576773	-0.090644256	0.593657312	0.796890598
PTMA	PTMA	5757	darkred	Innate_protein_processing	-0.410050394	0.011716474	-0.374312982	0.022466295	0.516863504	0.001055187	0.017764996	0.528213262	0.000778592	0.014527646	-0.202356419	0.229707289	0.491552659	0.8942651	8.94289747779387e-14	4.62705515501055e-10	0.554258178	0.000371765	0.008855951	-0.211991143	0.207810879	0.465674071	-0.658075647	9.57469387042726e-06	0.000705892	-0.208644487	0.215246045	0.474525567	0.161448654	0.339764971	0.604913467	-0.815381764	7.9698450420732e-10	6.13630628685814e-07	0.419074136	0.009831636	0.075248293	0.701576551	1.31463851933038e-06	0.000168974	0.022934801	0.892820382	0.955079611	-0.114284959	0.5006163	0.735097269	0.377625429	0.021210277	0.122125896	0.784218924	9.35119566130676e-09	4.26658609802479e-06	-0.525921183	0.000828595	0.015148673	0.353588585	0.031803819	0.156761896	-0.54337204	0.000510071	0.010929953	0.078248701	0.645273066	0.828382766
DAP3	DAP3	7818	darkred	Innate_protein_processing	0.350500776	0.033434581	0.370528592	0.023976303	-0.162369265	0.336981459	0.602451234	-0.20378268	0.226370676	0.487680137	0.289640444	0.082063821	0.276128817	0.083049731	0.625069187	0.816491872	-0.013171401	0.938327704	0.975005847	0.46056043	0.004124495	0.043165463	0.247244752	0.14012438	0.374250634	-0.456249358	0.004536764	0.045948949	0.460788738	0.004103598	0.043016366	0.044194252	0.795077237	0.910130918	-0.21338866	0.204759421	0.461868726	0.024103234	0.887393995	0.952630054	-0.04611477	0.786374354	0.905856669	-0.041328587	0.80810825	0.916285945	0.301344943	0.069910664	0.251409391	0.209594917	0.213116123	0.47201011	-0.134914375	0.425953505	0.678781175	0.410342051	0.01165108	0.083870401	0.063544047	0.70867598	0.864524276	0.012725371	0.94041236	0.97592204
DYRK1A	DYRK1A	1859	darkred	Innate_protein_processing	0.325036732	0.04965461	0.369512739	0.024395663	-0.363724507	0.026902724	0.141684082	-0.175652462	0.298389694	0.565398458	0.156647353	0.354509365	0.618135803	-0.198222859	0.239565764	0.50278007	-0.168391646	0.319120022	0.585932872	0.10955875	0.51860696	0.747933856	-0.129236929	0.445856224	0.69436053	-0.115792151	0.494946406	0.730982989	0.298491695	0.072734189	0.257370192	-0.202475274	0.229427968	0.491229796	0.093934878	0.580265174	0.788725105	0.075364969	0.657531205	0.835744824	-0.1613404	0.340093205	0.605203849	0.064801861	0.703168958	0.861407157	-0.332930652	0.044064114	0.191081577	0.31694229	0.055963785	0.220352666	-0.29400832	0.077350255	0.266687971	-0.056814292	0.738382313	0.880687565	-0.160124838	0.34379222	0.608626466	-0.061015823	0.719789088	0.870768635
QKI	QKI	9444	darkred	Innate_protein_processing	-0.396818322	0.015028991	-0.364057083	0.026753135	0.479253053	0.00268994	0.03284083	0.558291719	0.000329737	0.008166077	-0.386466579	0.018141159	0.110927431	0.645146442	1.62699802790721e-05	0.001023849	0.475367222	0.002945658	0.034865275	-0.034852929	0.837737989	0.930083802	-0.424846807	0.008766682	0.069998165	-0.080571564	0.635465468	0.822761303	0.151137196	0.371898664	0.63358699	-0.630332306	2.90019246620298e-05	0.001530871	0.121237462	0.474738486	0.716505917	0.373393365	0.022825758	0.127850337	0.044768903	0.792470582	0.908729594	0.04359745	0.797786692	0.911433074	0.206422088	0.220283579	0.480568789	0.720554851	4.93439513888927e-07	8.31072931269958e-05	-0.625434797	3.48807050740462e-05	0.001743698	0.439090274	0.006551322	0.058014832	-0.437732081	0.006739391	0.05911506	-0.214306746	0.202771837	0.459442155
TXLNA	TXLNA	200081	darkred	Innate_protein_processing	-0.408378076	0.012097467	-0.362441902	0.027486106	0.35162777	0.032831635	0.159836351	0.287965505	0.083929282	0.279773359	-0.137558991	0.41685475	0.671515397	0.728342529	3.22485300887524e-07	6.06300489386646e-05	0.541935632	0.000531384	0.011231125	-0.078844709	0.642750877	0.827013438	-0.496700839	0.001765675	0.024900792	-0.296543437	0.074712879	0.261291053	0.15252846	0.367461026	0.629759307	-0.65656044	1.02017423402319e-05	0.000736874	0.227976603	0.174755548	0.42361476	0.582591792	0.00015477	0.00489295	0.148758199	0.379560044	0.640172269	0.052611858	0.757127096	0.890749912	0.362958509	0.027249889	0.142795864	0.543938965	0.000501871	0.010821214	-0.388010912	0.017645227	0.109005207	0.22611973	0.178389573	0.428399605	-0.253026957	0.130791937	0.360085182	0.08386405	0.621668386	0.814380781
BRD2	BRD2	6046	darkred	Innate_protein_processing	-0.404006036	0.013143445	-0.361601182	0.027874131	0.501734327	0.001557271	0.022964493	0.485873169	0.002298748	0.029683598	-0.240501251	0.15161659	0.391566455	0.768054494	2.87748843904027e-08	9.79626499757964e-06	0.666922879	6.56369294652133e-06	0.000540601	-0.242654121	0.147875524	0.385876377	-0.592002923	0.000113596	0.003975542	-0.044146012	0.795296158	0.91021956	0.099294459	0.558747869	0.774757594	-0.584117639	0.000147295	0.00473887	0.356533049	0.030310066	0.152315737	0.602796281	7.87196426111462e-05	0.003091661	0.309790585	0.062054846	0.234328171	-0.003463719	0.983767463	0.993609297	0.328094476	0.047425216	0.199754208	0.680122715	3.64875061700198e-06	0.000356874	-0.315911879	0.056810782	0.222378944	0.252252191	0.132014923	0.361970309	-0.452030397	0.004974303	0.048705662	0.172670488	0.306796965	0.573680807
CYB5B	CYB5B	80777	darkred	Innate_protein_processing	-0.371730691	0.023487796	-0.361400921	0.027967223	0.267086078	0.110033245	0.326429322	0.468003378	0.003488884	0.038810384	-0.398270174	0.014630793	0.096944038	0.464848157	0.00374709	0.040544957	0.353007099	0.032105832	0.157637811	-0.011402916	0.946595505	0.97847245	-0.390254776	0.016944935	0.106275569	-0.07271484	0.668874657	0.842269533	-0.034071215	0.841330552	0.931836028	-0.581996585	0.000157777	0.00496134	0.162566483	0.336386991	0.601937544	0.352629818	0.032303038	0.158238099	-0.00757332	0.964516885	0.986134871	0.11732064	0.489230097	0.726868668	0.008881528	0.958392491	0.98340992	0.59177423	0.000114466	0.003994522	-0.572514269	0.000213319	0.006127465	0.340761356	0.039031704	0.177401251	-0.262164126	0.116996228	0.337926234	-0.297230357	0.074010487	0.259876418
TEFM	TEFM	79736	darkred	Innate_protein_processing	0.423417218	0.009020779	0.358249353	0.029466291	-0.33796893	0.040769776	0.182185995	-0.243563977	0.146314903	0.383572136	0.24599444	0.142205219	0.377561925	-0.101055266	0.551760554	0.770179543	-0.142473134	0.400242201	0.657575556	0.247309083	0.140017927	0.374106981	0.073596815	0.665091317	0.840009391	-0.261322098	0.118219841	0.339956125	0.298273751	0.072953478	0.257816526	-0.104060795	0.539929624	0.762262422	-0.078532505	0.644071573	0.827807582	0.020322309	0.904970218	0.960612992	-0.006018166	0.971799939	0.988964472	-0.267484836	0.109483153	0.325446594	0.036675013	0.829376808	0.926187976	0.210228308	0.211704794	0.470233705	-0.205629348	0.222099901	0.482700129	-0.029049534	0.864481338	0.942422323	-0.158807965	0.347827138	0.612124201	-0.039738266	0.81536217	0.919594954
FAM199X	FAM199X	139231	darkred	Innate_protein_processing	0.362527281	0.027446951	0.357985747	0.029594616	-0.218768869	0.193303127	0.447682865	-0.252187337	0.13211768	0.362099589	0.2550014	0.127713257	0.355231749	-0.040236888	0.813086149	0.918480237	-0.111201058	0.512319387	0.743398325	0.214932951	0.201423886	0.457817182	0.08259931	0.626953551	0.817628142	-0.332024434	0.044678841	0.192685228	0.200164293	0.234900528	0.497537777	-0.187614038	0.26615882	0.532313524	0.00956734	0.955182772	0.982074999	0.147068672	0.38505696	0.644887453	0.054442537	0.74894392	0.886395125	-0.108765362	0.521658041	0.750121925	-0.064019181	0.706593992	0.863389048	0.264612502	0.113492337	0.332162045	-0.266056497	0.111463219	0.328739844	-0.034021444	0.841559393	0.931915978	-0.175564999	0.298634168	0.565645374	-0.053003242	0.755375376	0.889774439
CANT1	CANT1	124583	darkred	Innate_protein_processing	0.257044189	0.124585075	0.3530659	0.032075185	-0.236371079	0.158985765	0.402009749	-0.021701602	0.898552755	0.957714879	0.050010066	0.76880191	0.896627674	0.060474265	0.722177046	0.872099231	0.043211908	0.799538276	0.912239388	0.147222958	0.384553062	0.644542703	-0.104416699	0.538536734	0.761337609	-0.150439033	0.374137475	0.635435309	0.032734762	0.847479844	0.934674011	-0.217440992	0.196087828	0.451247775	0.040905995	0.810034303	0.917242067	0.097542674	0.565739904	0.779086822	-0.039559821	0.816177069	0.919965231	-0.006752266	0.968361705	0.987719012	-0.063378267	0.709402901	0.864875266	0.301155027	0.070095887	0.251793628	-0.275287304	0.099132969	0.307601971	0.20773086	0.217307275	0.477003483	0.032038437	0.850687323	0.936109584	-0.114018383	0.501622549	0.735843913
URI1	URI1	8725	darkred	Innate_protein_processing	-0.390974065	0.016725447	-0.352928818	0.032146668	0.521427865	0.000934949	0.016395864	0.472632696	0.003138088	0.036305326	-0.388388426	0.017525739	0.108591414	0.520036856	0.000970237	0.016794933	0.334187394	0.043222929	0.188740998	-0.201984131	0.230583703	0.492686215	-0.569495678	0.000234366	0.00651867	0.01923748	0.910021817	0.962833619	-0.077245666	0.649526515	0.830894729	-0.687409731	2.60458926444623e-06	0.000277859	0.2804113	0.092753544	0.296205876	0.481572821	0.00254671	0.031692995	-0.062372692	0.713817601	0.867326087	-0.172871908	0.306224409	0.573140909	-0.11328108	0.504410974	0.737788175	0.605777114	7.09699553457188e-05	0.002878183	-0.580517109	0.000165481	0.005135537	0.110261273	0.515912694	0.745994455	-0.377469692	0.02126799	0.122323174	-0.182950952	0.278439555	0.544960341
HOOK3	HOOK3	84376	darkred	Innate_protein_processing	-0.390142738	0.016979339	-0.351227926	0.033044526	0.229018394	0.172739992	0.420780901	0.416132371	0.010415458	0.078025122	-0.438407888	0.00664524	0.058573895	0.374187199	0.022515182	0.126794704	0.372896265	0.023022047	0.128554543	-0.190013368	0.259981064	0.525615709	-0.514455585	0.00112397	0.018519262	0.112588414	0.507037689	0.739710535	-0.169182149	0.316820366	0.583866507	-0.649553498	1.36178859410862e-05	0.000902625	0.274675488	0.099916522	0.308911777	0.355073333	0.031043224	0.154501799	0.106696906	0.529653874	0.755316123	0.024918406	0.883611184	0.950884333	-0.158300853	0.349388584	0.613624079	0.530561095	0.000730166	0.013887518	-0.547898376	0.000447802	0.010019518	0.047566506	0.779812609	0.902535236	-0.327158251	0.048099095	0.201366607	-0.232221743	0.166646707	0.412384527
YTHDF3	YTHDF3	253943	darkred	Innate_protein_processing	0.372707445	0.023096972	0.347553143	0.035054508	-0.314605511	0.057899244	0.224850638	-0.077007153	0.650539568	0.831507316	0.141432591	0.403727669	0.660513439	-0.120465603	0.477576277	0.718617212	-0.081036087	0.633511404	0.821546473	0.06514421	0.701672627	0.860472554	-0.012893311	0.939627396	0.975542125	-0.062449347	0.713480741	0.867130826	0.278933527	0.09456013	0.299468772	-0.002603781	0.987797165	0.995209842	0.098189336	0.563154157	0.777560723	-0.194890205	0.247718911	0.512121869	-0.040361493	0.812517609	0.918269588	-0.200601434	0.233858631	0.496390636	-0.014781804	0.930804455	0.971992696	0.2124785	0.206743182	0.46434336	-0.109459327	0.518988821	0.74817589	0.169295408	0.316491736	0.583522757	-0.3398925	0.039565928	0.178864599	-0.031137474	0.854840931	0.938058423
CD81	CD81	975	darkred	Innate_protein_processing	-0.446802367	0.005566713	-0.34732774	0.035180973	0.430968254	0.007746603	0.064675861	0.660818273	8.52837320419238e-06	0.000650823	-0.478613269	0.002730659	0.033184022	0.738092305	1.85450890532333e-07	3.99135984864513e-05	0.634701606	2.45327673986928e-05	0.001363486	-0.118098146	0.486335454	0.724832536	-0.592101217	0.000113224	0.003967393	0.021784936	0.898165225	0.957538537	-0.01586562	0.925744527	0.9699692	-0.766840262	3.1196385472564e-08	1.03071582653286e-05	0.289831528	0.081853061	0.275692465	0.530200473	0.000737425	0.013992386	0.159109277	0.346901384	0.611347747	-0.071489798	0.674142974	0.845311323	0.11768454	0.487874201	0.725951692	0.768882721	2.72243379983505e-08	9.40311914575872e-06	-0.636847605	2.25755450044645e-05	0.001283863	0.382514392	0.019463721	0.11566015	-0.330198265	0.045938622	0.195910478	-0.226813264	0.177026042	0.426618447
APRT	APRT	353	darkred	Innate_protein_processing	0.328434147	0.047182611	0.346040294	0.03591047	-0.244328613	0.145012716	0.381608529	-0.082515432	0.627304717	0.817818078	0.276484645	0.097613115	0.304934163	0.14083325	0.405743123	0.662266295	0.069026073	0.684784452	0.85123003	0.07451521	0.661160402	0.837776843	0.062326336	0.714021335	0.867412675	-0.323558519	0.050762102	0.207910432	0.345779529	0.036059717	0.169012568	-0.223401314	0.183806187	0.435449179	0.077620585	0.647935354	0.829995326	0.149394091	0.37750317	0.638413774	0.072371206	0.670350904	0.843236503	0.102879822	0.544563878	0.765185296	0.121915472	0.472253064	0.714568193	0.414856595	0.010677669	0.079253826	-0.294288215	0.077055557	0.266073104	0.234197206	0.162966966	0.407665607	-0.514473735	0.001123437	0.018515198	0.040094133	0.813737618	0.91878698
SLC25A11	SLC25A11	8402	darkred	Innate_protein_processing	-0.415710959	0.010501458	-0.343095454	0.037625514	0.45935328	0.004236521	0.043900982	0.385122887	0.018582102	0.112585833	-0.099563361	0.557678144	0.774091674	0.710687141	8.29253838868819e-07	0.000120251	0.520005016	0.000971058	0.016803529	-0.308063132	0.063601999	0.237951019	-0.568587829	0.00024105	0.006634715	-0.147697461	0.383005765	0.643257926	0.096916989	0.568246946	0.780817123	-0.610687339	5.96955160761826e-05	0.002549443	0.40638742	0.012564622	0.08806484	0.68808349	2.52343177417709e-06	0.000270876	0.196702059	0.243263575	0.507152868	0.108010324	0.524569821	0.75218502	0.260431419	0.119524572	0.34217523	0.652371944	1.21349877208708e-05	0.000831388	-0.293636308	0.077743299	0.267475702	0.194674373	0.248253257	0.512702114	-0.521796397	0.000925792	0.016286033	0.200858661	0.233247012	0.495703551
CALM2	CALM2	805	darkred	Innate_protein_processing	-0.480402007	0.002618144	-0.338503878	0.040432043	0.40340737	0.013292452	0.091369842	0.546534985	0.000465803	0.010292923	-0.284213841	0.08822671	0.287821562	0.755582318	6.45326033567264e-08	1.78592339874382e-05	0.530755192	0.000726285	0.013835774	-0.399173621	0.014387522	0.095971226	-0.723026147	4.31800093400938e-07	7.51727349682522e-05	0.037218075	0.826888334	0.924910608	0.014321566	0.932953952	0.972808799	-0.804158325	2.03424976423665e-09	1.27423829057632e-06	0.630432787	2.88913513954709e-05	0.001526592	0.622631677	3.87128357737824e-05	0.001876876	0.11358036	0.503278177	0.736960443	0.005997878	0.971894967	0.988994985	0.13473011	0.426591567	0.67920901	0.702251008	1.27129210051647e-06	0.000164771	-0.455998135	0.004561852	0.046105318	0.193012954	0.25239233	0.517353778	-0.521002424	0.000945619	0.01651158	0.054694232	0.747820926	0.885807636
NDEL1	NDEL1	81565	darkred	Innate_protein_processing	-0.395132622	0.015502738	-0.336014779	0.042022987	0.338683088	0.040319409	0.18096168	0.601995107	8.09289372302212e-05	0.00315253	-0.517531243	0.001036785	0.017567479	0.484226567	0.002391076	0.030420541	0.568426338	0.000242257	0.006655891	-0.343994076	0.037095246	0.171962513	-0.618592253	4.49082133140743e-05	0.002083085	0.24091396	0.150894134	0.390527147	-0.130811762	0.440285366	0.689907273	-0.5636101	0.00028083	0.007334753	0.483104757	0.002455821	0.030954191	0.287612318	0.084326802	0.280530417	0.279261636	0.094156704	0.298728715	-0.040256326	0.812997452	0.918438789	-0.084791623	0.617804004	0.812185358	0.647804485	1.46192616410973e-05	0.000948822	-0.365771702	0.025992775	0.138723223	0.2176494	0.195648924	0.450687588	-0.447493856	0.005485023	0.051893481	-0.111059966	0.512858061	0.743730238
TSPYL1	TSPYL1	7259	darkred	Innate_protein_processing	0.296161974	0.075105176	0.335619039	0.042280533	-0.292401104	0.079059503	0.270113515	-0.16696044	0.323310061	0.589835959	0.18027572	0.285648866	0.552458203	0.18421373	0.275078089	0.541447144	0.135024696	0.425571748	0.678441253	0.131073584	0.439362907	0.689212189	-0.045475325	0.78926924	0.907257953	-0.388060709	0.017629426	0.10893643	0.28781451	0.084099052	0.280048718	-0.393939001	0.015845736	0.101789887	0.080934712	0.633937638	0.821813079	0.223822837	0.182958734	0.434432533	0.178841223	0.289563847	0.556544989	0.247681269	0.139403207	0.373279057	0.103384908	0.542579561	0.763901185	0.491616044	0.0020007	0.027057405	-0.415990214	0.010444402	0.078158965	0.14746554	0.383761575	0.643940749	-0.358021986	0.029576947	0.149983462	0.000750246	0.996483792	0.998688086
SCO2	SCO2	9997	darkred	Innate_protein_processing	-0.388061835	0.017629069	-0.335546006	0.042328202	0.587736325	0.00013085	0.004367848	0.384470578	0.018799375	0.11343489	-0.14744363	0.383833024	0.644011013	0.720558927	4.93331494398388e-07	8.31072931269958e-05	0.459794477	0.004195275	0.043640009	-0.409338235	0.011877458	0.084892222	-0.698730774	1.51289654710108e-06	0.000187247	-0.089985368	0.596355016	0.798792571	0.177280211	0.293863178	0.560844777	-0.583048887	0.000152496	0.004848867	0.491469954	0.00200784	0.027122768	0.616830047	4.78820111017741e-05	0.002183129	0.089636849	0.597784121	0.799687791	0.03424895	0.840513445	0.931488599	0.356306179	0.030423071	0.152630266	0.560149621	0.000311849	0.007872177	-0.173546007	0.304313148	0.571197099	0.036006859	0.832440742	0.927527554	-0.508499466	0.001311402	0.02049784	0.337623968	0.040988774	0.182798853
ZCCHC9	ZCCHC9	84240	darkred	Innate_protein_processing	0.254933156	0.127818759	0.33496938	0.042706098	-0.114850444	0.498485156	0.733445812	-0.200247257	0.234702547	0.497269078	0.057423795	0.735675674	0.879330611	-0.14893485	0.378987981	0.639653638	-0.225828125	0.178965112	0.429196403	0.015446676	0.927700089	0.970794931	-0.110671256	0.51434357	0.744853792	-0.128384912	0.448886103	0.696795009	-0.061620454	0.717126105	0.869185985	-0.033986789	0.841718743	0.93196387	-0.042630253	0.802182658	0.913536832	0.056052351	0.741770252	0.882501889	-0.175139763	0.299824601	0.566802253	-0.048851276	0.774018012	0.899369914	-0.084754591	0.61795809	0.812298738	-0.040111457	0.813658553	0.91876017	-0.017862083	0.91643145	0.965784651	-0.061640891	0.717036151	0.869161293	0.100401577	0.554349755	0.771906977	-0.03969979	0.815537861	0.919666191
GTPBP6	GTPBP6	8225	darkred	Innate_protein_processing	0.280634154	0.092483419	0.334916404	0.042740952	-0.135489327	0.423966022	0.677229228	-0.155647871	0.357626557	0.62084694	0.088047899	0.604318392	0.803859422	-0.09985268	0.556528268	0.773354775	-0.142857122	0.398960356	0.656529571	0.100656601	0.553338954	0.771225177	0.075202642	0.658223887	0.836190772	-0.210568229	0.210950048	0.469381072	0.100629446	0.553446544	0.771296933	-0.140028262	0.408459144	0.66456847	-0.085335506	0.615542804	0.810808342	0.152284832	0.368235827	0.630456506	-0.0912229	0.591292573	0.795431841	0.198801905	0.238167834	0.501233965	-0.251741881	0.132825074	0.363287895	0.23356375	0.164140478	0.4090965	-0.269304911	0.106998705	0.321317805	0.02683737	0.874716374	0.94696152	-0.068423991	0.687394224	0.852642225	-0.134410998	0.427697831	0.680036863
SQSTM1	SQSTM1	8878	darkred	Innate_protein_processing	-0.320304853	0.053269505	-0.332115343	0.044616862	0.18982609	0.26045982	0.526128354	0.230679135	0.169561412	0.41646829	-0.192129086	0.254612936	0.519774051	0.542719926	0.00051965	0.01105858	0.484351419	0.002383963	0.030364397	-0.336585038	0.041654097	0.184594953	-0.692572636	2.03918832374622e-06	0.000231376	-0.18638077	0.269371503	0.535504849	0.029551114	0.862163634	0.94141823	-0.675684328	4.45984831129444e-06	0.00041398	0.477423429	0.00280782	0.03377961	0.653780583	1.14504275761909e-05	0.000800602	0.334901579	0.04275071	0.187507029	0.06315611	0.710377419	0.865400118	0.205564334	0.222249314	0.482817989	0.641733587	1.86378887469337e-05	0.001122874	-0.295187782	0.076114337	0.264174557	0.060021305	0.724176332	0.873082445	-0.473173688	0.003099172	0.036022635	0.157477331	0.351933338	0.615885722
ADSS2	ADSS2	159	darkred	Innate_protein_processing	0.332542235	0.044326753	0.330253876	0.045899841	-0.105144802	0.535692562	0.759380226	0.015000264	0.929784324	0.971566158	-0.015789506	0.926099779	0.970160124	-0.109357618	0.519379603	0.748476478	-0.264305394	0.113927454	0.332846745	-0.007904094	0.962968162	0.985403518	-0.1860266	0.270298805	0.536516189	-0.104394554	0.53862335	0.761391679	0.23858091	0.155011343	0.396470788	-0.30647384	0.065052174	0.24109966	0.154084588	0.362535097	0.62528845	0.024483037	0.885631208	0.951831665	-0.320404649	0.053191156	0.213889049	0.023997634	0.887884216	0.952876509	-0.303142689	0.068176304	0.247874658	0.412530481	0.011170211	0.081614755	-0.388205887	0.01758343	0.108789928	0.052696014	0.756750338	0.890571156	-0.441559542	0.006220944	0.056079107	-0.179032865	0.289038833	0.555951361
AGFG2	AGFG2	3268	darkred	Innate_protein_processing	0.264801908	0.113224608	0.328995836	0.046783624	-0.165347896	0.328071873	0.594442998	-0.104313513	0.538940393	0.761583646	0.264321738	0.113904266	0.332825744	0.305234929	0.066200626	0.243559106	0.095139136	0.575398187	0.78570633	0.369221024	0.024517205	0.133763101	-0.001187167	0.99443608	0.997935428	-0.543654446	0.000505971	0.01087527	0.355903033	0.030624734	0.153245105	-0.331640505	0.044941353	0.193353203	-0.191333598	0.256622577	0.521977739	0.281895073	0.0909664	0.292988621	-0.148613304	0.380029643	0.640611898	-0.084425609	0.619327662	0.813138403	0.26786007	0.108967415	0.324614757	0.366424711	0.02570793	0.137797149	-0.421540702	0.009363835	0.072944261	0.336468662	0.041729165	0.184794671	-0.075014533	0.659026936	0.836617525	-0.078326577	0.644943284	0.828270812
FLOT2	FLOT2	2319	darkred	Innate_protein_processing	0.364816279	0.026414228	0.325887921	0.049025735	-0.199427863	0.23666286	0.499544326	-0.0971266	0.567406495	0.780242657	0.049866169	0.769449098	0.897013422	0.068907796	0.685296851	0.8515184	-0.136728809	0.4196991	0.673693389	0.284879946	0.087451572	0.286249403	-0.00130417	0.99388773	0.997664741	-0.479767373	0.002657591	0.032594642	0.321672809	0.052203517	0.21142935	-0.419340404	0.009780197	0.075020367	-0.103768668	0.541074201	0.762936153	0.192248493	0.254312185	0.519422413	-0.193342519	0.251567654	0.516476722	0.203367997	0.227337363	0.488838633	-0.088096232	0.604119182	0.803719317	0.525921305	0.000828592	0.015148673	-0.611353998	5.82967685472156e-05	0.002507711	0.318130593	0.05499952	0.218206542	-0.281934267	0.090919553	0.292905388	-0.287244299	0.084742563	0.281336958
BSG	BSG	682	darkred	Innate_protein_processing	-0.406790953	0.012468709	-0.322432294	0.051619089	0.416542117	0.010332413	0.077604093	0.690895917	2.20907836447336e-06	0.000245802	-0.696650998	1.67475842107791e-06	0.000200305	0.468107431	0.003480639	0.038740864	0.502640863	0.001522132	0.022623156	-0.238893173	0.154455604	0.395620442	-0.489283554	0.002117395	0.028096145	0.213928004	0.203590149	0.460393912	-0.228893683	0.172980392	0.421141055	-0.605433612	7.18264121488318e-05	0.002903812	0.259164242	0.121399376	0.345155221	0.225367069	0.17987779	0.430298272	0.160777559	0.341802914	0.606810415	0.027872651	0.869923831	0.944709895	-0.164426705	0.330811559	0.597001132	0.630480622	2.88388470628799e-05	0.001525495	-0.562307965	0.000292162	0.007530501	0.39093962	0.016735903	0.105395672	-0.322281424	0.051734765	0.210280575	-0.374663497	0.022330529	0.126193975
RABEPK	RABEPK	10244	darkred	Innate_protein_processing	0.330437322	0.045772099	0.322117043	0.051861037	-0.128607999	0.448091702	0.696153141	-0.04736193	0.78073638	0.902994991	0.229378206	0.17204774	0.419869699	0.126352777	0.456157537	0.702351173	-0.0454528	0.789371266	0.907295076	0.250553179	0.134726482	0.366264618	0.056565678	0.739487236	0.881304174	-0.303410395	0.067920957	0.247302804	0.383335803	0.019182409	0.114695552	-0.034669919	0.83857877	0.930501287	-0.024320607	0.886385031	0.952200758	-0.00058926	0.997238288	0.998884834	-0.095884648	0.572394487	0.78370262	-0.22845601	0.173825964	0.422376879	0.231268729	0.16844311	0.414889249	0.301960244	0.069313202	0.250189413	-0.107897665	0.52500497	0.752512844	0.348314194	0.034630247	0.165009209	-0.131755386	0.436965748	0.687380772	-0.001457689	0.993168245	0.997397053
MEOX1	MEOX1	4222	darkred	Innate_protein_processing	-0.269355525	0.106930232	-0.321664053	0.052210285	0.241148675	0.150484381	0.389829364	0.023401417	0.890652756	0.95406855	-0.178629082	0.290145733	0.55707395	-0.038812729	0.819590836	0.921601093	-0.177432306	0.293442487	0.560416549	-0.056708842	0.738850907	0.880934345	-0.200970407	0.232981647	0.495390385	-0.012998424	0.939136117	0.975322805	0.119318394	0.481810409	0.721662061	-0.158750567	0.348003658	0.612220037	0.063944576	0.706920766	0.863572154	0.06859896	0.686635439	0.852253249	-0.288514403	0.083314366	0.278547218	0.316109482	0.056647567	0.222030202	-0.185436677	0.27184801	0.538075011	0.11920805	0.482218694	0.721941089	-0.141196696	0.404520249	0.661281524	-0.15600702	0.356504545	0.619847283	-0.006389863	0.970058993	0.988312401	-0.012212522	0.942809799	0.9769091
OAZ1	OAZ1	4946	darkred	Innate_protein_processing	-0.346510675	0.035642524	-0.321217929	0.052556075	0.370433503	0.024015302	0.132019998	0.372297641	0.023260282	0.1293766	-0.081605918	0.631117692	0.8200368	0.872329368	2.0220389941692e-12	5.56490944459119e-09	0.625815773	3.4387341016123e-05	0.001724063	-0.161529165	0.339520979	0.604717981	-0.649303995	1.37568053134482e-05	0.000907416	-0.319788792	0.053676137	0.215026304	0.296871401	0.074376881	0.260619799	-0.776760184	1.58894265223398e-08	6.26615036788005e-06	0.433757137	0.007316688	0.062268151	0.742389134	1.44204246822335e-07	3.31900699759236e-05	0.221223575	0.188228727	0.441207918	-0.027494357	0.871674517	0.945525663	0.493723588	0.001900151	0.026140336	0.820859485	4.92887550467763e-10	4.20389266894008e-07	-0.449410308	0.005264003	0.050450027	0.310836442	0.06113272	0.232169513	-0.549109965	0.000432328	0.00978421	0.199602113	0.236245061	0.499106567
SEPTIN2	SEPTIN2	4735	darkred	Innate_protein_processing	-0.420126736	0.009629624	-0.319727193	0.05372484	0.459717245	0.00420247	0.04367491	0.504000053	0.001470754	0.022162397	-0.235680799	0.160242231	0.403899852	0.745585758	1.19209341055581e-07	2.82628255830829e-05	0.520690543	0.000953509	0.016603143	-0.395273344	0.015462714	0.100364612	-0.729478253	3.02724273694611e-07	5.76756076715924e-05	0.022508585	0.894801004	0.955988716	0.050745333	0.765497395	0.895001526	-0.751935478	8.09942231871611e-08	2.11670744032848e-05	0.583858253	0.000148542	0.004764189	0.69929964	1.4711968220095e-06	0.000183761	0.13183954	0.436670371	0.687125434	-0.030908942	0.855895123	0.938489381	0.173556081	0.304284643	0.571164315	0.700224951	1.40561691856658e-06	0.000178093	-0.369333421	0.024470316	0.133590876	0.107700691	0.52576621	0.752944829	-0.502460381	0.001529072	0.022694825	0.1859221	0.270572813	0.536808233
NLGN4Y	NLGN4Y	22829	darkred	Innate_protein_processing	0.318911907	0.054372762	0.319260138	0.054095258	-0.094356298	0.578559914	0.787663796	-0.02277059	0.893583391	0.955442324	0.129365249	0.44540087	0.694056664	0.154556747	0.361048336	0.624006764	-0.084186891	0.62032225	0.813583038	0.086987956	0.608694189	0.806508578	-0.243303242	0.146760889	0.384266244	-0.361039684	0.028135792	0.145612605	0.510143831	0.001257085	0.019926947	-0.367533608	0.025230142	0.136173656	0.121399808	0.47414274	0.715973582	0.263300678	0.115359734	0.335241833	-0.241358059	0.150119536	0.389287221	-0.142813252	0.399106684	0.656649236	0.054672546	0.747917663	0.885853077	0.619481569	4.34719085481932e-05	0.002034404	-0.375258724	0.02210154	0.125303579	0.275234232	0.099200753	0.307728724	-0.260390965	0.119584087	0.342292782	0.014824084	0.930607012	0.971922394
RPS6KA2	RPS6KA2	6196	darkred	Innate_protein_processing	0.328276574	0.047295031	0.317961395	0.055136003	-0.237109274	0.157649991	0.400120854	0.023692617	0.889300402	0.953455868	0.095135928	0.575411125	0.785710638	-0.014423199	0.932479244	0.972622287	0.010511055	0.950767161	0.980109838	-0.0175821	0.917736879	0.966329113	-0.08016108	0.637194233	0.823792955	-0.066064845	0.697654244	0.858255881	0.242992373	0.147293927	0.384972258	-0.083114462	0.624798576	0.816335064	0.037925997	0.823646921	0.92351266	-0.000727348	0.996591107	0.998715448	0.079022318	0.642000031	0.826523852	0.042863049	0.801124033	0.912933304	-0.024316384	0.88640463	0.952212753	0.382676158	0.01940805	0.115452629	-0.141090363	0.404877805	0.661591785	0.207656204	0.217476304	0.477177364	-0.39795244	0.014717169	0.097301851	0.073126881	0.667106149	0.841130764
COMMD2	COMMD2	51122	darkred	Innate_protein_processing	0.226783506	0.177084396	0.317631298	0.055403054	-0.10244763	0.546264554	0.766415784	-0.067031362	0.693444306	0.855912414	0.154525684	0.361146034	0.624067217	0.143435882	0.397032784	0.654911443	0.107082767	0.528157782	0.754384779	0.051865436	0.760471161	0.892443767	0.015378717	0.928017348	0.970865105	-0.118798995	0.483733816	0.723062876	-0.023830676	0.888659358	0.953223038	-0.135812007	0.422852865	0.676319531	0.122227	0.471113379	0.713762166	0.085814205	0.613555493	0.809529134	0.135172481	0.425060648	0.677991773	-0.076557963	0.652449117	0.832676816	0.008661057	0.959424477	0.983937334	0.189458639	0.261400862	0.527129549	-0.150466209	0.374050183	0.635357033	0.10800211	0.524601545	0.752205494	-0.117081808	0.490121044	0.727461253	0.021297249	0.900433455	0.958619006
USP16	USP16	10600	darkred	Innate_protein_processing	0.234384365	0.162621403	0.317205343	0.055749175	-0.269175354	0.10717413	0.32159076	-0.159915128	0.344432855	0.60916765	0.204381576	0.22497952	0.486099922	0.057684116	0.734520608	0.878739064	0.042839637	0.80123048	0.913010446	-0.155450255	0.35824483	0.621432368	-0.253590615	0.129907486	0.358697293	-0.01179735	0.944750987	0.97771695	0.178584998	0.290266746	0.55718637	-0.254332759	0.128749749	0.35684137	0.444947794	0.005791007	0.053675378	0.274268554	0.100440291	0.30982643	0.128144761	0.449742126	0.697435534	0.069136568	0.684305894	0.850988049	-0.003850135	0.981956823	0.992856368	0.273508592	0.101424048	0.311601464	-0.023732025	0.889117412	0.953389184	-0.259573351	0.120791706	0.344208725	-0.208219723	0.216202671	0.475629638	0.28734787	0.084625397	0.281131974
ZFP36L1	ZFP36L1	677	darkred	Innate_protein_processing	-0.33029885	0.045868497	-0.316119677	0.056639156	0.361450265	0.027944261	0.145001212	0.420254588	0.009605329	0.074162798	-0.26775692	0.109109005	0.324856997	0.553017005	0.000385627	0.009068433	0.339966093	0.03952045	0.178743342	-0.190562921	0.258579559	0.524139046	-0.443449282	0.005977887	0.054744567	-0.090614578	0.593778709	0.796987387	-0.070107876	0.680104344	0.848648454	-0.642477459	1.80965649259404e-05	0.001099737	0.338862826	0.0402067	0.180646962	0.573893575	0.00020428	0.005944568	0.024777408	0.884265308	0.951244887	0.010450652	0.951049742	0.980224017	0.039147248	0.818061876	0.920878474	0.576872527	0.00018592	0.005557662	-0.474381414	0.003013809	0.035348065	0.203804949	0.226318845	0.48765102	-0.380206608	0.020272576	0.118720185	-0.117304071	0.48929188	0.726910364
PAXBP1	PAXBP1	94104	darkred	Innate_protein_processing	0.397684055	0.014790464	0.315711415	0.056976742	0.021047957	0.901593214	0.959161439	-0.177887844	0.292184796	0.559123331	0.17637272	0.296381305	0.563411971	-0.142053424	0.401646003	0.658803447	-0.385175774	0.018564579	0.112529737	0.264161616	0.114131593	0.333184865	0.032908611	0.846679419	0.934258477	-0.318264354	0.054891812	0.21795303	0.406440237	0.012552033	0.088005066	0.004352263	0.979604125	0.991966319	-0.208803433	0.214888827	0.47408954	0.035326007	0.835565402	0.929058561	-0.435864036	0.007005625	0.060619327	-0.209634294	0.213028194	0.471875248	-0.020259574	0.905262252	0.960746226	0.224312673	0.181977424	0.433120132	-0.198673059	0.238478418	0.501539442	0.094752519	0.57695868	0.786725896	-0.048801997	0.774240052	0.899426122	-0.038572475	0.820689354	0.922168766
CDC42SE1	CDC42SE1	56882	darkred	Innate_protein_processing	0.34643577	0.035685083	0.315421778	0.057217208	-0.123246319	0.467394497	0.711026047	-0.055739447	0.74316296	0.883328387	0.363846346	0.026847842	0.141508837	0.326269588	0.048745836	0.20292136	0.009976266	0.953269252	0.981230722	-0.110627851	0.51450958	0.744955856	-0.324245831	0.050244725	0.206663548	-0.397187556	0.014926866	0.098214546	0.429689064	0.007950922	0.065785125	-0.419206283	0.009806078	0.075136466	0.323204987	0.051029882	0.208596243	0.416552098	0.010330398	0.077593457	-0.113825811	0.502350089	0.736380364	-0.067569854	0.691102662	0.854636558	0.189390151	0.261576507	0.527294312	0.648893299	1.39882885464204e-05	0.000919223	-0.262335388	0.116748524	0.337461934	0.288129526	0.083745167	0.279393679	-0.648894195	1.39877794501833e-05	0.000919223	0.273777799	0.101074729	0.310959905
SEC61B	SEC61B	10952	darkred	Innate_protein_processing	-0.359848008	0.028697825	-0.31406335	0.058355807	0.208897784	0.214676975	0.473820148	0.439276335	0.006525913	0.057868433	-0.218475276	0.193916418	0.448509841	0.78055188	1.21667194575312e-08	5.10134574337653e-06	0.777721285	1.48571180780199e-08	5.95897123532365e-06	-0.026319329	0.877116158	0.948098711	-0.404411311	0.013043376	0.090203675	-0.208152147	0.216355129	0.475829938	0.098849032	0.560521924	0.775853514	-0.585189864	0.000142239	0.004621708	0.227310019	0.176053967	0.425327867	0.516255237	0.001072201	0.017956073	0.412533303	0.011169602	0.081614755	0.112339902	0.507981763	0.740294632	0.397564803	0.014823129	0.097735333	0.649962991	1.33926549384025e-05	0.000892729	-0.393239994	0.016049549	0.102600674	0.481316834	0.002562181	0.031815126	-0.313572398	0.058771711	0.226824031	0.015949806	0.925351608	0.969776912
LITAF	LITAF	9516	darkred	Innate_protein_processing	0.369579204	0.024368041	0.310048518	0.061826412	-0.230005369	0.170845873	0.418083629	-0.285022582	0.087286273	0.285926422	0.337755043	0.04090545	0.182581477	0.079011928	0.642043947	0.826553584	-0.165477466	0.327687657	0.594058884	0.145142042	0.391381743	0.650127671	-0.176582553	0.295797834	0.562796664	-0.530173931	0.000737962	0.013996888	0.534418043	0.000656397	0.012927907	-0.356366507	0.030392988	0.152587499	0.093131469	0.583522364	0.790806733	0.392779412	0.016185044	0.103129236	-0.146237655	0.387777676	0.647103226	0.02617348	0.87779199	0.948359941	0.164453694	0.330731089	0.596945041	0.534267249	0.000659152	0.012960595	-0.280691595	0.092413891	0.29562114	0.105500902	0.534304175	0.758448503	-0.294249247	0.077096534	0.266171283	0.175123381	0.299870521	0.566818085
MINDY3	MINDY3	80013	darkred	Innate_protein_processing	0.329966403	0.046100598	0.299435568	0.07179044	-0.059719522	0.725509347	0.873819361	-0.020227816	0.90541009	0.960794999	0.209322593	0.213724909	0.472665612	-0.007322617	0.965690795	0.98660125	-0.063997834	0.70668749	0.863442119	0.357482656	0.029840798	0.150824758	0.15402519	0.362722391	0.625467772	-0.127072022	0.453576702	0.70041142	0.316440072	0.056375343	0.22133068	0.115973096	0.494267924	0.730535627	-0.08226723	0.628344323	0.818465472	0.011287236	0.94713652	0.978671925	-0.084517917	0.61894325	0.812931196	-0.05531643	0.745047049	0.88430379	0.046582948	0.784256614	0.904787046	0.310650167	0.061296158	0.232525604	-0.082331914	0.628073323	0.818289428	0.333555451	0.043644276	0.18988218	0.028614011	0.866494709	0.943171179	0.026071689	0.878263715	0.948582587
AHCYL1	AHCYL1	10768	darkred	Innate_protein_processing	-0.345966655	0.035952566	-0.298969517	0.072255224	0.235772672	0.160074589	0.403662149	0.501181361	0.001579055	0.023174975	-0.522951136	0.000897613	0.015951949	0.373652438	0.02272401	0.127457049	0.377796153	0.02114716	0.121903165	-0.088124122	0.604004239	0.803649055	-0.364657752	0.026484701	0.140318235	0.150008288	0.375522722	0.636667206	-0.018528629	0.913324535	0.964247545	-0.594160527	0.000105676	0.00377077	0.16610299	0.325836705	0.592280518	0.244456373	0.14479597	0.381274734	0.071633213	0.67352542	0.844988757	0.116924832	0.490707089	0.727871724	-0.180177645	0.285915436	0.552709308	0.595291136	0.000101728	0.00368003	-0.597821403	9.33701581868066e-05	0.003472522	0.200484287	0.234137535	0.496694359	-0.195015789	0.247408351	0.511786571	-0.305631862	0.06583095	0.242775616
JAGN1	JAGN1	84522	darkred	Innate_protein_processing	0.258134441	0.122939111	0.298829592	0.072395228	-0.029214362	0.863719574	0.94209114	-0.158510239	0.348743349	0.613006906	0.145233708	0.391079459	0.649927448	0.00612733	0.971288623	0.988786527	-0.269370782	0.106909597	0.321173245	0.094430143	0.578261335	0.78750593	-0.235903754	0.15983562	0.403301278	-0.3719333	0.023406279	0.12983692	0.325652621	0.049198937	0.204000017	-0.227781129	0.175135596	0.424137377	-0.056985966	0.737619639	0.880289892	0.263248684	0.115434221	0.335386715	-0.449923375	0.005206154	0.050144532	0.11093082	0.513351373	0.744084935	0.062941656	0.711318583	0.86597564	0.277690217	0.096100867	0.302252983	-0.219944833	0.190860302	0.444579953	0.046556749	0.784375081	0.904835374	0.052595789	0.757199041	0.890778832	0.042024443	0.804939164	0.914936694
C1orf43	C1orf43	25912	darkred	Innate_protein_processing	-0.367776978	0.025126272	-0.295392324	0.07590158	0.349279055	0.034098407	0.163477724	0.481972633	0.00252271	0.031494252	-0.191590445	0.255972558	0.521225221	0.67047218	5.62119454900652e-06	0.000484502	0.525324766	0.000842064	0.015310198	-0.277889014	0.095853232	0.301806738	-0.503792423	0.001478502	0.022236733	-0.032284766	0.849552389	0.93567659	0.1132065	0.504693463	0.738029579	-0.612034473	5.68996777984536e-05	0.002464827	0.469400652	0.003379576	0.038072209	0.421741195	0.009326659	0.072770264	0.186601583	0.268794419	0.534933814	0.080178508	0.637120796	0.823746987	0.173958954	0.303146078	0.569952698	0.625583805	3.46869803444777e-05	0.001735808	-0.378873508	0.020752457	0.120484314	0.240336898	0.151904994	0.392013836	-0.599919924	8.69141243464971e-05	0.003305599	0.059165744	0.727957525	0.875117272
ANAPC5	ANAPC5	51433	darkred	Innate_protein_processing	-0.31612224	0.056637042	-0.295328609	0.075967805	0.452561665	0.004917273	0.048354059	0.565032668	0.000268901	0.007134351	-0.27123171	0.104415373	0.316874188	0.673229837	4.97621167598519e-06	0.000447928	0.603001104	7.81636455222206e-05	0.003075427	-0.017169361	0.91966167	0.967155864	-0.434856474	0.007152935	0.06137527	-0.045982719	0.786971942	0.906119472	0.226988708	0.176682289	0.426148582	-0.478082944	0.002764819	0.033424861	0.2456505	0.142781582	0.378373679	0.401933299	0.013665443	0.092959509	0.224594414	0.181414695	0.432377484	-0.093221695	0.58315616	0.790567443	0.275653026	0.098666835	0.306755319	0.741029316	1.56236276751568e-07	3.5176958046676e-05	-0.394214529	0.015766	0.101464354	0.443078204	0.006024958	0.055002355	-0.400213239	0.014111814	0.094875812	0.016790161	0.921430452	0.967945725
DCAF16	DCAF16	54876	darkred	Innate_protein_processing	0.286417757	0.085682111	0.295182369	0.076119974	-0.146756661	0.386077158	0.645694472	-0.112519577	0.507299105	0.739853661	0.281097631	0.091923565	0.294726862	0.265873195	0.111719268	0.329199885	-0.097439133	0.566154426	0.779293998	0.314681436	0.057835532	0.22474468	0.077271569	0.649416533	0.830830976	-0.566872636	0.000254147	0.006883138	0.549129597	0.000432081	0.009781203	-0.364077749	0.026743862	0.141173014	-0.107758149	0.525544098	0.752835118	0.186536809	0.268963619	0.53511823	-0.297688745	0.073544653	0.259017715	0.05784368	0.733812899	0.878375696	0.207925447	0.216867133	0.476438734	0.471154046	0.003246635	0.037132698	-0.487899861	0.002189404	0.028740543	0.394121875	0.015792776	0.101548258	-0.245381604	0.143233381	0.378980378	-0.059036359	0.7285299	0.875410765
PHB2	PHB2	11331	darkred	Innate_protein_processing	-0.249796018	0.135948055	-0.290910876	0.080670448	0.152601056	0.367230341	0.629559981	0.147191716	0.384655069	0.64461153	-0.313984707	0.058422271	0.22599123	0.102302762	0.54683517	0.766758944	0.181112133	0.283382027	0.550104357	-0.11289462	0.505875652	0.738895616	-0.365204894	0.026242128	0.139524394	0.104518651	0.538138044	0.761094229	0.016291665	0.923756257	0.969070707	-0.253627007	0.129850536	0.358588479	0.115247351	0.496992092	0.732457083	0.265029334	0.112903764	0.331218859	0.129653793	0.444377873	0.693180715	-0.003139858	0.985285049	0.994110591	-0.071349713	0.674746393	0.845586179	0.332919741	0.044071475	0.19109607	-0.156331907	0.355491403	0.619040928	-0.034685687	0.838506323	0.930466798	0.061400609	0.718093992	0.869849783	-0.026755683	0.87509471	0.947198206
POLG	POLG	5428	darkred	Innate_protein_processing	0.126750907	0.454727971	0.290129039	0.081525752	-0.201092877	0.232691053	0.49507337	-0.109919911	0.517220992	0.7470094	0.065472759	0.700237658	0.859650078	-0.076340838	0.653372916	0.833202244	-0.219530322	0.191718872	0.445672793	-0.050552718	0.766362674	0.895378876	-0.04147014	0.807463337	0.916046946	-0.112959339	0.505630221	0.738706979	0.090454774	0.59443257	0.79740992	-0.280616229	0.092505123	0.295759392	0.211001041	0.209991746	0.468237762	0.091938387	0.58837434	0.793736366	-0.182864566	0.278670484	0.54524953	0.182222662	0.280390335	0.547092164	-0.267211785	0.109859604	0.3261197	0.186417779	0.269274727	0.535417886	-0.297291108	0.073948617	0.259777766	0.046450431	0.784855884	0.905101021	-0.052746933	0.756522404	0.890439394	-0.130940487	0.439831706	0.689562639
TMED2	TMED2	10959	darkred	Innate_protein_processing	-0.359802841	0.028719308	-0.290108415	0.081548409	0.264119326	0.114191689	0.333315166	0.636049555	2.32861709333145e-05	0.001310449	-0.522469821	0.000909265	0.016097111	0.623802574	3.70679549625302e-05	0.00181929	0.67251767	5.13595197524125e-06	0.000458162	-0.114809335	0.498639929	0.733572414	-0.495029009	0.00184012	0.025608636	0.057937643	0.733396246	0.878113571	-0.10142373	0.550303614	0.769171902	-0.735943688	2.09930168600887e-07	4.40450350590362e-05	0.284845589	0.087491423	0.286329128	0.347009594	0.035360107	0.167087821	0.278940904	0.094551045	0.299468465	0.039901475	0.81461702	0.919280699	-0.02833725	0.867774574	0.943713011	0.721694795	4.64064688589309e-07	7.91387837429495e-05	-0.665852133	6.87514440776488e-06	0.000560896	0.385494194	0.018459368	0.112167953	-0.491847935	0.001989413	0.026955579	-0.322331991	0.051695971	0.210187367
GNAI2	GNAI2	2771	darkred	Innate_protein_processing	-0.376736976	0.021541279	-0.288789427	0.08300758	0.448294109	0.005391777	0.051270037	0.509381774	0.001282005	0.020188946	-0.146334972	0.387458486	0.646818422	0.901029516	2.97193105444622e-14	2.40262051182887e-10	0.538777985	0.000581046	0.011935582	-0.227106875	0.176451028	0.425869911	-0.657315077	9.88491001292803e-06	0.00072238	-0.230701965	0.169518011	0.416387135	0.191913727	0.25515596	0.520320087	-0.840175902	7.87852580432483e-11	1.01908731278942e-07	0.460148965	0.004162387	0.04341449	0.743747045	1.33047956102492e-07	3.09897476308909e-05	0.029353395	0.86307712	0.941843689	-0.066572961	0.695439883	0.857064256	0.364131418	0.026719794	0.141092641	0.799174277	3.02597982453957e-09	1.75168358059706e-06	-0.53662036	0.000617315	0.012415405	0.370140836	0.024135664	0.132440264	-0.566718406	0.000255355	0.006905363	0.083586094	0.622828336	0.815089639
LSM7	LSM7	51690	darkred	Innate_protein_processing	-0.35379009	0.031699707	-0.288639273	0.083174966	0.418413981	0.009960165	0.075820817	0.402567992	0.013503774	0.092260039	-0.15700072	0.353411222	0.617219374	0.669425372	5.88541245300139e-06	0.000501006	0.431673609	0.007635876	0.064096863	-0.427217146	0.008358845	0.06794163	-0.71093018	8.1892784345159e-07	0.000119289	-0.105678739	0.533611466	0.757967711	0.006047598	0.97166208	0.988922038	-0.629646324	2.97671299068636e-05	0.001560121	0.492586104	0.001953854	0.026641741	0.660435975	8.66766983522044e-06	0.000658926	0.102444305	0.546277647	0.76642831	-0.080364035	0.636339246	0.823261234	0.269434631	0.10682328	0.321033664	0.601686085	8.17959423957426e-05	0.003175362	-0.226032709	0.178561188	0.428625055	0.19450466	0.248673965	0.513136754	-0.480937334	0.002585268	0.03200155	0.214532848	0.202284413	0.458876006
PRR13	PRR13	54458	darkred	Innate_protein_processing	0.34279836	0.037802177	0.283402866	0.089177569	-0.048348454	0.776284433	0.900462653	-0.249093708	0.137088427	0.369852829	0.314586834	0.057914924	0.224882787	0.138938837	0.41215129	0.667779247	-0.217731568	0.195476069	0.450474823	0.142278715	0.400892124	0.658188477	-0.323756421	0.050612695	0.207546786	-0.551387452	0.000404528	0.009366449	0.634376419	2.48424427366662e-05	0.001375586	-0.399631583	0.014265516	0.095502132	0.125156273	0.46046834	0.70570174	0.391667387	0.016516148	0.104467662	-0.387414018	0.017835543	0.109721281	0.14557087	0.389968784	0.6489778	0.144831316	0.392407418	0.650992684	0.583688539	0.000149364	0.004784596	-0.356806259	0.030174437	0.151899724	0.093346831	0.582648442	0.7902229	-0.347564173	0.035048328	0.166224286	0.186309338	0.269558361	0.535700004
TSTD2	TSTD2	158427	darkred	Innate_protein_processing	0.285541995	0.08668637	0.283243475	0.089365379	0.12194459	0.472146478	0.714498855	0.172878348	0.306206115	0.573128451	-0.004394387	0.979406766	0.991867412	-0.011258305	0.947271825	0.978698629	0.052734757	0.756576906	0.890465246	0.020633603	0.90352132	0.959995925	0.041325068	0.808124282	0.916286462	0.206892001	0.21921174	0.47926002	-0.13007929	0.442871672	0.691905272	0.126624029	0.455183287	0.701582113	0.095220156	0.575071409	0.785490685	-0.111642017	0.510637679	0.742141496	0.054324886	0.749469021	0.886701742	-0.263056541	0.115709801	0.335817582	-0.146491671	0.386944853	0.646407293	0.150517453	0.373885608	0.635217315	-0.029223662	0.863676599	0.942084067	0.134458726	0.42753227	0.679917805	-0.236619712	0.158534949	0.401336627	-0.053280788	0.754133891	0.889136986
ITGB1BP1	ITGB1BP1	9270	darkred	Innate_protein_processing	-0.336647374	0.041613933	-0.283062926	0.089578485	0.351136614	0.033093301	0.160597673	0.519959408	0.000972236	0.016816413	-0.369883447	0.024241931	0.13278117	0.6003258	8.57130040874428e-05	0.003278231	0.470160955	0.00332136	0.037667608	-0.04392295	0.796308646	0.910648426	-0.443876103	0.005924136	0.054425725	-0.02875651	0.865835863	0.942984525	0.002014512	0.990558685	0.99642864	-0.613506725	5.39801248550244e-05	0.002379713	0.195037752	0.247354066	0.511727472	0.382518151	0.019462426	0.11565511	0.041449613	0.807556853	0.916092777	-0.059572091	0.726160856	0.874106951	0.131567124	0.437626941	0.687914028	0.613099549	5.47736977166199e-05	0.002406173	-0.570780158	0.000225193	0.006359975	0.370657651	0.023923456	0.13169482	-0.272072425	0.103303154	0.314920352	-0.251625227	0.133010785	0.363625596
LEPROT	LEPROT	54741	darkred	Innate_protein_processing	-0.387866044	0.01769126	-0.282509942	0.090233623	0.307357511	0.06424267	0.239302568	0.50570193	0.00140858	0.02153026	-0.595023957	0.000102649	0.003700562	0.387735137	0.017732944	0.109317586	0.431404772	0.007677917	0.064324533	-0.35498563	0.031087732	0.154636318	-0.594127008	0.000105795	0.003774021	0.107587573	0.52620362	0.753219707	-0.210923247	0.21016377	0.468434275	-0.649105955	1.38679884974154e-05	0.000913585	0.317039354	0.05588452	0.220188021	0.354764024	0.03120043	0.154992632	0.186582727	0.268843668	0.535013695	0.151343167	0.371239692	0.633033011	-0.215243328	0.2007581	0.457015191	0.564721178	0.000271474	0.007175768	-0.478588589	0.00273224	0.033195444	0.139902945	0.408882892	0.664891979	-0.338269466	0.040579757	0.181648532	-0.244049144	0.145487668	0.382341118
ATG3	ATG3	64422	darkred	Innate_protein_processing	-0.330939108	0.045424147	-0.282220428	0.090578087	0.425223434	0.008700766	0.069661061	0.30189799	0.069373469	0.250279946	-0.026181113	0.877756619	0.948357624	0.623126472	3.8009837237321e-05	0.001852386	0.438220599	0.006671219	0.058740718	-0.406743728	0.012479902	0.087663237	-0.518932938	0.000999076	0.017113212	-0.11627059	0.493153457	0.72962259	0.104113928	0.53972157	0.762152087	-0.53844907	0.00058645	0.012016996	0.528138734	0.000780175	0.014546391	0.531300255	0.000715483	0.013695703	0.239608815	0.153187427	0.393736586	0.189458039	0.261402399	0.527129549	0.183526131	0.276905149	0.543402596	0.595730687	0.000100229	0.003642784	-0.215035547	0.20120364	0.457506079	0.142123921	0.401410015	0.658638596	-0.759878527	4.91277717903109e-08	1.43311403190652e-05	0.311172922	0.060838365	0.231512459
PEA15	PEA15	8682	darkred	Innate_protein_processing	-0.352123241	0.032569387	-0.281871392	0.090994713	0.326746223	0.048398094	0.202140568	0.572254203	0.000215064	0.006158615	-0.492069777	0.001978667	0.026850671	0.570845962	0.000224732	0.006353193	0.457198208	0.004443086	0.045304728	-0.195006734	0.247430736	0.511801514	-0.57738506	0.000182915	0.005503611	-0.016048024	0.924893226	0.969621915	-0.071021705	0.676160077	0.846416873	-0.783573249	9.798341171152e-09	4.40698029489049e-06	0.317473278	0.055531257	0.219421067	0.473664056	0.003064261	0.035732452	0.056456877	0.739970945	0.881542516	0.058031542	0.73297995	0.877895679	-0.073252396	0.666567783	0.840819191	0.761419289	4.4488684572722e-08	1.33208596052814e-05	-0.675277411	4.54191171631343e-06	0.000419131	0.327318214	0.047983415	0.201093642	-0.415962852	0.01044998	0.078182947	-0.267138497	0.109960813	0.326292839
APOBEC3G	APOBEC3G	60489	darkred	Innate_protein_processing	0.268788925	0.107698659	0.2804849	0.092664265	-0.058747885	0.729806583	0.876024746	-0.067683148	0.690610359	0.854392936	0.461052734	0.00407955	0.042851097	0.472560418	0.00314332	0.03634797	0.156137694	0.356096838	0.619509166	0.376318205	0.021698781	0.123860341	0.100030767	0.555821022	0.772865742	-0.649767604	1.34996953985975e-05	0.000897287	0.479542758	0.002671676	0.032688416	-0.223617642	0.183370922	0.434889219	-0.073807488	0.664188813	0.839525314	0.301154359	0.070096539	0.251793628	-0.039526313	0.816330107	0.920033975	-0.218649919	0.19355144	0.448029326	0.589792042	0.000122262	0.004172716	0.39408709	0.015802838	0.101595282	-0.272953853	0.102146768	0.312926235	0.528030714	0.000782474	0.014573746	-0.335638678	0.042267722	0.186250019	0.077584991	0.648086348	0.830071728
CGGBP1	CGGBP1	8545	darkred	Innate_protein_processing	0.326024394	0.048925504	0.280089928	0.093144151	-0.100354464	0.554536586	0.77202794	-0.039767484	0.81522876	0.919568191	0.019430211	0.90912409	0.962412669	-0.109139869	0.520216723	0.749115325	-0.047210064	0.781422332	0.903368327	0.063039798	0.710887821	0.865708001	-0.082580063	0.627034124	0.817668276	-0.061686168	0.716836877	0.869033769	0.07961156	0.63951151	0.825104123	-0.072170968	0.671211681	0.843663721	0.129419948	0.445206842	0.69386298	0.10381257	0.540902114	0.762831063	0.010768884	0.949561034	0.97958791	-0.046511845	0.784578139	0.904925944	-0.156151431	0.356053994	0.619484877	0.347647175	0.035001859	0.166097677	-0.152943871	0.366142157	0.628560842	0.107618857	0.526082632	0.753138488	-0.180133835	0.286034563	0.5528198	-0.072577364	0.669465103	0.842654143
ARID4B	ARID4B	51742	darkred	Innate_protein_processing	0.340661221	0.039092973	0.279732674	0.093579849	-0.23446312	0.162476151	0.4069809	-0.225493783	0.179626625	0.430013492	0.353235326	0.031987016	0.157299237	0.078870232	0.642642957	0.826946141	-0.191971238	0.255010873	0.520157529	0.194553368	0.248553172	0.513010257	0.10739544	0.526946969	0.753746547	-0.525410904	0.000840107	0.015291335	0.434505467	0.007204875	0.061655292	-0.228742815	0.173271531	0.421556291	-0.011813445	0.944675727	0.977697285	0.161120414	0.34076082	0.605867649	-0.232107653	0.166861036	0.412645565	0.152006815	0.369121177	0.631278788	0.129760396	0.444000251	0.692827672	0.34822689	0.034678702	0.16512452	-0.31744949	0.055550577	0.219463886	0.26988518	0.106215673	0.319984512	-0.323932731	0.050479886	0.207232119	0.036095742	0.832033009	0.92733286
FAM222B	FAM222B	55731	darkred	Innate_protein_processing	0.206904772	0.219182659	0.278769849	0.094761874	-0.093145453	0.583465597	0.790792666	0.046354916	0.785287895	0.905272349	-0.165032327	0.329008807	0.595369218	-0.093219751	0.583164049	0.790567443	0.056380915	0.740308715	0.881725648	0.31126059	0.060761858	0.231363868	0.114233494	0.500810487	0.735253123	0.068580097	0.686717227	0.852281161	0.035658754	0.834038	0.92834452	0.000538554	0.997475931	0.999005139	-0.16537635	0.327987473	0.59436951	-0.118199922	0.485957201	0.724535932	0.087684175	0.605818446	0.804719673	0.138689577	0.412998704	0.668423169	-0.086408176	0.611093407	0.808061011	0.221088515	0.188505458	0.44155848	-0.253773043	0.129622187	0.358221392	0.18907355	0.262389485	0.528159846	0.256185177	0.125893467	0.352149321	-0.294103056	0.077250411	0.266476628
SLC5A6	SLC5A6	8884	darkred	Innate_protein_processing	0.340150151	0.039406893	0.278658181	0.094899701	-0.13092066	0.439901567	0.689586956	-0.015381799	0.928002958	0.970865105	-0.066295825	0.696647329	0.857712658	-0.137270924	0.417840484	0.67224305	-0.141485345	0.403550545	0.660374001	0.501847345	0.001552852	0.022919282	0.140571546	0.406624973	0.662989428	-0.287704067	0.084223396	0.280275182	0.224119876	0.182363216	0.433650818	-0.109119724	0.520294202	0.749163547	-0.439163196	0.006541353	0.057969585	-0.089358812	0.598925279	0.800501969	-0.201726528	0.231191461	0.493337108	0.081299215	0.632405615	0.820848917	-0.167651254	0.321283352	0.587936557	0.387606893	0.017773859	0.1094759	-0.527972989	0.000783705	0.01459118	0.325011607	0.049673271	0.205226171	0.000245698	0.998848474	0.999547809	-0.463388276	0.003872072	0.041416729
MZT1	MZT1	440145	darkred	Innate_protein_processing	0.31340831	0.058911239	0.277887126	0.095855581	-0.272525373	0.102707673	0.3139308	0.075001469	0.659082721	0.836629798	0.085728335	0.613911784	0.809755566	0.143227367	0.397726626	0.655529295	0.197508644	0.241297622	0.504747962	0.505928592	0.001400477	0.021431726	0.16202354	0.338025127	0.603274835	-0.270078477	0.1059558	0.319591987	0.465479237	0.003694157	0.040157933	-0.139090476	0.411636242	0.667287491	-0.218798969	0.193240328	0.447621465	-0.064252192	0.705573731	0.862770167	0.06902315	0.684797116	0.851241682	-0.103650479	0.541537604	0.763239634	0.142457391	0.400294808	0.657621193	0.519077949	0.000995245	0.017073592	-0.460468217	0.00413296	0.043224324	0.497007916	0.001752293	0.024790233	-0.163097344	0.334790038	0.60056293	-0.231575316	0.167863694	0.414073168
RAVER1	RAVER1	125950	darkred	Innate_protein_processing	0.248635115	0.137836864	0.276184236	0.097992757	-0.217477207	0.196011509	0.451148395	-0.113466612	0.503708572	0.737298545	0.323970824	0.050451228	0.20717327	0.310478588	0.061447008	0.232845187	0.120689784	0.476751147	0.718018186	-0.012106071	0.943307493	0.977196794	-0.122408002	0.470451875	0.713211888	-0.521353727	0.0009368	0.016412723	0.407930083	0.012201296	0.086407752	-0.378359549	0.02093998	0.121186836	0.169102508	0.317051576	0.584076242	0.297270336	0.073969767	0.25981841	0.120428318	0.477713583	0.718696015	0.065125848	0.701752856	0.860517912	0.296929053	0.074317939	0.260506146	0.505148715	0.001428531	0.021715058	-0.251471655	0.133255563	0.364029336	0.29603103	0.075240209	0.262397148	-0.571435143	0.00022064	0.006270419	0.1954224	0.24640462	0.510718841
AP2S1	AP2S1	1175	darkred	Innate_protein_processing	-0.29028185	0.081358031	-0.275687083	0.098623512	0.342927395	0.037725365	0.173688414	0.507932993	0.001330588	0.020680401	-0.250893232	0.134180502	0.365432879	0.637088967	2.23645405040989e-05	0.001275509	0.366110683	0.025844586	0.138246065	0.060651085	0.721397087	0.871670037	-0.380509967	0.020164678	0.118311759	-0.218145655	0.194606595	0.449394135	0.361866837	0.027751036	0.144340205	-0.57704935	0.000184878	0.005539659	0.084460689	0.619181561	0.813050188	0.37740381	0.021292444	0.12242422	-0.093318835	0.582762012	0.790277941	0.031380835	0.853718607	0.937562885	0.328077312	0.047437502	0.19976042	0.752618978	7.76405516119848e-08	2.05584551709524e-05	-0.561675086	0.000297816	0.007625949	0.575664257	0.00019318	0.00571281	-0.358970707	0.02911747	0.14862066	-0.160970848	0.341215181	0.606321208
ARF1	ARF1	375	darkred	Innate_protein_processing	-0.308883646	0.062863369	-0.273862951	0.100964429	0.27290592	0.102209399	0.313025435	0.504328114	0.001458584	0.022036779	-0.401607641	0.013749027	0.093339105	0.60922746	6.28651603210229e-05	0.002647008	0.642190238	1.83038600190814e-05	0.001109728	-0.271897303	0.103534085	0.315328866	-0.714894621	6.66341839779562e-07	0.00010257	-0.003661289	0.982841697	0.993243471	0.037402528	0.826043495	0.92455287	-0.671665485	5.33325508834981e-06	0.000469441	0.448392295	0.005380431	0.051200552	0.514948602	0.001109573	0.018365093	0.347680447	0.034983246	0.166042798	-0.031788918	0.85183726	0.936661818	0.129759262	0.444004267	0.692827698	0.813314626	9.51553863831396e-10	7.1561756702943e-07	-0.408632835	0.012038758	0.085676072	0.285677754	0.086530099	0.284556408	-0.468830124	0.003423843	0.038368724	0.000686149	0.996784195	0.998799518
NDUFB1	NDUFB1	4707	darkred	Innate_protein_processing	-0.268919333	0.107521429	-0.270580552	0.105283051	0.402914974	0.013416076	0.091882504	0.432832343	0.007456922	0.063077712	-0.196889042	0.24280687	0.506529956	0.670975436	5.49807121704507e-06	0.00047762	0.380721338	0.020089781	0.118046341	-0.007750294	0.963688255	0.98572913	-0.43015791	0.007875506	0.065376507	-0.1929336	0.252591167	0.517566313	0.217577101	0.195801107	0.450866096	-0.630986755	2.82885875110583e-05	0.001504431	0.270729436	0.10508418	0.318068232	0.495157314	0.00183431	0.025547515	-0.024082639	0.8874896	0.952678277	-0.097587575	0.565560187	0.779001056	0.268773722	0.107719335	0.322538363	0.708967791	9.05793574495702e-07	0.000128259	-0.518919902	0.000999421	0.017116856	0.423095452	0.009078829	0.071528736	-0.323535222	0.050779713	0.207956891	-0.027168372	0.873183607	0.946174753
PCBP1	PCBP1	5093	darkred	Innate_protein_processing	-0.355961487	0.030595426	-0.270089685	0.105940746	0.344809119	0.036619572	0.170672764	0.416226592	0.010396312	0.077939259	-0.210764785	0.210514473	0.468873227	0.809995238	1.25920252288994e-09	8.90042876151989e-07	0.576818743	0.000186238	0.005563506	-0.105181629	0.535548896	0.759279554	-0.564191645	0.000275898	0.007256475	-0.280566406	0.092565474	0.295864588	0.136013939	0.422157089	0.675737917	-0.830865356	1.96204077015634e-10	2.08024568540756e-07	0.318322323	0.054845186	0.21783811	0.709154913	8.97159362955248e-07	0.000127315	0.159455563	0.345839304	0.610369885	-0.034719859	0.838349317	0.930392345	0.326442594	0.048619384	0.202646042	0.751717452	8.209184321603e-08	2.13438792361678e-05	-0.597503021	9.43865766167363e-05	0.003494248	0.33999244	0.039504178	0.178701892	-0.386323035	0.018187842	0.111097344	-0.040569584	0.811568355	0.917862581
IL2RA	IL2RA	3559	darkred	Innate_protein_processing	0.344233733	0.036954858	0.266543074	0.110785679	-0.069233923	0.683884346	0.850747991	-0.104905505	0.536626523	0.76001904	0.28968431	0.082015401	0.276041582	0.003352878	0.984286847	0.993799743	-0.304771002	0.066634767	0.244489832	0.260659737	0.119189092	0.341581473	0.080133444	0.63731069	0.823846551	-0.371556409	0.023558104	0.130399804	0.450146465	0.005181172	0.049993312	-0.048899891	0.773798981	0.899230438	-0.031882888	0.851404155	0.936428376	-0.02145454	0.89970181	0.958264474	-0.438012535	0.006700181	0.058906944	-0.113252048	0.504520929	0.737898939	0.140546728	0.40670866	0.663058315	0.270271483	0.105696799	0.319140497	-0.179875988	0.286736346	0.553501789	0.297497208	0.073739022	0.259403316	-0.213583595	0.204336274	0.461320506	0.010505879	0.950791378	0.980116211
ACSS1	ACSS1	84532	darkred	Innate_protein_processing	0.275896208	0.098357811	0.265050863	0.112873428	-0.326596582	0.048507054	0.202370217	-0.045653178	0.788463787	0.906855317	0.012896624	0.93961191	0.975541397	-0.021826991	0.897969663	0.957461835	0.218181941	0.194530532	0.449326779	0.112869366	0.505971439	0.738959269	-0.037760723	0.824403416	0.923796331	-0.101668767	0.549335716	0.768555953	0.103108702	0.543664257	0.764586471	-0.171626971	0.309774111	0.576748034	-0.043911014	0.79636283	0.910668846	0.027410997	0.872060374	0.945702328	0.321296747	0.052494851	0.212170823	0.134736095	0.426570836	0.679188543	-0.094000562	0.579999238	0.788565107	0.399126271	0.014400187	0.096021043	-0.291313303	0.080232932	0.27232129	0.103974598	0.540267229	0.762437187	-0.289745091	0.081948346	0.275902044	-0.120136159	0.478790198	0.719418626
CLSTN1	CLSTN1	22883	darkred	Innate_protein_processing	0.281275233	0.091709724	0.264251278	0.114004256	-0.119439094	0.481364011	0.721322986	0.175418058	0.299045183	0.566037051	-0.309448188	0.062359116	0.235000338	-0.31056142	0.061374147	0.232684973	-0.101754356	0.54899783	0.76830057	0.112172768	0.508617189	0.740703778	0.063701548	0.707985593	0.864130296	0.209589087	0.213129144	0.472022784	-0.201738487	0.231163224	0.493321614	0.08353504	0.623041489	0.815207204	-0.169418275	0.31613547	0.583190094	-0.322389822	0.051651632	0.210068973	-0.12106254	0.475380823	0.716994332	-0.195906966	0.245212024	0.509291347	-0.462209115	0.003975648	0.04215683	0.079932274	0.638158675	0.824325245	-0.176546402	0.295898304	0.562913302	0.08290461	0.625676057	0.816855641	0.041866319	0.805659029	0.915191979	-0.442959195	0.006040122	0.055084416
PIM3	PIM3	415116	darkred	Innate_protein_processing	-0.213301349	0.204949148	-0.263270641	0.11540276	0.089423025	0.598661645	0.800319187	0.040352402	0.812559089	0.918279056	-0.259944888	0.120241817	0.343305391	0.066860621	0.694187364	0.856310951	0.151593568	0.370439509	0.632363733	-0.33919663	0.039998057	0.180047203	-0.466076427	0.003644667	0.039845972	0.120758292	0.476499145	0.717825311	-0.291484665	0.080047188	0.271968931	-0.330768559	0.04554217	0.19483644	0.403314074	0.013315801	0.091468568	0.354058044	0.031561694	0.156056609	0.254225555	0.128916511	0.357058891	-0.01358573	0.93639157	0.974187535	-0.125627131	0.458769324	0.704274438	0.188758357	0.263200499	0.529070453	-0.01943566	0.909098709	0.962403638	-0.296840697	0.074408288	0.260680418	-0.020993318	0.901847434	0.959312477	0.109448849	0.519029072	0.748205717
SERTAD3	SERTAD3	29946	darkred	Innate_protein_processing	0.369932173	0.024221784	0.261110388	0.118528997	-0.121686954	0.473089989	0.715214231	-0.091631796	0.589624042	0.794436288	0.331423244	0.045090456	0.193762683	-0.043367262	0.798832357	0.911877175	-0.100206677	0.555122835	0.772446018	0.179289892	0.288335658	0.555151935	0.158174266	0.349779021	0.613922014	-0.137367111	0.417511195	0.671999832	0.471036185	0.003255426	0.037186688	0.195285531	0.246742181	0.511041921	-0.099520243	0.557849611	0.774205061	-0.116526815	0.492194628	0.728991378	-0.055142797	0.74582082	0.884734466	-0.194240537	0.249329659	0.5138381	0.162065253	0.337899101	0.603226109	0.233658604	0.163964368	0.408907082	0.055081698	0.746093157	0.884875255	0.157389708	0.35220476	0.616102316	-0.251981989	0.132443429	0.362653235	0.212070045	0.207637761	0.465516458
NR2C2	NR2C2	7182	darkred	Innate_protein_processing	0.347699728	0.034972463	0.260427783	0.11952992	-0.134710142	0.426660744	0.679232308	-0.162924296	0.335310092	0.601004073	0.217203103	0.196589659	0.451882502	0.013104562	0.938640072	0.97512548	-0.046652961	0.783940048	0.904648001	0.177746312	0.292575181	0.559553854	-0.066393685	0.696220884	0.857465497	-0.330435537	0.045773341	0.195473074	0.338258	0.040586993	0.181652105	-0.167794429	0.320864301	0.587580989	0.020246157	0.905324706	0.960756778	0.194362794	0.249026008	0.513505034	0.029518657	0.862313578	0.941490408	0.075237754	0.65807403	0.836134885	-0.038346709	0.821721934	0.922609877	0.467877828	0.003498855	0.038881171	-0.221140772	0.188398351	0.441438649	0.144239628	0.394364823	0.652624513	-0.402801751	0.01344464	0.091982041	0.09250186	0.586080609	0.792344352
RFWD3	RFWD3	55159	darkred	Innate_protein_processing	0.246418193	0.141497459	0.25838158	0.122568271	-0.192668822	0.253255377	0.518266957	-0.137376943	0.417477546	0.671986311	0.318407875	0.054776433	0.217705382	0.135484193	0.423983748	0.677232623	-0.053365587	0.7537547	0.888937044	0.200294918	0.234588863	0.497150705	0.048081169	0.77748994	0.901125631	-0.346545549	0.035622724	0.167834029	0.534699578	0.000651281	0.012862546	-0.067423999	0.691736635	0.855048605	0.007176327	0.966375825	0.986859659	0.031451025	0.853394962	0.937418376	-0.153524618	0.364303109	0.62692637	-0.144899409	0.392182517	0.650780411	0.364619643	0.026501665	0.140373473	0.268280197	0.108392155	0.32361655	-0.105888505	0.532794944	0.757538071	0.301013913	0.070233764	0.25214124	-0.06822317	0.688265494	0.853171264	0.14482271	0.392435849	0.651013095
ZBTB38	ZBTB38	253461	darkred	Innate_protein_processing	0.217789844	0.195353541	0.256895084	0.124811452	-0.227102479	0.176459628	0.425876293	0.127252244	0.452931256	0.699973045	-0.242251503	0.14856998	0.386884631	-0.040496181	0.811903171	0.918009102	0.334670784	0.042902854	0.187914266	0.065379627	0.700644316	0.859872619	-0.045801082	0.78779413	0.906559618	0.097487712	0.565959927	0.779233647	-0.206294493	0.220575232	0.480909625	-0.048623996	0.775042226	0.899766487	0.144600282	0.393171047	0.651595141	-0.149570874	0.376932512	0.637909887	0.481179714	0.002570502	0.031889364	0.005094075	0.976128719	0.990589155	-0.155563754	0.357889653	0.621086954	0.27141596	0.104170845	0.316414203	-0.132415162	0.434652907	0.685559032	0.239451532	0.153465494	0.394129986	-0.15906104	0.347049486	0.611479691	-0.266558632	0.110764067	0.327633872
GPX1	GPX1	2876	darkred	Innate_protein_processing	-0.151936504	0.369345284	-0.256299036	0.125719458	0.173759725	0.303708784	0.570542898	0.180179943	0.285909187	0.552709308	-0.125622217	0.458787038	0.704289094	0.46909153	0.003403498	0.038240392	0.292726563	0.078711032	0.269424223	0.212856198	0.205918348	0.463267516	-0.340121419	0.039424603	0.17848771	-0.408104377	0.012160811	0.086220179	0.500316921	0.001613645	0.023532892	-0.534878263	0.000648053	0.012820318	-0.043801236	0.79686125	0.910876338	0.423249942	0.009050918	0.071401591	-0.001820058	0.991469986	0.996738056	0.083204786	0.624421048	0.816133903	0.338855909	0.040211032	0.180646962	0.715971658	6.29667991915825e-07	9.86645121190938e-05	-0.52176919	0.000926465	0.016292564	0.387518475	0.017802114	0.109587316	-0.237313537	0.157281814	0.399583664	-0.033664543	0.84320077	0.93275368
EIF4G2	EIF4G2	1982	darkred	Innate_protein_processing	-0.315955974	0.056774328	-0.255259753	0.127314439	0.325233258	0.049508841	0.204776281	0.389453246	0.017192359	0.107224285	-0.135037938	0.425525937	0.678400014	0.712363508	7.60396868280162e-07	0.00011325	0.409170402	0.011915668	0.085079164	-0.323894589	0.050508593	0.207300627	-0.767866037	2.91389353937365e-08	9.84305714946133e-06	-0.154386404	0.3615843	0.624420098	0.216045332	0.199044845	0.4548168	-0.775954043	1.68061473535468e-08	6.53797040656025e-06	0.536824244	0.000613804	0.012372682	0.708452196	9.29981080333635e-07	0.00013047	-0.022969995	0.892656866	0.955003261	-0.137670407	0.416473847	0.671221462	0.247302703	0.140028482	0.374112133	0.779890555	1.27513808530654e-08	5.28175963382431e-06	-0.399678503	0.014253065	0.095453362	0.239076981	0.154129156	0.395168632	-0.462077563	0.003987351	0.042239375	0.188312671	0.264350106	0.530348454
WDR55	WDR55	54853	darkred	Innate_protein_processing	0.278829577	0.094688217	0.254748372	0.128104756	-0.124002429	0.464645995	0.709015405	0.012792877	0.940096828	0.975751161	0.089341491	0.598996404	0.800535047	-0.008820341	0.958678892	0.983554806	-0.056974768	0.737669382	0.880298654	0.080541718	0.635591099	0.822828263	0.083268213	0.624156001	0.815970597	-0.126155933	0.456865236	0.70288779	0.153491241	0.364408654	0.627023127	-0.139971043	0.408652592	0.66473689	0.116192917	0.493444311	0.729831935	-0.085744006	0.613846753	0.809709822	-0.00590296	0.972339562	0.989160756	0.086239862	0.611790664	0.808422967	-0.161515877	0.339561241	0.604756382	0.376625645	0.021583058	0.123459208	-0.294379986	0.076959123	0.265890433	0.303233347	0.068089746	0.247693604	-0.452744947	0.00489773	0.048251752	-0.081704994	0.630701873	0.819750334
RAB4A	RAB4A	5867	darkred	Innate_protein_processing	0.133846147	0.429659901	0.254381314	0.128674272	0.066224333	0.696958933	0.857887116	0.214495245	0.20236542	0.458959015	-0.114733836	0.49892424	0.733824747	0.267332939	0.109692451	0.325810432	0.19221735	0.254390601	0.519516395	0.202366032	0.229684689	0.491520561	-0.090241424	0.595306007	0.798060184	-0.174211012	0.302435113	0.569301638	0.097812437	0.564660564	0.778443883	-0.362511856	0.027454021	0.14342939	-0.137389117	0.417435883	0.671976547	0.250703659	0.134484673	0.365906359	-0.076535215	0.652545879	0.832705824	-0.05616324	0.741276892	0.882206865	-0.112268573	0.508252901	0.740474879	0.450674852	0.005122415	0.049616017	-0.507930864	0.00133066	0.020680401	0.314111836	0.05831486	0.225799573	-0.118382951	0.485277351	0.724091151	-0.273916999	0.100894465	0.310668056
C1orf216	C1orf216	127703	darkred	Innate_protein_processing	0.267688849	0.10920252	0.254267632	0.128851039	-0.223485414	0.183636886	0.435231854	-0.091171534	0.591502322	0.795562381	0.138701883	0.412956842	0.668380506	0.044418545	0.794059566	0.909596217	0.114354761	0.50035299	0.73488582	0.169995281	0.314465753	0.581627871	0.131316299	0.438508715	0.688549029	-0.217585137	0.195784187	0.450847596	0.134655228	0.426851018	0.679400488	-0.027822754	0.870154715	0.944855653	-0.015361388	0.928098249	0.970890319	0.068759551	0.685939274	0.851891899	0.213277825	0.205000284	0.462151048	0.053862419	0.75153418	0.887706343	0.039324873	0.817250285	0.920477977	0.273124839	0.101923589	0.312504098	-0.105081484	0.535939613	0.759542119	0.309872507	0.061982222	0.234163306	-0.127100424	0.453474952	0.700325365	-0.01555956	0.927173119	0.970577776
N4BP2L2	N4BP2L2	10443	darkred	Innate_protein_processing	0.339022249	0.040106943	0.252581102	0.131494699	-0.062953006	0.71126876	0.865943632	0.034172179	0.840866364	0.931652831	0.253769837	0.129627196	0.35822924	0.152020404	0.369077873	0.631242287	0.033917589	0.84203695	0.932097692	0.272108705	0.103255361	0.314845971	0.041057206	0.809344997	0.916890954	-0.274446518	0.100210975	0.309480699	0.379906344	0.020379847	0.119082679	-0.114519915	0.49973026	0.734396477	-0.011937757	0.944094464	0.977501275	0.113853386	0.502245875	0.736294855	-0.021887643	0.897687635	0.957329207	-0.159601853	0.345391219	0.610036856	0.050831746	0.765109297	0.894768698	0.482262298	0.002505446	0.03135292	-0.28635587	0.085752781	0.283163539	0.337352693	0.041161661	0.183272893	-0.435343255	0.007081437	0.061033044	-0.005751906	0.973047119	0.989390536
USP12	USP12	219333	darkred	Innate_protein_processing	-0.278972148	0.094512575	-0.250405537	0.134964042	0.293609964	0.077771192	0.267502623	0.283308986	0.089288151	0.289764271	-0.147557926	0.383460395	0.643644216	0.343617476	0.037316728	0.172569895	0.197684091	0.240871411	0.504227428	-0.235056452	0.16138485	0.405456495	-0.542191517	0.00052753	0.011180729	-0.037987838	0.823363901	0.923359405	0.17708172	0.294412778	0.561378127	-0.45152762	0.005028801	0.049061668	0.336316291	0.041827617	0.185067896	0.478568609	0.002733521	0.033203118	-0.009336662	0.956262311	0.98250245	0.055109318	0.745970042	0.884814424	0.046416534	0.785009191	0.905145844	0.520998427	0.00094572	0.01651158	-0.227498531	0.175686075	0.424857639	0.021271831	0.900551698	0.958652644	-0.335947165	0.0420669	0.185765614	0.16043549	0.342844563	0.60776713
PCNX4	PCNX4	64430	darkred	Innate_protein_processing	-0.282555833	0.090179114	-0.248508179	0.138044558	0.384355344	0.018837977	0.113580175	0.305664666	0.065800471	0.242722036	-0.234298169	0.162780486	0.407427624	0.278681483	0.094870928	0.29999558	0.354001891	0.031590575	0.156133233	-0.076588307	0.65232005	0.8325747	-0.302627445	0.068669885	0.248930137	0.18064712	0.284640858	0.551436242	0.16939525	0.316202214	0.583250995	-0.092536787	0.585938562	0.792293584	0.095809054	0.572698735	0.783924558	0.210879756	0.210259982	0.4685315	0.186153113	0.269967326	0.536158537	-0.034760102	0.838164429	0.930310033	0.144899041	0.392183733	0.650780411	0.298799167	0.072425697	0.256696413	-0.026678987	0.875449955	0.947340938	0.015128331	0.929186352	0.971372447	-0.065689844	0.699290076	0.859145375	0.137290189	0.41777452	0.672220504
CAND1	CAND1	55832	darkred	Innate_protein_processing	-0.199244432	0.237103212	-0.247650211	0.139454428	0.28254114	0.090196564	0.291533272	0.371928868	0.02340806	0.129841229	-0.085541666	0.614686603	0.810285931	0.532760708	0.000687242	0.013325752	0.410817503	0.011545142	0.083380657	-0.287807666	0.084106754	0.28005706	-0.479873832	0.002650938	0.032550078	-0.0453941	0.789637163	0.907427314	0.13646562	0.420603106	0.674418607	-0.414413107	0.010770124	0.079741019	0.43056279	0.007810873	0.06503583	0.356673449	0.030240305	0.152109953	0.154672467	0.360684508	0.623719768	0.027577657	0.871288966	0.945372855	0.210190044	0.21178987	0.47031624	0.536306483	0.000622755	0.012491805	-0.179207654	0.288560526	0.555382353	0.253020002	0.130802879	0.360104885	-0.662595643	7.90720139259062e-06	0.000616514	0.208921083	0.214624683	0.47378962
CCNI	CCNI	10983	darkred	Innate_protein_processing	-0.292989157	0.078430743	-0.247252177	0.140112091	0.296614333	0.074640146	0.261142109	0.347400845	0.035139916	0.166484072	-0.142078892	0.40156074	0.658733599	0.644775685	1.65132493886715e-05	0.001034628	0.422922719	0.009110123	0.071689392	-0.234549454	0.162317029	0.406745088	-0.660482477	8.65061577910231e-06	0.000658017	-0.226616024	0.177413071	0.427107074	0.271164499	0.10450468	0.317026206	-0.75755506	5.69756149377797e-08	1.61795736382037e-05	0.464004315	0.003818898	0.041036007	0.677557176	4.09935498749015e-06	0.000389604	0.078088574	0.645951354	0.828820487	0.013557269	0.936524556	0.974271367	0.192191693	0.254455217	0.519575079	0.839783689	8.19673793586663e-11	1.04457936158064e-07	-0.501235967	0.001576892	0.023157462	0.267867717	0.108956923	0.3246019	-0.540266545	0.000557142	0.011586523	0.10343426	0.542385858	0.763779661
PRNP	PRNP	5621	darkred	Innate_protein_processing	-0.262591586	0.116378706	-0.246729879	0.140978531	0.202552492	0.229246621	0.491009926	0.508300537	0.001318112	0.020565436	-0.479719661	0.002660577	0.032615808	0.321131794	0.052623048	0.212493093	0.384000789	0.018957165	0.113969433	0.053737235	0.752093488	0.888034512	-0.397587303	0.014816961	0.097709606	0.076061238	0.654563277	0.83385294	0.087382826	0.607062456	0.805439743	-0.486972837	0.00223884	0.029165012	0.124792735	0.461782409	0.70668995	0.217844412	0.195238857	0.450183096	0.074696324	0.660386247	0.837416824	0.110610446	0.514576159	0.744988239	-0.127279275	0.452834491	0.699927604	0.699413678	1.46296551809979e-06	0.000183278	-0.554850235	0.000365311	0.008757351	0.40701293	0.012416214	0.08740101	-0.211564517	0.208748661	0.46677683	-0.297718278	0.073514719	0.258973785
SAT1	SAT1	6303	darkred	Innate_protein_processing	-0.1745441	0.301497218	-0.245823915	0.142490764	0.371461086	0.023596633	0.1305234	0.3411956	0.038766909	0.17662761	-0.073300038	0.666363474	0.840696746	0.599311521	8.87430625941176e-05	0.003355917	0.236154515	0.15937919	0.402622833	0.020410414	0.904560108	0.960449587	-0.486565254	0.002260883	0.029357419	-0.338368057	0.040517576	0.181517283	0.54885794	0.000435507	0.009830351	-0.566649546	0.000255896	0.006913149	0.129890187	0.443540724	0.692440316	0.496792371	0.001761677	0.024863381	-0.204329756	0.22509966	0.486205191	-0.112867301	0.505979274	0.738962369	0.421116096	0.009442984	0.073337296	0.762539863	4.1373119644703e-08	1.2606862252161e-05	-0.446592764	0.005591681	0.052480331	0.427150925	0.008370014	0.06799326	-0.421676078	0.009338719	0.07282371	0.083641987	0.622595017	0.814984157
TRIM8	TRIM8	81603	darkred	Innate_protein_processing	-0.346455447	0.0356739	-0.243958422	0.145642093	0.37844011	0.020910493	0.121078486	0.413779583	0.010903375	0.080379734	-0.327720088	0.047693777	0.200350419	0.558975309	0.000323051	0.008058363	0.472907311	0.003118281	0.036176477	-0.301434652	0.069823305	0.251231436	-0.646758899	1.52494757535569e-05	0.00097604	0.023188259	0.891642869	0.954492346	-0.053501058	0.753149037	0.88859831	-0.626515137	3.34981120623891e-05	0.001693719	0.401141781	0.013869346	0.093884913	0.60353229	7.67382133559862e-05	0.003038288	0.193364672	0.251512284	0.516398634	-0.037840585	0.824037853	0.923654749	0.050594021	0.766177108	0.895291599	0.613502972	5.39873913300007e-05	0.002379713	-0.351089754	0.033118355	0.160676644	0.13602231	0.422128263	0.675729004	-0.21425954	0.202873704	0.459534431	0.025562499	0.880624055	0.949559823
SNAPC5	SNAPC5	10302	darkred	Innate_protein_processing	0.359446851	0.028889091	0.242991944	0.147294663	-0.060683235	0.721255302	0.871594461	-0.20661195	0.219850085	0.480056863	0.257940601	0.123230559	0.348089157	-0.027970908	0.869469212	0.944522938	-0.161441044	0.339788039	0.604927673	0.345231531	0.036375008	0.1699515	0.139971981	0.40864942	0.66473689	-0.394893548	0.015570933	0.100752018	0.435572749	0.007047943	0.060853841	-0.014918039	0.930168272	0.971726766	-0.291951817	0.079542527	0.270990345	0.033276349	0.8449868	0.933524192	-0.185491494	0.27170381	0.53795251	0.077838563	0.647010956	0.829472451	0.097554177	0.56569386	0.779059873	0.292806371	0.078625764	0.269257666	-0.240407813	0.151780505	0.391829408	0.19385781	0.25028184	0.514943073	-0.140971231	0.405278613	0.661899718	0.024950455	0.883462513	0.950833099
MPZL1	MPZL1	9019	darkred	Innate_protein_processing	0.167489607	0.321756878	0.242755692	0.147700705	-0.108508387	0.522648165	0.750798672	-0.04816387	0.777116887	0.900918461	-0.227519039	0.175646085	0.424820424	-0.245036948	0.143814006	0.379821845	-0.152909554	0.366251003	0.628676777	-0.062705155	0.712356991	0.866534476	-0.175428413	0.299016207	0.56603513	0.053062194	0.755111631	0.889660002	-0.070039919	0.680397997	0.848860969	-0.064743836	0.703422677	0.861517357	-0.011645391	0.945461571	0.977953334	-0.049224848	0.77233536	0.89844397	-0.052583719	0.757253083	0.890792808	0.183321876	0.277449407	0.543964847	-0.2744167	0.10024937	0.309547539	0.157933775	0.350521504	0.614578065	-0.128068071	0.450015672	0.697655521	-0.030079365	0.859723915	0.940279712	0.049066628	0.773047892	0.898808059	-0.158862528	0.347659388	0.61198726
TBC1D3C	TBC1D3C	101060321, 440452, 101060389, 414059, 414060, 653645, 729873, 102723859, 729877, 101060376, 84218, 102724862, 101060351	darkred	Innate_protein_processing	0.320325283	0.053253459	0.240644771	0.15136507	-0.200613888	0.233828994	0.496381755	-0.356626929	0.030263405	0.152167768	0.224778728	0.181047228	0.431916414	-0.163053634	0.334921351	0.600690188	-0.228054017	0.174605202	0.423425341	0.427654259	0.008285435	0.067567448	0.186216566	0.26980117	0.535951983	-0.492430053	0.001961324	0.026696549	0.362415613	0.027498172	0.14354737	-0.038249646	0.822165958	0.922751989	-0.320174757	0.053371783	0.21431202	0.129246469	0.445822362	0.694337055	-0.162105734	0.337776822	0.603168732	0.217202599	0.196590723	0.451882502	-0.057219039	0.736584593	0.879790562	0.206874925	0.219250625	0.479302147	-0.257356651	0.124111676	0.34944171	0.122268157	0.47096292	0.713648672	0.105646791	0.533735876	0.758071796	-0.081662922	0.630878432	0.819881319
INTS10	INTS10	55174	darkred	Innate_protein_processing	0.180694883	0.284511393	0.238771087	0.15467271	-0.207729021	0.217311436	0.477003483	-0.019994956	0.906494184	0.961214496	0.045682891	0.788329242	0.906802437	-0.004396128	0.97939861	0.991863035	-0.088364315	0.603014745	0.803059423	0.323977692	0.050446063	0.207162304	0.071542086	0.673917795	0.845182393	-0.210540712	0.211011077	0.469447265	0.286692916	0.085368442	0.282447167	-0.318747381	0.054504266	0.217080604	-0.196643931	0.243405669	0.507314176	0.126419558	0.455917576	0.702160311	-0.212072742	0.207631845	0.465515974	-0.026924432	0.874313173	0.946743278	-0.158458141	0.348903824	0.613188989	0.35972441	0.028756644	0.147567964	-0.564495622	0.00027335	0.007207419	0.144770706	0.392607668	0.651177249	0.005411	0.974644043	0.990094415	-0.324196692	0.050281574	0.206738925
BLOC1S4	BLOC1S4	55330	darkred	Innate_protein_processing	0.298234174	0.072993355	0.237202435	0.157481995	-0.238199914	0.155691372	0.397365436	-0.162681925	0.336039316	0.601656661	0.344418959	0.036846653	0.171307401	0.059422645	0.726821467	0.874495212	-0.017651795	0.917411902	0.966169682	-0.003376711	0.984175169	0.993766332	-0.12965248	0.444382527	0.693183796	-0.307627342	0.063997077	0.238781258	0.362283272	0.027558977	0.143734307	-0.165382093	0.327970441	0.594363284	0.253266422	0.130415643	0.359489329	0.234999219	0.161489887	0.405575656	0.111639407	0.510647624	0.74214783	-0.025648225	0.880226604	0.949419516	0.091974805	0.588225972	0.793605522	0.455234179	0.00463888	0.046615847	-0.096315572	0.570661535	0.782457342	0.160078899	0.343932494	0.608752125	-0.478927006	0.002710624	0.033016549	0.26678177	0.110454444	0.327164697
MRFAP1	MRFAP1	93621	darkred	Innate_protein_processing	-0.277313386	0.096571618	-0.236255112	0.159196352	0.416521415	0.010336596	0.077624236	0.462428192	0.003956225	0.042004241	-0.311455834	0.060591742	0.231039172	0.442347451	0.006118589	0.055502611	0.26688239	0.110315039	0.32691273	-0.082678122	0.626623668	0.817390012	-0.48945851	0.002108439	0.028020902	-0.105046221	0.536077224	0.759656885	0.263319494	0.115332786	0.33521624	-0.468874985	0.003420344	0.038349052	0.27774848	0.09602824	0.302135725	0.332375516	0.044439871	0.192086927	-0.075175877	0.658338125	0.836244546	-0.021951819	0.89738923	0.957182257	0.065260797	0.701163304	0.86016299	0.727291046	3.41833758463848e-07	6.30124101159166e-05	-0.42652322	0.008476525	0.068569644	0.460052327	0.004171331	0.043486731	-0.357727044	0.029721	0.150442644	-0.105299701	0.535088419	0.758987068
ATF4	ATF4	468	darkred	Innate_protein_processing	-0.284630476	0.087741259	-0.233189456	0.164836734	0.150671308	0.373391753	0.634905815	0.360737966	0.028277227	0.146026001	-0.419910105	0.009670908	0.074497924	0.379795656	0.020419511	0.119236337	0.615745965	4.97989277305932e-05	0.002241744	-0.416783631	0.01028373	0.077391459	-0.64166772	1.86865237122669e-05	0.001125018	0.167292396	0.322335176	0.588874129	-0.226371359	0.177893993	0.427717002	-0.539080641	0.000576114	0.011864897	0.568877954	0.000238896	0.006595767	0.390673076	0.016817	0.10572803	0.577156168	0.000184251	0.005528394	0.122927543	0.468555843	0.711788208	-0.080987819	0.633714334	0.821669171	0.604962754	7.30155843587146e-05	0.002935495	-0.245726841	0.142653504	0.378172144	0.057146468	0.73690682	0.87997911	-0.468138769	0.00347816	0.038729388	0.044870395	0.792010434	0.908555807
PCMTD1	PCMTD1	115294	darkred	Innate_protein_processing	-0.152928958	0.366189454	-0.231978891	0.167103163	-0.095812071	0.572686592	0.783924558	0.153993901	0.362821079	0.625549874	-0.221326106	0.188018838	0.440931472	0.208059443	0.216564401	0.476076921	0.259337294	0.121142054	0.344739433	0.33855164	0.040402	0.181190906	0.06653328	0.695612723	0.857132705	-0.215610046	0.199973438	0.455939086	0.166280494	0.32531265	0.591793646	-0.358121463	0.029528491	0.149843482	-0.173186583	0.305331272	0.572180366	0.040630246	0.811291682	0.917744747	0.132625197	0.433918051	0.685055716	0.264058066	0.114278785	0.333422676	-0.011849365	0.944507768	0.977645985	0.450144683	0.005181371	0.049993312	-0.578444457	0.000176841	0.005375666	0.413449057	0.010973451	0.080719715	-0.082319632	0.628124773	0.818312932	-0.342093659	0.038223916	0.175120462
ATP6V0A2	ATP6V0A2	23545	darkred	Innate_protein_processing	0.146250782	0.387734613	0.230819235	0.1692952	-0.192421577	0.253876656	0.518905673	-0.053490867	0.753194594	0.888607157	0.188525543	0.26380061	0.529755463	0.105714073	0.533473885	0.75788693	0.034483546	0.839435181	0.931015094	0.014964377	0.929951899	0.971628848	-0.060030876	0.724134068	0.873079153	-0.232177148	0.166730459	0.412508916	0.33899656	0.040123004	0.180393279	-0.284068499	0.088396545	0.288110393	0.098940914	0.560155761	0.77560799	0.212263549	0.207213624	0.464968032	0.01445706	0.932321092	0.972570965	0.096046636	0.571742777	0.783239398	-0.056734345	0.73873757	0.880878537	0.395113608	0.015508152	0.100515081	-0.299057842	0.072166958	0.256190029	0.079163027	0.641405432	0.826254328	-0.332916089	0.044073938	0.191097211	0.042289575	0.803732495	0.914360582
OPTN	OPTN	10133	darkred	Innate_protein_processing	0.127244011	0.45296073	0.230786224	0.1693579	-0.082198666	0.628631627	0.818625389	0.157582117	0.351608918	0.615574955	0.003794284	0.982218522	0.992963927	0.221222538	0.18823085	0.441208693	0.041086503	0.809211465	0.916812189	0.181410274	0.282576833	0.549301012	0.01307173	0.938793513	0.975192664	-0.23589879	0.159844666	0.403301278	0.25885904	0.121854195	0.345892221	-0.340557515	0.039156508	0.177743655	-0.017903776	0.916237071	0.965709625	0.048188022	0.77700795	0.900839853	-0.14597353	0.388644751	0.647842833	-0.047513731	0.780050889	0.902650103	0.081534751	0.631416442	0.820225485	0.420567203	0.009546146	0.073860153	-0.496188909	0.001788184	0.025133287	0.405558076	0.012763705	0.088953659	-0.284322936	0.088099396	0.287557435	-0.269870478	0.10623546	0.320017298
PTP4A1	PTP4A1	7803	darkred	Innate_protein_processing	-0.235065519	0.161368215	-0.229435833	0.171937054	0.377712741	0.021177978	0.122004698	0.619820249	4.29359548958591e-05	0.002014789	-0.515912422	0.001081897	0.018056045	0.294521492	0.076810613	0.265596745	0.36863019	0.02476491	0.13465446	-0.196672722	0.243335281	0.507230351	-0.414306929	0.010792359	0.07983983	0.398036928	0.014694159	0.097209536	-0.117137612	0.489912798	0.727281203	-0.302421739	0.068867725	0.249322407	0.320848612	0.052843715	0.212988533	0.000193216	0.999094445	0.999670212	0.110611088	0.5145737	0.744988239	-0.325626782	0.049217986	0.204024837	-0.110275731	0.515857318	0.745964416	0.472146945	0.003173393	0.036592669	-0.294506515	0.07682632	0.265614418	0.234137437	0.163077432	0.407823635	-0.277592022	0.096223367	0.302515507	-0.213033536	0.205531859	0.462763749
CAP1	CAP1	10487	darkred	Innate_protein_processing	-0.331175202	0.045261172	-0.228122434	0.174472404	0.316338992	0.056458466	0.221521602	0.435148306	0.007109997	0.061161013	-0.25801335	0.123121116	0.347896701	0.738236866	1.83902452254086e-07	3.96793698066155e-05	0.428780868	0.008098769	0.066618488	-0.095058909	0.575721846	0.785907566	-0.609078764	6.31963963882269e-05	0.002652321	-0.256202237	0.125867383	0.352138412	0.148330377	0.380947589	0.641429426	-0.881791194	5.68213675815764e-13	1.95995837244718e-09	0.273294376	0.101702669	0.31211645	0.646181038	1.56082941560664e-05	0.000992348	-0.090247728	0.595280188	0.798044052	0.074885792	0.659576755	0.836980407	0.133025308	0.432520075	0.683877255	0.753254228	7.46391754339575e-08	1.98858441655662e-05	-0.70386644	1.17275390505323e-06	0.000154634	0.333546189	0.043650476	0.189901961	-0.395251783	0.015468841	0.100382776	-0.131382504	0.438275876	0.688395088
JPT2	JPT2	90861	darkred	Innate_protein_processing	0.225615417	0.179385765	0.227869777	0.174963172	-0.049958002	0.769036054	0.896783081	0.147653051	0.383150425	0.643391719	-0.077600649	0.648019923	0.830046116	0.135354831	0.424430482	0.6774986	0.020964916	0.901979582	0.959367326	0.286121484	0.086020843	0.283629774	0.023911504	0.88828408	0.953044702	-0.345299372	0.036335854	0.16982377	0.18451622	0.27427682	0.540604436	-0.271753823	0.103723581	0.315637495	-0.210121725	0.211941829	0.470478627	0.007287679	0.965854395	0.98663981	-0.20273768	0.228812106	0.490550036	0.016952872	0.92067144	0.967549139	-0.056742557	0.738701072	0.880869202	0.41200845	0.01128336	0.082165322	-0.529337712	0.000755055	0.014218418	0.446636624	0.005586448	0.052446442	-0.243617134	0.1462241	0.383404023	-0.387116072	0.017931183	0.110095957
ARF6	ARF6	382	darkred	Innate_protein_processing	0.156763912	0.354146913	0.227716241	0.175261885	0.052099491	0.759422102	0.891853089	0.162307678	0.337167232	0.602658415	0.099876113	0.556435183	0.773287044	0.501329943	0.001573175	0.023118633	0.162524036	0.336514882	0.602053537	-0.104656417	0.537599529	0.760719375	-0.446479903	0.005605165	0.052551977	-0.293908146	0.07745594	0.266908007	0.320138467	0.05340034	0.21438365	-0.726754284	3.52118012224059e-07	6.42857655344842e-05	0.396244109	0.015188978	0.099267096	0.505686496	0.001409133	0.021536172	-0.131636673	0.437382616	0.687709352	0.004650835	0.978205262	0.991407421	0.094057826	0.579767437	0.788405073	0.781753543	1.11675049200314e-08	4.8392521320136e-06	-0.58696436	0.000134212	0.004439525	0.258895762	0.121799404	0.345813398	-0.607614449	6.65436402648026e-05	0.002750853	0.055214878	0.745499572	0.884538158
SLC8A1	SLC8A1	6546	darkred	Innate_protein_processing	-0.186719259	0.268487212	-0.22622006	0.178191857	0.246559189	0.14126254	0.376070112	0.243965736	0.145629639	0.382552262	-0.084020555	0.621015665	0.813954709	0.430439611	0.007830489	0.06513448	0.216111607	0.198903726	0.454622025	-0.004733936	0.977815928	0.991261371	-0.270679083	0.105151407	0.318211975	-0.302074121	0.069203068	0.24994669	0.319101999	0.054221138	0.21636267	-0.492671167	0.001949792	0.026601994	0.190105615	0.259745459	0.525351626	0.318122679	0.055005898	0.218225153	-0.009245262	0.956690071	0.98267961	0.252526015	0.131581721	0.361307144	0.162370462	0.33697785	0.602451234	0.622242592	3.92739010262832e-05	0.001895552	-0.460560415	0.004124496	0.043165463	0.332617841	0.044275531	0.191605207	-0.580589394	0.000165097	0.005128539	-0.027437972	0.871935511	0.945654131
GDI2	GDI2	2665	darkred	Innate_protein_processing	-0.299846418	0.071382652	-0.225238651	0.180132586	0.329010824	0.046773015	0.198071355	0.495110593	0.001836424	0.025573711	-0.264293822	0.113943874	0.332865986	0.691692125	2.12684895859863e-06	0.000238498	0.46548575	0.003693614	0.040156701	-0.150761678	0.373101856	0.634660001	-0.667735907	6.33587596794239e-06	0.000527888	-0.200687237	0.233654494	0.49615753	0.232515135	0.166096456	0.411696288	-0.774617394	1.84348591636634e-08	6.9825740346116e-06	0.349393647	0.03403569	0.163276891	0.597291871	9.50661578107189e-05	0.00351488	-0.042024799	0.804937542	0.914936694	-0.021978637	0.897264539	0.957110786	0.153131319	0.365547961	0.628035444	0.846406352	4.13951894208766e-11	6.26253538197705e-08	-0.582990586	0.000152784	0.004852704	0.393925532	0.015849643	0.101789947	-0.471364528	0.003230987	0.037009356	-0.038302042	0.82192626	0.922653212
VAMP4	VAMP4	8674	darkred	Innate_protein_processing	0.226588877	0.177466387	0.225053782	0.180499837	-0.289373822	0.082358599	0.276725065	-0.165551392	0.327468568	0.593878111	0.231846889	0.167351646	0.41331945	0.185655143	0.271273617	0.537465515	-0.032953328	0.846473561	0.9341693	0.293350349	0.078046482	0.26806103	0.133384301	0.431267887	0.682922655	-0.487466535	0.002212392	0.028934123	0.339416221	0.039861281	0.179678586	-0.354194922	0.031491385	0.155812668	-0.243662312	0.146146959	0.383287223	0.133531482	0.430755091	0.682502892	-0.133129572	0.432156188	0.683617499	0.072541931	0.669617317	0.84272258	0.169716816	0.31527087	0.582390743	0.325856653	0.049048723	0.20369385	-0.498441021	0.00169101	0.024250598	0.23437364	0.162641192	0.407216874	-0.191437836	0.256358643	0.521674465	-0.133334343	0.43144202	0.683043264
CDK13	CDK13	8621	darkred	Innate_protein_processing	0.088719456	0.601552994	0.224669794	0.181264346	0.055305815	0.745094345	0.88434339	-0.017864133	0.916421893	0.965782448	0.097113216	0.567460141	0.780275058	0.117307751	0.489278159	0.726902503	0.059163855	0.727965878	0.875123247	-0.025746228	0.879772265	0.949252308	-0.174255819	0.302308838	0.569203193	-0.134622312	0.426965093	0.679497782	0.090824256	0.592921266	0.796432994	-0.115555858	0.495833139	0.731697875	0.117548019	0.488382652	0.726261528	0.231520508	0.167967169	0.414213877	0.028290969	0.867988633	0.943814873	0.012614065	0.940932647	0.9761468	0.024209643	0.886900063	0.952420876	0.192122304	0.254630024	0.519792528	-0.021850412	0.897860756	0.957419109	0.07505642	0.658848085	0.836493913	-0.019619581	0.908242122	0.962057074	0.099257335	0.558895626	0.774868396
ZDHHC5	ZDHHC5	25921	darkred	Innate_protein_processing	0.332319743	0.044477764	0.222453854	0.18572115	-0.19470366	0.248180705	0.512609568	0.030254861	0.858913674	0.939838736	0.044808904	0.792289216	0.908660729	-0.050809246	0.765210341	0.894819012	-0.108067445	0.524349257	0.752058281	0.397701357	0.014785729	0.097582308	0.154331331	0.361757681	0.62460681	-0.262502326	0.116507451	0.337073939	0.45263784	0.004909143	0.048308996	-0.138304882	0.414308494	0.669504266	-0.141797065	0.402504831	0.659563954	-0.111443708	0.511393636	0.742714657	-0.184827975	0.27345261	0.539798328	0.08039032	0.636228548	0.823212025	-0.107641013	0.525996951	0.753095614	0.41719286	0.010201683	0.077012424	-0.435172129	0.007106502	0.061143145	0.368876327	0.024661467	0.134291637	-0.280341896	0.092837794	0.296379801	-0.262679986	0.116251307	0.336667971
MLH3	MLH3	27030	darkred	Innate_protein_processing	0.271075357	0.104623219	0.222293353	0.186046939	-0.293835823	0.077532311	0.26707435	-0.162117758	0.337740506	0.603142161	0.233009239	0.165172728	0.410402097	0.032192148	0.849979083	0.935848169	-0.067620063	0.690884468	0.854521954	0.329877691	0.046162693	0.196461229	0.166047108	0.326001798	0.592443242	-0.26703047	0.110110122	0.326541125	0.410052541	0.011715991	0.084171367	-0.120622568	0.476998467	0.718148771	-0.193361809	0.251519439	0.516409227	0.026588434	0.875869415	0.947537218	-0.059847544	0.724943757	0.873481677	-0.087132592	0.608096288	0.806041393	0.127290434	0.452794545	0.699900421	0.260701295	0.119128104	0.341480401	-0.251324601	0.133490264	0.364399739	0.19733487	0.241720267	0.505309837	-0.024418995	0.885928408	0.9519926	-0.034910065	0.837475531	0.929941238
ETFRF1	ETFRF1	144363	darkred	Innate_protein_processing	0.192433879	0.253845718	0.222171939	0.186293658	-0.142022912	0.401748166	0.658872156	-0.197873332	0.240412261	0.503681988	0.194395192	0.248945584	0.513410553	0.064116634	0.706167222	0.863130834	-0.171130698	0.311196355	0.578214195	0.066254878	0.696825794	0.857811283	0.020500879	0.904139038	0.960256111	-0.410179138	0.011687569	0.084053546	0.252557116	0.131532585	0.361232021	-0.339673657	0.039701417	0.179207237	-0.048335602	0.77634239	0.900505655	0.16086478	0.341537625	0.606555891	-0.163265562	0.334284977	0.60015631	0.010132332	0.952539029	0.980886721	-0.020064571	0.906170069	0.961114888	0.259693601	0.120613527	0.343983236	-0.383832713	0.019013886	0.114119488	0.091589121	0.589798083	0.794530091	-0.222483421	0.185661178	0.437743651	-0.091924247	0.588431947	0.793780966
CKLF	CKLF	51192, 100529251	darkred	Innate_protein_processing	0.198851607	0.238048102	0.220755728	0.189188543	0.184947715	0.273136474	0.539474773	-0.009648285	0.95480398	0.981876755	0.274467348	0.100184162	0.309431137	0.271694763	0.103801659	0.315722827	-0.136836746	0.419328675	0.673380974	0.293008797	0.078409811	0.268816417	-0.06084326	0.720549708	0.871239124	-0.464226821	0.003799848	0.040902955	0.560729268	0.000306448	0.007774655	-0.192585354	0.253465003	0.518463789	-0.152899835	0.36628183	0.628704282	0.256238599	0.125811801	0.352052781	-0.426023945	0.00856207	0.06895114	-0.114037255	0.501551278	0.735793603	0.332868537	0.04410603	0.191154948	0.399514709	0.014296569	0.095633305	-0.272346388	0.102942667	0.314322263	0.319528059	0.053882523	0.215542335	-0.122918822	0.468587638	0.71180307	0.050040276	0.768666056	0.896549417
GNA15	GNA15	2769	darkred	Innate_protein_processing	0.151169402	0.371795581	0.220741164	0.189218477	0.21938172	0.19202733	0.446075661	0.092533187	0.5859532	0.792293584	0.019511231	0.908746735	0.962246076	0.011224868	0.947428211	0.978762823	-0.263045207	0.115726071	0.335832346	0.007394671	0.965353399	0.986444508	-0.096318153	0.570651163	0.782457342	-0.052364142	0.758236417	0.891292989	0.25322752	0.130476718	0.359579014	-0.14744301	0.383835045	0.644011013	0.033071649	0.845928905	0.933906875	0.046715639	0.78365668	0.90447205	-0.422937235	0.009107489	0.071675211	0.045859932	0.787527716	0.906406573	-0.147941201	0.382212378	0.642613796	0.255781976	0.126511116	0.353175557	-0.242252335	0.148568542	0.386884631	0.035120313	0.836509896	0.929483385	-0.328814782	0.046911935	0.198471213	-0.049535748	0.770935776	0.897768309
DNMT3A	DNMT3A	1788	darkred	Innate_protein_processing	-0.190842776	0.257867781	-0.220642153	0.189422067	0.276637498	0.097420378	0.304576437	0.296016076	0.075255643	0.262428922	-0.120462585	0.477587389	0.718629455	0.373182795	0.022908735	0.12814863	0.292777825	0.078656255	0.269304426	0.114491784	0.499836305	0.734471176	-0.183434744	0.277148574	0.54364908	-0.167310688	0.322281511	0.588836024	0.212382652	0.206952863	0.464628604	-0.131750668	0.436982312	0.687384921	-0.02407563	0.887522137	0.952701026	0.232821988	0.165522356	0.410895316	0.006862017	0.967847725	0.987525712	-0.066861485	0.694183601	0.856310951	0.276466113	0.097636501	0.304969606	0.343560409	0.037350384	0.172662597	-0.099679912	0.55721479	0.773832234	0.411188178	0.011463117	0.08300004	-0.060732698	0.721037183	0.871507446	0.032238836	0.849763984	0.935781453
SEC61A1	SEC61A1	29927	darkred	Innate_protein_processing	-0.211228634	0.209489037	-0.220542076	0.189628006	0.036784157	0.828876546	0.925913097	0.300494356	0.070743236	0.253154181	-0.09864281	0.56134415	0.776393425	0.646415903	1.54615393202012e-05	0.000985197	0.643948714	1.70678317644516e-05	0.001059623	0.050754515	0.765456154	0.894983865	-0.379908099	0.020379219	0.119081697	-0.28368129	0.088850235	0.288944762	0.346146588	0.035849778	0.168385839	-0.570091418	0.000230071	0.006441898	0.197488193	0.241347335	0.504802973	0.478321228	0.002749424	0.033304579	0.391486248	0.016570616	0.10468421	-0.005120982	0.976002666	0.990537571	0.430907013	0.007756281	0.064731596	0.776295411	1.64121283313596e-08	6.43305696867082e-06	-0.445585538	0.005713014	0.053218862	0.462709889	0.003931371	0.041831347	-0.404572445	0.013003769	0.090030373	0.043968	0.796104135	0.910569001
TBCB	TBCB	1155	darkred	Innate_protein_processing	0.207095697	0.218748237	0.220129876	0.190477899	-0.101895275	0.548441726	0.767863298	-0.066632661	0.695179871	0.856935264	0.169333197	0.316382137	0.583432954	-0.073154253	0.66698873	0.841059011	-0.220610866	0.189486433	0.442883708	0.068948978	0.685118429	0.851401896	-0.057886982	0.733620875	0.878276762	-0.11309643	0.505110529	0.738268738	0.283984657	0.08849463	0.288281752	0.022486923	0.894901681	0.956037054	-0.044692439	0.792817299	0.908909696	0.079185952	0.641308575	0.826193704	-0.249714603	0.136079893	0.368376167	-0.233260796	0.164703863	0.409792934	-0.006808362	0.968098999	0.987649652	0.202638183	0.22904549	0.490810409	-0.018385365	0.913992215	0.964565666	0.134863575	0.426129361	0.678899283	0.10201461	0.547971005	0.767527891	0.081873365	0.629995486	0.819298929
STARD7	STARD7	56910	darkred	Innate_protein_processing	-0.25205434	0.132328588	-0.219379276	0.192032405	0.187983069	0.265202412	0.531263224	0.25348244	0.130076882	0.358977283	-0.103433244	0.542389845	0.763779661	0.6959372	1.73387528806785e-06	0.00020557	0.397733591	0.014776912	0.097552403	-0.158055649	0.350145115	0.61424802	-0.588307432	0.000128411	0.004315986	-0.396828418	0.01502619	0.098624266	0.267140861	0.109957547	0.326286891	-0.868556274	3.26262126605755e-12	8.19456428669018e-09	0.431394879	0.007679468	0.064331276	0.687472947	2.59687417496667e-06	0.000277315	0.06884785	0.685556603	0.851616975	0.163571793	0.33336675	0.599347975	0.254963756	0.127771446	0.355344202	0.812618153	1.00962135314581e-09	7.4839267638631e-07	-0.602031474	8.08274505468533e-05	0.003150529	0.291857549	0.079644165	0.271197325	-0.539873111	0.000563374	0.011682012	0.030494281	0.857808529	0.939366782
SENP5	SENP5	205564	darkred	Innate_protein_processing	0.185302257	0.272201821	0.219285009	0.192228262	-0.152904588	0.366266754	0.628691299	-0.008008983	0.962477086	0.985193274	0.227795768	0.175107114	0.424107749	0.070686129	0.67760751	0.847295967	0.071699211	0.673241295	0.844815315	-0.230189073	0.170494973	0.41762666	-0.19884009	0.238075843	0.501104236	0.035512818	0.834707814	0.928657086	0.287035259	0.084979428	0.281788325	-0.014636173	0.931484557	0.972234382	0.303397274	0.067933454	0.247334947	0.122550089	0.469932935	0.712821169	0.151545911	0.370591725	0.632456026	-0.159195208	0.346637642	0.611156525	0.148528064	0.380306066	0.640862293	0.298403248	0.07282312	0.257568614	0.155656947	0.357598178	0.620825656	0.010707606	0.949847685	0.979681192	-0.356027637	0.030562287	0.153056966	0.371496179	0.023582443	0.130482897
DYNLL1	DYNLL1	8655	darkred	Innate_protein_processing	-0.240975545	0.150786544	-0.218538997	0.193783194	0.382508827	0.019465639	0.115668888	0.610714132	5.96387196969001e-05	0.002547645	-0.338693852	0.040312652	0.180950189	0.721551955	4.67655086732262e-07	7.95936650905501e-05	0.533104526	0.00068074	0.013239244	0.268371959	0.108266817	0.323437054	-0.197985195	0.240141128	0.503403397	-0.220842706	0.189009841	0.442262611	0.242319413	0.148452678	0.386737562	-0.541160686	0.000543208	0.011386037	-0.059886614	0.724771177	0.873368782	0.228876182	0.173014146	0.42118756	0.005963874	0.972054239	0.989067577	-0.066873877	0.694129664	0.856300459	0.330138027	0.04598066	0.196012205	0.740792959	1.58419815138978e-07	3.54219586659063e-05	-0.688087415	2.52296588630431e-06	0.000270876	0.764681843	3.59722196468187e-08	1.14889052131259e-05	-0.298866614	0.072358164	0.256580091	-0.347844598	0.034891532	0.165756563
DDX17	DDX17	10521	darkred	Innate_protein_processing	0.258958259	0.121706197	0.217624839	0.195700612	-0.209573922	0.213163014	0.472051833	-0.110180819	0.516220892	0.746275885	0.273211575	0.101810519	0.312330343	0.26663983	0.110651322	0.327432935	-0.011069023	0.948157123	0.979081255	0.323137225	0.051081336	0.208714234	-0.128638626	0.4479827	0.696054802	-0.62311818	3.80215224311317e-05	0.001852386	0.550277232	0.000417874	0.009571805	-0.530858115	0.000724234	0.013812985	-0.020135702	0.905838914	0.961014599	0.415755681	0.010492303	0.078368137	-0.188159505	0.264745947	0.53076182	0.126149829	0.456887192	0.70288779	0.115392332	0.496447279	0.732158841	0.687116159	2.64069404964471e-06	0.000280669	-0.600811387	8.429569219422e-05	0.003242238	0.383592308	0.019095262	0.114381133	-0.403219222	0.013339575	0.091558944	-0.08261788	0.626875815	0.817559681
LUC7L	LUC7L	55692	darkred	Innate_protein_processing	0.111303754	0.511927483	0.217005171	0.197007886	-0.164246528	0.331349066	0.597479998	-0.083227721	0.624325204	0.816072204	0.156634397	0.354549667	0.618181076	0.066644205	0.695129598	0.856916689	-0.144331711	0.394059827	0.652344459	-0.225314746	0.179981573	0.430460893	-0.388034142	0.017637854	0.108967688	-0.191426446	0.256387475	0.521706871	0.309639137	0.062189285	0.234637187	-0.455928145	0.004568862	0.04614706	0.408863899	0.011985719	0.08542359	0.276014875	0.098207283	0.305922168	-0.209372836	0.213612501	0.472615855	-0.054723046	0.747692399	0.885712169	-0.149405103	0.377467607	0.638383331	0.42174042	0.009326802	0.072770264	-0.287416889	0.084547386	0.280980793	-0.062030365	0.715322595	0.868145222	-0.446686138	0.005580546	0.052411955	0.11055078	0.514804421	0.745145771
JPT1	JPT1	51155	darkred	Innate_protein_processing	-0.259544738	0.120834133	-0.215741635	0.199692402	0.297650478	0.073583454	0.259092438	0.53993303	0.000562421	0.011666926	-0.362268013	0.027565995	0.143756383	0.604023362	7.54413589282446e-05	0.002997954	0.385408906	0.018487499	0.112262425	0.15164823	0.370264967	0.632215133	-0.242157731	0.148732063	0.387127453	-0.193998007	0.249932765	0.514511301	0.166847947	0.323640844	0.590167525	-0.646275518	1.55491070486152e-05	0.000989802	-0.009627249	0.954902417	0.981916277	0.246999162	0.140531327	0.374918316	-0.09294167	0.584293037	0.791252048	0.090720293	0.593346337	0.796687238	0.105728844	0.533416373	0.757850131	0.723531974	4.200930817935e-07	7.38994793224911e-05	-0.793861861	4.56552516964242e-09	2.44212717518518e-06	0.652689683	1.19773967335415e-05	0.000823616	-0.32947226	0.046447336	0.197192513	-0.390097487	0.016993251	0.106475346
AIMP1	AIMP1	9255	darkred	Innate_protein_processing	-0.180310987	0.28555305	-0.2147491	0.201818989	0.185691359	0.271178475	0.537384019	0.162583644	0.336335292	0.601878338	0.102917206	0.54441689	0.765105657	0.544127924	0.000499164	0.010780005	0.417123089	0.010215632	0.077071568	-0.106542369	0.530253636	0.755714915	-0.315321657	0.057300519	0.223476004	-0.230079967	0.170703319	0.417928611	0.209413856	0.213520756	0.472489646	-0.367809356	0.025112479	0.135764406	0.311699094	0.060380319	0.230508206	0.492727979	0.001947084	0.026580274	0.282529866	0.090209955	0.291548801	-0.12830297	0.449178089	0.697020044	0.307715084	0.063917376	0.238623642	0.479252452	0.002689978	0.03284083	-0.141881781	0.402220907	0.65932545	0.252406498	0.131770673	0.361614881	-0.4131628	0.011034449	0.081029379	0.281628189	0.091285882	0.293573658
RMDN3	RMDN3	55177	darkred	Innate_protein_processing	0.251127705	0.133804992	0.213262273	0.205034096	-0.277167736	0.096754041	0.303408249	0.015549163	0.927221655	0.970577776	-0.122984266	0.468349081	0.711637088	-0.165167708	0.328606656	0.595044002	0.078134412	0.645757159	0.828724871	0.104440879	0.538442166	0.76128712	-0.002783215	0.986956305	0.994845229	0.160733664	0.341936472	0.606947875	0.006305409	0.970454543	0.988476078	-0.005957268	0.972085183	0.989074427	0.016953323	0.920669334	0.967549139	-0.145416271	0.390477837	0.649328065	0.222086669	0.186467067	0.438891741	-0.111009818	0.513049589	0.743846245	-0.077459453	0.648619014	0.830373569	0.246275864	0.14173489	0.376835174	-0.122488675	0.470157196	0.71302261	0.124833509	0.461634923	0.706579732	0.043905387	0.796388379	0.910671214	-0.135997983	0.422212043	0.675762869
ENOPH1	ENOPH1	58478	darkred	Innate_protein_processing	0.295543198	0.075744945	0.21310009	0.205386943	-0.209755349	0.212758033	0.471531589	0.036064058	0.832178347	0.927399037	-0.035269654	0.835824138	0.929187908	0.049291464	0.772035415	0.89831052	-0.012119192	0.94324615	0.977161066	0.232942967	0.165296408	0.410594456	-0.155043095	0.359520723	0.622585253	-0.250657279	0.134559168	0.366009766	0.40495651	0.012909774	0.089615477	-0.334972348	0.042704145	0.187391943	-0.08262869	0.626830569	0.817524424	0.048919623	0.773710083	0.899199981	-0.138320888	0.414253951	0.669466307	-0.118324389	0.485494823	0.72426147	0.057159479	0.736849047	0.879956713	0.566189691	0.000259536	0.006978992	-0.483392436	0.002439073	0.030808478	0.307267082	0.064325142	0.239485856	-0.211335199	0.209253943	0.467436027	-0.209841257	0.212566454	0.471284949
WDR77	WDR77	79084	darkred	Innate_protein_processing	-0.201966523	0.230625211	-0.212943859	0.205727238	0.154181919	0.362228316	0.624997035	0.433686195	0.007327365	0.062338507	-0.240658689	0.151340696	0.391162422	0.540983846	0.000545939	0.011428817	0.412386266	0.011201373	0.081763738	0.02654883	0.876052876	0.947620772	-0.28387177	0.088626827	0.288574504	-0.16937959	0.316247615	0.583288831	0.136107064	0.421836434	0.675474195	-0.617289032	4.70907518900241e-05	0.002157318	0.07586439	0.655401838	0.834419903	0.338243376	0.040596224	0.181677706	0.007703112	0.96390917	0.985808835	0.144947721	0.392022995	0.650672053	0.074419507	0.661569617	0.83805729	0.674450587	4.71292910127801e-06	0.000430369	-0.657173906	9.94348854832739e-06	0.000724614	0.476545516	0.002865966	0.034245982	-0.52101533	0.000945294	0.016510092	-0.22638052	0.17787597	0.42770291
SLC17A5	SLC17A5	26503	darkred	Innate_protein_processing	0.222627085	0.185369974	0.212907523	0.205806439	-0.216149313	0.198823469	0.454518901	-0.011601463	0.94566699	0.978036325	0.120547518	0.477274692	0.718368556	0.261626613	0.117776225	0.339230984	0.250762392	0.134390381	0.365750626	0.31498267	0.057583308	0.224123277	0.091316762	0.590909377	0.795203612	-0.385478395	0.018464576	0.112185413	0.360574293	0.028354196	0.146265814	-0.31694827	0.055958899	0.22034349	-0.091902045	0.588522412	0.793849188	0.136522461	0.420407774	0.674264209	0.255566478	0.126842152	0.353744687	0.01146814	0.946290475	0.978340877	0.188777762	0.263150521	0.529016815	0.54230439	0.000525838	0.011154006	-0.448272862	0.005394234	0.051279138	0.417642799	0.010112119	0.076551815	-0.297683925	0.073549539	0.259025903	-0.099486922	0.557982131	0.774277349
RAB11A	RAB11A	8766	darkred	Innate_protein_processing	-0.272591536	0.102620909	-0.211640536	0.208581346	0.365439963	0.026138476	0.139199303	0.358615922	0.029288605	0.14912931	-0.163991141	0.332111868	0.598169577	0.594035132	0.000106122	0.003780999	0.306070237	0.065424569	0.241904556	-0.168212376	0.319642987	0.586436424	-0.588116801	0.00012922	0.00433143	-0.201956585	0.23064864	0.492751043	0.174890521	0.30052375	0.567390104	-0.682051029	3.34043940760493e-06	0.00033482	0.336808329	0.041510371	0.184226261	0.593006917	0.000109846	0.003872084	-0.070090233	0.680180577	0.848706124	-0.083601808	0.622762737	0.815055296	0.145864468	0.389003113	0.648186798	0.737683895	1.89890732287321e-07	4.07336089906551e-05	-0.490407565	0.002060436	0.027585511	0.281910259	0.090948247	0.292967508	-0.401370189	0.013810244	0.093612211	-0.006616037	0.968999706	0.987898468
CD86	CD86	942	darkred	Innate_protein_processing	0.156491805	0.354993409	0.210330205	0.21147835	-0.252822581	0.131113731	0.360599217	-0.029720229	0.861382442	0.941081534	0.063072747	0.71074322	0.865618232	0.161129761	0.340732436	0.605849629	0.075272992	0.657923653	0.836038239	0.12053273	0.477329129	0.71840411	-0.230235791	0.170405817	0.417533148	-0.312043525	0.060081967	0.229884857	0.240027754	0.152448556	0.392797514	-0.412106086	0.011262124	0.082068434	0.103127566	0.543590142	0.764521068	0.242531817	0.148086228	0.386180795	0.001861713	0.991274769	0.996661106	0.078436752	0.644476845	0.828038231	0.119142697	0.482460595	0.722092851	0.485897528	0.002297406	0.029670957	-0.392763063	0.016189871	0.103147879	0.175441206	0.298980411	0.565983933	-0.116500469	0.492293173	0.72904141	-0.089870035	0.596827774	0.799131438
AMZ2	AMZ2	51321	darkred	Innate_protein_processing	0.250726324	0.13444828	0.209716849	0.212843929	-0.161296576	0.340226137	0.605320977	-0.189124946	0.262257395	0.528049105	0.169528957	0.315814753	0.582885248	-0.108802026	0.521516851	0.750006445	-0.183549166	0.276843813	0.543370517	0.407075517	0.012401446	0.087361241	0.068053822	0.689000522	0.85359159	-0.338608396	0.040366323	0.181090551	0.35268574	0.032273745	0.158156083	-0.122428087	0.470378501	0.713155091	-0.111694181	0.510438917	0.741965387	0.08358191	0.622845806	0.815098037	-0.214105019	0.203207403	0.459974051	0.088634774	0.601901403	0.802373923	-0.139120763	0.411533414	0.667220162	0.323943543	0.050471751	0.207211876	-0.355292737	0.030932105	0.154174003	0.124108715	0.464260334	0.708687753	0.00039186	0.998163447	0.999297195	-0.168532485	0.318709542	0.585608467
CPSF6	CPSF6	11052	darkred	Innate_protein_processing	0.250311761	0.135115091	0.208966239	0.21452336	-0.042038428	0.804875504	0.914912573	-0.133214362	0.431860391	0.683379412	0.349795094	0.033816714	0.162625292	0.273616978	0.101283298	0.311365022	-0.097113637	0.567458454	0.780275058	0.069128058	0.684342748	0.850994559	-0.158687098	0.348198914	0.612408894	-0.394159908	0.01578178	0.101512877	0.503440449	0.001491719	0.022340381	-0.354930015	0.031115984	0.154728735	0.16775292	0.320985755	0.587699599	0.345363882	0.036298654	0.169705098	-0.212649705	0.206369012	0.463837215	-0.006405625	0.969985169	0.988295569	0.265266963	0.112569261	0.330645191	0.509951863	0.001263322	0.019985405	-0.265021979	0.112914131	0.331219223	0.121745552	0.472875305	0.715073012	-0.343560769	0.037350171	0.172662597	0.257033008	0.124602039	0.350219441
ABHD13	ABHD13	84945	darkred	Innate_protein_processing	0.1714405	0.310308027	0.208880995	0.214714662	-0.295597819	0.075688301	0.263264872	-0.14378192	0.39588287	0.653921995	0.169369483	0.316276918	0.583313767	0.029186968	0.863846171	0.942149757	-0.052625796	0.757064694	0.890712953	0.165665842	0.327129559	0.593584135	-0.023894368	0.888363638	0.953074722	-0.364927262	0.026364984	0.139913051	0.194717034	0.24814758	0.512569795	-0.241781449	0.149383761	0.388128624	0.031750573	0.852014004	0.936780509	0.194807417	0.247923783	0.512348883	-0.044542955	0.793495233	0.909308178	0.295761913	0.075518325	0.262961512	0.041911326	0.805454116	0.91510459	0.276690285	0.097353886	0.304447872	-0.267791421	0.109061631	0.324788823	0.20851625	0.215534543	0.474865435	-0.151793707	0.369800681	0.631878363	-0.074135193	0.662785875	0.83876878
VEZF1	VEZF1	7716	darkred	Innate_protein_processing	0.177890375	0.292177819	0.208509989	0.215548635	-0.205365036	0.222707764	0.483416108	-0.124537673	0.462705567	0.70737563	0.169529829	0.315812226	0.582884742	0.125401118	0.459584434	0.704956823	-0.186319296	0.269532307	0.535669565	0.126686091	0.45496054	0.701453536	-0.024177914	0.88704734	0.952484142	-0.34177713	0.038414589	0.175654945	0.388765385	0.017407105	0.108162582	-0.369592935	0.024362338	0.133195932	-0.011833301	0.944582883	0.977684727	0.126251797	0.45652051	0.702644233	-0.259280263	0.121226813	0.344869267	0.078606332	0.643759173	0.827612673	0.050192951	0.76797959	0.896164957	0.341249181	0.038734338	0.176573984	-0.430829495	0.007768547	0.064792155	0.18693708	0.267919169	0.534017682	-0.131224924	0.438830188	0.688783944	-0.078724843	0.643257813	0.827342267
ACP1	ACP1	52	darkred	Innate_protein_processing	0.165248034	0.328368188	0.208461685	0.215657381	0.007220114	0.96617078	0.986748404	0.028148609	0.868647126	0.944106592	-0.0371106	0.827380685	0.925133219	0.02701572	0.873890434	0.946524381	-0.101286718	0.550845161	0.769554265	-0.068899206	0.685334071	0.851529987	-0.090856899	0.592787824	0.796322582	0.009210252	0.956853923	0.982731013	0.045771107	0.787929832	0.90661309	-0.070236858	0.679547118	0.848359921	0.06603431	0.697787394	0.858314862	0.039687181	0.815595439	0.919694566	-0.169165031	0.316870051	0.583896101	0.088311255	0.60323327	0.803208799	-0.015697389	0.926529749	0.970315542	0.147778974	0.382740329	0.643012255	-0.023473245	0.890319152	0.953958154	0.0747267	0.660256444	0.837340945	0.019863135	0.907107962	0.961493482	0.039114435	0.818211821	0.920931054
TMOD3	TMOD3	29766	darkred	Innate_protein_processing	-0.301041399	0.070206892	-0.20830733	0.216005128	0.146213338	0.387857456	0.647171243	0.387690519	0.01774717	0.1093688	-0.366458317	0.025693341	0.1377532	0.468506748	0.003449156	0.038541498	0.337785028	0.040886408	0.182527977	-0.174460848	0.301731462	0.568549956	-0.573304787	0.000208096	0.006017212	-0.045330536	0.789925116	0.907559528	0.017113662	0.919921456	0.96724362	-0.788558261	6.80347699218266e-09	3.36859028045363e-06	0.27986238	0.093421482	0.297458523	0.484987243	0.002348028	0.030078797	-0.029513624	0.862336832	0.941503958	0.248440823	0.13815486	0.371484214	-0.115215731	0.497110952	0.732519257	0.613510072	5.39736453630012e-05	0.002379713	-0.637250428	2.2224390332864e-05	0.001269971	0.118082246	0.486394563	0.724891399	-0.321649624	0.052221441	0.211475458	-0.226787118	0.177077313	0.426682725
CCNYL1	CCNYL1	151195	darkred	Innate_protein_processing	-0.138042922	0.415201745	-0.207667381	0.217450991	-0.095513255	0.573889954	0.784700481	0.231845395	0.167354459	0.41331945	-0.234625335	0.162177265	0.406539287	0.161108921	0.340795721	0.605907984	0.17268919	0.306743774	0.573669932	0.048700852	0.774695843	0.89962435	-0.320481294	0.053131044	0.213720415	-0.00671745	0.968524757	0.987788396	0.074053161	0.663136958	0.838941801	-0.366153094	0.025826095	0.138178583	0.110504153	0.514982835	0.745283088	0.115011893	0.497877549	0.733035427	-0.054257392	0.749770311	0.886836615	0.039649223	0.815768777	0.919731717	-0.024192078	0.886981595	0.952466102	0.372803339	0.023058895	0.128701969	-0.335154589	0.042584423	0.187130206	0.195183494	0.246994035	0.511323366	-0.075058416	0.658839563	0.836493913	-0.152621558	0.367165207	0.629515062
UTP18	UTP18	51096	darkred	Innate_protein_processing	0.327470247	0.047873677	0.206954426	0.219069623	-0.201127251	0.232609534	0.494983255	-0.031048033	0.855253482	0.938224915	0.256964671	0.124705764	0.350377744	0.303719772	0.067626799	0.246655735	0.172515318	0.307238511	0.574163508	0.52767212	0.000790149	0.01467631	0.212725973	0.206202482	0.463618401	-0.572497373	0.000213432	0.006128316	0.549717919	0.000424745	0.009673525	-0.190873088	0.257790766	0.523250204	-0.314026305	0.058387108	0.225944111	0.096630076	0.569398272	0.781698323	0.06594153	0.698192024	0.858480816	-0.19448781	0.248715761	0.513166882	0.443668558	0.00595022	0.054585888	0.483925486	0.002408304	0.030563076	-0.43186312	0.007606359	0.063958913	0.583928836	0.000148202	0.004759722	-0.315731717	0.056959917	0.22271771	-0.13344153	0.431068453	0.68277358
GSE1	GSE1	23199	darkred	Innate_protein_processing	0.116162493	0.49355826	0.206345228	0.220459232	0.000666748	0.996875123	0.998823169	0.183489119	0.277003719	0.543485231	-0.172873355	0.306220298	0.573138411	-0.064520452	0.704399752	0.862093543	0.040142396	0.813517354	0.918707132	-0.162290966	0.337217654	0.602710953	-0.237497689	0.156950422	0.399141079	0.159184865	0.346669382	0.611161232	-0.081061919	0.63340281	0.821476048	-0.169639214	0.31549547	0.582586908	0.037541766	0.825405876	0.924285765	0.029705207	0.861451827	0.94109375	-0.00990007	0.953625783	0.981331351	0.003413978	0.984000541	0.993716131	-0.33671509	0.041570338	0.184378527	0.257611048	0.123727243	0.348844615	-0.239131576	0.15403229	0.395045494	-0.044213945	0.79498787	0.910089031	-0.240121012	0.152284433	0.39254275	-0.189191048	0.262087575	0.527889629
M6PR	M6PR	4074	darkred	Innate_protein_processing	0.226423282	0.177791855	0.206149034	0.220908044	-0.245113009	0.143685721	0.379669027	0.047689686	0.779256527	0.902219205	0.171384943	0.310467212	0.577485712	0.337331362	0.04117528	0.183308434	0.178901682	0.289398148	0.556348788	0.25373846	0.129676236	0.358311176	-0.199066931	0.237529853	0.500460185	-0.503096106	0.00150475	0.022464128	0.570411333	0.000227793	0.006397102	-0.461516815	0.004037573	0.042563978	0.027664859	0.870885385	0.945189795	0.344204807	0.03697178	0.171660853	-0.026692906	0.875385483	0.94731476	-0.014750906	0.930948747	0.972071073	0.238072133	0.155919929	0.397705506	0.782264377	1.07662483015145e-08	4.72072616203694e-06	-0.51411284	0.001134075	0.018635922	0.576966058	0.000185368	0.005547823	-0.381148057	0.019939285	0.117496912	-0.037310439	0.826465259	0.924733169
WRNIP1	WRNIP1	56897	darkred	Innate_protein_processing	-0.218891902	0.193046528	-0.206125949	0.220960895	0.197744128	0.240725682	0.50409222	0.190612318	0.25845383	0.524053292	-0.215953401	0.19924071	0.455059596	0.237122842	0.157625515	0.400103228	0.063041728	0.71087935	0.86570176	0.00208086	0.990247749	0.996353212	-0.351427667	0.032938035	0.1601515	-0.156796464	0.354045727	0.617745283	0.158680261	0.348219951	0.612419789	-0.49412926	0.001881314	0.025972717	0.141664935	0.402947892	0.659884897	0.394810746	0.015594611	0.100863188	-0.125740127	0.458362095	0.704023056	0.009594037	0.955057837	0.981989007	-0.08395207	0.621301251	0.814139984	0.504122049	0.001466218	0.022124843	-0.446009653	0.00566165	0.052919181	0.126009153	0.457393331	0.703272097	-0.054524581	0.748577806	0.886164336	-0.167379015	0.322081097	0.588676176
ARHGAP35	ARHGAP35	2909	darkred	Innate_protein_processing	0.214107955	0.203201059	0.205085149	0.223352687	-0.218505386	0.193853458	0.448422188	0.015625299	0.926866251	0.970458329	0.079792701	0.63874728	0.824722845	0.110951382	0.513272815	0.744040066	0.074980961	0.659170295	0.836677495	0.306045629	0.065447329	0.241957584	0.090983138	0.592271904	0.795977606	-0.150427398	0.374174854	0.635471431	0.07874622	0.643167394	0.827291781	-0.157815866	0.350885879	0.614968911	-0.122920572	0.468581258	0.711799933	-0.017460947	0.918301824	0.966567885	-0.051176901	0.763559693	0.893963662	0.031631842	0.852561318	0.937086667	0.035866122	0.833086425	0.927863343	0.244643556	0.14447884	0.380800137	-0.29229714	0.07917107	0.270326477	0.303259843	0.068064465	0.247641162	-0.051381381	0.762642085	0.893455426	-0.185288842	0.27223715	0.538487864
CCDC90B	CCDC90B	60492	darkred	Innate_protein_processing	0.191228453	0.256888992	0.205066669	0.223395316	-0.10557314	0.534022744	0.758254438	0.227687331	0.175318172	0.424412212	-0.044773032	0.792451858	0.908729594	0.114911317	0.498256017	0.733292174	0.238066749	0.155929564	0.39772224	0.222323991	0.185984719	0.438222916	0.220059591	0.190623084	0.444265752	-0.006252647	0.970701667	0.988548712	0.115927207	0.494439949	0.730639607	-0.070279538	0.679362774	0.848277151	-0.008057379	0.962250507	0.985113363	-0.173871196	0.303393862	0.570181986	0.212517378	0.206658173	0.464216991	0.049391486	0.771585117	0.898108049	-0.100629513	0.553446279	0.771296933	0.389569561	0.017156267	0.107105055	-0.329445358	0.046466273	0.197230833	0.483044828	0.002459322	0.030975008	-0.319043757	0.054267557	0.216484457	-0.224974588	0.180657322	0.431424767
GNG2	GNG2	54331	darkred	Innate_protein_processing	0.154508874	0.361198912	0.204066438	0.225710814	-0.160222836	0.343493099	0.608404012	-0.072102351	0.671506748	0.843848131	0.0487548	0.774452725	0.899511314	0.01764991	0.917420694	0.966169682	-0.244524445	0.144680582	0.381080036	-0.087216022	0.607751519	0.805874355	-0.416049523	0.010432318	0.078107273	-0.211378803	0.209157799	0.467333159	0.191793841	0.255458585	0.520711458	-0.498391782	0.001693084	0.024268789	0.288541769	0.0832838	0.278510621	0.316592487	0.056250188	0.221060235	-0.359093033	0.029058656	0.148446403	0.107370507	0.527043472	0.753791964	-0.243582978	0.14628244	0.383514237	0.418567348	0.009930178	0.075668249	-0.395412952	0.015423094	0.100217377	0.005553823	0.973974999	0.989752892	-0.262750984	0.116149062	0.336552318	-0.050797112	0.765264837	0.894846335
EZH1	EZH1	2145	darkred	Innate_protein_processing	0.241429836	0.149994613	0.203194522	0.227742591	-0.110801162	0.513846878	0.744464062	-0.126665277	0.455035237	0.701485089	0.207657859	0.217472556	0.477173187	-0.004137873	0.98060862	0.992350006	-0.179712464	0.287181986	0.553873459	0.07369434	0.66467347	0.839762507	-0.096311139	0.570679351	0.782469329	-0.301577368	0.069684505	0.250974493	0.33515377	0.042584961	0.187130206	-0.229506425	0.171801536	0.419538386	0.161588276	0.339341911	0.604548023	0.228552553	0.173639192	0.422121287	-0.127990494	0.450292479	0.697911407	0.05218326	0.759046741	0.891678285	-0.069586423	0.682358802	0.849909591	0.417566486	0.010127262	0.076626094	-0.270442602	0.105467571	0.318802268	0.063498389	0.708876159	0.864642081	-0.339422512	0.039857368	0.17967034	0.050669646	0.765837369	0.89518199
PRR14	PRR14	78994	darkred	Innate_protein_processing	-0.262947408	0.115866544	-0.202467665	0.229445844	0.457023233	0.004460233	0.045420501	0.377861067	0.021123202	0.121819611	-0.136841642	0.419311876	0.673366537	0.540145647	0.000559051	0.011616578	0.383723872	0.019050692	0.11421876	-0.107098988	0.528094935	0.754369843	-0.428549438	0.008136818	0.066818346	-0.153792673	0.363456129	0.626139394	0.260805424	0.118975395	0.341279062	-0.409648619	0.011807066	0.084595452	0.208485179	0.215604485	0.474951509	0.459711994	0.004202959	0.04367491	0.073152197	0.666997549	0.841061932	-0.027224602	0.872923269	0.946081447	0.21584593	0.199469854	0.455340891	0.655179682	1.08055356085899e-05	0.000767716	-0.313338449	0.058970723	0.227249688	0.335375303	0.042439791	0.186711119	-0.472557693	0.003143517	0.036348627	0.071496106	0.674115808	0.845299596
MLXIP	MLXIP	22877	darkred	Innate_protein_processing	-0.133854524	0.429630767	-0.202421788	0.229553638	0.016052067	0.924874361	0.969618487	0.224617206	0.181369226	0.432308941	-0.097098649	0.567518534	0.780294678	0.179820752	0.286886827	0.553635613	0.240592939	0.151455871	0.39133031	0.054369698	0.749269002	0.886581123	-0.182245291	0.280329589	0.547028918	-0.015429361	0.927780918	0.970824764	0.176168842	0.296948925	0.563949867	-0.153130406	0.365550855	0.628035444	-0.019600066	0.908333005	0.962074557	0.170328284	0.31350465	0.580681268	0.095173008	0.575261558	0.785616742	-0.192057697	0.254792856	0.519955046	0.121190759	0.474909942	0.716648423	0.359064617	0.02907231	0.148480968	-0.154672145	0.360685519	0.623719768	0.266341224	0.11106637	0.328083192	-0.106000842	0.532357913	0.757208006	0.025982904	0.878675201	0.94874712
SNHG32	SNHG32	50854	darkred	Innate_protein_processing	0.198050608	0.239982674	0.20190238	0.230776458	-0.000344619	0.998384856	0.999374987	-0.048910115	0.773752921	0.899215525	0.208727121	0.21506028	0.474304323	0.132989032	0.432646716	0.683966863	-0.0946851	0.577230998	0.786896642	-0.004143248	0.98058344	0.992350006	-0.240470288	0.151670893	0.391641321	-0.240295344	0.151977976	0.392112397	0.272288677	0.103018525	0.314425852	-0.312066091	0.06006246	0.229844216	0.158968906	0.347332472	0.61169482	0.394969201	0.015549326	0.10066593	-0.154508081	0.361201407	0.624112876	-0.18656785	0.268882526	0.535047416	0.026562942	0.875987503	0.947597604	0.424359389	0.00885262	0.070427117	-0.229426321	0.17195532	0.41973167	-0.000155794	0.999269832	0.999697129	-0.313019396	0.059242993	0.227850892	0.078505474	0.644185973	0.827854375
ANAPC16	ANAPC16	119504	darkred	Innate_protein_processing	0.21154098	0.208800484	0.201647671	0.231377724	0.020872664	0.902408838	0.95957733	0.182634138	0.279287077	0.545867491	0.125941004	0.457638629	0.703445459	0.418100771	0.010021644	0.076117048	0.491681398	0.001997513	0.02703394	0.326948712	0.048250967	0.201732848	0.111557731	0.51095891	0.742341672	-0.242179714	0.148694054	0.387067465	0.255645888	0.126720092	0.353538734	-0.003223571	0.984892769	0.993961624	-0.071220137	0.675304725	0.845937274	0.116671692	0.491652897	0.728572372	0.393122026	0.016084162	0.102753811	-0.161664324	0.33911162	0.604350867	0.466474893	0.003611966	0.0396116	0.43116826	0.007715067	0.064518351	-0.109778749	0.517762486	0.747320012	0.645479437	1.60542748879873e-05	0.00101447	-0.206244542	0.220689482	0.481057364	0.062110715	0.714969252	0.867969411
HDGF	HDGF	3068	darkred	Innate_protein_processing	-0.179158618	0.288694661	-0.201290888	0.232221734	0.207644196	0.217503498	0.477189408	0.248291716	0.13839927	0.371803061	-0.269723365	0.106433593	0.320366116	0.362809051	0.027318055	0.142998805	0.219481044	0.191821121	0.445799496	-0.189124875	0.262257577	0.528049105	-0.614217573	5.26196096231768e-05	0.002337515	-0.157549569	0.351709669	0.615628025	0.180502219	0.285033859	0.551821558	-0.511339344	0.00121885	0.019530285	0.232508848	0.166108233	0.411703401	0.362154247	0.027618365	0.14391635	-0.065889007	0.698421117	0.85859855	-0.155178713	0.359095443	0.622258365	0.17296857	0.305949878	0.572833077	0.551736422	0.000400412	0.009303629	-0.283601134	0.088944377	0.289156409	0.153433281	0.364591979	0.627168994	-0.240245991	0.152064687	0.392267226	0.039504342	0.816430461	0.920106993
RTF2	RTF2	51507	darkred	Innate_protein_processing	-0.061732428	0.716633294	-0.199913658	0.235499317	0.092889481	0.584505027	0.791359814	0.073004303	0.667632079	0.841477001	0.115003592	0.49790878	0.73306329	0.295444342	0.075847548	0.263619958	0.248192891	0.138561434	0.371988778	-0.071357281	0.674713789	0.84557071	-0.310021768	0.061850072	0.233838213	-0.259173002	0.12138634	0.345140754	0.362956327	0.027250883	0.142796474	-0.119671839	0.480503832	0.72069417	0.147811079	0.382635812	0.642928767	0.311286384	0.060739361	0.231319028	0.115692853	0.49531894	0.731236788	-0.099522428	0.557840919	0.774197151	0.412523285	0.011171764	0.081617965	0.371308884	0.02365826	0.130727325	0.091915067	0.588469354	0.793806592	0.160000422	0.344172204	0.608910466	-0.281551094	0.091378331	0.293750535	0.330791398	0.045526351	0.19478809
EIF2B4	EIF2B4	8890	darkred	Innate_protein_processing	0.157330959	0.352386811	0.198847388	0.238058265	-0.080420194	0.636102745	0.823173103	-0.066695224	0.694907432	0.856790086	0.098296148	0.562727584	0.777267963	0.086750654	0.609675695	0.807122839	-0.130269817	0.442198135	0.691393935	0.167584823	0.321477901	0.5881636	-0.153824757	0.363354831	0.626044095	-0.314637259	0.057872595	0.224799406	0.355629691	0.030762089	0.153640049	-0.322283824	0.051732924	0.210280575	0.028297438	0.867958712	0.943802173	0.145238115	0.391064931	0.649920005	-0.238192591	0.155704463	0.39737164	-0.03373848	0.84286068	0.932542663	0.030873557	0.856058372	0.938568367	0.444760857	0.005814041	0.053815612	-0.431518259	0.007660146	0.064218621	0.162174926	0.337567883	0.602991254	-0.158183451	0.349750683	0.613913163	-0.102628313	0.545553259	0.765847877
BBIP1	BBIP1	92482	darkred	Innate_protein_processing	0.179677149	0.287278285	0.19811229	0.239833325	-0.002077052	0.990265595	0.996354642	0.276803563	0.097211312	0.304212271	-0.185288868	0.272237082	0.538487864	0.070858801	0.676862586	0.846843403	0.13420724	0.428405031	0.680600971	0.13100886	0.439590848	0.689417368	0.027337777	0.872399322	0.945859756	0.124555198	0.462642104	0.707347569	-0.009213428	0.956839056	0.982731013	-0.144845574	0.392360319	0.650950849	-0.03004043	0.859903694	0.940372892	-0.124773914	0.461850493	0.706720936	0.014802424	0.930708161	0.971953243	-0.155149633	0.359186607	0.622356605	-0.245264585	0.143430323	0.379269217	0.337854652	0.04084222	0.18239721	-0.373894444	0.022629307	0.127168087	0.329531426	0.046405709	0.197103834	-0.166592141	0.324393826	0.590846436	-0.274565751	0.10005756	0.309195155
GOLGA7	GOLGA7	51125	darkred	Innate_protein_processing	0.189146765	0.262201332	0.197942523	0.240244531	0.070009052	0.680531391	0.848965978	0.13712695	0.41833364	0.672705935	0.010617534	0.950269038	0.979872168	-0.004069509	0.980928938	0.992499217	0.049604493	0.770626405	0.897586088	0.049555174	0.77084835	0.897715261	-0.048804805	0.774227396	0.899424753	0.121422585	0.474059188	0.715912013	0.011063937	0.948180909	0.979087604	0.041290378	0.808282349	0.916365278	0.099762222	0.556887666	0.773600455	0.021050159	0.90158297	0.959154485	0.058819711	0.729488638	0.875871193	-0.004327311	0.979721034	0.991999278	-0.134355591	0.427890071	0.6801573	0.289381611	0.082349975	0.276710341	-0.063704739	0.707971609	0.864121382	0.156869829	0.353817744	0.617565446	-0.257795844	0.123448546	0.348423382	-0.011227387	0.94741643	0.978762823
TMX2	TMX2	51075	darkred	Innate_protein_processing	0.267772086	0.109088179	0.197797346	0.240596553	-0.277633456	0.096171663	0.302413871	-0.203797858	0.226335347	0.487657479	0.188529987	0.263789146	0.529741139	-0.083991881	0.621135231	0.814065937	-0.053267655	0.754192622	0.889161194	0.131919755	0.43638892	0.686944149	0.089712468	0.597473919	0.799522189	-0.106613036	0.529979337	0.755540426	0.197249769	0.241927428	0.505529915	0.104945271	0.536471263	0.759918594	-0.159298523	0.346320709	0.610824849	-0.093627515	0.581510326	0.789520007	0.018383779	0.913999606	0.964565666	-0.013509906	0.936745864	0.974352457	0.088037785	0.604360081	0.803874448	0.043941484	0.796224507	0.910612503	0.086170585	0.61207775	0.808576332	0.050917348	0.764724894	0.894584172	0.105301693	0.53508065	0.758987068	0.113497097	0.503593204	0.737217272
SVIP	SVIP	258010	darkred	Innate_protein_processing	0.238875863	0.154486372	0.196404002	0.243992767	-0.21693108	0.1971646	0.452586354	-0.045485	0.78922542	0.907240305	0.041931064	0.805364255	0.915100783	-0.078842287	0.642761118	0.827015664	0.143676847	0.396231831	0.654205967	0.071241723	0.675211698	0.845886559	-0.016787294	0.921443826	0.967954485	-0.108740719	0.521752951	0.750204192	-0.115766292	0.495043408	0.731042782	-0.034179838	0.840831157	0.931635952	0.058303752	0.731773557	0.877306206	0.106910751	0.528824484	0.754792492	0.285197456	0.087083942	0.285541027	0.072788041	0.668560344	0.842076988	-0.213299138	0.204953952	0.462073845	0.273847362	0.100984615	0.310827254	-0.113988626	0.501734937	0.735932397	0.16335186	0.334026058	0.599974596	-0.256198275	0.125873441	0.352138412	-0.103162064	0.543454615	0.764470009
AGPAT1	AGPAT1	10554	darkred	Innate_protein_processing	0.21740029	0.196173624	0.195549333	0.246091843	-0.157811017	0.35090087	0.61497638	0.171500276	0.310136807	0.577155446	-0.088787224	0.601274235	0.801958617	0.071622189	0.673572882	0.84502451	0.15427575	0.361932714	0.624743344	0.296193362	0.075072837	0.262022138	-0.011273834	0.947199199	0.978690524	-0.138958651	0.412083971	0.667698784	0.285540797	0.08668775	0.284826638	-0.228617027	0.173514541	0.42191291	-0.222078972	0.186482726	0.438910259	0.079342816	0.640646005	0.82577994	0.004499911	0.97891236	0.99168075	-0.028294455	0.867972507	0.943805941	-0.147402248	0.38396799	0.64410939	0.530580299	0.000729781	0.013887039	-0.500601405	0.001602189	0.02341637	0.346919053	0.035411222	0.167230435	-0.27160589	0.103919235	0.315939676	-0.305195832	0.066237126	0.243624063
ATE1	ATE1	11101	darkred	Innate_protein_processing	0.162782594	0.335736315	0.195019469	0.247399254	0.133651843	0.430335995	0.682156384	0.046921628	0.78272559	0.903976628	0.137661396	0.416504645	0.671250189	0.332870076	0.044104991	0.191154948	-0.013373175	0.937384781	0.974617343	0.187519546	0.266404076	0.532574748	-0.095804402	0.57271746	0.783924558	-0.45450735	0.004713208	0.04707749	0.388340753	0.017540791	0.108643041	-0.406495739	0.012538815	0.087933843	0.018651263	0.912753046	0.964048474	0.318326469	0.054841852	0.217834902	-0.252823558	0.131112191	0.360599217	0.004914819	0.976968497	0.99088018	0.161810649	0.338668785	0.60389002	0.506916512	0.001365636	0.021041695	-0.460683634	0.004113207	0.043090895	0.293398789	0.077995059	0.267970606	-0.351064786	0.033131711	0.160708637	-0.107165234	0.527838302	0.754239347
MARCHF2	MARCHF2	51257	darkred	Innate_protein_processing	-0.133868536	0.429582038	-0.193736328	0.250584578	0.184178971	0.275170257	0.541548464	0.319233781	0.054116222	0.216104019	-0.080037964	0.637713107	0.824101194	0.44947446	0.00525674	0.050408426	0.19551616	0.246173559	0.510460882	0.37997305	0.020355975	0.118999635	-0.003126593	0.985347209	0.994135722	-0.395224569	0.015476577	0.100404088	0.375796061	0.021896503	0.124562961	-0.42137023	0.009395544	0.073104801	-0.225398771	0.179814928	0.430229962	0.208205675	0.216234359	0.475674173	-0.214106865	0.203203415	0.459974051	0.025369136	0.88152065	0.94998018	0.159739086	0.344971198	0.609615483	0.605395085	7.1923054422372e-05	0.002906933	-0.6741755	4.77112006680126e-06	0.00043471	0.687965895	2.53742752367206e-06	0.000272266	-0.287026579	0.084989273	0.281803612	-0.321698658	0.052183539	0.211405537
ACADVL	ACADVL	37	darkred	Innate_protein_processing	-0.257771714	0.123484909	-0.193483991	0.251214199	0.253626426	0.129851444	0.358588479	0.498003043	0.001709536	0.024425544	-0.467218431	0.003551629	0.039214954	0.443398371	0.005984326	0.054780268	0.457579188	0.004405946	0.045071206	-0.224818011	0.180968978	0.431828891	-0.571659526	0.0002191	0.006239663	0.090561084	0.593997551	0.797116728	-0.252690503	0.131322002	0.360877436	-0.655068258	1.08556536796794e-05	0.000769624	0.384209948	0.018886778	0.113733924	0.402966895	0.013402995	0.091833012	0.200576801	0.233917258	0.496475408	-0.001904403	0.991074703	0.996602825	-0.142993868	0.398504434	0.65615615	0.628968278	3.05414522353355e-05	0.001588475	-0.517633013	0.001034005	0.017532747	0.233680086	0.163924503	0.408874813	-0.405656461	0.012739949	0.088826671	-0.244706428	0.144372436	0.380616635
ZBTB4	ZBTB4	57659	darkred	Innate_protein_processing	0.150087177	0.375268795	0.192385504	0.253967384	-0.045236836	0.790349641	0.907748006	0.074212757	0.66245398	0.838610892	0.0255592	0.880639351	0.949560755	0.118565902	0.484598282	0.723619179	0.02167322	0.898684744	0.957772692	0.124448825	0.463027368	0.707615306	-0.229818008	0.171204292	0.418664811	-0.164910413	0.329371218	0.595691684	0.457791491	0.004385367	0.044944712	-0.399094893	0.014408585	0.096055211	0.155819378	0.357090489	0.620405683	0.22723305	0.176204334	0.425514214	-0.132903909	0.432943976	0.684215196	-0.00323309	0.984848167	0.993961624	-0.142571906	0.399912249	0.657295079	0.59291754	0.000110175	0.003881044	-0.466616755	0.003600386	0.039518853	0.065270426	0.701121245	0.860147038	-0.325873857	0.049036074	0.203654397	-0.052839545	0.756107888	0.890190461
DUSP3	DUSP3	1845	darkred	Innate_protein_processing	-0.197667367	0.240912018	-0.191104226	0.257203991	0.382758162	0.019379879	0.115368632	0.454463983	0.004717676	0.047103923	-0.318965504	0.054329977	0.216650665	0.473423398	0.003081351	0.035868733	0.194070995	0.24975116	0.514305727	0.122820242	0.468947102	0.712021439	-0.297091594	0.074151958	0.260162366	-0.149711737	0.376478169	0.637505496	0.249534767	0.136371438	0.368855819	-0.593597262	0.000107694	0.003821354	0.075245286	0.658041888	0.836114578	0.280119975	0.093107577	0.296889017	-0.272247829	0.103072243	0.314528578	0.094576479	0.577669857	0.787137969	0.065447236	0.700349093	0.859676943	0.637811265	2.17437562228456e-05	0.001250858	-0.691110465	2.18663841007707e-06	0.000244009	0.392565354	0.016248342	0.103388005	-0.317842511	0.055232063	0.218714357	-0.287863767	0.084043642	0.279961411
CLEC4A	CLEC4A	50856	darkred	Innate_protein_processing	0.267932219	0.108868461	0.190244868	0.259390066	-0.304223539	0.067149961	0.245612697	-0.100705414	0.55314558	0.771086627	0.18203207	0.280902314	0.547568091	0.133271068	0.43166263	0.683216921	0.049451371	0.771315548	0.897960492	0.213129477	0.205322977	0.462559144	-0.10989618	0.517312003	0.747079773	-0.463292661	0.003880382	0.041475122	0.521954093	0.000921898	0.016241832	-0.188276507	0.264443533	0.530451143	-0.095787902	0.572783878	0.783951324	0.099731961	0.557007921	0.773691122	-0.033547193	0.843740602	0.933017422	0.123190644	0.467597221	0.711133188	0.329294158	0.046572822	0.197553438	0.457825338	0.004382094	0.044927185	-0.220225017	0.190281497	0.443867768	0.366102526	0.025848144	0.138259379	-0.333140599	0.043922677	0.190647748	0.086454474	0.61090167	0.807906583
NAMPT	NAMPT	10135	darkred	Innate_protein_processing	-0.090280087	0.595147681	-0.190106651	0.259742814	0.234453623	0.162493663	0.406998099	0.193340101	0.251573697	0.51648208	-0.227869722	0.174963278	0.423902152	0.110854143	0.513644377	0.744308522	0.091151066	0.591585913	0.795597075	-0.243345625	0.146688325	0.384157898	-0.401882849	0.013678363	0.093008508	0.078321619	0.644964281	0.828272885	0.039257265	0.817559173	0.920601008	-0.200713722	0.233591504	0.496077052	0.092835367	0.584724873	0.791464024	0.200945292	0.233041272	0.495469822	-0.032470115	0.848698607	0.935281765	-0.211463329	0.208971515	0.467081361	-0.024236701	0.886774471	0.9523805	0.265384426	0.112404187	0.330345163	-0.074836597	0.659786905	0.837084223	-0.050975675	0.764463004	0.894468746	-0.288329892	0.083520678	0.278939783	0.055300908	0.74511621	0.884353097
KDM5D	KDM5D	8284	darkred	Innate_protein_processing	0.220649644	0.189406658	0.189962353	0.260111421	-0.080296589	0.636623321	0.823437523	-0.049056047	0.773095552	0.898828372	0.120378527	0.477896973	0.718822373	0.315758058	0.056938093	0.222673995	0.143330694	0.397382715	0.655237984	0.129385463	0.445329161	0.693986723	-0.292660373	0.078781805	0.269531642	-0.566621509	0.000256117	0.006915086	0.483969187	0.002405797	0.030543445	-0.405038931	0.012889678	0.089526331	-0.060825803	0.72062667	0.87128783	0.402805404	0.013443717	0.09197989	-0.014279615	0.933149906	0.972904864	0.041998915	0.805055369	0.914999572	0.25900159	0.121641606	0.345589692	0.672111779	5.2290783253185e-06	0.000464069	-0.376783088	0.021523994	0.123256195	0.429584665	0.007967799	0.065880515	-0.292523486	0.078928328	0.269835979	0.059606597	0.726008354	0.874058582
ZNF706	ZNF706	51123	darkred	Innate_protein_processing	-0.226328599	0.17797814	-0.188001088	0.265155771	0.274846884	0.099696541	0.308529162	0.272724208	0.102447096	0.313501031	-0.226889636	0.176876345	0.426444399	0.340745876	0.039041171	0.177425575	0.535369422	0.000639252	0.012696699	-0.214057894	0.20330925	0.4601141	-0.467002833	0.003569033	0.039329614	0.060684444	0.72124997	0.871594461	-0.118333458	0.485461143	0.72425344	-0.28062078	0.092499613	0.295754338	0.353064379	0.032075977	0.157554024	0.380673769	0.020106616	0.118102344	0.501857471	0.001552456	0.022915696	-0.04476198	0.792501969	0.908745521	-0.009335493	0.956267781	0.982503316	0.445661751	0.005703755	0.053178752	-0.069625696	0.682188914	0.849802413	0.014240125	0.933334364	0.972963737	-0.350096981	0.033652805	0.162149812	0.092766109	0.585006298	0.791650791
PPA2	PPA2	27068	darkred	Innate_protein_processing	-0.19307098	0.252247	-0.18764618	0.266075427	0.256706897	0.125097603	0.350987944	0.316235222	0.056543904	0.221745841	-0.12043241	0.477698513	0.718696015	0.2891038	0.082657973	0.277294118	0.31493619	0.057622169	0.224223927	-0.265770566	0.111862823	0.329424023	-0.371796184	0.02346142	0.130014552	0.099691956	0.557166915	0.773802989	0.126736699	0.454778945	0.701300703	-0.105936629	0.532607704	0.75739673	0.323951126	0.050466046	0.207202984	0.181302811	0.282866888	0.54955894	0.219827706	0.19110263	0.444916057	-0.206212972	0.220761712	0.481133731	0.236566407	0.158631523	0.401475033	0.329223201	0.046622893	0.197704987	0.070770597	0.677243067	0.847049065	0.191524942	0.256138228	0.521439438	-0.396795819	0.015035234	0.098661093	0.196273121	0.244313432	0.508291785
TAX1BP1	TAX1BP1	8887	darkred	Innate_protein_processing	-0.261652803	0.11773813	-0.187531461	0.266373142	0.322322512	0.051703241	0.210202863	0.190563739	0.258577477	0.524139046	-0.149482672	0.377217165	0.638172061	0.324408966	0.050122548	0.206361153	0.132540695	0.434213617	0.685247722	-0.29256063	0.078888548	0.269773523	-0.557375058	0.000338896	0.008316466	-0.008842261	0.958576287	0.983508044	-0.067613817	0.690911612	0.85452846	-0.505675586	0.001409524	0.021536903	0.522895075	0.000898963	0.015969363	0.531332889	0.000714841	0.013690364	-0.026648155	0.87559277	0.947406179	0.006818143	0.968053192	0.987630183	-0.141005292	0.405163994	0.66183369	0.420770643	0.009507799	0.073683963	-0.203772479	0.226394422	0.487706925	-0.105781346	0.533211988	0.75776627	-0.168602367	0.318505995	0.585406435	0.06256483	0.712973359	0.86682367
ARL6IP4	ARL6IP4	51329	darkred	Innate_protein_processing	-0.255637134	0.126733543	-0.186441134	0.269213665	0.358863402	0.029169143	0.148787532	0.450673211	0.005122597	0.049616017	-0.166415645	0.324913988	0.591392791	0.716691039	6.06217210433856e-07	9.62711228122867e-05	0.480363887	0.002620499	0.032288199	-0.093488032	0.582075777	0.78983685	-0.510590843	0.001242666	0.019768316	-0.202962669	0.228284957	0.489984307	0.29909082	0.072134024	0.256129349	-0.697279313	1.62425814915307e-06	0.000196823	0.248597598	0.137898225	0.371081289	0.543469568	0.000508652	0.010914651	0.025866886	0.879212952	0.948955891	-0.068027922	0.689112961	0.853662937	0.280171501	0.093044885	0.296773581	0.802126924	2.39487107579024e-09	1.44082127280683e-06	-0.568229374	0.000243736	0.00668171	0.380554201	0.020148985	0.118250436	-0.502941543	0.001510632	0.022521925	-0.014412413	0.932529623	0.972665085
VDAC1	VDAC1	7416	darkred	Innate_protein_processing	-0.152386065	0.36791376	-0.185655778	0.271271949	0.356131362	0.030510385	0.152900138	0.612955019	5.50579104688548e-05	0.002414559	-0.315484347	0.057165193	0.223210443	0.417744139	0.010092039	0.076461107	0.377762847	0.021159461	0.121936036	0.050538501	0.766426553	0.895386145	-0.25955068	0.120825321	0.344260876	0.117104332	0.490036987	0.727399092	0.149019925	0.378712658	0.639422563	-0.266222671	0.111231477	0.328373605	0.094642474	0.5774032	0.787009984	0.094089174	0.579640562	0.788334029	0.036753077	0.829018996	0.925980276	-0.280523482	0.09261749	0.295957543	0.112384461	0.507812424	0.740209578	0.653797314	1.14425127173747e-05	0.000800264	-0.386300998	0.018195018	0.111125433	0.602192845	8.03785155666497e-05	0.003138232	-0.399305886	0.014352195	0.095846789	-0.178937393	0.289300308	0.556269988
LY75	LY75	4065	darkred	Innate_protein_processing	0.289489108	0.082231038	0.184630863	0.273973541	-0.12243119	0.470367163	0.713145315	-0.131122676	0.439190064	0.689114665	0.344375971	0.036871743	0.171381315	0.103099304	0.54370118	0.764610726	-0.2501828	0.135323019	0.367170983	0.229298783	0.172200373	0.420048431	-0.04766914	0.779349272	0.902264863	-0.470017767	0.003332257	0.037734942	0.484466054	0.002377449	0.030311272	-0.149306271	0.377786843	0.638658838	0.018974702	0.911245995	0.963378688	0.119762846	0.480167707	0.720471574	-0.392533969	0.016257641	0.103421733	-0.037898838	0.823771225	0.923547962	0.246212718	0.141840324	0.376991512	0.352148761	0.032555927	0.159041812	-0.194273673	0.249247335	0.513722688	0.335638211	0.042268027	0.186250019	-0.25759869	0.123745897	0.348864796	0.085458449	0.615032151	0.810506028
DYNLT1	DYNLT1	6993	darkred	Innate_protein_processing	0.220665211	0.189374641	0.183812657	0.276142844	-0.147173234	0.384715418	0.64463941	0.141186702	0.404553845	0.661308286	-0.052797449	0.756296298	0.890282629	0.131441956	0.438066848	0.688220501	0.171453737	0.310270104	0.577307716	-0.022003317	0.897149793	0.957048605	-0.363445506	0.027028747	0.142074466	-0.065465243	0.700270472	0.859669933	0.191926506	0.255123716	0.52027484	-0.282196071	0.090607112	0.292306521	0.26115027	0.118470712	0.340386087	0.176298976	0.296586538	0.563599023	0.095110938	0.575511938	0.785792751	-0.013042615	0.938929583	0.975240028	0.024612037	0.885032599	0.951574412	0.58533714	0.000141556	0.00460692	-0.224313213	0.181976345	0.433120132	0.220097898	0.190543945	0.444171588	-0.422854244	0.009122554	0.07175884	0.020000837	0.906466804	0.961212216
MARCHF7	MARCHF7	64844	darkred	Innate_protein_processing	0.235740632	0.160133037	0.183150828	0.277905719	0.030565707	0.857478885	0.939212388	0.038796347	0.819665728	0.921661243	0.116748054	0.491367487	0.728396072	0.228945062	0.172881322	0.420976223	-0.046849256	0.783052685	0.904170184	0.028048775	0.869108966	0.944358067	-0.15313716	0.365529455	0.628026028	-0.320730738	0.052935784	0.213200183	0.293293518	0.078106846	0.268179346	-0.419285908	0.009790706	0.075058693	0.109735392	0.517928861	0.747451725	0.219229572	0.192343507	0.446519726	-0.21802477	0.194860139	0.449711891	0.074162765	0.662667889	0.838700669	0.010306192	0.951725589	0.980535207	0.547938641	0.000447279	0.01001395	-0.458664024	0.004301662	0.044376913	0.191692692	0.255714099	0.520998295	-0.565300133	0.00026671	0.007097817	-0.044828984	0.792198174	0.908642446
RAC1	RAC1	5879	darkred	Innate_protein_processing	-0.224081989	0.182439097	-0.182857744	0.278688726	0.297492311	0.073743996	0.259403512	0.634526729	2.4698864475056e-05	0.001369688	-0.502144061	0.001541302	0.022818743	0.326235447	0.048770821	0.202992704	0.36722896	0.025360667	0.136643575	-0.231728824	0.167574118	0.413646788	-0.494279454	0.001874382	0.025907066	0.258756686	0.122007011	0.346144801	-0.122461205	0.470257526	0.713074775	-0.499872043	0.001631705	0.02369742	0.329806845	0.046212331	0.196581928	0.155952376	0.35667512	0.620010708	0.070725405	0.677438043	0.847162903	-0.074900956	0.659511986	0.836930185	-0.249393674	0.1366005	0.369163543	0.651399499	1.26291157358408e-05	0.000856172	-0.487948161	0.002186855	0.028723066	0.270350197	0.105591308	0.31902821	-0.505446994	0.001417743	0.021610312	-0.287308472	0.084669951	0.281211375
LSM12	LSM12	124801	darkred	Innate_protein_processing	0.286145018	0.085993898	0.182834748	0.278750221	-0.213234533	0.205094418	0.462273698	0.103274479	0.543013104	0.764191433	0.035415919	0.835152626	0.928872766	0.038214109	0.822328539	0.922854385	0.04922486	0.772335305	0.89844397	0.185750117	0.271024159	0.537238713	0.030680393	0.856949638	0.938950682	-0.103753545	0.541133486	0.762994794	0.407638563	0.012269264	0.086760838	-0.108912186	0.521092745	0.749746629	-0.065720891	0.69915459	0.859070558	-0.17460954	0.301313174	0.56813007	0.002010393	0.990577989	0.99643256	-0.060295264	0.722966908	0.872482887	0.041701837	0.806408004	0.915497176	0.432974259	0.007435253	0.062941755	-0.28691768	0.08511288	0.282027105	0.327017256	0.048201244	0.201630303	-0.40035084	0.014075659	0.094713186	-0.084713232	0.618130199	0.812420148
MBNL1	MBNL1	4154	darkred	Innate_protein_processing	-0.251732489	0.132840019	-0.181582963	0.282111126	0.414279876	0.010798031	0.079872209	0.327090322	0.048148288	0.201484318	0.023249964	0.891356233	0.954380721	0.758600569	5.33108993286438e-08	1.5341127780747e-05	0.460382431	0.00414085	0.043278842	-0.275006572	0.099491919	0.308215481	-0.647995323	1.45068303728803e-05	0.00094413	-0.268695558	0.107825684	0.322711127	0.219923191	0.190905061	0.444644149	-0.68366182	3.10139062486631e-06	0.000315257	0.527468599	0.000794535	0.014735557	0.750838852	8.66558337018328e-08	2.20865656932652e-05	0.08550236	0.614849805	0.810381315	-0.051431824	0.762415772	0.893336296	0.291814154	0.079690986	0.271298665	0.769833417	2.55400634259387e-08	8.90460162842365e-06	-0.370310826	0.024065693	0.132176867	0.237283907	0.157335183	0.399686904	-0.674092371	4.78883368699341e-06	0.000435936	0.244922388	0.14400738	0.380072528
PDCD6	PDCD6	10016	darkred	Innate_protein_processing	-0.188080783	0.264949549	-0.18153736	0.282234061	0.351433461	0.032934951	0.160143442	0.360642194	0.028322244	0.146141786	-0.226776529	0.177098079	0.426694038	0.559561941	0.000317411	0.007968462	0.341003934	0.038883603	0.176989322	0.061480559	0.717741956	0.86961743	-0.475367498	0.002945639	0.034865275	-0.240905966	0.150908104	0.390543766	0.279707164	0.093611021	0.29773502	-0.637937584	2.16368144005976e-05	0.001247758	0.119968478	0.479408677	0.719913073	0.478826164	0.00271705	0.033073015	-0.127908135	0.450586447	0.698184046	-0.08504162	0.616764207	0.811575691	0.145340714	0.390726763	0.649583357	0.682882778	3.21497493712824e-06	0.000324508	-0.578028663	0.000179203	0.005420078	0.288852775	0.082937039	0.277901551	-0.325615389	0.049226388	0.204035276	-0.093103467	0.583636035	0.790903503
U2AF2	U2AF2	11338	darkred	Innate_protein_processing	-0.093125621	0.583546099	-0.181228904	0.283066484	0.055478359	0.744325655	0.883885221	0.295065248	0.076242015	0.264458035	-0.12314959	0.467746736	0.711206408	0.40961375	0.011814956	0.084628545	0.485760437	0.002304968	0.02972855	-0.0943499	0.578585787	0.787673026	-0.279167307	0.094272551	0.298973816	-0.153694415	0.363766461	0.626373692	-0.031118459	0.854928633	0.938095296	-0.330544747	0.045697428	0.195268156	0.164958863	0.329227164	0.595553442	0.252888748	0.131009486	0.360432437	0.353013502	0.032102493	0.157632812	-0.106527274	0.53031224	0.755765128	0.191365819	0.256540975	0.521889722	0.473348379	0.003086696	0.035909888	-0.237518192	0.156913558	0.39908704	0.336952897	0.041417531	0.183968876	-0.48789842	0.002189481	0.028740543	-0.071606022	0.67364249	0.84505904
SHISA5	SHISA5	51246	darkred	Innate_protein_processing	0.130283223	0.442150766	0.180565735	0.284861548	-0.05869624	0.730035223	0.876137095	0.379574138	0.020499082	0.119544474	-0.283588	0.08895981	0.289183841	0.256351922	0.125638694	0.351775456	0.353458251	0.031871309	0.156957993	0.268058222	0.108695808	0.324149045	-0.163315148	0.334136189	0.600047427	-0.085116574	0.616452598	0.811390662	0.100262932	0.554899647	0.772273628	-0.346826305	0.035463647	0.167377027	-0.130473458	0.441478863	0.690866418	0.063969562	0.70681132	0.863489487	0.102268512	0.546970117	0.766783472	-0.116164826	0.493549521	0.72994098	0.005442927	0.974494484	0.99001125	0.641635167	1.8710603491162e-05	0.001126206	-0.580560272	0.000165251	0.005131037	0.556028114	0.000352767	0.008541821	-0.222148525	0.186341261	0.43874732	-0.438518517	0.006629936	0.058486136
TLE5	TLE5	166	darkred	Innate_protein_processing	-0.283035789	0.08961055	-0.179455899	0.287882084	0.378773014	0.020789012	0.120620753	0.330150037	0.045972276	0.195986153	0.018607279	0.912958011	0.964095704	0.783553652	9.81221743276739e-09	4.40698029489049e-06	0.326008893	0.04893688	0.20340775	-0.148624868	0.379992154	0.640581194	-0.491964548	0.001983758	0.026909872	-0.313204408	0.059084988	0.227493472	0.229669426	0.171488909	0.419082696	-0.805176005	1.87321271706526e-09	1.19066370983976e-06	0.394518231	0.0156785	0.101170538	0.713749077	7.07497484028873e-07	0.000107349	-0.122213527	0.471162638	0.713790814	-0.000888165	0.995837405	0.998442541	0.252039965	0.1323514	0.362477977	0.715396731	6.49006830097767e-07	0.000100779	-0.586147229	0.000137856	0.004521222	0.302996818	0.068315758	0.248164552	-0.520983649	0.000946092	0.016515088	0.064721849	0.703518826	0.861539009
STIMATE	STIMATE	375346	darkred	Innate_protein_processing	-0.138928229	0.412187333	-0.179205749	0.288565737	0.060755459	0.720936821	0.87145131	0.093024483	0.583956721	0.791066375	-0.008661868	0.95942068	0.983937334	0.244226006	0.145186962	0.381864274	0.048399521	0.776054171	0.900309669	0.028655363	0.866303507	0.943126032	-0.302557905	0.068736716	0.249071188	-0.271784304	0.103683302	0.315554269	0.358583486	0.029304291	0.149182758	-0.394521719	0.015677498	0.101166592	0.262947764	0.115866033	0.33607287	0.318717036	0.054528548	0.217130515	-0.11550176	0.496036267	0.731864208	0.132643354	0.433854557	0.685008426	0.09984541	0.556557147	0.773378026	0.490725892	0.002044551	0.027455469	-0.298244795	0.072982652	0.257884134	0.151552196	0.370571649	0.632449589	-0.276726748	0.097307975	0.304359486	-0.003835042	0.982027545	0.992882573
ATR	ATR	545	darkred	Innate_protein_processing	0.207283073	0.218322467	0.179181291	0.288632635	-0.132552882	0.434170983	0.685212502	0.005100745	0.976097471	0.990578993	-0.078451028	0.644416417	0.827997353	-0.10519062	0.535513827	0.7592548	-0.130944698	0.439816872	0.689558649	0.041613037	0.806812431	0.915689988	-0.058037872	0.732951889	0.877895679	0.030320355	0.858611332	0.939699236	0.071123931	0.675719376	0.846146001	-0.293436478	0.077955069	0.26790356	0.078971961	0.642212881	0.826672334	0.002153851	0.989905684	0.996196181	-0.080324399	0.636506182	0.823365586	-0.020604673	0.903655961	0.960037277	-0.331922416	0.044748474	0.192866574	0.301069359	0.070179565	0.252015565	-0.412214906	0.011238495	0.081944723	-0.085664979	0.614174712	0.809912416	-0.268031609	0.108732255	0.324197942	-0.224000233	0.182602916	0.433960906
TRAPPC4	TRAPPC4	51399	darkred	Innate_protein_processing	0.156507839	0.354943493	0.179069875	0.288937513	0.028224954	0.868293976	0.943967793	0.081796052	0.630319805	0.819481634	-0.002583794	0.987890833	0.995249575	0.103821208	0.540868259	0.762803115	0.130315124	0.442038054	0.691303311	0.223003269	0.184608986	0.436450529	0.139937444	0.408766212	0.664807293	-0.140260802	0.407673494	0.663783332	-0.015533445	0.927295029	0.9705877	0.073398597	0.66594089	0.840479216	-0.172973442	0.305936046	0.572822225	-0.031186844	0.854613222	0.93794016	0.037095934	0.827447878	0.925156091	-0.018806231	0.912030941	0.963735759	0.143969859	0.395259139	0.653439877	0.102786123	0.54493237	0.765440156	-0.044486699	0.793750401	0.909465656	0.373811519	0.02266172	0.127259423	0.091255247	0.591160502	0.79536689	-0.121600996	0.473405004	0.715423995
DCAF10	DCAF10	79269	darkred	Innate_protein_processing	0.162424422	0.336815137	0.178896178	0.289413232	-0.074405915	0.66162774	0.838064794	0.162521548	0.33652238	0.602053537	-0.17189095	0.30901926	0.576001748	0.05360064	0.752703918	0.888378188	0.302803719	0.068500708	0.248546726	0.465343818	0.003705461	0.040227537	0.366374766	0.025729625	0.137856308	-0.07202021	0.671860034	0.844066584	-0.036261475	0.831272868	0.927052795	0.179375801	0.288100876	0.554913857	-0.512747265	0.001175141	0.01906463	-0.189105672	0.262306923	0.528096383	0.271986651	0.103416213	0.315106431	-0.011923443	0.944161394	0.977534348	0.122581834	0.469817035	0.71274627	0.122367148	0.47060114	0.713341194	-0.178917206	0.289355612	0.556312496	0.535772107	0.000632116	0.012602372	0.27261071	0.102595777	0.313744473	-0.333346918	0.04378404	0.190275853
SYT11	SYT11	23208	darkred	Innate_protein_processing	0.186827346	0.26820524	0.177788285	0.292459371	0.230809872	0.169312982	0.416095494	0.214751673	0.201813455	0.45827317	0.14166601	0.402944289	0.659884897	0.229567587	0.171684184	0.41937057	0.04950785	0.771061336	0.897816044	0.290527471	0.081089006	0.274068168	0.137532474	0.416945432	0.671586187	-0.205311215	0.22283168	0.483511396	0.269190582	0.107153499	0.321564824	0.004432259	0.979229325	0.991808074	-0.120477099	0.477533946	0.718586954	-0.012466985	0.941620186	0.976399952	-0.160295492	0.343271436	0.608199558	-0.037375089	0.826169157	0.924605511	0.151309211	0.371348283	0.633118521	0.378822358	0.020771056	0.120552928	-0.265385081	0.112403267	0.330345163	0.531278989	0.000715902	0.013700812	-0.417467686	0.010146897	0.076718559	-0.099747537	0.556946024	0.77363998
UBE2Z	UBE2Z	65264	darkred	Innate_protein_processing	-0.247300082	0.140032819	-0.177305684	0.293792694	0.224971802	0.180662864	0.431425204	0.384293736	0.018858642	0.113642311	-0.308304404	0.063384097	0.237455157	0.465015688	0.003732974	0.040435475	0.323821089	0.05056395	0.207427851	-0.256787017	0.124975714	0.350751459	-0.664001472	7.44545360551666e-06	0.000592841	-0.077088879	0.650192377	0.8312689	0.034891826	0.837559308	0.929990356	-0.753392892	7.39984580480953e-08	1.97558318854925e-05	0.47469856	0.002991735	0.035191283	0.530989383	0.000721626	0.013779501	0.025266213	0.88199795	0.950249125	0.086548054	0.610514201	0.807629493	-0.142292341	0.400846553	0.658157998	0.763074228	3.99596496394878e-08	1.23803911470615e-05	-0.552921383	0.000386714	0.009083975	0.158111211	0.349973601	0.614067896	-0.494849023	0.001848296	0.025679603	-0.102776666	0.544969566	0.765464896
MAP2K1	MAP2K1	5604	darkred	Innate_protein_processing	0.12539948	0.459590346	0.177172557	0.29416118	-0.341592833	0.038525963	0.175975097	-0.089972264	0.596408723	0.79883888	0.161892267	0.338421931	0.603690051	-0.057444987	0.735581621	0.879295245	-0.030435455	0.858080043	0.939490118	0.028626101	0.86643881	0.94315988	-0.101604808	0.549588276	0.768727466	-0.154225671	0.362090462	0.62487694	0.204360885	0.225027485	0.486150771	-0.133991735	0.429153708	0.68122786	0.069802942	0.681422368	0.849457865	0.006729879	0.96846655	0.987773213	-0.057247884	0.736456528	0.879755286	0.096877909	0.568403708	0.780936202	-0.111790219	0.51007309	0.741758716	0.210985125	0.210026933	0.468249652	-0.154171049	0.362262568	0.625040234	0.103623438	0.541643653	0.763313375	-0.191547708	0.25608064	0.521359127	0.023734499	0.889105928	0.953384773
SEC11A	SEC11A	23478	darkred	Innate_protein_processing	-0.145277042	0.390936609	-0.176954391	0.294765687	0.324188902	0.050287417	0.206753678	0.357985204	0.029594881	0.150036168	0.031251285	0.854316026	0.937836791	0.565066441	0.000268624	0.007128947	0.418877297	0.009869811	0.075417663	0.040582546	0.811509237	0.917842947	-0.292351664	0.079112544	0.270240778	-0.164139241	0.331669384	0.597758617	0.384577272	0.018763692	0.113314514	-0.274593753	0.100021557	0.309119343	0.193856399	0.250285353	0.514946205	0.351706312	0.032789948	0.159728468	0.127776198	0.45105759	0.698502676	-0.309584638	0.062237719	0.234761311	0.381615301	0.019775578	0.116927799	0.601142416	8.33416649351737e-05	0.003214411	-0.225378085	0.179855943	0.430267827	0.444185243	0.005885466	0.054218716	-0.431255882	0.007701286	0.064432676	0.121068466	0.475359055	0.716980429
SCYL1	SCYL1	57410	darkred	Innate_protein_processing	0.298323046	0.072903834	0.175484315	0.298859808	-0.273239954	0.101773544	0.312256172	-0.035438817	0.835047507	0.928835874	0.20469253	0.224259523	0.485241329	0.215077682	0.201113233	0.457413081	0.238032468	0.155990926	0.397758356	0.625008577	3.54402642839821e-05	0.001762137	0.251283744	0.133555527	0.364492834	-0.529211542	0.000757664	0.014250954	0.539270394	0.00057304	0.011820864	-0.019474201	0.908919199	0.962338426	-0.353202683	0.032003988	0.157345243	-0.014091647	0.934027942	0.973229671	0.1131696	0.504833263	0.738130406	-0.140226487	0.407789375	0.663865569	0.426746023	0.008438587	0.068371069	0.435036701	0.007126392	0.06124513	-0.270235164	0.1057455	0.319224813	0.67178296	5.30565082752696e-06	0.00046792	-0.049169533	0.772584448	0.898543922	-0.094428643	0.5782674	0.78750593
CEP43	CEP43	11116	darkred	Innate_protein_processing	0.172652134	0.306849172	0.175416438	0.299049717	-0.215616091	0.199960522	0.455939086	-0.041196327	0.808710935	0.916578771	0.028099091	0.868876196	0.94424066	-0.046561558	0.784353337	0.904823988	0.070317522	0.679198724	0.848169906	0.363274354	0.027106297	0.142308607	0.235215043	0.161094057	0.405033792	-0.122039151	0.471800428	0.714278062	0.046048534	0.786674086	0.905966034	0.173193931	0.305310437	0.57217111	-0.236773062	0.158257359	0.400939927	-0.130401653	0.441732409	0.691044521	0.137369376	0.417503445	0.671999832	-0.202433266	0.229526666	0.491344972	0.12511482	0.460618076	0.705822507	-0.028840255	0.865448708	0.942834824	-0.00493182	0.976888854	0.990859942	0.303620806	0.067720787	0.246872997	0.229822162	0.171196339	0.418653278	-0.224855635	0.180894055	0.431757132
HSBP1	HSBP1	3281	darkred	Innate_protein_processing	0.119136253	0.482484448	0.175061242	0.300044748	-0.01420092	0.933517498	0.973072359	0.329864509	0.046171926	0.196481127	-0.276087539	0.098115197	0.305801014	0.013601879	0.936316116	0.974164128	0.061259976	0.718713372	0.870147083	0.308862755	0.06288209	0.236234742	0.073946633	0.663592982	0.839217122	-0.033315803	0.844805241	0.933444825	0.196448741	0.243883221	0.507824222	-0.082196631	0.628640158	0.818625389	-0.401246285	0.013842278	0.093750748	-0.20335324	0.227371814	0.488892393	-0.143352207	0.397311134	0.65514501	-0.101507967	0.549970786	0.768984123	-0.122235247	0.471083228	0.71373408	0.358752501	0.029222626	0.148949741	-0.455697587	0.004592022	0.046319427	0.503251957	0.00149884	0.022404223	-0.029052186	0.864469082	0.942422323	-0.470621536	0.003286519	0.037393789
TAOK2	TAOK2	9344	darkred	Innate_protein_processing	-0.115319223	0.496721969	-0.175028103	0.300137688	0.358792406	0.029203372	0.148883681	0.137318306	0.417678257	0.672140863	0.18325471	0.27762853	0.5441552	0.401758876	0.013710157	0.093158345	0.282264971	0.090525024	0.292144992	-0.152011925	0.369104893	0.631269799	-0.314601766	0.057902387	0.224857732	-0.157467335	0.351964297	0.615920526	0.307664017	0.063963754	0.238719838	-0.0989914	0.559954612	0.775491484	0.224820284	0.18096445	0.431828891	0.409274293	0.011892003	0.084954607	0.187167445	0.267319276	0.533426126	-0.142017786	0.401765332	0.658874576	0.35958925	0.028821078	0.147725725	0.398355967	0.014607544	0.096852004	0.14443669	0.393712281	0.652040992	0.149668674	0.376617031	0.637652988	-0.379929787	0.020371455	0.119062965	0.447797177	0.005449517	0.051667157
MCFD2	MCFD2	90411	darkred	Innate_protein_processing	0.1520922	0.368849132	0.174349043	0.302046225	0.001017683	0.995230393	0.998251509	0.181368	0.282690913	0.549423811	-0.077759518	0.647346108	0.829664158	0.113958395	0.501849127	0.736017694	0.251729465	0.132844831	0.363320572	0.150627912	0.373531009	0.635038063	0.059322439	0.727264528	0.874723606	0.004083945	0.980861301	0.992470171	0.088028724	0.604397432	0.803894347	0.017167232	0.9196716	0.967158845	-0.064265363	0.705516074	0.862740226	-0.042213863	0.804077031	0.914518537	0.256647668	0.125187764	0.35108816	0.021373781	0.900077456	0.958444433	0.042923244	0.800850357	0.912791718	0.281108678	0.091910253	0.29471217	-0.13111831	0.439205435	0.689122065	0.207048712	0.218855091	0.478858308	-0.227942232	0.174822331	0.423711456	-0.084701405	0.61817942	0.812464201
EBPL	EBPL	84650	darkred	Innate_protein_processing	0.233409759	0.164426671	0.173811693	0.303561939	-0.13994835	0.408729328	0.664788488	-0.124072875	0.46439036	0.708794226	0.212144806	0.207473823	0.46531801	0.027443044	0.871912032	0.945644524	-0.191685034	0.25573345	0.5210131	0.392678826	0.016214762	0.103249883	0.062366177	0.713846234	0.867326087	-0.493181617	0.001925575	0.026362519	0.588363408	0.000128174	0.004310801	-0.232402805	0.166306975	0.411945753	-0.274553596	0.100073192	0.30921391	0.115207095	0.49714342	0.732526736	-0.298372475	0.072854081	0.257625288	0.127128701	0.453373658	0.700270932	-0.002576788	0.987923662	0.995254161	0.473762918	0.003057265	0.035676594	-0.465917262	0.0036578	0.039915339	0.286556417	0.085523933	0.282701167	-0.246993083	0.140541411	0.374937486	-0.12221826	0.471145335	0.713779691
PCNP	PCNP	57092	darkred	Innate_protein_processing	0.061011367	0.719808728	0.172150541	0.308278096	0.069297272	0.683610093	0.850583558	0.269862059	0.106246791	0.320037369	-0.066192983	0.697095588	0.857950536	0.395884922	0.015289782	0.099676605	0.263308227	0.115348922	0.335222042	-0.024074107	0.887529205	0.952701026	-0.378101048	0.021034828	0.121532857	-0.104034407	0.540032966	0.762319747	0.205354938	0.222731009	0.483435003	-0.608951078	6.34820910389944e-05	0.002660858	0.323865089	0.050530806	0.207347918	0.378271096	0.020972395	0.121314726	0.037395655	0.82607497	0.924568098	-0.101646617	0.549423175	0.768613089	-0.053484905	0.753221247	0.888621877	0.718638159	5.46716079380629e-07	8.93464622462216e-05	-0.583860447	0.000148532	0.004764189	0.218918148	0.192991821	0.447331479	-0.50932052	0.001284027	0.020211366	-0.080469563	0.635894869	0.823037277
SNRNP25	SNRNP25	79622	darkred	Innate_protein_processing	0.267065579	0.110061579	0.172082834	0.308471299	-0.17546914	0.298902259	0.565895901	0.011623444	0.9455642	0.977991999	0.195105713	0.247186136	0.511484692	0.155317645	0.358660084	0.621826212	0.123708767	0.465712453	0.709790336	0.4554236	0.004619677	0.046496926	0.217220352	0.196553241	0.451840509	-0.333416032	0.043737678	0.190147839	0.478530518	0.002735965	0.033221554	0.060173423	0.723504709	0.872748302	-0.327922286	0.047548583	0.199980788	-0.143880054	0.395557111	0.653660969	-0.057802435	0.73399581	0.878461463	-0.03300159	0.846251391	0.934096944	0.389186475	0.017275378	0.107576071	0.279124649	0.094324975	0.299041371	-0.172667579	0.306805239	0.573683983	0.534378629	0.000657116	0.012935441	-0.142015372	0.401773414	0.658874576	-0.032018945	0.850777145	0.936152677
UBQLN1	UBQLN1	29979	darkred	Innate_protein_processing	-0.145700946	0.389540779	-0.171560235	0.309965125	0.108579074	0.522375715	0.75063237	0.115502871	0.496032097	0.731864208	-0.014708027	0.93114899	0.972131784	0.530952912	0.00072235	0.013785928	0.410125518	0.0116996	0.084110574	-0.126103441	0.457054058	0.702997045	-0.519645471	0.000980376	0.016915424	-0.307477083	0.064133747	0.2391055	0.203275904	0.227552425	0.48913032	-0.665799756	6.89072016616651e-06	0.000561989	0.352783723	0.032222471	0.158009579	0.633178435	2.60141770841497e-05	0.001422504	0.263252561	0.115428666	0.335378107	0.040280824	0.812885668	0.918416599	0.180966129	0.283776884	0.550550452	0.677263472	4.15406473488819e-06	0.000393647	-0.389559486	0.017159391	0.107119385	0.087894017	0.604952829	0.804200355	-0.456899438	0.0044724	0.045510363	0.162775858	0.335756584	0.601383526
PEF1	PEF1	553115	darkred	Innate_protein_processing	0.090355017	0.594840896	0.168753521	0.318065995	0.019612517	0.908275019	0.962062881	0.413717925	0.010916419	0.080442001	-0.302990944	0.068321378	0.248174512	0.327232358	0.048045475	0.201246146	0.385638374	0.018411893	0.111971523	0.275406198	0.098981248	0.307326372	-0.167660909	0.321255083	0.58792845	-0.048836703	0.774083671	0.899400804	0.14808174	0.381755353	0.642170932	-0.339244573	0.039968162	0.179944023	-0.073340229	0.666191137	0.840577706	0.145411323	0.390494134	0.64933877	0.093484547	0.582089905	0.789841282	-0.03617662	0.831662038	0.927214264	0.037671026	0.824814044	0.924012321	0.632017459	2.71973970868677e-05	0.001464301	-0.533093334	0.00068095	0.01324127	0.552236167	0.000394583	0.009204753	-0.136760799	0.419589295	0.673626485	-0.355511566	0.030821604	0.153811861
MFF	MFF	56947	darkred	Innate_protein_processing	0.196814798	0.242988141	0.16864092	0.318393733	0.03435499	0.840026022	0.931262376	0.119866106	0.479786477	0.720166879	-0.017939394	0.916071024	0.965609359	0.000397294	0.998137982	0.999297195	0.0311589	0.854742108	0.938009983	0.367582387	0.025209295	0.136100101	0.167866512	0.320653453	0.587386925	-0.149252471	0.377960687	0.638818668	0.334660904	0.042909376	0.187930682	-0.038006408	0.823278919	0.923308131	-0.291370988	0.080170368	0.272179453	-0.110384272	0.515441692	0.745646663	-0.04294632	0.800745447	0.912744528	-0.004789626	0.977555021	0.991136697	-0.126359491	0.456133408	0.70234098	0.385897979	0.018326668	0.11167112	-0.378070973	0.021045887	0.121563728	0.309201817	0.062578781	0.235471415	-0.163671713	0.333067477	0.599026887	-0.243171348	0.146986871	0.384530503
DUSP11	DUSP11	8446	darkred	Innate_protein_processing	0.252383483	0.131807082	0.168122606	0.319905065	-0.182898423	0.27857996	0.545118424	-0.019755776	0.907607881	0.961747538	0.050936998	0.764636661	0.894556177	-0.037776396	0.824331672	0.923775314	0.00980426	0.954074102	0.981574799	-0.094354422	0.578567502	0.787664196	-0.147090844	0.38498452	0.644830276	-0.026131491	0.877986572	0.948471139	0.005068773	0.97624725	0.990606643	-0.10575352	0.533320307	0.757813139	0.217939859	0.195038372	0.44992301	0.100641533	0.553398651	0.771259271	0.097371201	0.56642647	0.779455562	0.143579653	0.396554787	0.654496578	-0.027414382	0.872044706	0.945697229	0.275040432	0.099448572	0.308141445	-0.051144595	0.763704693	0.894055061	0.109952754	0.517095047	0.746944262	-0.325021494	0.049665927	0.205209469	0.076952948	0.650769883	0.831682535
EZR	EZR	7430	darkred	Innate_protein_processing	0.147998746	0.382025205	0.167753483	0.320984107	0.13326376	0.431688115	0.683235198	0.143118235	0.398090047	0.655866798	0.003728495	0.982526786	0.993075575	0.157941175	0.350498643	0.61454732	-0.00697059	0.967339268	0.987308848	-0.233399675	0.164445426	0.409487171	-0.452129024	0.004963673	0.048642077	0.007913568	0.962923804	0.98539334	0.263530519	0.115030894	0.334744644	-0.274695882	0.099890328	0.308859154	0.418525015	0.009938447	0.075697817	0.240148239	0.152236541	0.39249798	-0.116700766	0.491544223	0.72851613	-0.036585767	0.829785921	0.926391133	0.04860006	0.775150113	0.899827679	0.517340127	0.001042023	0.017620187	-0.136882369	0.419172157	0.673279876	0.133426824	0.431119697	0.682801941	-0.452789578	0.004892981	0.048216177	0.185711061	0.271126725	0.537325573
NSMCE4A	NSMCE4A	54780	darkred	Innate_protein_processing	-0.031067431	0.855164004	-0.167666996	0.321237261	0.204110142	0.2256093	0.486789822	0.207541813	0.217735471	0.477478735	0.014756851	0.930920983	0.972068148	0.162267674	0.337287933	0.602755133	0.184018304	0.275596564	0.541995751	-0.031920086	0.85123272	0.936327606	-0.082627987	0.626833509	0.817524424	-0.021685812	0.898626184	0.95773897	0.122277228	0.470929763	0.713619522	0.117164316	0.489813162	0.727242108	-0.015507581	0.927415764	0.970638155	0.008214672	0.961514116	0.984803754	0.054612604	0.748185072	0.885981277	-0.143635536	0.39636908	0.654356781	0.149089685	0.378486989	0.639241798	0.208900208	0.214671535	0.473815844	0.108574713	0.522392521	0.750635673	0.244548126	0.144640455	0.381008724	-0.247579961	0.139570335	0.373463047	0.14772938	0.38290181	0.643175197
ARPC1B	ARPC1B	10095	darkred	Innate_protein_processing	-0.153065	0.365758123	-0.167380366	0.322077136	0.29024734	0.081395884	0.274714162	0.217984564	0.194944521	0.449805555	0.103081927	0.54376946	0.764652814	0.666284806	6.7477011858834e-06	0.00055242	0.293544775	0.077840245	0.267640502	0.098232504	0.562981739	0.777443265	-0.407600969	0.012278052	0.086789772	-0.514105479	0.001134293	0.018637135	0.596927876	9.62480360006203e-05	0.003539356	-0.55526205	0.000360881	0.008683017	0.109211158	0.519942586	0.748911887	0.575481655	0.000194299	0.005736723	-0.109895795	0.51731348	0.747079773	-0.122216439	0.471151991	0.713779691	0.570270023	0.000228797	0.006419011	0.759508385	5.03069832601968e-08	1.46229399656325e-05	-0.433835268	0.007304945	0.062213236	0.494350739	0.001871099	0.025883824	-0.411875385	0.011312357	0.082288458	0.155469501	0.358184588	0.621390367
CSDE1	CSDE1	7812	darkred	Innate_protein_processing	-0.192473824	0.253745284	-0.166752419	0.323921912	0.298221263	0.073006368	0.257927584	0.401686391	0.013728775	0.093247282	-0.288373713	0.083471644	0.278860023	0.560988818	0.000304057	0.007735244	0.362763687	0.027338773	0.143052067	-0.062225172	0.714466021	0.867686119	-0.475337898	0.002947665	0.034869496	-0.200439726	0.234243685	0.496817693	0.190180012	0.259555547	0.52517326	-0.687826446	2.55411642533687e-06	0.000273376	0.236090214	0.159496139	0.402808135	0.418590715	0.009925616	0.075653543	0.018263508	0.914560172	0.964906732	0.075194437	0.658258904	0.836191459	0.123266381	0.467321461	0.7109961	0.790465604	5.90197727077139e-09	3.02101715611662e-06	-0.612427278	5.6107068332726e-05	0.00244474	0.476747418	0.002852502	0.034141861	-0.472591581	0.003141063	0.036326748	-0.121748161	0.472865747	0.715069172
SRSF1	SRSF1	6426	darkred	Innate_protein_processing	0.177201635	0.294080667	0.166223325	0.325481377	-0.004640777	0.978252382	0.991419973	0.178612132	0.290192258	0.557105392	0.090370333	0.594778194	0.797658482	0.489943375	0.002083794	0.027798356	0.189147875	0.262198479	0.527997052	0.259579207	0.120783025	0.344204519	-0.166238444	0.325436749	0.591911182	-0.522186653	0.000916182	0.01618743	0.493339726	0.001918127	0.026313473	-0.53175621	0.000706558	0.013575944	0.031071739	0.855144132	0.938160652	0.292410562	0.079049359	0.270092705	-0.118140538	0.486177883	0.724702071	-0.029665114	0.861637022	0.941188573	0.314101226	0.058323819	0.225819744	0.787620078	7.29232906666171e-09	3.54158233743082e-06	-0.619848212	4.28919732652237e-05	0.002013522	0.702371062	1.26371546443551e-06	0.000164118	-0.467494799	0.003529426	0.03906959	-0.134610646	0.427005527	0.67953274
SLC35D2	SLC35D2	11046	darkred	Innate_protein_processing	0.120238909	0.478411416	0.165747536	0.32688771	0.112550378	0.507182127	0.73978695	0.064753187	0.703381787	0.861498514	-0.048322037	0.776403558	0.900543123	0.199386548	0.236761993	0.499668203	0.077245519	0.649527143	0.830894729	0.080883549	0.634152802	0.821936962	-0.105095041	0.535886713	0.759504595	-0.235243259	0.161042359	0.404973592	0.245988574	0.142215035	0.377576247	-0.247419868	0.139834742	0.373846408	-0.004582169	0.978526969	0.991515943	0.093350627	0.582633042	0.790214887	-0.018293602	0.914419902	0.964828164	0.067567099	0.691114635	0.854639108	0.184052125	0.275506788	0.541909826	0.367065571	0.0254309	0.13686806	-0.262278753	0.116830394	0.337622703	0.222703933	0.185214336	0.437224072	-0.120789179	0.47638555	0.717731405	-0.058071731	0.7328018	0.877856875
RNASEK	RNASEK	440400, 100529209	darkred	Innate_protein_processing	-0.21209321	0.207586955	-0.163786343	0.332724351	0.17335795	0.304845579	0.571696355	0.112826244	0.506135022	0.739085522	0.123398339	0.466841204	0.710679516	0.511330717	0.001219122	0.019533437	0.244902739	0.144040566	0.380109702	-0.22309022	0.184433407	0.4362444	-0.584478407	0.000145576	0.004699928	-0.225011719	0.180583471	0.431326519	0.359714143	0.028761534	0.147575619	-0.507354705	0.001350429	0.020891992	0.421406364	0.009388815	0.073077787	0.562074147	0.000294239	0.007562816	-0.014410985	0.93253629	0.972665085	-0.079651267	0.639343954	0.825028838	0.370863451	0.023839385	0.131413783	0.447508546	0.005483299	0.051882862	-0.109529719	0.518718448	0.747998698	-0.043336464	0.798972291	0.911943863	-0.314167709	0.058267703	0.225669703	0.352788451	0.032219999	0.158000451
ECHDC1	ECHDC1	55862	darkred	Innate_protein_processing	-0.211116527	0.209736556	-0.163586029	0.333324102	0.25586805	0.126379072	0.352940238	0.330110567	0.045999833	0.196064862	-0.285745518	0.086452178	0.284410371	0.430261018	0.007859003	0.065277215	0.245888908	0.142381884	0.377806461	-0.051839248	0.760588566	0.89250752	-0.441528295	0.006225033	0.056094469	-0.224739064	0.181126261	0.43200446	0.21882291	0.193190389	0.447563101	-0.671948022	5.26708535680641e-06	0.000466323	0.046890312	0.782867124	0.904052839	0.484623241	0.002368542	0.030244969	-0.088031418	0.604386328	0.803886067	0.184350893	0.274714567	0.541080386	-0.06756189	0.691137272	0.854652737	0.681884879	3.36603328130612e-06	0.000336864	-0.638431485	2.12232511147242e-05	0.001232149	0.20040852	0.23431804	0.496897995	-0.361381588	0.027976223	0.145095385	-0.198195173	0.23963274	0.502821887
VPS35L	VPS35L	57020	darkred	Innate_protein_processing	-0.013799499	0.935392782	0.162985184	0.335127053	-0.088854116	0.600999136	0.801782609	-0.008137014	0.961877679	0.984946053	-0.080082633	0.637524829	0.823991533	0.04385186	0.796631395	0.91080807	0.011107094	0.947979056	0.9789836	-0.16511808	0.32875404	0.595153812	-0.260276025	0.119753306	0.342507879	-0.061709647	0.716733546	0.868983195	0.07219204	0.67112108	0.843621653	-0.394368054	0.015721717	0.101319148	0.261230486	0.118353546	0.340167047	0.27665988	0.097392181	0.304516094	0.038519314	0.820932468	0.922295474	0.256264223	0.125772644	0.352000179	-0.148408489	0.380694028	0.641239838	0.289968716	0.081702006	0.275341422	-0.272519148	0.10271584	0.313948343	-0.078077219	0.645999464	0.828845218	-0.160803792	0.341723112	0.606752018	-0.052059351	0.759601983	0.891945976
MBD2	MBD2	8932	darkred	Innate_protein_processing	-0.198554196	0.238765176	-0.162634623	0.336181747	0.361539308	0.027902866	0.144841613	0.309359281	0.062438315	0.23513439	0.032796139	0.847197239	0.934534889	0.732441387	2.56301510578008e-07	5.09647969150889e-05	0.554443989	0.000369729	0.008818808	-0.19738927	0.241587904	0.505114204	-0.51406253	0.001135566	0.018652067	-0.201184712	0.232473308	0.494843829	0.265453395	0.112307349	0.33018046	-0.481990682	0.002521632	0.031485405	0.432780919	0.007464787	0.063119836	0.634740491	2.44959728372177e-05	0.001362233	0.283516372	0.089044012	0.289327613	-0.065603367	0.699667498	0.859374246	0.472183222	0.003170744	0.036572976	0.726256917	3.61901217715271e-07	6.57330655217803e-05	-0.197189451	0.242074332	0.505742199	0.349714981	0.033860321	0.162745881	-0.520899797	0.000948209	0.016537562	0.344370155	0.036875138	0.171381315
HMGN4	HMGN4	10473	darkred	Innate_protein_processing	0.27222664	0.103100116	0.162321749	0.337124782	-0.118383846	0.485274027	0.724091151	0.019050623	0.910892288	0.963217513	-0.050049713	0.76862362	0.896549079	0.061108189	0.719382069	0.870552685	0.084140642	0.620515019	0.813665412	0.452964835	0.004874372	0.04809673	0.178082393	0.291648725	0.558645361	-0.295505437	0.075784124	0.263473855	0.142106866	0.401467099	0.658671117	-0.11431514	0.500502441	0.735017691	-0.346151935	0.035846727	0.168383417	-0.045269345	0.790202345	0.90767555	0.036273518	0.831217635	0.927016074	-0.127019451	0.453765071	0.700532508	0.002147842	0.989933845	0.996208293	0.33664196	0.04161742	0.184499677	-0.395544375	0.015385875	0.100053236	0.422547573	0.009178405	0.072012869	0.043678553	0.797418348	0.911220528	-0.347876852	0.034873535	0.16571568
SP1	SP1	6667	darkred	Innate_protein_processing	0.136735558	0.419675933	0.159950575	0.344324518	-0.028222642	0.868304669	0.943967793	0.064759457	0.703354372	0.86149011	0.124117937	0.464226879	0.708674319	0.262220861	0.116914126	0.33775192	0.210746602	0.21055474	0.468922541	-0.118230443	0.485843799	0.724500471	-0.178020551	0.29181906	0.558818542	-0.226369317	0.177898012	0.427717002	0.195564565	0.246054327	0.510313428	-0.218951992	0.192921291	0.447249647	0.210244206	0.211669454	0.470190774	0.190442583	0.258886023	0.524500539	0.219747388	0.191268928	0.445138155	-0.018180718	0.914946067	0.965092056	0.170749893	0.312290472	0.579410655	0.446065777	0.005654883	0.052879749	-0.154926851	0.359885489	0.622954213	0.295633689	0.07565112	0.263209532	-0.495713094	0.001809331	0.025309507	0.158862711	0.347658825	0.61198726
MED28	MED28	80306	darkred	Innate_protein_processing	0.151097669	0.372025201	0.159370968	0.346098577	-0.082520553	0.627283274	0.817810742	-0.018586751	0.913053674	0.964122818	0.338085139	0.040696216	0.181958366	0.386739337	0.018052729	0.110553949	0.059843407	0.724962035	0.873497051	0.26410959	0.114205527	0.333325472	0.040377588	0.812444179	0.91823059	-0.483275777	0.002445852	0.030862453	0.420720601	0.00951722	0.073728805	-0.342442983	0.038014382	0.17455106	-0.086657145	0.610062642	0.807354158	0.314232653	0.058212928	0.225584604	-0.17406911	0.302835238	0.569655863	-0.103772457	0.541059348	0.762936153	0.20720031	0.218510456	0.478445598	0.434420547	0.007217489	0.061728526	-0.416130117	0.010415916	0.078025122	0.394230665	0.01576134	0.101452034	-0.296292534	0.074970728	0.261821113	0.013233985	0.93803523	0.974894299
PCED1A	PCED1A	64773	darkred	Innate_protein_processing	0.15524642	0.358883235	0.157798648	0.35093911	-0.104154108	0.539564261	0.762039487	0.005488677	0.97428017	0.989926857	-0.110042154	0.516752295	0.746689714	-0.128972839	0.446794169	0.695100895	-0.116249989	0.493230591	0.729640231	0.176823567	0.295128564	0.562052396	-0.030626148	0.857199956	0.93909106	-0.144105054	0.394810807	0.653056867	-0.001258415	0.994102169	0.997767267	-0.124720769	0.462042779	0.706854854	-0.21343851	0.204651153	0.461700721	-0.017239963	0.91933239	0.967013259	-0.20071397	0.233590916	0.496077052	-0.005557679	0.973956935	0.989738423	-0.285946442	0.086221457	0.283990819	0.161703966	0.338991613	0.604224406	-0.29363591	0.07774372	0.267475702	0.194242799	0.249324038	0.513834702	0.07812529	0.645795805	0.828751867	-0.314000936	0.058408551	0.225964947
DNAJC15	DNAJC15	29103	darkred	Innate_protein_processing	0.228470158	0.173798584	0.157659476	0.35136953	0.07497308	0.659203954	0.836703462	0.030443859	0.85804125	0.939482429	0.185515485	0.271640715	0.537900347	0.214944926	0.201398171	0.457786266	-0.059877262	0.724812489	0.873392865	0.077307635	0.649263414	0.830763531	0.040574125	0.811547646	0.917858912	-0.236221717	0.159257032	0.402447854	0.130078952	0.442872865	0.691905272	-0.176761644	0.295300426	0.562226342	0.067288472	0.692325905	0.855299666	0.177013532	0.294601737	0.561553425	-0.102314763	0.546787888	0.766742516	-0.182592648	0.279398192	0.546016569	0.214818549	0.201669677	0.45812976	0.300019757	0.071211151	0.254097886	-0.19548918	0.246240035	0.510552133	0.232279362	0.16653854	0.412250932	-0.274114796	0.100638739	0.310202218	0.023972515	0.88800083	0.95291469
VPS54	VPS54	51542	darkred	Innate_protein_processing	0.113694918	0.502844907	0.156999272	0.353415716	-0.188749261	0.26322393	0.529092936	-0.096904545	0.568296861	0.780857886	-0.010262081	0.951931969	0.980610821	0.102925041	0.544386088	0.765087308	0.06236901	0.71383378	0.867326087	0.05541406	0.744612081	0.884071143	-0.096738394	0.568963488	0.78135075	-0.297888761	0.073342108	0.258643957	0.158681104	0.348217357	0.61241939	-0.399453169	0.014312943	0.095684762	0.059957577	0.724457759	0.873211969	0.144666111	0.392953376	0.651457941	0.084550543	0.618807404	0.812856131	0.27473426	0.099841048	0.308791669	-0.140472647	0.406958516	0.663240652	0.348779546	0.034372902	0.164308597	-0.384143319	0.018909176	0.113798423	0.149122396	0.378381197	0.639153321	-0.226831227	0.176990825	0.426578723	-0.094058214	0.579765868	0.788405073
RNF111	RNF111	54778	darkred	Innate_protein_processing	0.102050484	0.547829538	0.15615196	0.356052342	-0.098283528	0.562777976	0.777291916	-0.095677006	0.57323037	0.784242128	0.235077054	0.161347054	0.40539697	0.066948088	0.693806673	0.856134713	-0.072957969	0.667830916	0.841615575	-0.11424485	0.500767634	0.735217929	-0.232419801	0.16627511	0.411902318	-0.181009271	0.283660172	0.550418435	0.425103828	0.008721653	0.069764329	-0.170039404	0.314338301	0.581521024	0.235317892	0.160905674	0.404778159	0.207149598	0.218625701	0.478595912	-0.063423844	0.709203024	0.864792051	0.154911256	0.359934442	0.622997264	0.010126524	0.952566203	0.980886721	0.34068033	0.039081274	0.17753886	-0.025704191	0.879967142	0.949314037	-0.030670218	0.856996592	0.938982425	-0.346917852	0.035411901	0.167230587	0.289202605	0.08254833	0.277092642
SCD	SCD	6319	darkred	Innate_protein_processing	0.176603218	0.29574041	0.156056091	0.35635141	-0.017514963	0.918049937	0.966435205	0.019288789	0.909782812	0.962695724	0.006928742	0.967535245	0.987382122	0.126247829	0.456534775	0.702644233	-0.003100668	0.985468693	0.994184622	0.055554042	0.743988562	0.883722337	-0.261882841	0.117403922	0.338598676	-0.268174545	0.108536603	0.323865344	0.200838883	0.233294001	0.495749944	-0.391797835	0.016477015	0.104327274	0.120964213	0.475742093	0.717275005	0.211210367	0.209529355	0.467764107	-0.090416184	0.594590512	0.7975206	0.060120767	0.723737167	0.872846471	-0.101103337	0.551570376	0.770067986	0.537281419	0.000605995	0.012265928	-0.422803276	0.009131816	0.0718089	0.171189029	0.311028972	0.578013376	-0.397011066	0.014975607	0.098424613	-0.072987787	0.667702951	0.841516916
AMPD2	AMPD2	271	darkred	Innate_protein_processing	0.187363544	0.266809311	0.155907414	0.356815511	-0.253569313	0.129940832	0.358758733	-0.032588583	0.848152991	0.935011074	-0.030620597	0.857225575	0.939106038	-0.172191572	0.308161048	0.575127246	-0.161641118	0.339181884	0.604419497	0.171256818	0.310834524	0.577890545	-0.002733751	0.987188099	0.994955489	-0.049452059	0.771312453	0.897960492	0.278238173	0.095419477	0.301036851	-0.018362051	0.914100874	0.964609576	-0.058224518	0.732124643	0.877500776	-0.142561332	0.399947567	0.657330408	-0.131241004	0.438773607	0.688741858	-0.089382461	0.598828181	0.800422842	-0.08403481	0.620956227	0.813905999	0.216749152	0.197549773	0.453031655	-0.132821013	0.433233562	0.684467965	0.158356345	0.349217511	0.61348189	0.018694111	0.912553382	0.963962883	-0.114924974	0.498204618	0.733255516
SLC25A44	SLC25A44	9673	darkred	Innate_protein_processing	-0.146798667	0.385939718	-0.154209651	0.362140934	-0.059280018	0.727452114	0.874823536	-0.226584004	0.177475958	0.427189354	0.302312498	0.068972971	0.24952405	0.282216251	0.090583063	0.292243731	0.072701889	0.66893027	0.84230452	-0.330966637	0.045405119	0.194518217	-0.39888007	0.01446619	0.096304768	-0.315111231	0.05747593	0.223859718	0.144346058	0.394012319	0.652312726	-0.393916176	0.015852357	0.101797268	0.397139398	0.014940153	0.098259059	0.516093047	0.001076779	0.018001984	0.059756804	0.725344621	0.873690963	0.071817861	0.67273062	0.844531846	0.245380321	0.143235539	0.378980378	0.177023906	0.294572986	0.561527583	0.011091135	0.948053697	0.979002438	-0.250516143	0.134786045	0.366356159	-0.348989366	0.034257381	0.16393959	0.436920778	0.006853931	0.059781248
NCOA1	NCOA1	8648	darkred	Innate_protein_processing	0.166199205	0.325552579	0.152599851	0.367234169	-0.049616033	0.770574475	0.897568597	0.084835983	0.617619444	0.812078912	0.127428293	0.452301233	0.699487859	0.256164415	0.125925218	0.352185713	0.158023296	0.350245008	0.614339063	-0.135367891	0.424385369	0.677485016	-0.358846441	0.029177317	0.148815349	-0.152878966	0.366348034	0.628759894	0.254466447	0.128542016	0.356531961	-0.296431979	0.074827336	0.261526595	0.133330817	0.431454313	0.683051021	0.325495214	0.049315076	0.204255685	-0.010581013	0.950439887	0.979967711	-0.139753796	0.409387551	0.665355074	0.139452954	0.410406555	0.666257787	0.407744819	0.012244453	0.086644601	-0.128200726	0.449542559	0.69733494	0.00974377	0.954357155	0.98169062	-0.453541722	0.004813549	0.047706871	0.19573029	0.245646404	0.509821376
ARL1	ARL1	400	darkred	Innate_protein_processing	0.081959302	0.629635069	0.152075589	0.368902049	-0.198363302	0.239226199	0.502372881	0.050615913	0.766078754	0.895276105	-0.23784921	0.156319246	0.398197948	0.003079515	0.985567814	0.994226462	0.20416736	0.225476444	0.486616801	-0.127647327	0.451518048	0.698859867	-0.364147303	0.026712673	0.141072317	0.019389264	0.909314806	0.962500634	0.013609055	0.936282588	0.974164128	-0.323743485	0.05062245	0.20757363	0.179607286	0.287468855	0.554171798	0.168831309	0.317839709	0.584800529	0.209352929	0.213657033	0.472640617	0.239017796	0.154234214	0.395319535	-0.168504808	0.318790183	0.585679616	0.394797592	0.015598375	0.100872402	-0.234777111	0.161897974	0.406189444	-0.068562381	0.686794045	0.852319254	-0.093060962	0.583808602	0.791004762	-0.100865847	0.55251024	0.770694221
PANX1	PANX1	24145	darkred	Innate_protein_processing	0.113640005	0.503052572	0.152039197	0.369017991	-0.066052639	0.697707468	0.858276948	0.011203287	0.947529148	0.978811071	0.146045232	0.388409254	0.647645752	0.064986857	0.702360244	0.860907693	-0.00585281	0.972574472	0.989248428	0.085557305	0.614621675	0.810225114	0.01580992	0.926004499	0.970120329	-0.195253956	0.246820098	0.511134426	0.286262515	0.085859472	0.283336038	-0.100433971	0.554221312	0.771836141	0.063906885	0.707085875	0.863680049	0.030525701	0.857663517	0.93929942	0.007932944	0.962833088	0.985382229	0.072521218	0.669706304	0.84277695	-0.019869807	0.907076898	0.961472374	0.339359674	0.039896466	0.179769621	-0.202588824	0.229161329	0.490981481	0.286312524	0.085802307	0.283226992	-0.375510649	0.022005212	0.12494149	0.003300738	0.984531173	0.993857951
BHLHE40	BHLHE40	8553	darkred	Innate_protein_processing	-0.262556183	0.116429757	-0.15150913	0.370709227	0.217869301	0.195186564	0.450113483	0.461852034	0.004007484	0.042367396	-0.435922953	0.006997093	0.060574502	0.407492875	0.012303351	0.086899743	0.351197648	0.033060693	0.160495425	-0.375120367	0.022154592	0.12547931	-0.683860435	3.07302680713953e-06	0.000313384	0.118254779	0.485753385	0.724432767	-0.140940969	0.405380462	0.661982474	-0.716281386	6.19470817633969e-07	9.76581965398585e-05	0.407314611	0.012345169	0.087095238	0.426899764	0.008412494	0.068229369	0.051496298	0.762126536	0.893239771	-0.074766955	0.660084436	0.837233619	-0.151683072	0.370153741	0.632129522	0.601202073	8.31707725834002e-05	0.003210906	-0.497494712	0.001731261	0.024616755	0.049163607	0.772611135	0.898555169	-0.451518505	0.005029794	0.049061668	-0.13716771	0.41819399	0.672598433
POLR2I	POLR2I	5438	darkred	Innate_protein_processing	-0.158268639	0.349487917	-0.151506865	0.370716461	0.254764567	0.128079671	0.35581889	0.34278497	0.037810155	0.173973518	-0.004094228	0.980813121	0.992445226	0.512619998	0.001179034	0.019104109	0.44089345	0.00630862	0.056571666	-0.22140996	0.187847308	0.440724974	-0.373646549	0.022726319	0.127460576	-0.049116494	0.772823308	0.898670987	0.293611292	0.077769786	0.267501345	-0.353059907	0.032078308	0.157562478	0.37240257	0.023218376	0.129207949	0.35987818	0.028683482	0.147370846	0.322824813	0.051319101	0.209278778	-0.10690054	0.528864071	0.754819844	0.282462836	0.090289601	0.291722387	0.663024335	7.76369937049276e-06	0.000609626	-0.167540149	0.321608776	0.588301106	0.282044629	0.090787746	0.292630166	-0.676768391	4.24780091472191e-06	0.000399602	0.254472513	0.128532596	0.356522017
RAB5B	RAB5B	5869, 6821	darkred	Innate_protein_processing	-0.213436941	0.204654561	-0.151343643	0.37123817	0.259569142	0.120797946	0.344208725	0.453618134	0.004805542	0.04765877	-0.203023206	0.22814326	0.489834605	0.684046616	3.04665463236893e-06	0.000312023	0.425452453	0.008660892	0.069457892	0.006515939	0.969468508	0.988107726	-0.455526663	0.004609258	0.046429987	-0.257244996	0.124280686	0.349684735	0.278840381	0.094674898	0.299648825	-0.736861353	1.99131797053047e-07	4.24694112923523e-05	0.257683063	0.123618578	0.348686447	0.47635547	0.002878691	0.034345679	-0.019367948	0.909414091	0.96254966	-0.113487175	0.503630753	0.737247209	0.236074382	0.159524945	0.402845488	0.763537007	3.87717892442367e-08	1.21164097934925e-05	-0.663843063	7.49622316011576e-06	0.000595234	0.467369275	0.003539495	0.039131089	-0.487070433	0.00223359	0.029110452	-0.168495898	0.318816145	0.585708663
MTHFD2	MTHFD2	10797	darkred	Innate_protein_processing	0.150371907	0.374353151	0.151119956	0.37195385	-0.274322065	0.100371298	0.309720504	-0.096707446	0.569087696	0.781421769	0.246326903	0.141649715	0.376686141	0.344237316	0.036952763	0.171600275	0.227258793	0.176154031	0.425444366	0.224907475	0.180790859	0.431625656	0.005608555	0.973718614	0.98965174	-0.543263074	0.00051166	0.010947597	0.360286814	0.028489804	0.14674297	-0.324400649	0.050128771	0.206370353	0.024398792	0.886022169	0.95204103	0.265810879	0.111806418	0.329344147	0.115971323	0.494274571	0.730540997	0.242313281	0.148463267	0.386743099	0.377470468	0.021267702	0.122323174	0.382688266	0.019403888	0.11544249	-0.301276581	0.069977292	0.251525117	0.342199776	0.038160165	0.174949773	-0.320819332	0.052866573	0.213030878	0.01483765	0.930543664	0.971879538
SELENOF	SELENOF	9403	darkred	Innate_protein_processing	-0.103596639	0.541748765	-0.151030471	0.372240383	0.354645275	0.031260958	0.155206882	0.584351389	0.000146179	0.004712932	-0.171857699	0.309114279	0.576108295	0.654823094	1.09666749696678e-05	0.00077537	0.566119259	0.000260098	0.006987262	0.065912781	0.698317418	0.858545829	-0.172413594	0.307528193	0.574431414	-0.042822644	0.801307749	0.913043524	0.141860738	0.402291421	0.659372496	-0.330903438	0.045448811	0.194610821	0.076519986	0.652610661	0.832755629	0.181395163	0.282617608	0.549340025	0.171870471	0.30907778	0.576066398	-0.259562272	0.120808132	0.344223275	0.35962433	0.028804343	0.147690421	0.606217907	6.98844469314111e-05	0.002848898	-0.40387331	0.013176358	0.090831478	0.586857799	0.000134683	0.004448152	-0.589510351	0.000123408	0.004200189	-0.123296963	0.467210135	0.710925346
MAP2K3	MAP2K3	5606	darkred	Innate_protein_processing	-0.141460928	0.403632522	-0.149852009	0.376026052	0.39511775	0.015506972	0.100509952	0.165744729	0.326896018	0.593366508	-0.200630215	0.233790143	0.496336149	0.164325122	0.331114536	0.59727043	-0.034884003	0.837595244	0.930022274	-0.404741913	0.012962223	0.089858165	-0.570752909	0.000225384	0.006360749	-0.02562511	0.880333766	0.949441888	0.063773879	0.70766862	0.863959453	-0.398707473	0.014512612	0.096472308	0.435400765	0.007073031	0.060989037	0.355860772	0.030645937	0.153305886	-0.171233863	0.310900358	0.577907329	0.222518377	0.185590293	0.437653774	-0.190355207	0.259108695	0.524745747	0.442512362	0.00609735	0.05539931	-0.164770206	0.329788313	0.596067991	-0.105324435	0.534991979	0.758918368	-0.489714177	0.002095412	0.027910778	0.138605273	0.413285536	0.66862805
MRPL20	MRPL20	55052	darkred	Innate_protein_processing	-0.18356873	0.276791728	-0.149790734	0.37622351	0.18322691	0.277702693	0.544218096	0.374178058	0.022518738	0.126806067	-0.256632074	0.125211511	0.351116124	0.56351165	0.000281673	0.007350087	0.430322421	0.00784919	0.065241419	0.028531799	0.866874861	0.94334192	-0.519238156	0.000991027	0.017030605	-0.25425112	0.128876729	0.357017216	0.276521751	0.0975663	0.304850497	-0.715660151	6.40079317675794e-07	9.97254963821559e-05	0.264919264	0.113058961	0.331459903	0.459848694	0.00419023	0.043619087	0.051944001	0.760118979	0.89226394	0.035463145	0.834935828	0.928759572	0.160868305	0.341526904	0.60654518	0.812047407	1.05964596738121e-09	7.76573404423569e-07	-0.613472145	5.40471128062641e-05	0.002381129	0.398331542	0.014614159	0.096875641	-0.43119983	0.0077101	0.064487642	-0.128767543	0.44752404	0.695678056
NONO	NONO	4841	darkred	Innate_protein_processing	-0.219943486	0.190863086	-0.149475536	0.3772402	0.292994919	0.078424602	0.268850542	0.49873594	0.001678636	0.024131085	-0.263992056	0.114372691	0.333601751	0.662007207	8.10812168374515e-06	0.000627778	0.389150096	0.017286725	0.107624809	-0.106757265	0.529419711	0.755159596	-0.547519357	0.000452742	0.010090847	-0.22556007	0.179495334	0.429847753	0.121516861	0.473713446	0.715648352	-0.784755005	8.99440913673369e-09	4.14059862869474e-06	0.280893948	0.092169281	0.295126968	0.496680249	0.001766575	0.024910775	-0.102367039	0.546581957	0.766624934	-0.054070532	0.750604634	0.887260601	0.060451959	0.72227546	0.872136653	0.795551223	4.01100478703069e-09	2.18912856203553e-06	-0.697686318	1.59229556712824e-06	0.000194214	0.476965993	0.002837987	0.034016927	-0.541425731	0.000539138	0.0113293	-0.210372326	0.211384794	0.469851909
RAD23A	RAD23A	5886	darkred	Innate_protein_processing	-0.07102151	0.676160917	-0.148336681	0.38092712	0.293040192	0.078376359	0.268755159	0.309313833	0.062478832	0.235232183	-0.248178576	0.138584936	0.372015968	0.207041379	0.218871771	0.478871981	0.222030872	0.186580601	0.439053618	-0.112416289	0.507691485	0.740151665	-0.420063323	0.009641693	0.074343715	0.021972813	0.897291618	0.957112045	0.084778821	0.617857267	0.812214106	-0.287819379	0.084093574	0.280044893	0.184101799	0.275374969	0.541765512	0.2403253	0.151925361	0.39204687	0.013574091	0.936445956	0.97421711	0.007570865	0.964528381	0.986135066	-0.062470676	0.713387023	0.86709914	0.537380189	0.000604319	0.012246389	-0.237094824	0.15767606	0.400150673	0.136234218	0.421398831	0.675060163	-0.424746731	0.008784268	0.070101425	-0.008564928	0.959874457	0.984138487
XPO5	XPO5	57510	darkred	Innate_protein_processing	0.109887698	0.517344535	0.145843578	0.389071778	-0.083959289	0.621271146	0.814122165	0.110202448	0.516138029	0.746195159	-0.043061637	0.800221244	0.912549087	0.03668306	0.829339926	0.926173336	-0.06527683	0.701093275	0.860135119	0.289402363	0.082327005	0.276665621	0.111308818	0.511908164	0.743069795	-0.164429894	0.330802048	0.596999542	0.184589085	0.274084038	0.540430334	-0.101883705	0.548487372	0.767881133	-0.256533971	0.125360978	0.351358593	0.043467489	0.798377019	0.911655601	-0.223071665	0.184470866	0.436294852	-0.167284741	0.322357637	0.588906846	-0.034147826	0.840978327	0.931676247	0.257447032	0.123974995	0.349246254	-0.307167254	0.064416283	0.239669966	0.353400397	0.031901305	0.157027699	0.224955811	0.180694675	0.431464368	-0.299906251	0.071323417	0.2543119
PPP1R8	PPP1R8	5511	darkred	Innate_protein_processing	-0.214736476	0.201846139	-0.145148894	0.391359143	0.03461404	0.838835521	0.930620535	0.065691104	0.699284579	0.859145375	0.081715359	0.630658377	0.819724075	0.156840628	0.353908477	0.617612572	-0.038122834	0.822746158	0.923037337	-0.054247145	0.749816054	0.886854153	-0.183721492	0.276385241	0.542897106	0.01659813	0.922326327	0.968335967	0.243518051	0.146393386	0.383670328	-0.102754861	0.54505534	0.765487254	0.216685229	0.197685234	0.453194781	0.134215094	0.428377757	0.680574358	-0.203344731	0.227391682	0.488916878	-0.324801074	0.049829857	0.205620788	0.177347113	0.293678081	0.560639636	0.065964855	0.69809029	0.858433773	0.03522371	0.836035095	0.929276086	0.067288157	0.692327277	0.855299666	0.191781477	0.255489811	0.520750486	0.137246448	0.417924299	0.672334308
CLIP1	CLIP1	6249	darkred	Innate_protein_processing	-0.169986567	0.314490927	-0.145123904	0.391441573	0.167790077	0.320877032	0.587581268	0.304078789	0.067286702	0.245887707	-0.186641824	0.268689339	0.534839893	0.345108054	0.036446359	0.170134306	0.346326643	0.035747161	0.168137633	-0.138267304	0.414436564	0.669627566	-0.34508354	0.036460538	0.170166719	0.044864201	0.792038514	0.908576537	0.122035487	0.471813831	0.714283763	-0.364964415	0.026348516	0.13984574	0.288372856	0.083472603	0.278860023	0.254554291	0.128405652	0.356321269	0.198693466	0.238429208	0.501480794	-0.081903741	0.629868081	0.819233533	0.022277653	0.895874403	0.956475218	0.514273117	0.00112934	0.018581708	-0.252653182	0.131380897	0.360976546	0.177246773	0.293955719	0.560930823	-0.291724511	0.079787775	0.271496933	0.025270669	0.881977286	0.950249125
NOB1	NOB1	28987	darkred	Innate_protein_processing	0.19366435	0.250764069	0.144340074	0.394032132	0.013413307	0.937197248	0.974563685	-0.113140051	0.504945226	0.738156436	0.276434894	0.09767591	0.305034558	0.137930896	0.415584072	0.670528519	-0.176724289	0.295404131	0.562328817	0.111480933	0.51125169	0.742591882	-0.062924624	0.711393349	0.866023465	-0.384955179	0.018637761	0.11280179	0.429047751	0.00805508	0.066370967	-0.267502181	0.109459273	0.325394303	-0.06699841	0.693587689	0.856019651	0.188833747	0.263006366	0.528855756	-0.355224929	0.030966412	0.154286361	-0.040821971	0.810417391	0.917440231	0.089875496	0.596805386	0.799113658	0.367816172	0.025109577	0.1357591	-0.359072	0.029068762	0.148465781	0.111881029	0.509727299	0.741493441	-0.326961316	0.048241821	0.201708715	0.051721904	0.7611147	0.892755887
SP3	SP3	6670	darkred	Innate_protein_processing	-0.199796094	0.235780542	-0.144244219	0.394349615	0.154864387	0.36008159	0.623160233	0.189040702	0.262473928	0.528261976	-0.127728232	0.451228946	0.698623067	0.419550883	0.009739697	0.0748273	0.374469237	0.022405688	0.126430907	-0.497744218	0.001720568	0.024522662	-0.770822093	2.38912699567809e-08	8.48993343107035e-06	0.006551214	0.969303299	0.98805223	-0.030248692	0.858942154	0.939840796	-0.636466943	2.29120100705188e-05	0.001297324	0.712175038	7.6786698242173e-07	0.000114088	0.623429063	3.75856461945424e-05	0.001840509	0.310010392	0.061860136	0.233855757	0.007810015	0.963408635	0.985633317	0.004136308	0.980615956	0.992350006	0.639938916	2.00050730432239e-05	0.001180769	-0.178691147	0.289975414	0.556916405	-0.085493292	0.614887459	0.810385527	-0.549095533	0.00043251	0.009785461	0.286920885	0.085109241	0.282022271
FN3KRP	FN3KRP	79672	darkred	Innate_protein_processing	0.084563973	0.618751487	0.14404913	0.394996225	-0.350119066	0.033640839	0.162119242	0.103026112	0.543988797	0.764817808	-0.11274118	0.506457784	0.739318967	0.111883267	0.509718778	0.741489415	0.191629052	0.255874947	0.521139902	0.250926384	0.134127362	0.36535375	0.048080255	0.777494062	0.90112637	-0.056793791	0.738473408	0.88073241	0.015062087	0.929495655	0.97146087	-0.321960755	0.05198132	0.210912461	-0.132184811	0.435459631	0.686164675	0.08651646	0.610645005	0.807698424	0.095959275	0.572094208	0.783479114	0.105212553	0.535428275	0.759188468	-0.033390502	0.844461516	0.93332391	0.264909615	0.113072574	0.331484786	-0.451842886	0.004994568	0.048845313	0.241822095	0.149313264	0.388029435	0.014606439	0.931623423	0.972260262	-0.313318799	0.058987464	0.227283729
CHST11	CHST11	50515	darkred	Innate_protein_processing	0.135848883	0.422725759	0.144048751	0.394997481	-0.10488621	0.536701866	0.760063086	0.05696129	0.73772925	0.880306997	-0.064448572	0.704714256	0.862271133	0.214934693	0.201420145	0.457813277	0.051378875	0.762653331	0.893464555	0.347259729	0.035219205	0.166667558	-0.063679748	0.708081139	0.864197723	-0.442025948	0.006160178	0.055729362	0.388098886	0.017617321	0.108900647	-0.443025973	0.006031609	0.055042402	-0.291926843	0.079569444	0.271042783	0.101013289	0.551926653	0.770295681	-0.19343016	0.251348651	0.516251139	0.016947672	0.920695695	0.967554977	0.105053176	0.536050081	0.759636254	0.547218102	0.000456704	0.01015822	-0.67104655	5.4808732356235e-06	0.000477107	0.427629695	0.008289546	0.067592446	-0.143569647	0.396588044	0.654502609	-0.354157791	0.031510445	0.155877162
PPM1M	PPM1M	132160	darkred	Innate_protein_processing	0.147906573	0.382325035	0.143833031	0.395713184	0.005378527	0.974796163	0.990155631	0.150066389	0.375335698	0.636495808	0.069561431	0.682466921	0.849974688	0.219495196	0.191791751	0.445758849	0.183847508	0.276050216	0.542516738	0.211897523	0.208016417	0.465913198	-0.077629228	0.64789869	0.829984656	-0.103661974	0.541492522	0.763206769	0.318417445	0.054768746	0.21769493	-0.045674725	0.788366219	0.906835288	-0.124593748	0.462502527	0.707239734	0.170034029	0.314353824	0.581528949	0.00778215	0.963539101	0.985683644	-0.416762295	0.010288022	0.077410023	0.300000569	0.07123012	0.254133666	0.343544197	0.037359949	0.172694472	-0.117619113	0.488117838	0.726083494	0.335162164	0.042579454	0.187115538	-0.022457487	0.895038497	0.956088459	0.032129915	0.850265813	0.935984161
SNX3	SNX3	8724	darkred	Innate_protein_processing	-0.195609728	0.245943115	-0.142844465	0.399002569	0.179658736	0.287328503	0.55403077	0.46982781	0.00334676	0.037832944	-0.16217568	0.337565604	0.602991254	0.642011888	1.84336645927942e-05	0.001114203	0.389245584	0.017256954	0.107496519	0.030690532	0.856902851	0.938920327	-0.353947615	0.031618512	0.156229521	-0.190945982	0.257605618	0.523047855	0.328789055	0.046930191	0.198490016	-0.721525656	4.68318921732893e-07	7.96542439528596e-05	0.228329446	0.174071031	0.422721893	0.404433834	0.013037833	0.090188981	-0.049440344	0.771365183	0.897979566	-0.115411089	0.496376814	0.732105003	0.173606975	0.304140662	0.571014205	0.761504974	4.42429960220494e-08	1.32855119387243e-05	-0.699390336	1.46464688068952e-06	0.000183311	0.409756543	0.011782673	0.084490881	-0.529278116	0.000756286	0.014233319	-0.177647899	0.292846826	0.55984959
GABPA	GABPA	2551	darkred	Innate_protein_processing	0.14598657	0.388601919	0.142363448	0.400608795	-0.093142945	0.583475778	0.79079567	0.037781635	0.82430769	0.923768098	0.057044132	0.73736129	0.880176473	0.203607609	0.226778448	0.488202382	0.199160145	0.23730574	0.500260719	0.091581439	0.589829414	0.794555748	-0.040711962	0.810919019	0.917617303	-0.122358357	0.470633262	0.713361821	0.157304706	0.352468183	0.616308905	-0.2251301	0.180348163	0.431002953	0.117654433	0.487986308	0.726031258	0.154071516	0.362576311	0.625323277	0.191867747	0.255272	0.52046646	0.025255745	0.882046496	0.950258907	0.179291025	0.288332563	0.555151935	0.417940744	0.010053179	0.076266311	-0.251936098	0.132516308	0.362799032	0.204688151	0.224269651	0.485255008	-0.273948786	0.100853336	0.310604262	-0.028638711	0.866380503	0.943140551
TOMM20	TOMM20	9804	darkred	Innate_protein_processing	-0.202118904	0.230266169	-0.140464299	0.406986675	0.206102506	0.221014573	0.48143336	0.399826819	0.014213768	0.095266643	-0.26633423	0.111076104	0.328104456	0.503346293	0.001495272	0.022374167	0.42673381	0.008440663	0.06838066	-0.164072631	0.331868353	0.59791727	-0.447100685	0.005531343	0.052151793	-0.013377094	0.937366469	0.974615801	-0.016241966	0.923988167	0.969196088	-0.645303422	1.61679662588459e-05	0.001019165	0.33575732	0.042190396	0.186053616	0.419064933	0.009833418	0.075248293	0.136584393	0.420195007	0.67407156	0.136719855	0.419729839	0.673711535	-0.087183389	0.607886362	0.805945481	0.64476616	1.65195424941529e-05	0.001034771	-0.537303574	0.000605619	0.012262152	0.222659668	0.185303973	0.437331916	-0.580128436	0.00016756	0.00518327	-0.094483679	0.578044918	0.787345116
HSPA1A	HSPA1A	3303	darkred	Innate_protein_processing	0.068033091	0.689090521	0.13793145	0.415582181	-0.101549284	0.549807575	0.768885431	0.176157346	0.296980951	0.563998269	-0.049795906	0.769765167	0.897144416	0.368547305	0.024799825	0.13476492	0.136554266	0.420298502	0.67416459	0.310863789	0.061108754	0.232127844	-0.043050135	0.800273523	0.912576592	-0.389105485	0.017300649	0.107691958	0.397885894	0.014735314	0.097382185	-0.578407742	0.000177049	0.005377146	-0.142105664	0.401471121	0.658671117	0.140276263	0.40762129	0.663735415	-0.176186932	0.296898531	0.563899698	0.088550687	0.602247451	0.802541694	0.120968878	0.475724947	0.717258275	0.622283682	3.9214302332189e-05	0.001894089	-0.796031986	3.86503605547191e-09	2.13650604177475e-06	0.495697624	0.001810023	0.025312393	-0.268207469	0.108491573	0.323788277	-0.375893758	0.021859394	0.124420258
SHISA4	SHISA4	149345	darkred	Innate_protein_processing	0.09908204	0.55959357	0.135413368	0.424228299	-0.233426293	0.164395926	0.409441015	0.114610905	0.499387342	0.73413024	-0.035488073	0.8348214	0.928708108	0.061444168	0.717902186	0.869724252	0.140433805	0.407089554	0.663307957	0.334206507	0.043210237	0.188718476	0.320328819	0.053250681	0.214031548	-0.051432421	0.762413096	0.893336296	0.039847548	0.814863211	0.919385894	-0.033517759	0.843876014	0.933063464	-0.149857249	0.376009171	0.637087646	-0.147830208	0.382573547	0.64288386	0.126635317	0.45514277	0.70156725	0.035965607	0.832629988	0.927616704	0.020646267	0.903462385	0.959963641	0.154909495	0.359939971	0.623002666	-0.269916127	0.106174036	0.319914546	0.471751516	0.003202388	0.036812483	0.087829645	0.605218313	0.80435115	-0.270185732	0.105811813	0.319336397
GNA13	GNA13	10672	darkred	Innate_protein_processing	0.167327022	0.322233593	0.13481292	0.426304753	0.022836876	0.893275382	0.955313523	-0.092028181	0.588008549	0.793511866	0.240422327	0.151755035	0.391779292	0.052149415	0.759198392	0.891782041	-0.175285749	0.299415578	0.566377869	-0.04697334	0.782491895	0.903904495	-0.33284566	0.044121476	0.191193064	-0.134859573	0.426143214	0.678909777	0.345502517	0.036218816	0.169455402	-0.105937458	0.532604478	0.75739673	0.305618595	0.065843279	0.242801452	0.212143757	0.207476122	0.46531801	-0.280810479	0.092270121	0.295305456	-0.203915435	0.2260618	0.48733938	0.135297671	0.42462796	0.677634034	0.219652299	0.191465941	0.445373138	0.060788503	0.720791123	0.871357038	-0.081828986	0.630181644	0.819396462	-0.186277859	0.269640734	0.535769043	0.278223532	0.095437635	0.301079413
CARS1	CARS1	833	darkred	Innate_protein_processing	-0.000322222	0.998489826	-0.134576519	0.42712382	0.020697742	0.903222826	0.959860929	0.066578532	0.695415616	0.8570572	-0.265889213	0.111696876	0.329159298	-0.03584983	0.833161176	0.927890671	0.051937618	0.760147592	0.892277613	0.013902018	0.934913818	0.973588401	-0.180403555	0.285301654	0.552042558	-0.019274858	0.909847703	0.96274598	0.07299412	0.667675773	0.84149468	-0.117062757	0.490192148	0.727527922	-0.10511845	0.535795374	0.759458354	0.050647942	0.765934866	0.895225323	-0.014070536	0.934126563	0.973264042	0.130029157	0.443048991	0.692025805	-0.038691599	0.820144641	0.921895217	0.217717905	0.195504803	0.450489099	-0.143028289	0.39838972	0.656091341	-0.042157151	0.804335126	0.914676108	0.001860798	0.991279059	0.996661106	-0.07728207	0.64937195	0.830806715
NFAT5	NFAT5	10725	darkred	Innate_protein_processing	0.112597276	0.50700404	0.134420435	0.427665091	0.013655989	0.936063293	0.974050118	0.124250086	0.463747622	0.708263783	0.089047908	0.600202453	0.801327223	0.336931207	0.041431449	0.184008583	0.165552828	0.327464313	0.593874556	-0.193859939	0.250276535	0.514941061	-0.506333153	0.001386116	0.021273618	-0.236112777	0.159455096	0.402743797	0.307430323	0.064176325	0.2391693	-0.473783185	0.003055832	0.035666312	0.351113098	0.033105872	0.160630354	0.451998343	0.004977763	0.04873031	-0.048145474	0.777199868	0.900973089	0.100569683	0.553683361	0.771463839	0.067940884	0.689490868	0.853802462	0.643055861	1.7685586576817e-05	0.001084757	-0.281488403	0.091453562	0.293878449	0.142658902	0.399621767	0.657058608	-0.573474784	0.000206987	0.005995729	0.206168511	0.22086346	0.481252825
NDUFB10	NDUFB10	4716	darkred	Innate_protein_processing	-0.111023237	0.512998336	-0.133993391	0.429147952	0.100465739	0.554095366	0.771739678	0.28606391	0.086086788	0.283735405	0.024767783	0.884309962	0.951258403	0.424812361	0.008772731	0.070035662	0.462496398	0.003950194	0.041960053	0.312426448	0.059751645	0.229078428	0.092018468	0.588048112	0.793523861	-0.096329428	0.570605852	0.782434905	0.161394097	0.339930368	0.605051403	-0.05627913	0.740761385	0.881956314	-0.036751438	0.829026507	0.925980276	0.103567148	0.541864445	0.763484482	0.227619767	0.175449765	0.424561541	-0.107574232	0.526255217	0.753259181	0.344471279	0.036816135	0.171214776	0.320115166	0.053418683	0.21444398	-0.147659047	0.383130893	0.64336904	0.543371503	0.000510079	0.010929953	-0.12822939	0.449440363	0.697230881	-0.043010175	0.80045517	0.912578509
HNRNPUL1	HNRNPUL1	11100	darkred	Innate_protein_processing	-0.107258061	0.527478799	-0.133439147	0.431076759	0.3699835	0.024200576	0.132647338	0.259169767	0.121391155	0.345147018	-0.052616097	0.757108116	0.890739736	0.534739069	0.000650567	0.012853336	0.060835144	0.72058549	0.871250946	0.02912625	0.864126776	0.942300967	-0.471519865	0.003219481	0.036929882	-0.336004657	0.042029559	0.18564686	0.441832714	0.006185291	0.055857131	-0.647169337	1.4999197541566e-05	0.00096669	0.167449478	0.3218745	0.588490214	0.510015531	0.00126125	0.01996852	-0.404765959	0.012956337	0.089829397	-0.140701325	0.406187527	0.662616024	0.256186514	0.125891423	0.352149321	0.700654482	1.37609647391992e-06	0.000175195	-0.551803963	0.00039962	0.009290227	0.304666888	0.066732504	0.244656089	-0.331449322	0.045072538	0.193717864	-0.004437535	0.979204608	0.991807037
AZIN1	AZIN1	51582	darkred	Innate_protein_processing	0.180542889	0.284923519	0.13310212	0.43225198	-0.135207636	0.424939119	0.677912072	0.105015452	0.536197311	0.759753335	-0.105392023	0.534728496	0.758744306	0.085493822	0.61488526	0.810385527	0.249022211	0.137204915	0.370043176	-0.158595663	0.348480319	0.612727744	-0.308205264	0.063473562	0.237621709	0.081890304	0.629924439	0.819271516	0.033263565	0.845045633	0.933542743	-0.193226209	0.251858493	0.516726569	0.328355074	0.047238999	0.199219618	0.046169716	0.786125736	0.905721286	0.288947011	0.082832191	0.277682982	0.093660991	0.581374654	0.789447671	-0.018146208	0.915106928	0.965202701	0.432715515	0.0074748	0.063187622	-0.079187201	0.641303298	0.826193704	0.165060923	0.328923836	0.595291396	-0.356270942	0.030440654	0.152671201	0.092463228	0.58623774	0.792449111
DDX3Y	DDX3Y	8653	darkred	Innate_protein_processing	0.181540099	0.282226676	0.132763626	0.433434103	0.012990507	0.939173119	0.975340259	0.001954366	0.990840555	0.99653006	0.096611045	0.569474676	0.781740941	0.284692469	0.087669203	0.286700582	0.003965447	0.981416522	0.992618855	0.342029087	0.038262751	0.175212069	-0.17707375	0.294434862	0.561396093	-0.603389623	7.71187315698617e-05	0.003048901	0.558471381	0.000327968	0.008136287	-0.328497121	0.047137743	0.198985805	-0.260239155	0.119807624	0.342610208	0.273532803	0.101392595	0.311545529	-0.294520584	0.076811564	0.265596745	-0.051656493	0.761408027	0.892891338	0.272395214	0.102878523	0.314208641	0.598531496	9.11387081423927e-05	0.003417971	-0.447590933	0.005473638	0.051835055	0.539766415	0.000565074	0.011707889	-0.120553658	0.477252091	0.718350852	-0.086163761	0.612106031	0.808581693
UBE2F	UBE2F	140739	darkred	Innate_protein_processing	-0.146771761	0.386027751	-0.132386031	0.434754881	0.193526855	0.251107172	0.515919003	0.311668666	0.060406733	0.230578421	-0.113788083	0.502492686	0.736452187	0.444869126	0.005800691	0.053732409	0.30845564	0.063247811	0.237109406	0.222840661	0.184937657	0.436901831	-0.110330302	0.515648333	0.745795612	-0.131848428	0.43663918	0.687091659	0.323173706	0.05105363	0.20865705	-0.287218651	0.084771598	0.281383718	-0.02944729	0.862643292	0.941667663	0.190552608	0.258605814	0.524167167	0.017871228	0.916388816	0.965782448	0.012280207	0.942493361	0.976800309	0.252950318	0.130912538	0.360299516	0.46043507	0.004136007	0.043247448	-0.33834287	0.040533454	0.181569549	0.428593477	0.008129566	0.066789207	-0.071306782	0.674931362	0.845711465	-0.053166067	0.754646973	0.88939127
EIF2AK1	EIF2AK1	27102	darkred	Innate_protein_processing	-0.133274339	0.431651226	-0.132255867	0.435210695	0.187786405	0.265711819	0.531818088	0.202671832	0.228966544	0.490722535	-0.238708941	0.154783308	0.39611831	0.244778295	0.144250877	0.380417646	0.268365637	0.108275448	0.323443035	-0.160901763	0.341425175	0.606482238	-0.436623526	0.006896313	0.060028483	0.077109526	0.650104677	0.831214286	-0.004929382	0.976900272	0.990859942	-0.366774914	0.025556237	0.13727132	0.345986913	0.035940981	0.168669965	0.267933335	0.10886693	0.324435442	0.165779498	0.326793119	0.593284973	0.01896979	0.911268881	0.963381607	-0.010958366	0.948674707	0.979279559	0.438721085	0.006601992	0.058329129	-0.213822781	0.203817902	0.460680884	0.094198543	0.579198002	0.78803618	-0.189024016	0.262516828	0.52830362	0.045082729	0.79104798	0.908092584
PCYOX1	PCYOX1	51449	darkred	Innate_protein_processing	0.085892764	0.613229618	0.132206907	0.435382213	-0.015309432	0.928340813	0.971017168	0.135456597	0.424079024	0.677307707	-0.213781298	0.20390774	0.460798951	-0.129109311	0.446309339	0.694672426	0.007302409	0.965785421	0.986631687	-0.090262716	0.595218813	0.798014098	-0.180089369	0.286155506	0.552954401	0.223021012	0.184573149	0.436411338	-0.035559258	0.834494653	0.928583563	-0.078888598	0.642565303	0.826889467	0.067051411	0.693357073	0.855871979	-0.129287013	0.445678467	0.694226079	0.002959038	0.986132376	0.994475667	-0.159308367	0.346290518	0.610791207	-0.25849413	0.122399663	0.346804239	0.195302058	0.246701405	0.510998474	-0.147073578	0.385040929	0.644879928	-0.01749347	0.918150162	0.966501383	-0.058909848	0.729089704	0.875725484	-0.122895643	0.468672146	0.711843177
CLCN3	CLCN3	1182	darkred	Innate_protein_processing	0.14288431	0.398869685	0.131946311	0.436295766	0.233626197	0.164024521	0.408947131	0.343164908	0.037584311	0.173319128	-0.161584887	0.339352177	0.604557546	0.108918328	0.521069104	0.749731343	0.197006053	0.242521365	0.506231258	0.022255379	0.895977946	0.956535084	0.005943064	0.972151715	0.989096735	0.217728727	0.195482043	0.450474823	-0.025656006	0.880190528	0.949405209	0.060617604	0.721544753	0.871720892	0.080398064	0.636195935	0.82320036	-0.154460385	0.361351467	0.624230407	0.088721203	0.601545808	0.802110686	-0.326395234	0.048653974	0.202731422	-0.088004878	0.604495737	0.803942073	0.246669066	0.141079669	0.375788476	-0.110103901	0.516515629	0.746532205	0.25259195	0.131477568	0.361136145	-0.267179128	0.109904695	0.326201148	-0.149899978	0.375871516	0.637011937
USP47	USP47	55031	darkred	Innate_protein_processing	0.074664677	0.660521495	0.131770954	0.436911097	-0.304597621	0.066797591	0.244811888	-0.077563987	0.64817546	0.830093272	0.041078366	0.80924855	0.916817825	0.077427661	0.648753934	0.830472321	0.003541128	0.983404738	0.993444042	0.088418758	0.602790561	0.80289703	-0.103558944	0.54189663	0.763513198	-0.311877934	0.060225259	0.230143484	0.055578745	0.743878544	0.883670666	-0.358480279	0.029354251	0.149354801	-0.05244272	0.757884476	0.891081734	0.241669908	0.149577342	0.388445188	-0.028850336	0.865402104	0.942834824	0.101572398	0.549716279	0.768813727	-0.050067549	0.768543417	0.896499991	0.277578434	0.096240327	0.30253961	-0.369081317	0.024575591	0.133984643	0.092683172	0.585343386	0.791886754	-0.0109198	0.948855101	0.979353238	-0.204221314	0.225351213	0.486492639
HDAC2	HDAC2	3066	darkred	Innate_protein_processing	-0.082346729	0.628011259	-0.131589774	0.437547364	0.35650598	0.030323532	0.152359727	0.258725832	0.122053103	0.346234759	-0.033884153	0.842190713	0.932156764	0.171123588	0.31121676	0.57823965	0.160768739	0.341829749	0.606837563	-0.339955939	0.039526723	0.178762335	-0.303420399	0.067911429	0.247301404	0.158889102	0.347577705	0.611918304	0.00795693	0.962720787	0.985314073	0.094265485	0.578927197	0.787848719	0.303549508	0.067788563	0.247036882	0.072765564	0.66865685	0.842107735	0.06528047	0.701077377	0.86012993	-0.078840822	0.642767315	0.827015664	0.131090606	0.439302973	0.689191427	0.194511969	0.248655837	0.513123904	0.257810398	0.123426615	0.348398975	0.08465188	0.618385546	0.81262777	-0.413482197	0.010966407	0.08069363	0.316247228	0.056534014	0.221728595
MCL1	MCL1	4170	darkred	Innate_protein_processing	0.098880981	0.56039459	0.131490818	0.437895092	-0.064334578	0.705213118	0.862546898	0.079707322	0.639107446	0.82490369	-0.0171613	0.919699268	0.967169349	0.393956479	0.015840668	0.101770205	0.380733831	0.020085361	0.11803405	-0.198032785	0.240025841	0.503258914	-0.456482524	0.004513587	0.045778215	-0.217135081	0.196733319	0.452100104	0.067469048	0.691540802	0.854912851	-0.564011249	0.000277419	0.007276524	0.467651096	0.003516923	0.038977339	0.459594645	0.004213913	0.043740295	0.335920978	0.042083918	0.185803032	0.159236871	0.346509814	0.611044817	0.107678798	0.525850853	0.752995463	0.621447778	4.04430052250668e-05	0.001936444	-0.302735659	0.068565988	0.248699875	0.163643263	0.33315267	0.599117144	-0.556234164	0.000350613	0.008498407	0.124953769	0.461200077	0.706287611
MAP1LC3B	MAP1LC3B	81631	darkred	Innate_protein_processing	-0.147220738	0.384560313	-0.131337267	0.438434965	0.199764245	0.235856768	0.498611845	0.412052305	0.011273817	0.082125885	-0.330204876	0.04593401	0.19590373	0.363758508	0.026887399	0.141622112	0.375779831	0.021902672	0.124576562	0.025821523	0.879423226	0.949087812	-0.343845084	0.037182741	0.172210737	0.050547782	0.766384849	0.895378876	0.051301166	0.763002013	0.893656786	-0.408172395	0.012145043	0.086165059	0.106681166	0.529714947	0.755334168	0.224567554	0.18146829	0.432459855	0.108464373	0.522817843	0.750934003	-0.088984143	0.600464543	0.801482408	-0.001742175	0.991834986	0.996925588	0.549156209	0.000431747	0.009777156	-0.416601308	0.010320464	0.077572898	0.296884617	0.074363367	0.260593623	-0.135375531	0.424358978	0.677470467	-0.160090958	0.34389567	0.608733426
CD200	CD200	4345	darkred	Innate_protein_processing	-0.07025816	0.679455108	-0.131225985	0.438826454	0.172032067	0.308616216	0.575636694	0.056577948	0.73943269	0.881266525	0.036091275	0.832053501	0.927346757	0.209576389	0.213157504	0.472049225	-0.024131972	0.887260598	0.952582655	0.065554607	0.699880335	0.85948876	-0.268923979	0.107515119	0.322168268	-0.328414333	0.047196735	0.199125808	0.305376527	0.066068564	0.243277361	-0.145032894	0.391741852	0.650430763	-0.072144794	0.671324232	0.843739552	0.210941827	0.210122675	0.468379642	-0.262226975	0.11690528	0.337742677	-0.078542585	0.644028916	0.827799018	0.343345956	0.037477079	0.173038021	0.264306218	0.113926284	0.332846745	-0.085400442	0.615273064	0.810665639	0.166296628	0.325265041	0.591736165	-0.088983292	0.600468041	0.801482408	0.057252394	0.736436505	0.87974693
YWHAZ	YWHAZ	7534	darkred	Innate_protein_processing	0.090611884	0.59378973	0.130867221	0.440089884	0.107192435	0.527732943	0.754156995	0.306575531	0.064958611	0.240880578	-0.126009764	0.457391129	0.703272097	0.307371032	0.064230346	0.239270663	0.113384504	0.504019361	0.737498918	-0.196575381	0.243573312	0.507509792	-0.484685757	0.002365008	0.030221064	-0.012424073	0.941820793	0.976466557	0.1476282	0.383231388	0.64344236	-0.56600852	0.000260983	0.006999413	0.442870559	0.006051437	0.055138608	0.292995476	0.078424008	0.268850542	-0.146713465	0.386218525	0.645777743	-0.078267812	0.645192128	0.828347553	-0.100065475	0.555683232	0.772753062	0.712473204	7.56079828447113e-07	0.000112997	-0.482545281	0.00248868	0.031211049	0.26107273	0.118584052	0.34058101	-0.545922328	0.0004741	0.010415214	-0.051707557	0.761179032	0.892773549
TIMM9	TIMM9	26520	darkred	Innate_protein_processing	-0.137677071	0.416451072	-0.130462479	0.441517623	0.313304145	0.058999949	0.227304753	0.416737018	0.01029311	0.077432541	-0.265271946	0.112562255	0.330633172	0.169297372	0.316486039	0.583517388	0.350527435	0.033420215	0.161501281	0.196097475	0.244744213	0.508736646	0.020088604	0.906058179	0.961105328	0.197227114	0.241982599	0.50560436	-0.013596357	0.936341917	0.974166621	0.113077069	0.505183905	0.738325949	-0.082145236	0.628855558	0.818675308	-0.082374178	0.627896278	0.818215915	0.199847474	0.235657607	0.498382367	-0.197316356	0.241765327	0.505358548	0.081925294	0.629777689	0.819184697	0.283315589	0.08928037	0.289760778	-0.097654573	0.565292072	0.778862681	0.40972568	0.011789644	0.084518791	0.015061826	0.92949687	0.97146087	-0.171555278	0.309979317	0.577005513
COMMD3	COMMD3	23412	darkred	Innate_protein_processing	-0.019497442	0.908810954	-0.129806243	0.4438379	-0.112550969	0.507179883	0.73978695	0.131573353	0.437605057	0.68790387	-0.12311512	0.467872292	0.711307318	0.132859875	0.433097788	0.68434958	0.272328581	0.10296607	0.314371457	0.286049814	0.08610294	0.283766533	0.037152392	0.827189228	0.925059637	-0.09510114	0.575551463	0.785821833	0.309444397	0.062362491	0.235002788	-0.102880539	0.54456106	0.765185296	-0.111323873	0.511850724	0.743019769	-0.038374645	0.82159415	0.922543913	0.229589108	0.171642905	0.419321209	-0.144833164	0.392401312	0.650988345	0.152552194	0.367385599	0.629705128	0.361265921	0.028030122	0.145257357	-0.197729731	0.240760623	0.504105647	0.353470056	0.031865191	0.156938811	0.049094543	0.772922168	0.898746707	-0.109815226	0.517622535	0.747251591
COPZ1	COPZ1	22818	darkred	Innate_protein_processing	-0.049770414	0.76987985	-0.129680338	0.444283827	0.323039962	0.051155265	0.208861259	0.332795024	0.044155679	0.191274066	-0.253538003	0.129989853	0.358828974	0.415838459	0.010475375	0.078295953	0.280723774	0.092374959	0.295547774	-0.022943742	0.892778838	0.955059579	-0.346018993	0.035922642	0.168599194	-0.160165628	0.343667698	0.60850912	0.153296779	0.365023947	0.627603042	-0.47536324	0.00294593	0.034865918	0.159966257	0.344276594	0.609007863	0.277483535	0.096358844	0.302707258	0.011163138	0.947716929	0.978888719	0.000825179	0.996132601	0.998537274	0.051952365	0.760081489	0.892253679	0.66787351	6.29804148205078e-06	0.000525751	-0.464228892	0.003799671	0.040902955	0.351649804	0.032819935	0.159803454	-0.495275998	0.001828951	0.025492973	-0.126562971	0.455402492	0.701771065
ZNF384	ZNF384	171017	darkred	Innate_protein_processing	0.156030852	0.356430167	0.129603444	0.444556288	-0.059098487	0.728255039	0.875246352	-0.078896943	0.64253002	0.826888977	0.012325395	0.942282107	0.976686408	0.158693106	0.348180426	0.612391908	-0.072207714	0.671053688	0.843609627	0.24895405	0.137316035	0.370184637	-0.14702258	0.38520757	0.644983646	-0.375278295	0.022094044	0.125279002	0.371816827	0.023453112	0.129982433	-0.465020487	0.003732571	0.040432795	0.005071701	0.976233533	0.990606643	0.247743284	0.139300973	0.373151453	-0.241627289	0.149651356	0.388542928	0.150426309	0.374178354	0.635471431	0.004900981	0.977033328	0.990913853	0.462012026	0.003993193	0.042274617	-0.526887205	0.000807184	0.014906021	0.140038512	0.408424494	0.66454971	-0.049904153	0.769278249	0.896908207	-0.115795676	0.494933184	0.730967635
AKIRIN2	AKIRIN2	55122	darkred	Innate_protein_processing	-0.108870228	0.521254258	-0.12952584	0.444831355	0.182163362	0.280549565	0.547264982	0.204198055	0.225405194	0.48655045	-0.116547637	0.49211675	0.728939974	0.412583029	0.011158875	0.081570785	0.123532012	0.466354976	0.71026015	-0.069088827	0.684512648	0.851086515	-0.39461718	0.015650081	0.101065299	-0.291635958	0.079883476	0.271668282	0.131860529	0.436596716	0.687065885	-0.625788512	3.44224324078117e-05	0.001725457	0.331191652	0.045249834	0.194183066	0.365136106	0.026272523	0.139622872	-0.168343351	0.319260856	0.586063688	0.049304732	0.771975678	0.898280727	0.036347566	0.830878063	0.926868219	0.535111996	0.000643851	0.012763553	-0.497253191	0.001741668	0.024707693	0.177815765	0.292383567	0.559368232	-0.444701792	0.005821336	0.053861931	-0.114611542	0.499384942	0.73413024
TMEM219	TMEM219	124446	darkred	Innate_protein_processing	-0.13605017	0.422032321	-0.129160883	0.446126202	0.281120784	0.091895666	0.294702963	0.412613751	0.011152252	0.081548025	-0.216186911	0.198743466	0.454424354	0.509582866	0.001275387	0.020119684	0.383084601	0.019268076	0.114990326	0.163754052	0.332820987	0.598774571	-0.274890719	0.099640339	0.308440097	-0.265486049	0.112261521	0.330102133	0.325038752	0.04965311	0.205166344	-0.514756423	0.001115165	0.01841877	-0.033189846	0.845384893	0.933681593	0.331619374	0.044955838	0.19338979	0.002051575	0.990384991	0.996384854	-0.035004106	0.837043584	0.929728974	0.183648712	0.276578855	0.543052671	0.703383067	1.20147655608068e-06	0.000157858	-0.602016297	8.08697908297376e-05	0.003151705	0.446213903	0.005637056	0.052760726	-0.407545813	0.012290956	0.086837406	-0.257732258	0.123544388	0.348588073
C18orf32	C18orf32	100526842, 497661	darkred	Innate_protein_processing	0.102104721	0.547615686	0.129095808	0.446357298	-0.163458155	0.33370731	0.599663546	-0.021349536	0.900190234	0.958500562	0.041293967	0.808265994	0.916356313	0.113006184	0.505452609	0.738553239	0.090982223	0.592275645	0.795977606	0.168050321	0.320116195	0.586884364	-0.294362514	0.076977476	0.265895033	-0.26765593	0.109247765	0.325049417	0.262401727	0.11665268	0.337309269	-0.325651093	0.049200063	0.204001323	0.115064829	0.497678408	0.73290073	0.323416283	0.050869702	0.208191484	-0.005404214	0.974675834	0.99010787	-0.144040682	0.39502424	0.653234241	0.09742743	0.566201288	0.779303213	0.434698231	0.007176311	0.061492695	-0.284757283	0.087593917	0.286537684	0.109986337	0.516966282	0.746866687	-0.05385799	0.751553965	0.887710378	-0.066850837	0.694229951	0.856339745
RAB5C	RAB5C	5878	darkred	Innate_protein_processing	-0.094540683	0.577814517	-0.128951555	0.446869807	0.141801939	0.402488496	0.659545542	0.327902827	0.04756254	0.20002175	-0.010880036	0.949041099	0.9794098	0.561491342	0.000299476	0.007653299	0.358419524	0.029383694	0.149456421	0.051140202	0.763724413	0.894058108	-0.294277569	0.07706675	0.266095006	-0.225798634	0.179023393	0.42925713	0.330124229	0.045990293	0.196040319	-0.545219928	0.000483774	0.010572974	0.272636503	0.102561973	0.313681887	0.328805666	0.046918404	0.198477021	0.052894477	0.755862054	0.890034699	-0.067694574	0.690560713	0.85437886	0.22034662	0.190030673	0.443500868	0.712366933	7.6026172192387e-07	0.00011325	-0.497788701	0.001718667	0.02450908	0.422536191	0.009180484	0.072017012	-0.620053322	4.25706093045586e-05	0.002002731	0.013379139	0.937356914	0.974615801
MYO9B	MYO9B	4650	darkred	Innate_protein_processing	0.210941557	0.210123273	0.128697882	0.447771845	0.014282084	0.933138372	0.972904864	0.013886391	0.93498683	0.973626958	0.296328952	0.074933258	0.261757458	0.153267212	0.365117552	0.627705782	-0.012593269	0.941029857	0.976171268	0.033534668	0.843798222	0.933038437	0.126095087	0.457084112	0.703011135	-0.197000112	0.242535856	0.506251401	0.346222411	0.035806535	0.168271007	-0.01555893	0.927176061	0.970577776	0.017822421	0.916616361	0.96589817	-0.045597127	0.788717604	0.906966872	-0.049979586	0.768938983	0.896706688	0.064430098	0.704795093	0.862325497	0.253360944	0.130267332	0.359295897	0.257417446	0.124019725	0.349307598	-0.087099686	0.608232295	0.806156789	0.24656843	0.141247154	0.376043581	-0.564249049	0.000275415	0.007247465	0.178101265	0.291596759	0.558570636
CDK12	CDK12	51755	darkred	Innate_protein_processing	0.174615979	0.301295068	0.12820458	0.449528818	-0.075100614	0.658659402	0.836385706	-0.118974643	0.483082921	0.722551066	0.210646115	0.210777375	0.469171989	0.038251509	0.822157437	0.92275124	-0.204678554	0.224291849	0.485266629	0.177610382	0.292950427	0.559936427	0.000900032	0.995781786	0.998413863	-0.374655692	0.022333544	0.126208259	0.419720256	0.009707211	0.074679737	-0.224653394	0.181297049	0.432236465	-0.032447029	0.848804939	0.935343164	0.120892489	0.476005706	0.717476686	-0.344258296	0.036940494	0.171571022	-0.027639728	0.871001693	0.945259559	-0.021360535	0.900139071	0.95848948	0.322624613	0.051471931	0.209638035	-0.325010641	0.049673988	0.205226171	0.167167523	0.322701686	0.589239347	-0.247586498	0.139559546	0.373453837	-0.049949515	0.769074223	0.896807959
DRG1	DRG1	4733	darkred	Innate_protein_processing	0.152538752	0.367428317	0.12757808	0.451765571	-0.103958358	0.540330848	0.762462476	0.104435757	0.538462198	0.761292471	0.010246619	0.952004309	0.980621847	0.022761146	0.893627276	0.955464716	-0.020131885	0.905856681	0.961025566	0.122202916	0.471201437	0.713833409	-0.161690323	0.339032911	0.604248057	-0.06462931	0.703923555	0.86178022	0.303485724	0.067849241	0.247184885	-0.128197392	0.449554445	0.697340881	-0.008162888	0.961756546	0.984922423	0.089939824	0.596541684	0.798946649	-0.099126019	0.559418428	0.775182215	-0.12497059	0.46113927	0.706236298	0.029827443	0.860887256	0.940820559	0.380734614	0.020085084	0.11803405	-0.168747818	0.318082591	0.585014503	0.174301361	0.302180529	0.569027258	-0.145426144	0.390445315	0.649305441	-0.029356288	0.863063752	0.941843689
NRDC	NRDC	4898	darkred	Innate_protein_processing	0.125197484	0.4603195	0.12739666	0.452414405	0.09978398	0.55680121	0.773550969	0.106559706	0.530186334	0.755676164	0.120482691	0.477513355	0.718577968	0.475820912	0.002914747	0.034638484	0.213550513	0.204408042	0.46143421	0.361601895	0.0278738	0.14474499	0.019445769	0.909051623	0.962386511	-0.526676223	0.000811818	0.0149542	0.459011285	0.004268735	0.044137558	-0.337247652	0.041228763	0.183462198	-0.172870546	0.306228279	0.573140909	0.252706369	0.131296969	0.360835476	-0.110855501	0.513639184	0.744308522	0.02541038	0.881329399	0.94989558	0.377945993	0.021091893	0.121712044	0.537735843	0.00059832	0.012166759	-0.454324393	0.00473208	0.04719126	0.571430268	0.000220674	0.006270684	-0.140365621	0.407319639	0.663486448	-0.080014367	0.637812577	0.824148648
FKBP1A	FKBP1A	2280	darkred	Innate_protein_processing	-0.137186837	0.418128469	-0.12694692	0.454025032	0.296578924	0.074676466	0.261206081	0.522721602	0.000903153	0.016021617	-0.457604217	0.004403516	0.045053965	0.468539668	0.003446572	0.038525242	0.327166944	0.048092803	0.201355419	0.128403677	0.448819252	0.696736065	-0.323308978	0.050950998	0.208408801	-0.116640297	0.491770268	0.728663297	0.030259908	0.858890373	0.939838736	-0.584633652	0.000144842	0.004683724	-0.049699673	0.77019812	0.89733773	0.264974963	0.112980407	0.33136479	-0.116736862	0.491409312	0.728432158	-0.070795943	0.677133724	0.846986014	-0.016180065	0.924277028	0.969318293	0.667652147	6.35900760595488e-06	0.000528963	-0.695902139	1.73682782753128e-06	0.000205731	0.515357715	0.00109775	0.018235909	-0.222714423	0.185193099	0.437213833	-0.420848369	0.009493183	0.07360005
SGSM3	SGSM3	27352	darkred	Innate_protein_processing	0.02853684	0.866851551	-0.126874523	0.454284594	-0.138831638	0.412515615	0.668012994	0.030729466	0.856723195	0.938879324	0.135419267	0.424207927	0.677396818	0.228809297	0.173143193	0.421366898	0.175700149	0.298256454	0.565252505	0.341222579	0.038750506	0.176593262	0.150383073	0.374317269	0.63558511	-0.347251279	0.035223957	0.166670617	0.408986459	0.011957666	0.08529345	-0.033255555	0.845082492	0.933565343	-0.226202278	0.178226888	0.428204019	-0.031823092	0.851679747	0.936595826	-0.000176151	0.999174422	0.999694037	-0.046060458	0.786620125	0.905947185	0.318030546	0.05508019	0.218416059	0.29239169	0.079069601	0.270140459	-0.192810259	0.252900431	0.517907467	0.528406736	0.000774496	0.014475989	-0.087857231	0.605104537	0.804285726	0.009716457	0.954484965	0.981741402
HSPA8	HSPA8	3312	darkred	Innate_protein_processing	-0.185093255	0.272752544	-0.126297808	0.456355104	0.252765752	0.131203312	0.360734297	0.515318497	0.001098878	0.018246486	-0.185867733	0.270715439	0.5369312	0.80551355	1.82247298944748e-09	1.16991008032274e-06	0.582167468	0.000156908	0.004941724	0.095503323	0.573929973	0.784726168	-0.408374299	0.01209834	0.085948373	-0.306326665	0.065187775	0.241398239	0.268098784	0.108640272	0.324061877	-0.735284819	2.18013619142896e-07	4.49403372687388e-05	0.203855843	0.226200414	0.487507295	0.497597915	0.001726831	0.02457678	0.102877995	0.544571061	0.765185296	-0.112092318	0.50892319	0.740900663	0.356480676	0.030336123	0.152405231	0.87674125	1.13332233783243e-12	3.33171009996875e-09	-0.687568379	2.58526694438878e-06	0.000276253	0.65870999	9.32278508031783e-06	0.000693178	-0.517490183	0.001037908	0.017574736	-0.165075369	0.328880916	0.595254371
CAPZA1	CAPZA1	829	darkred	Innate_protein_processing	-0.163045496	0.334945804	-0.126195168	0.45672413	0.108490703	0.522716336	0.750867414	0.230349498	0.170188962	0.417310096	0.0991645	0.559265202	0.775071374	0.722473486	4.44934038535296e-07	7.65539507575501e-05	0.463920072	0.003826131	0.041079901	-0.190011153	0.259986723	0.525615709	-0.577726527	0.000180937	0.005456161	-0.334736885	0.042859234	0.18778044	0.338287613	0.040568306	0.181631315	-0.696320376	1.70190664151642e-06	0.000202896	0.525854308	0.000830096	0.015162452	0.69929145	1.4717895811578e-06	0.000183761	0.164119238	0.331729128	0.597799935	-0.093217105	0.583174789	0.790568565	0.419356401	0.009777114	0.075003389	0.734230691	2.31545623880128e-07	4.70227662662961e-05	-0.318206668	0.054938241	0.218065822	0.259400639	0.121047966	0.344598735	-0.530035751	0.000740763	0.014030995	0.281100522	0.091920081	0.294722996
PHF14	PHF14	9678	darkred	Innate_protein_processing	-0.063100821	0.710620026	-0.126031135	0.457314219	0.29270116	0.078738188	0.269460133	0.290155158	0.081497065	0.274933277	-0.117504623	0.488544332	0.726364462	0.137322435	0.417664121	0.672131387	0.247955942	0.13895082	0.372596057	0.203666226	0.226641864	0.488036605	0.010289327	0.951804492	0.980556046	0.114097921	0.501322208	0.735636931	0.121695347	0.473059236	0.715198197	0.117809398	0.487409423	0.725641416	-0.092537977	0.585933721	0.792293584	0.04398261	0.796037813	0.910555978	0.120899678	0.47597928	0.717466117	-0.28679584	0.085251342	0.282276832	-0.071200226	0.675390531	0.846008176	0.276265875	0.097889474	0.305399198	-0.038803215	0.819634329	0.921638144	0.298686391	0.072538729	0.256934248	-0.054042338	0.750730542	0.887335956	-0.049601035	0.770641967	0.897592091
MAK16	MAK16	84549	darkred	Innate_protein_processing	0.141699837	0.402830832	0.125969976	0.457534336	-0.233917194	0.163484954	0.408313072	0.179307712	0.288286949	0.555095335	-0.194083739	0.249719461	0.514264531	-0.066041624	0.697755502	0.85830131	0.295428838	0.075863649	0.263640498	0.19727946	0.241855138	0.505454777	0.129142043	0.4461931	0.694600829	0.251731032	0.132842337	0.363318665	-0.224587488	0.181428514	0.432393307	0.120155987	0.478717089	0.719354734	-0.067277704	0.692372731	0.855326238	-0.189318143	0.261761266	0.527531527	0.338844606	0.040218114	0.180666107	-0.113643235	0.503040353	0.736859679	-0.141441872	0.403696504	0.66047916	0.105568899	0.534039265	0.758258998	-0.034130696	0.84105708	0.931730643	0.248910297	0.137387399	0.370282227	0.115351719	0.496599863	0.732262812	-0.210184219	0.211802823	0.47031624
ARPC2	ARPC2	10109	darkred	Innate_protein_processing	-0.085756068	0.613796704	-0.125681829	0.458572171	0.260698796	0.119131771	0.341480401	0.21923156	0.192339375	0.446518148	0.149370587	0.377579077	0.638462842	0.690724651	2.22714279320409e-06	0.000247174	0.387530567	0.017798248	0.109571336	-0.105931385	0.532628105	0.75741325	-0.412581762	0.011159148	0.081570785	-0.4005598	0.014020902	0.094502975	0.391761548	0.016487892	0.104370602	-0.509456251	0.001279551	0.0201669	0.327687926	0.047716906	0.200405272	0.544451512	0.000494559	0.010728014	0.083332751	0.623886357	0.815799479	-0.05600186	0.741994932	0.882614812	0.55195528	0.00039785	0.009257402	0.677135261	4.17815626801824e-06	0.000394917	-0.244131558	0.145347489	0.382112325	0.376970643	0.02145381	0.123032092	-0.631882136	2.7338446855842e-05	0.001469754	0.288387351	0.083456388	0.278830047
RGS2	RGS2	5997	darkred	Innate_protein_processing	0.193644589	0.250813359	0.12560892	0.458834973	0.118480292	0.484915983	0.723836549	0.07593373	0.655106407	0.834228482	-0.098301021	0.562708124	0.777254775	-0.196588822	0.243540436	0.507481746	-0.190547394	0.258619087	0.524188176	0.163613647	0.33324137	0.599197515	0.073119319	0.667138587	0.841141378	0.072753029	0.668710674	0.842142562	0.184487547	0.274352708	0.5406881	0.073544071	0.665317342	0.840109809	-0.113867701	0.502191779	0.736266768	-0.180153449	0.285981226	0.55277453	-0.223463295	0.183681402	0.435269377	-0.018742431	0.912328222	0.963848368	-0.249386126	0.136612761	0.369177394	0.192062066	0.254781843	0.519938334	-0.215223255	0.200801113	0.457064845	0.105807512	0.533110141	0.757711374	-0.15646758	0.355068829	0.618665136	-0.207757131	0.217247815	0.476951098
UBE3A	UBE3A	7337	darkred	Innate_protein_processing	0.092250795	0.58710213	0.125058755	0.46082064	-0.114883199	0.498361852	0.733363244	-0.17349765	0.304450001	0.571337903	0.235195204	0.161130413	0.405084766	0.17524224	0.299537442	0.566484432	-0.011841475	0.944544664	0.977672924	-0.26781999	0.109022414	0.324737468	-0.309711015	0.062125451	0.234478042	-0.201356173	0.23206714	0.494316842	-0.02712083	0.87340373	0.946268056	-0.330357356	0.045827748	0.195652416	0.427406222	0.008327023	0.067795463	0.419725895	0.009706131	0.074673649	0.055439365	0.744499353	0.8839941	-0.076062259	0.654558932	0.833851511	0.06123909	0.718805369	0.870225232	0.208077348	0.216523971	0.476035122	-0.039063623	0.81844403	0.921056166	-0.206009228	0.221228246	0.481708167	-0.330623449	0.045642784	0.195115228	0.245882738	0.142392217	0.377817891
TYSND1	TYSND1	219743	darkred	Innate_protein_processing	0.237399096	0.157127784	0.124540089	0.462696816	-0.100164982	0.555288286	0.772538	0.022334266	0.895611244	0.956370286	0.094462318	0.578131265	0.787398628	0.09989092	0.556376365	0.773246475	0.100753298	0.552955915	0.770949583	0.293809436	0.07756019	0.267121838	-0.021400197	0.899954578	0.958389429	-0.350999186	0.033166822	0.160800473	0.447924659	0.005434654	0.051562142	-0.063694728	0.708015485	0.864162704	-0.137672668	0.416466119	0.671219111	0.098273074	0.562819718	0.777320418	0.086083426	0.612439018	0.80881163	-0.175356713	0.299216881	0.566232534	0.192403242	0.253922767	0.518954979	0.504997956	0.001434011	0.021783837	-0.209860915	0.212522634	0.47121738	0.41011684	0.011701548	0.084112565	-0.259352961	0.121118779	0.344717348	-0.005734377	0.973129231	0.989423353
MTFR1L	MTFR1L	56181	darkred	Innate_protein_processing	-0.110570058	0.514730662	-0.123586141	0.466158162	0.346359982	0.035728186	0.168101298	0.260559125	0.119336839	0.341857204	-0.18898765	0.262610346	0.528415224	0.1890883	0.262351572	0.528118775	0.095159559	0.575315806	0.785645206	-0.031998107	0.850873169	0.936196526	-0.306529659	0.065000803	0.240985222	-0.024005688	0.887846825	0.952861764	0.041061315	0.809326269	0.916877767	-0.229380295	0.172043728	0.419865958	0.154771181	0.360374321	0.623422439	0.262547705	0.116441985	0.336972823	-0.097932325	0.564181188	0.778153982	-0.062673407	0.712496424	0.866581845	-0.075618684	0.656449114	0.835062822	0.338357161	0.040524445	0.181541767	-0.208835445	0.214816934	0.473983477	0.07353971	0.665336032	0.840109809	-0.287620006	0.084318134	0.280511062	-0.090869318	0.592737064	0.796275066
CD164	CD164	8763	darkred	Innate_protein_processing	-0.181606204	0.282048489	-0.123012679	0.468245532	0.168320937	0.31932623	0.58610675	0.438454625	0.006638771	0.058538125	-0.240003648	0.152491001	0.392864914	0.585710642	0.000139839	0.004567619	0.560330107	0.000310158	0.007844396	0.004209433	0.980273332	0.992251652	-0.488108048	0.002178435	0.028643511	-0.085361656	0.615434174	0.810746728	0.192311142	0.254154485	0.519227396	-0.586972932	0.000134175	0.004439309	0.326796924	0.048361221	0.202038756	0.443572028	0.005962386	0.054664538	0.217075041	0.196860181	0.452236676	-0.152149572	0.368666408	0.630847178	0.193336244	0.251583338	0.516491232	0.761716947	4.36405845880676e-08	1.31890411599686e-05	-0.468503776	0.00344939	0.038541498	0.380670032	0.020107939	0.118103438	-0.310789492	0.061173881	0.232238832	-0.077711946	0.647547849	0.829790664
FADS2	FADS2	9415	darkred	Innate_protein_processing	0.089074751	0.600092139	0.122465933	0.470240258	-0.148910549	0.379066647	0.639719633	0.050135055	0.768239884	0.896335878	-0.279703267	0.093615783	0.297739185	-0.006257263	0.970680047	0.988541967	-0.02429297	0.886513303	0.952266436	0.126482702	0.455690747	0.70197726	-0.056981227	0.73764069	0.88029359	-0.101526546	0.549897393	0.768927218	-0.155210848	0.358994716	0.622159662	-0.469992431	0.003334188	0.03775251	-0.089418819	0.598678912	0.800338134	0.115604805	0.495649392	0.731534617	-0.100364867	0.554495329	0.772009955	0.234009869	0.163313386	0.408110558	-0.321994957	0.051954979	0.210838648	0.294412864	0.076924598	0.265824151	-0.624280645	3.64147819908707e-05	0.001798531	0.084855679	0.617537506	0.812031994	-0.025263157	0.882012121	0.950251808	-0.490642968	0.002048679	0.027482147
PAG1	PAG1	55824	darkred	Innate_protein_processing	0.172530254	0.307195993	0.1224388	0.470339368	0.057656215	0.734644381	0.87880131	-0.018210686	0.914806379	0.965032731	0.033192053	0.845374737	0.933681593	-0.052895055	0.755859467	0.890034699	-0.024949364	0.883467575	0.950834011	-0.113696268	0.502839803	0.73672528	-0.232777674	0.165605176	0.411029771	-0.069792942	0.681465609	0.849482717	0.113292113	0.504369191	0.737756258	0.019507792	0.908762751	0.962246076	0.157474502	0.351942099	0.615896887	0.144617206	0.393115079	0.651571056	0.043679577	0.797413698	0.91121924	0.1344069	0.427712045	0.680050566	-0.107309834	0.527278342	0.753900059	0.267693543	0.109196069	0.324985311	0.086906041	0.609032921	0.806734271	-0.03065806	0.857052695	0.939017309	-0.338447724	0.040467389	0.181367823	0.176289675	0.296612429	0.563625272
ARPP19	ARPP19	10776	darkred	Innate_protein_processing	0.017406057	0.918557791	0.121880929	0.472379525	0.045816401	0.787724779	0.906526334	0.279816718	0.09347721	0.297525244	-0.146181927	0.387960527	0.647261606	0.292744554	0.078691803	0.269377025	0.291790226	0.079716813	0.271348264	0.037884024	0.823839024	0.923571942	-0.367122763	0.025406298	0.136788417	-0.068167114	0.688508766	0.853309719	0.173705648	0.303861635	0.570722647	-0.404628724	0.012989959	0.089987745	0.185433123	0.271857361	0.538082226	0.212579436	0.206522529	0.464032341	0.109396749	0.519229238	0.748359901	-0.183164328	0.277869687	0.54444225	-0.003631133	0.982982997	0.993263557	0.623928365	3.689506952691e-05	0.001814247	-0.431522925	0.007659416	0.064217364	0.303952012	0.067406644	0.246168706	-0.333228673	0.043863452	0.190489759	-0.162821355	0.335619694	0.601271809
EIF2A	EIF2A	83939	darkred	Innate_protein_processing	0.121907861	0.472280927	0.121838106	0.472536323	-0.141395485	0.403852282	0.660608689	-0.035780033	0.833481445	0.928078413	-0.074123088	0.662837676	0.83876878	-0.058595654	0.730480592	0.876452035	0.052543718	0.757432193	0.890898175	-0.197469728	0.241392229	0.504856054	-0.288440837	0.083396577	0.278712451	-0.017955448	0.915996183	0.965577682	-0.077307493	0.649264018	0.830763531	-0.143931702	0.395385728	0.653544743	0.142932695	0.398708352	0.656273507	0.018051172	0.915549937	0.965393753	0.114088259	0.501358688	0.735649128	0.185153757	0.272593047	0.538901156	-0.152914709	0.36623465	0.628665392	0.222178072	0.186281188	0.438657777	-0.053042941	0.755197764	0.8897101	-0.074373645	0.66176575	0.838132361	-0.223246672	0.184117783	0.435860492	0.035499135	0.834770622	0.928687619
ACSL1	ACSL1	2180	darkred	Innate_protein_processing	0.204439196	0.224845985	0.121568587	0.473523803	-0.175382832	0.299143769	0.566164746	-0.110697332	0.514243851	0.744767734	0.190769237	0.258054694	0.523569095	0.084949113	0.61714888	0.811786139	0.001440954	0.993246677	0.997424461	0.064776422	0.703280187	0.861464108	-0.058946068	0.72892942	0.87563604	-0.381798099	0.019711837	0.116658927	0.376953768	0.021460117	0.123062805	-0.284861627	0.087472818	0.286297214	0.041525397	0.807211624	0.915923173	0.234645383	0.162140354	0.406533399	0.071418492	0.6744501	0.845448547	0.208660448	0.215210155	0.474476001	0.009336484	0.95626314	0.98250245	0.508616164	0.00130748	0.020461783	-0.331562112	0.044995108	0.193510454	0.191304044	0.256697442	0.522066528	-0.581734849	0.000159116	0.004995082	0.051504753	0.762088608	0.89322196
BICRAL	BICRAL	23506	darkred	Innate_protein_processing	0.102340729	0.546685596	0.121547382	0.473601542	0.005588419	0.973812936	0.989694719	0.163665476	0.333086153	0.599039166	0.045088724	0.791020808	0.90807751	0.211816732	0.208193903	0.466128984	0.379001045	0.020706141	0.120291005	0.009960133	0.953344741	0.981268177	-0.023225169	0.89147141	0.954419491	0.009519047	0.955408769	0.982150486	0.015562589	0.927158981	0.970577776	-0.042526482	0.802654661	0.913790062	0.13727084	0.417840773	0.67224305	0.063879791	0.707204568	0.863767931	0.413751178	0.010909382	0.080406189	-0.026352155	0.876964061	0.948035581	0.039045396	0.818527333	0.921117858	0.337728853	0.040922088	0.182621082	-0.084356125	0.61961709	0.813250574	0.244799417	0.144215164	0.380352302	-0.477273584	0.002817671	0.033840832	0.072200229	0.671085871	0.843618385
ADAM19	ADAM19	8728	darkred	Innate_protein_processing	0.193948026	0.250057174	0.121128509	0.475138521	-0.234894856	0.161681545	0.405846928	-0.027186948	0.873097598	0.946125868	0.17731836	0.293757623	0.560733555	0.137923115	0.415610634	0.670544582	0.092860985	0.58462079	0.791425424	0.279377387	0.094014698	0.298416672	0.109125635	0.520271467	0.749144444	-0.340384267	0.039262836	0.178013911	0.421836812	0.009308973	0.072688158	-0.053729507	0.752128018	0.888055016	-0.229058674	0.172662398	0.420672807	-0.002400818	0.988748309	0.995625708	0.010608341	0.950312047	0.979906199	-0.021486419	0.899553535	0.958178404	0.366594151	0.025634443	0.137557157	0.293167479	0.078240848	0.268447048	-0.138715968	0.412908935	0.668341332	0.396929766	0.014998105	0.098512409	-0.192953625	0.252540982	0.517505655	0.025134747	0.882607674	0.950505749
RPS4Y1	RPS4Y1	6192	darkred	Innate_protein_processing	0.170414015	0.313257515	0.120647593	0.476906383	-0.03639742	0.830649459	0.926716924	-0.070951375	0.676463333	0.846593639	0.200798662	0.233389576	0.495841121	0.347876093	0.034873958	0.16571568	-0.002745185	0.987134519	0.994949507	0.333548427	0.043648978	0.189899442	-0.18933514	0.261717648	0.527484714	-0.741191892	1.54750505007536e-07	3.49641534021393e-05	0.651096918	1.2786564960122e-05	0.000863903	-0.452167487	0.004959533	0.048621764	-0.179769591	0.28702625	0.553744706	0.399258427	0.014364863	0.095886667	-0.293605855	0.077775543	0.267514034	0.021003428	0.901800395	0.959286459	0.312540752	0.059653322	0.228814226	0.664894243	7.16514855023279e-06	0.000578173	-0.523494293	0.000884623	0.015809481	0.521865541	0.000924083	0.016265922	-0.26905657	0.107335157	0.321826817	-0.042079811	0.804687133	0.914785488
ARPC5	ARPC5	10092	darkred	Innate_protein_processing	-0.070293333	0.679303192	-0.120211663	0.478511841	0.219388717	0.192012797	0.446060207	0.209859478	0.212525836	0.471218104	0.178488756	0.290531048	0.557441405	0.613260345	5.44590592394713e-05	0.002394792	0.314852556	0.057692146	0.224401716	0.235004643	0.16147993	0.405569332	-0.194671122	0.248261313	0.512706473	-0.417842145	0.010072652	0.076360294	0.498650532	0.001682211	0.024162345	-0.330720541	0.045575444	0.194930437	0.067510751	0.691359535	0.854800249	0.486503493	0.00226424	0.029387861	-0.011540746	0.94595093	0.978179216	-0.163635857	0.333174852	0.599140375	0.532731912	0.000687789	0.013332168	0.651706565	1.24711403565928e-05	0.000848799	-0.27046576	0.105436578	0.318765472	0.596290113	9.83508300936719e-05	0.003596853	-0.211432467	0.209039519	0.467172815	0.18326902	0.277590363	0.544101004
SNRNP48	SNRNP48	154007	darkred	Innate_protein_processing	0.225985655	0.178654032	0.119581267	0.480838475	0.027270385	0.872711305	0.946003581	0.172162258	0.308244668	0.575208428	0.014951605	0.930011536	0.971658963	-0.034273386	0.840401116	0.931426506	0.204737101	0.224156452	0.485112129	0.077826101	0.647063793	0.829499082	0.224502693	0.181597756	0.432631401	0.15442763	0.361454543	0.624316753	0.044587231	0.793294418	0.909214929	0.311519419	0.060536422	0.230892895	-0.023511054	0.89014356	0.953896372	-0.246929739	0.14064652	0.375116022	0.341600487	0.038521332	0.175968861	-0.132582048	0.434068961	0.685164275	0.074072748	0.663053121	0.838891198	0.189907419	0.26025184	0.525897697	0.119412283	0.481463151	0.721356815	0.300338162	0.070896964	0.253526299	-0.322585079	0.051502155	0.209718207	0.012478567	0.941566046	0.976378647
AIDA	AIDA	64853	darkred	Innate_protein_processing	-0.173187774	0.305327894	-0.119074605	0.482712696	0.069790937	0.681474278	0.849482717	0.546357174	0.000468197	0.010320604	-0.39716497	0.014933096	0.09823506	0.359455389	0.028885009	0.147920839	0.385978323	0.01830036	0.1115649	0.114506083	0.499782401	0.734436998	-0.280657569	0.092455072	0.295690724	0.105212395	0.535428892	0.759188468	0.113492342	0.503611198	0.737234443	-0.512565749	0.001180697	0.019121474	0.103481411	0.542200823	0.763695096	0.125703912	0.45849259	0.70410967	0.022146931	0.896482097	0.956785076	-0.022787531	0.893504674	0.955424451	-0.130177877	0.442523085	0.691660803	0.699850647	1.43181478375142e-06	0.000180512	-0.669620462	5.8353266877098e-06	0.000498053	0.456755078	0.004486625	0.045601296	-0.260869711	0.118881189	0.341103388	-0.396949374	0.014992677	0.098486756
FOS	FOS	2353	darkred	Innate_protein_processing	0.119412137	0.481463689	0.118755428	0.483895331	0.010644012	0.950145174	0.97982786	0.051363761	0.762721143	0.893490219	-0.293867153	0.077499221	0.267014469	-0.231709487	0.167610576	0.41369027	-0.253993685	0.129277746	0.3576494	0.030993102	0.855506872	0.938290184	-0.1319215	0.4363828	0.686944149	0.049814478	0.769681622	0.897103628	-0.139297874	0.410932401	0.666726532	-0.253407446	0.130194414	0.359187861	-0.001255516	0.994115752	0.997772064	0.030011758	0.860036087	0.940428731	-0.259709498	0.120589986	0.343948612	0.2330471	0.1651021	0.410333823	-0.529534155	0.000751008	0.014166967	0.25079963	0.134330623	0.365657234	-0.438352127	0.006652966	0.058617335	-0.026895136	0.874448844	0.946810762	-0.084515889	0.618951694	0.812938159	-0.408204862	0.012137523	0.086137689
TIMM10B	TIMM10B	26515	darkred	Innate_protein_processing	0.131385358	0.43826584	0.118740243	0.483951632	0.12799666	0.450270472	0.697897359	0.070391069	0.678881124	0.847990898	-0.051802932	0.760751386	0.892570762	0.126220612	0.456632635	0.702733237	0.074231862	0.662372244	0.838564868	-0.100761545	0.552923252	0.770916508	-0.336143313	0.041939611	0.185412398	-0.102227582	0.547131406	0.766877727	0.169626407	0.315532547	0.582639484	-0.297910856	0.07331976	0.258584165	0.176868153	0.29500486	0.5619285	0.219354529	0.192083808	0.446154257	-0.027757894	0.870454843	0.945018918	0.047330806	0.780876952	0.903085732	-0.105326289	0.534984752	0.758918338	0.503621201	0.001484919	0.022270769	-0.243039908	0.147212329	0.38483286	0.039400783	0.816903502	0.920319365	-0.293921649	0.077441687	0.266880222	0.098151967	0.563303433	0.777641005
ALG2	ALG2	85365	darkred	Innate_protein_processing	-0.090903009	0.592599359	-0.115695796	0.495307897	-0.103136457	0.543555211	0.764499163	-0.08771069	0.605709041	0.804646856	0.021908628	0.897590059	0.957266897	0.154626491	0.36082903	0.623853516	0.253532218	0.129998913	0.358838668	-0.06302376	0.710958208	0.865750513	-0.250220756	0.135261798	0.367111338	-0.206344029	0.220461972	0.480806982	0.114373476	0.500282404	0.73481516	-0.262839522	0.116021654	0.33632668	0.069710677	0.681821351	0.84966544	0.394241047	0.015758343	0.101440315	0.343776208	0.037223245	0.172324288	0.193448276	0.251303399	0.516182784	0.04534936	0.789839838	0.907523178	0.281500625	0.091438892	0.29386488	-0.094269742	0.578909977	0.787833574	-0.053977003	0.751022345	0.887452109	-0.183665348	0.27653459	0.543021744	0.172708838	0.3066879	0.573623492
ANP32E	ANP32E	81611	darkred	Innate_protein_processing	0.044520002	0.793599344	0.115579796	0.495743272	-0.14981068	0.376159229	0.637228676	-0.035259822	0.835869283	0.929212398	0.036434281	0.830480444	0.926658954	0.211251351	0.209438906	0.467661385	0.048664604	0.774859201	0.899683576	-0.024059058	0.887599068	0.952731514	-0.39422359	0.015763383	0.10145835	-0.28861733	0.08319945	0.278371671	0.250582991	0.134678552	0.36618049	-0.51774678	0.001030906	0.017498504	0.245123658	0.143667767	0.379639082	0.403117147	0.0133652	0.091686174	-0.080403726	0.636172093	0.82320036	0.050944834	0.764601477	0.89454548	0.102294791	0.546866574	0.76676314	0.463361203	0.003874423	0.041431602	-0.370120869	0.024143894	0.132473789	0.060519225	0.721978702	0.871989143	-0.218771663	0.193297299	0.447677382	-0.012442566	0.94173434	0.976451234
FXR2	FXR2	9513	darkred	Innate_protein_processing	0.154175549	0.36224839	0.115514726	0.49598758	0.25041516	0.13494855	0.366606353	0.204861003	0.223870093	0.484756192	0.181385729	0.282643066	0.549371971	0.290937734	0.080641191	0.273218557	0.169299229	0.316480653	0.583517388	0.067830128	0.689971866	0.854071677	0.065500595	0.700116127	0.85961102	-0.152222986	0.368432666	0.630634562	0.2943296	0.077012058	0.265973611	0.01349028	0.936837573	0.974384894	0.119161461	0.482391135	0.722060194	0.075669291	0.656233359	0.834936162	0.083330105	0.623897408	0.815805683	-0.122191932	0.471241598	0.713855581	0.238440982	0.155260845	0.396822833	0.420747333	0.009512186	0.07370723	-0.078486161	0.644267713	0.827896196	0.453115439	0.00485843	0.047996172	-0.559416149	0.000318804	0.007990177	0.124983719	0.461091816	0.706192887
USP53	USP53	54532	darkred	Innate_protein_processing	0.162790257	0.335713255	0.1154631	0.496181452	-0.192430192	0.25385499	0.518882585	-0.049174396	0.772562549	0.898543922	0.143820778	0.395753859	0.653811514	-0.116902087	0.49079203	0.727923714	-0.057513899	0.735275811	0.879156662	0.225381665	0.179848846	0.430257518	0.077404564	0.648851962	0.830539805	-0.070473583	0.678524866	0.847766935	0.410333403	0.011653015	0.083881993	0.137162476	0.418211921	0.672608138	-0.151465928	0.37084727	0.632670726	-0.12938548	0.445329101	0.693986723	-0.079753095	0.638914346	0.824808196	-0.295864584	0.075412128	0.262739689	0.079232688	0.64111114	0.826040424	0.113207876	0.50468825	0.738029579	3.30733020444456e-06	0.999984499	0.999996096	0.094132794	0.579464033	0.788214516	0.026439973	0.876557188	0.947828609	0.043046925	0.800288118	0.912578509
CMTM6	CMTM6	54918	darkred	Innate_protein_processing	-0.250783115	0.134357124	-0.1140722	0.501419323	0.213080718	0.205429117	0.462680452	0.234432134	0.162533289	0.407057018	-0.108853822	0.521317419	0.749876183	0.557439572	0.000338244	0.008309149	0.373344215	0.022845103	0.127928227	-0.447793682	0.005449925	0.051668355	-0.657659902	9.74314650979485e-06	0.000714097	-0.140909434	0.405486614	0.66205552	0.045046829	0.791210681	0.908159416	-0.719174234	5.31305595780624e-07	8.76586464467138e-05	0.529645969	0.000748713	0.014132955	0.650975369	1.28503157766168e-05	0.000866691	0.174701368	0.301055035	0.567824138	0.228208204	0.174306025	0.423030806	0.101788789	0.548861922	0.768172706	0.680968245	3.51048937053134e-06	0.000347025	-0.375805436	0.021892939	0.124548169	0.097615499	0.565448432	0.778930071	-0.551215868	0.000406565	0.009400873	0.186525938	0.268992024	0.535141817
ATMIN	ATMIN	23300	darkred	Innate_protein_processing	0.100598908	0.553567548	0.113904217	0.502053803	0.003536915	0.983424483	0.993451158	0.015322763	0.928278573	0.97097992	0.094790087	0.576806961	0.786614377	0.245726561	0.142653974	0.378172144	0.006251411	0.970707452	0.988548712	0.007157251	0.966465154	0.986896366	-0.411698213	0.011351063	0.082449829	-0.318592236	0.054628505	0.217367943	0.448261984	0.005395493	0.051288411	-0.417794197	0.010082133	0.076404516	0.222100076	0.186439795	0.438871356	0.29340055	0.07799319	0.267970606	-0.230490036	0.169921208	0.416943469	0.006446348	0.96979444	0.988203861	0.157754623	0.351075231	0.615128468	0.536117921	0.000626044	0.01253251	-0.318661141	0.054573298	0.217248134	0.146737352	0.386140348	0.645729236	-0.298286531	0.072940606	0.257795431	0.113859436	0.502223014	0.736282021
LLGL1	LLGL1	3996	darkred	Innate_protein_processing	0.036405274	0.830613449	0.113548546	0.503398533	-0.10726065	0.527468773	0.754020596	-0.017467875	0.918269516	0.966556229	0.063905146	0.707093493	0.863685275	-0.008068756	0.962197242	0.985083314	-0.086134284	0.612228204	0.808648538	-0.028070982	0.869006231	0.944294261	-0.181926844	0.281185237	0.547847332	-0.055666025	0.743489874	0.883512507	0.299634216	0.071593046	0.254911722	-0.09927663	0.558818827	0.774806149	0.065136972	0.701704251	0.860494711	0.065752073	0.699018527	0.858997212	-0.217650154	0.195647337	0.450687588	0.051030516	0.764216788	0.894334711	0.064628567	0.703926804	0.86178022	0.146044832	0.38841057	0.647645752	-0.037541411	0.825407498	0.924285765	0.015257914	0.928581334	0.971106139	0.096643332	0.569345056	0.781658049	0.085893006	0.613228614	0.809320742
C9orf78	C9orf78	51759	darkred	Innate_protein_processing	0.199834098	0.235689607	0.113498997	0.503586013	-0.11340633	0.503936736	0.737415809	-0.091849378	0.588737029	0.793956532	0.284030959	0.088440452	0.288173624	0.277379051	0.09648946	0.302936541	0.003910068	0.981676002	0.992735795	0.115689619	0.495331078	0.731244113	-0.013046378	0.938911995	0.975240028	-0.388702708	0.017426783	0.108245308	0.478900192	0.002712331	0.033035789	-0.232025472	0.167015542	0.412878292	0.103301411	0.542907354	0.7641308	0.190926365	0.257655437	0.523085828	-0.092772538	0.58498017	0.791630242	-0.140693553	0.406213716	0.662616024	0.392688109	0.016212017	0.103238126	0.379491197	0.020528941	0.119648479	-0.188262923	0.264478632	0.530491116	0.354845537	0.031158938	0.154862425	-0.22822413	0.174275144	0.422979666	0.182729527	0.279031722	0.545648723
PLSCR1	PLSCR1	5359	darkred	Innate_protein_processing	-0.044196347	0.795067728	-0.113251561	0.504522774	0.305657145	0.065807458	0.242740886	0.249806998	0.135930282	0.368178409	-0.072195762	0.671105077	0.843618761	0.445818124	0.005684797	0.053061657	0.16865455	0.31835405	0.585247012	0.067886317	0.689727831	0.853952658	-0.39636906	0.015154043	0.099130285	-0.335182591	0.042566052	0.187078665	0.521778319	0.000926239	0.016290578	-0.427025621	0.008391184	0.068097101	0.135492689	0.423954417	0.677227586	0.331708843	0.044894537	0.193264275	-0.152390389	0.367900009	0.630158446	-0.152650068	0.367074646	0.629426536	0.386351243	0.01817866	0.111064862	0.688598233	2.46299779799861e-06	0.000266379	-0.371061375	0.023758762	0.131119426	0.404278203	0.013076171	0.090359949	-0.397938376	0.014721002	0.097316526	0.045371908	0.789737692	0.907458208
MS4A7	MS4A7	58475	darkred	Innate_protein_processing	-0.150263776	0.374700726	-0.113206936	0.504691813	0.097080728	0.567590374	0.780346408	0.128236371	0.449415476	0.697209579	-0.122352192	0.470655792	0.713368896	0.105224761	0.535380661	0.759165851	0.127254748	0.45292229	0.699973045	0.082093212	0.629073624	0.818807906	-0.201486931	0.231757714	0.493961588	0.035194032	0.836171373	0.929303869	0.203992541	0.225882532	0.487091119	-0.211100012	0.209773037	0.468012296	0.207608542	0.217584263	0.477284005	0.166796179	0.32379314	0.59029878	0.061650295	0.716994758	0.869123242	-0.032353936	0.849233748	0.935574433	-0.02529247	0.881876179	0.95018532	0.292645515	0.078797698	0.269556814	-0.173395182	0.30474012	0.571625257	0.047911494	0.778255473	0.901572626	0.02770434	0.870702675	0.945115389	-0.022389829	0.895352976	0.956252424
CERS6	CERS6	253782	darkred	Innate_protein_processing	-0.141763642	0.402616879	-0.113202344	0.504709208	0.008627159	0.959583153	0.984014548	0.17177204	0.309359141	0.576338715	-0.215546353	0.200109566	0.456112783	-0.033580417	0.843587757	0.932954902	-0.058829975	0.729443211	0.875851378	-0.170352438	0.313435011	0.580597503	-0.305583997	0.065875442	0.242863529	0.199556322	0.236354807	0.499199816	0.019439275	0.909081872	0.962394904	-0.193756041	0.250535436	0.515214885	0.243424645	0.146553106	0.383912596	0.031967505	0.851014191	0.936222369	-0.239154909	0.153990903	0.394989064	0.113548925	0.5033971	0.737053667	-0.202821616	0.228615347	0.490311775	0.119161253	0.482391904	0.722060194	-0.090551178	0.59403808	0.797146925	-0.135851626	0.422716304	0.676197621	0.001465704	0.993130683	0.997371536	-0.016342287	0.923520043	0.968909345
CAMTA1	CAMTA1	23261	darkred	Innate_protein_processing	0.089418563	0.598679963	0.113168838	0.504836151	0.015606501	0.926954	0.970504464	0.009271022	0.956569508	0.982625065	0.180589092	0.284798201	0.551596488	0.399246139	0.014368144	0.095888941	0.15709645	0.353114079	0.616912906	0.04115483	0.80890005	0.916675907	-0.135313467	0.424573382	0.677588735	-0.438018444	0.006699357	0.058903703	0.211158146	0.209644643	0.467902614	-0.506025028	0.001397042	0.021390546	0.223265792	0.184079237	0.435822724	0.353921158	0.031632137	0.156269981	0.042469858	0.802912244	0.913982089	0.130585025	0.441085072	0.690521259	0.134782363	0.426410574	0.679046214	0.530713681	0.000727113	0.013846736	-0.465601951	0.00368394	0.040100389	0.361827158	0.027769393	0.144403748	-0.566177016	0.000259637	0.006979327	-0.007012515	0.967142938	0.987215428
UBE2D3	UBE2D3	7323	darkred	Innate_protein_processing	-0.106966076	0.528610007	-0.112328488	0.508025146	0.005093869	0.976129684	0.990589155	0.271082966	0.104613097	0.317206312	-0.087297808	0.607413621	0.805641223	0.531485318	0.000711849	0.013652094	0.271285465	0.104343987	0.316732761	0.065765577	0.698959604	0.858964019	-0.479093905	0.002700019	0.032932336	-0.380454362	0.020184419	0.118367297	0.39310859	0.016088108	0.102775426	-0.797426727	3.46900414550284e-09	1.9621081632143e-06	0.240749955	0.151180927	0.390960848	0.52450466	0.000860902	0.01553648	-0.092681466	0.585350322	0.791886754	-0.08228622	0.628264754	0.818405667	0.117485938	0.488613953	0.72643719	0.860196564	8.95388516862757e-12	1.86265648051535e-08	-0.713104948	7.31653466119812e-07	0.000110164	0.408559666	0.012055595	0.085735012	-0.424624584	0.008805774	0.070197637	-0.132776905	0.433387693	0.684602774
KIF5B	KIF5B	3799	darkred	Innate_protein_processing	-0.223404802	0.183799162	-0.112218185	0.508444477	0.322873521	0.051281974	0.209194626	0.402827232	0.013438207	0.091967517	-0.101456838	0.550172789	0.769116919	0.627444159	3.23491481971624e-05	0.001653898	0.343261425	0.037527114	0.173160875	-0.009366112	0.956124485	0.982441928	-0.427497	0.008311782	0.067716128	-0.217931643	0.195055624	0.449937187	0.286195514	0.085936107	0.283480449	-0.668102208	6.23561638118079e-06	0.000523072	0.355055476	0.031052281	0.154537013	0.504721053	0.001444125	0.021886064	-0.074586486	0.660855699	0.837587669	-0.063633721	0.708282878	0.864277031	0.141409485	0.403805265	0.660590256	0.696192842	1.71248631176524e-06	0.000203781	-0.55264545	0.000389866	0.009136549	0.337661117	0.040965145	0.182742544	-0.428150239	0.008202808	0.067154004	-0.089880893	0.596783262	0.799100578
ATL2	ATL2	64225	darkred	Innate_protein_processing	-0.124370288	0.463311924	-0.112189018	0.508555392	0.089523197	0.598250473	0.800042628	0.154394092	0.361560099	0.624411525	-0.331968996	0.04471667	0.192779039	-0.12571321	0.458459083	0.704099003	-0.014524987	0.932003838	0.972426778	-0.191314518	0.25667091	0.522035566	-0.247551214	0.139617785	0.37350316	0.201938147	0.230692113	0.492791848	-0.244743008	0.144310554	0.380513061	-0.182278749	0.280239789	0.546915565	0.081321751	0.632310941	0.820813773	-0.010748861	0.949654698	0.979615528	-0.024799028	0.884165002	0.951189482	0.313015798	0.059246069	0.227855947	-0.426848912	0.008421117	0.068284322	0.211594128	0.208683478	0.466695618	-0.242975525	0.147322856	0.385004531	-0.056654361	0.739093039	0.881082833	-0.127349801	0.452582072	0.699732837	-0.244312943	0.145039317	0.381643758
NHLRC2	NHLRC2	374354	darkred	Innate_protein_processing	0.184892027	0.273283472	0.111244508	0.512153559	0.16603579	0.326035242	0.592485944	-0.036755047	0.829009965	0.92597817	0.098063195	0.563658115	0.777829025	-0.040822748	0.810413849	0.917440231	-0.196166178	0.244575654	0.508557893	0.108350442	0.523257183	0.751193845	-0.093800319	0.580810136	0.789045578	-0.181319877	0.282820812	0.549528046	0.251322909	0.133492966	0.364399739	-0.058264278	0.731948458	0.877407494	-0.069767016	0.681577713	0.849521598	0.177427542	0.29345566	0.560425941	-0.269085897	0.107295383	0.321786641	-0.070684273	0.677615515	0.847301883	-0.159544714	0.345566192	0.61015844	0.284652684	0.087715441	0.28680255	-0.151173682	0.371781881	0.633499707	0.031187095	0.854612068	0.93794016	-0.192984382	0.25246391	0.517435952	0.018085951	0.915387813	0.965333651
AKTIP	AKTIP	64400	darkred	Innate_protein_processing	0.246043933	0.142122421	0.110923789	0.513378238	-0.04586042	0.78752551	0.906406573	0.005198889	0.975637695	0.990446536	0.119546571	0.480966698	0.720992982	0.037102156	0.827419371	0.925143579	-0.027748748	0.870497168	0.945033141	0.016423412	0.923141511	0.968734935	-0.239645639	0.153122378	0.39366326	-0.081272006	0.63251992	0.820910462	0.240113146	0.152298272	0.392554953	-0.121774542	0.472769113	0.714981028	0.075134511	0.658514696	0.836319189	0.137848711	0.415864682	0.670728579	-0.120214651	0.478500827	0.719227037	-0.324915687	0.049744564	0.20539082	0.028647503	0.866339849	0.943134438	0.327665836	0.047732796	0.200451076	-0.077229053	0.649597057	0.830934858	-0.013633918	0.936166415	0.974106489	-0.285186778	0.087096287	0.285573422	0.128781253	0.447475279	0.695659506
ITCH	ITCH	83737	darkred	Innate_protein_processing	-0.113025427	0.505379658	-0.110660077	0.514386325	0.186082185	0.270153133	0.536350499	0.209667239	0.212954646	0.471789801	0.118287805	0.485630703	0.724353889	0.355551189	0.03080163	0.153743689	0.364443941	0.026579995	0.14065014	-0.328512737	0.047126622	0.198962665	-0.402146806	0.013610877	0.092733849	0.050601841	0.766141974	0.895289268	0.084318953	0.619771949	0.813363857	-0.140739117	0.406060193	0.662519532	0.50389209	0.001474778	0.022202349	0.341861241	0.038363846	0.175521938	0.331659847	0.044928098	0.193334759	-0.122057107	0.471734732	0.714264399	0.171799262	0.309281311	0.576273916	0.412648174	0.011144835	0.081514527	0.148149371	0.381535537	0.641993193	0.129752072	0.444029732	0.692846538	-0.48353462	0.002430832	0.030755113	0.432052267	0.007576996	0.063771372
RNF40	RNF40	9810	darkred	Innate_protein_processing	-0.012292896	0.942434039	-0.110063182	0.516671694	0.279410606	0.093973975	0.298360916	0.057504162	0.735319017	0.879178763	0.163048362	0.334937193	0.600701944	0.155070545	0.359434617	0.622536156	0.124314539	0.463513974	0.708049795	0.119082525	0.482683372	0.722243877	0.074641626	0.660620013	0.837518732	-0.14251284	0.400109545	0.657517258	0.230465369	0.169968183	0.417029618	0.198141793	0.239761912	0.502952618	-0.036351798	0.830858656	0.92685856	0.021061518	0.901530123	0.959125873	0.067178563	0.692803917	0.855550284	-0.00341043	0.984017168	0.993723934	0.195589767	0.245992265	0.510248548	0.178191838	0.291347431	0.558318781	0.105748758	0.533338847	0.757815772	0.275392158	0.098999155	0.307363981	-0.269110917	0.107261459	0.32174413	0.208866737	0.214746672	0.473907123
HK1	HK1	3098	darkred	Innate_protein_processing	-0.124891073	0.461426753	-0.109959961	0.517067414	0.289990529	0.081678008	0.275299997	0.313351272	0.058959801	0.227241449	-0.062521661	0.71316301	0.866948314	0.364805744	0.026418907	0.140095753	0.198126144	0.239799789	0.502981307	-0.355394705	0.030880574	0.154009958	-0.476464178	0.002871406	0.034285719	-0.014986413	0.929849001	0.971589414	0.170644485	0.312593754	0.579737996	-0.335437722	0.04239896	0.186600139	0.389995531	0.017024632	0.10659968	0.289659556	0.082042722	0.276097618	-0.020283967	0.9051487	0.960688134	0.006115866	0.971342321	0.988804789	0.076909494	0.650954539	0.831771163	0.571004038	0.000223627	0.006330967	-0.163703547	0.332972168	0.598944975	0.271466349	0.104104048	0.316281867	-0.600369398	8.55848799709094e-05	0.003275795	0.195267289	0.246787194	0.511094232
AARS1	AARS1	16	darkred	Innate_protein_processing	-0.098887717	0.560367745	-0.108935955	0.521001259	0.010095388	0.95271188	0.980953638	0.213828056	0.203806479	0.46065909	-0.056876738	0.738104862	0.880511646	0.497089611	0.001748748	0.024762089	0.499516309	0.001646274	0.023843419	0.023065936	0.892211127	0.954801203	-0.242984542	0.147307372	0.384987949	-0.247832218	0.139154459	0.372914058	0.264203222	0.114072491	0.333090352	-0.467956033	0.003492641	0.038832139	0.245341144	0.143301453	0.379052432	0.296499212	0.074758278	0.261382646	0.39119916	0.016657253	0.105067328	-0.031935775	0.85116042	0.936295644	0.314534783	0.057958643	0.224981634	0.60259649	7.92654209724534e-05	0.0031072	-0.360084096	0.02858575	0.14706148	0.350910243	0.033214476	0.160915837	-0.437906532	0.006714978	0.058985726	0.018140979	0.915131304	0.965204825
GPBP1L1	GPBP1L1	60313	darkred	Innate_protein_processing	0.049090601	0.772939922	0.108867466	0.521264891	0.083435295	0.62345802	0.815507313	0.170654544	0.312564805	0.579715972	0.001876324	0.991206297	0.996642177	0.275909805	0.098340555	0.306179635	0.031823084	0.851679784	0.936595826	0.103374804	0.542619222	0.763915545	-0.253346208	0.130290445	0.359311308	-0.176903681	0.294906313	0.561864896	0.307212904	0.064374593	0.239576872	-0.488252188	0.002170868	0.028580335	0.140126544	0.408126986	0.664232743	0.323164734	0.051060442	0.208675003	-0.257247832	0.124276392	0.349684735	-0.083983577	0.621169859	0.814091643	0.01346066	0.936975976	0.974443745	0.612059301	5.68492800728046e-05	0.002463882	-0.549523196	0.000427161	0.009710376	0.290776043	0.080817452	0.273482452	-0.198244385	0.239513696	0.502703218	-0.13435	0.427909473	0.680172904
VPS4A	VPS4A	27183	darkred	Innate_protein_processing	0.142208602	0.401126651	0.108838842	0.521375093	0.002999132	0.985944491	0.994373799	0.187740097	0.265831861	0.531935139	0.135344273	0.424466954	0.677519194	0.310597854	0.06134212	0.232618094	0.219465976	0.191852393	0.445835847	-0.043602868	0.797762084	0.911433074	-0.198129576	0.239791482	0.502980195	-0.0748768	0.659615166	0.836993714	0.271996292	0.1034035	0.315100836	-0.285254807	0.087017667	0.285421009	0.206226393	0.220731003	0.481090921	0.268991766	0.107423085	0.321986724	0.111480971	0.511251546	0.742591882	-0.212290034	0.207155619	0.464909633	0.15055151	0.373776256	0.635149966	0.565380645	0.000266054	0.007090558	-0.239721188	0.152988984	0.393500082	0.242082627	0.148861973	0.387368154	-0.508269351	0.001319166	0.020576925	0.17203056	0.308620516	0.575640078
CBX3	CBX3	11335	darkred	Innate_protein_processing	0.009577298	0.95513617	0.108172721	0.523942872	0.180057301	0.28624275	0.553033661	0.348960294	0.034273368	0.163997414	-0.324294921	0.050207935	0.206568057	0.295581022	0.075705716	0.263296793	0.278680025	0.094872728	0.299996026	-0.149215562	0.378079979	0.638917278	-0.466461521	0.003613059	0.039615939	0.009007266	0.957803966	0.98315066	-0.117471205	0.488668854	0.726488827	-0.500420515	0.001609465	0.023489144	0.230867082	0.169204351	0.415924723	0.268045427	0.10871333	0.324182615	0.038354747	0.821685165	0.922596623	-0.037710541	0.824633143	0.923911296	-0.193517181	0.251131323	0.51595275	0.602915018	7.83968955018721e-05	0.003081793	-0.491035892	0.002029185	0.027320819	0.261735326	0.117618156	0.338938154	-0.405352494	0.012813465	0.089199813	-0.248258602	0.138453592	0.371870334
PPP3R1	PPP3R1	5534	darkred	Innate_protein_processing	0.084390378	0.619474405	0.107975833	0.524703025	0.160733544	0.341936837	0.606947875	0.089109396	0.599949774	0.801184204	-0.042090597	0.804638041	0.914771268	0.201786632	0.231049562	0.493193949	-0.08148875	0.631609582	0.820342194	-0.235024703	0.161443111	0.405531979	-0.495286273	0.001828488	0.025490635	-0.140169401	0.407982196	0.664084828	0.192533817	0.253594492	0.518603472	-0.518933733	0.000999055	0.017113212	0.383236393	0.019216273	0.114821963	0.423322677	0.009037802	0.071360863	-0.260324497	0.119681922	0.342417736	0.13302169	0.432532704	0.683891102	-0.210913568	0.210185181	0.468447589	0.592283011	0.000112538	0.00394922	-0.376504694	0.021628523	0.123597776	0.023745366	0.889055468	0.953374134	-0.43284228	0.007455403	0.063067233	0.049830382	0.76961008	0.897085745
UBE2K	UBE2K	3093	darkred	Innate_protein_processing	-0.197226611	0.241983823	-0.107931612	0.524873832	0.348251009	0.03466531	0.165088101	0.434174159	0.007254196	0.061944166	-0.270037124	0.106011356	0.319655203	0.441325107	0.006251682	0.056247231	0.363770485	0.026882002	0.141609269	-0.342900536	0.037741343	0.173736041	-0.525675122	0.000834129	0.015212487	0.048890005	0.773843521	0.89925622	-0.007741816	0.96372795	0.985735024	-0.495050891	0.001839128	0.025601718	0.42774602	0.008270095	0.067491281	0.322788714	0.051346632	0.209340673	0.102851789	0.544674109	0.765258446	0.102096391	0.547648527	0.767279764	-0.081064968	0.633389995	0.821474699	0.619385284	4.36253790628475e-05	0.002039789	-0.328798791	0.046923282	0.198477021	0.199372913	0.236794718	0.499691935	-0.636228619	2.3124976974282e-05	0.001305799	0.00458499	0.978513751	0.991506433
C11orf58	C11orf58	10944	darkred	Innate_protein_processing	0.199360568	0.236824346	0.106774244	0.52935385	0.068104785	0.688779297	0.853468742	0.010259852	0.951942395	0.980611741	0.023273086	0.891248828	0.954337668	0.182977381	0.278368928	0.544883944	0.117395069	0.488952618	0.726657779	0.219922445	0.190906603	0.444644149	-0.144505378	0.39348498	0.651817259	-0.326289314	0.048731405	0.202900464	0.392482579	0.016272875	0.103489987	-0.172313617	0.307813068	0.57472188	-0.118617152	0.484408144	0.723481418	0.145246969	0.391035742	0.64989237	-0.003457096	0.983798497	0.993627225	-0.11155568	0.510966729	0.742348864	0.256251892	0.125791486	0.352031126	0.47326513	0.003092636	0.035962821	-0.220265808	0.190197334	0.443739463	0.307179302	0.064405278	0.239634807	-0.14341733	0.397094488	0.654971462	0.020805024	0.902723583	0.959653929
ZNF664	ZNF664	144348	darkred	Innate_protein_processing	0.075464764	0.657105498	0.106580104	0.530107156	-0.251654701	0.132963844	0.363543369	0.064242551	0.705615936	0.862804354	-0.045711353	0.788200373	0.906750964	0.094349817	0.578586121	0.787673026	0.164372902	0.33097201	0.597109096	-0.015321646	0.928283787	0.970981448	-0.068729234	0.686070677	0.851993741	-0.111739968	0.51026449	0.741849397	0.042940087	0.800773786	0.912757268	-0.278419195	0.09519519	0.30061674	0.141263059	0.404297187	0.661082111	0.048075552	0.77751528	0.901130777	0.184748304	0.273663088	0.540049979	0.148278308	0.381116666	0.641585748	-0.007316286	0.965720441	0.986609018	0.303788953	0.06756116	0.246520712	-0.264270786	0.113976566	0.332931414	0.185505949	0.271665793	0.53793173	-0.257914632	0.123269644	0.348146342	-0.121041936	0.475456513	0.717059642
COQ9	COQ9	57017	darkred	Innate_protein_processing	0.12946982	0.44502998	0.106208859	0.531549122	-0.159401681	0.346004433	0.610503051	-0.014709437	0.931142404	0.972131784	-0.054308294	0.749543083	0.886722925	-0.151948906	0.369305751	0.631481184	0.104354276	0.538780912	0.761467274	0.365603021	0.026066776	0.138969086	0.281902626	0.090957371	0.292976377	0.03809759	0.822861667	0.923105738	-0.017175581	0.91963266	0.967151935	0.240013807	0.152473114	0.392839629	-0.199184094	0.237248181	0.500208892	-0.159882015	0.344534075	0.609268087	0.211983314	0.207828061	0.465696437	0.039880429	0.814713099	0.919336989	-0.08415832	0.620441332	0.813643237	0.048775235	0.77436064	0.89947444	0.008977727	0.957942225	0.983201771	0.253955969	0.129336577	0.357723356	0.295583139	0.075703521	0.263292699	-0.159984592	0.344220572	0.608967058
SELENOW	SELENOW	6415	darkred	Innate_protein_processing	0.027199737	0.873038387	0.106176107	0.531676423	0.123584101	0.466165578	0.710142062	0.434106853	0.007264251	0.061987253	-0.446350722	0.005620633	0.052657095	0.040505618	0.811860125	0.918004999	0.060864783	0.720454825	0.871195986	0.075202696	0.658223656	0.836190772	-0.148779203	0.379491999	0.64012845	0.216063708	0.199005709	0.454751375	-0.178355787	0.290896468	0.557865323	-0.337585617	0.04101318	0.182857259	0.096798672	0.5687216	0.781154358	-0.00951858	0.955410955	0.982150486	-0.119211212	0.482206991	0.721940563	-0.030977128	0.85558056	0.938301743	-0.426224836	0.008527561	0.068806828	0.465679379	0.003677506	0.040056035	-0.555901625	0.000354095	0.008566769	0.295310631	0.075986498	0.263897263	-0.125166818	0.460430252	0.70565591	-0.538394491	0.000587351	0.012027835
NSL1	NSL1	25936	darkred	Innate_protein_processing	0.075162838	0.65839378	0.106050003	0.532166717	-0.330721709	0.045574635	0.194930197	-0.14524235	0.391050969	0.649905151	0.141295645	0.404187685	0.660973438	0.07538235	0.65745705	0.83572616	-0.046076285	0.786548504	0.90589792	0.011448662	0.946381567	0.978366657	-0.199944225	0.235426233	0.498129229	-0.289353483	0.082381119	0.27676838	0.361718069	0.027819915	0.144583768	-0.445050761	0.005778353	0.053588811	0.268466809	0.108137375	0.323243849	0.227950177	0.174806892	0.423678714	0.011182874	0.947624618	0.978855676	0.044467136	0.793839142	0.909500782	-0.00106441	0.9950114	0.998171441	0.440195736	0.006401597	0.057116504	-0.356081325	0.030535413	0.152972852	0.042444949	0.803025565	0.914030648	-0.236055753	0.159558843	0.402905534	0.010466737	0.950974492	0.980216681
TMEM248	TMEM248	55069	darkred	Innate_protein_processing	-0.121559517	0.473557056	-0.106021259	0.532278503	0.3001346	0.071097703	0.253913359	0.47192493	0.003189644	0.036711343	-0.16921402	0.316727868	0.583756509	0.435968646	0.006990481	0.060541579	0.561213355	0.000302002	0.007703415	-0.232921086	0.165337258	0.410643714	-0.371675207	0.02351016	0.130219425	0.246968165	0.14058275	0.375005233	-0.043883985	0.796485542	0.910721811	-0.210023836	0.212159692	0.470734034	0.380391313	0.020206823	0.118455643	0.287044322	0.084969147	0.281774601	0.425259163	0.008694535	0.069625164	-0.254002641	0.12926378	0.357618411	0.082793501	0.626140854	0.817132561	0.56535535	0.00026626	0.007090982	-0.081891124	0.629920998	0.819271516	0.282735701	0.089965716	0.291072169	-0.451863468	0.00499234	0.048832309	0.159786375	0.344826537	0.609488908
ZSWIM8	ZSWIM8	23053	darkred	Innate_protein_processing	0.01129251	0.94711185	-0.105306651	0.535061319	0.134417288	0.427676009	0.680031075	0.128409053	0.448800102	0.696718092	0.118508055	0.484812943	0.723772611	0.006421317	0.969911675	0.988244041	-0.033037962	0.846083967	0.934004715	-0.054547327	0.748476311	0.886118572	-0.069802382	0.681424789	0.849457865	0.126258065	0.456497974	0.702630495	0.219993557	0.190759559	0.444437922	0.194079774	0.249729324	0.514280748	0.198146497	0.239750528	0.502947304	-0.06603051	0.697803967	0.858314862	-0.083837228	0.621780281	0.814437658	-0.36713888	0.025399368	0.136768218	0.166238831	0.325435607	0.591911182	0.10752289	0.526453817	0.753395709	0.222803553	0.185012719	0.437019297	0.108805137	0.521504872	0.749998984	-0.146928894	0.385513805	0.645219006	0.220796534	0.18910469	0.442387738
HNRNPH3	HNRNPH3	3189	darkred	Innate_protein_processing	0.163210843	0.334449216	0.104347079	0.53880907	-0.070672555	0.677666081	0.84731352	0.011566032	0.945832682	0.978115268	0.050383874	0.767121399	0.895712393	-0.037385196	0.826122868	0.924578915	-0.170996809	0.311580763	0.578620912	-0.150565471	0.373731434	0.635145192	-0.242423542	0.148272946	0.386492399	-0.06803868	0.68906626	0.853640328	0.168574109	0.318588293	0.585493801	-0.219626308	0.191519817	0.445450984	0.291401353	0.08013745	0.272138554	0.180163943	0.285952689	0.552740764	-0.14190663	0.40213765	0.659254582	-0.016982138	0.920534926	0.96749276	-0.168015251	0.320218658	0.58700136	0.389715713	0.017111007	0.106941209	-0.134054406	0.428935909	0.681079579	0.074318594	0.66200121	0.83831257	-0.340771744	0.039025353	0.177388869	0.045666004	0.788405709	0.906850074
KCTD20	KCTD20	222658	darkred	Innate_protein_processing	-0.156688978	0.354379903	-0.104217185	0.539317355	0.079703671	0.639122848	0.824911222	0.336909331	0.041445491	0.184044323	-0.18181633	0.281482579	0.548186673	0.477683724	0.002790779	0.033642804	0.317478778	0.055526791	0.219410771	0.041218272	0.808610927	0.916536148	-0.32566357	0.049190867	0.203989439	-0.103088368	0.54374415	0.764628985	0.167623834	0.321363645	0.588002487	-0.638217974	2.14011420735274e-05	0.001239694	0.243470215	0.146475168	0.383809477	0.366179181	0.025814727	0.13814633	0.028066196	0.869028371	0.94431071	-0.169059667	0.317175994	0.584197285	0.06713564	0.692990631	0.855641051	0.666026072	6.82364896181034e-06	0.000557398	-0.600952354	8.38882248286635e-05	0.00322951	0.365330255	0.026186809	0.139347692	-0.180651668	0.28462853	0.551420617	-0.189784159	0.260567092	0.526219412
TTC1	TTC1	7265	darkred	Innate_protein_processing	0.074895422	0.659535623	0.103803774	0.54093659	0.01588887	0.925636009	0.969948344	0.16767016	0.321227998	0.587910965	-0.254687279	0.128199416	0.356006279	0.112228584	0.508404936	0.74053837	0.078324074	0.644953884	0.828272162	0.293589637	0.077792718	0.267555322	-0.162180019	0.337552505	0.602988765	-0.141584139	0.403218956	0.660073554	0.200503516	0.234091739	0.496664571	-0.290677948	0.080924532	0.273712529	-0.195579033	0.246018698	0.510278412	0.058177881	0.732331319	0.877606182	-0.161236176	0.340409403	0.605529094	0.001817711	0.991480986	0.996744041	-0.060488574	0.722113919	0.872062126	0.373304316	0.022860818	0.127980928	-0.456114211	0.004550245	0.046032907	0.205466911	0.222473337	0.483122097	0.08457217	0.618717361	0.812808986	-0.320833972	0.052855143	0.213001199
C1orf162	C1orf162	128346	darkred	Innate_protein_processing	0.032598846	0.848105724	0.101748582	0.549020623	-0.111024219	0.512994583	0.743824606	0.017052621	0.920206167	0.967324185	0.008284005	0.961189535	0.98473226	0.141084538	0.404897396	0.661607707	-0.049107418	0.772864181	0.898699603	0.114759781	0.498826526	0.733743603	-0.220634263	0.189438298	0.442823211	-0.220639389	0.189427752	0.442820181	0.243144802	0.147032385	0.384580085	-0.459244213	0.004246772	0.043977256	0.134359719	0.427875746	0.680155936	0.334934766	0.042728868	0.187448764	-0.254900841	0.127868741	0.355484855	0.168244736	0.319548547	0.586339054	-0.080476889	0.635864023	0.823037277	0.367265788	0.025344859	0.136578311	-0.415303781	0.010585127	0.078824764	0.008148913	0.961821972	0.984941372	-0.088893703	0.600836356	0.801681778	-0.114602637	0.499418499	0.734155837
OST4	OST4	100128731	darkred	Innate_protein_processing	-0.007164842	0.96642961	-0.101660392	0.549368783	-0.192809531	0.252902256	0.517907467	-0.05790596	0.733536726	0.878216738	0.044127117	0.795381909	0.910258304	0.232675504	0.165796238	0.411275272	0.271357758	0.104248042	0.316547581	0.311269003	0.060754519	0.231352952	0.024699455	0.884626982	0.95139971	-0.391547134	0.016552291	0.104611869	0.228109166	0.174498151	0.423276954	-0.220701871	0.189299253	0.442642172	-0.190414986	0.258956339	0.524555287	0.167822552	0.320782028	0.587509544	0.207143633	0.218639258	0.478604649	0.065782553	0.698885535	0.858915382	0.275623434	0.098704489	0.306813864	0.335894087	0.042101398	0.185808412	-0.264026816	0.114323234	0.333510985	0.406360481	0.012571047	0.088088245	0.042994917	0.800524529	0.912605301	-0.082888566	0.625743165	0.816898914
FAM98B	FAM98B	283742	darkred	Innate_protein_processing	0.103783764	0.541015025	0.101632717	0.549478063	-0.320032658	0.053483675	0.214591664	-0.14613417	0.388117266	0.647412674	0.006065758	0.971577023	0.988889347	-0.130039129	0.443013716	0.692007454	-0.203155116	0.22783471	0.489502449	-0.14804271	0.381882244	0.642284149	-0.286449939	0.085645379	0.282943536	-0.109016063	0.520692983	0.749434042	0.105559563	0.534075632	0.758279591	-0.307422591	0.064183367	0.239181762	0.220243849	0.190242637	0.443813138	0.104688557	0.537473933	0.760613505	-0.194236055	0.249340795	0.513848769	0.13417417	0.428519868	0.680695375	-0.102415976	0.546389208	0.766499222	0.165682333	0.327080729	0.593540902	-0.200802623	0.233380164	0.495835818	-0.162013644	0.338055028	0.603307389	-0.099043838	0.559745725	0.775375351	0.012426417	0.941809836	0.976466557
GPR52	GPR52	9293	darkred	Innate_protein_processing	0.153105163	0.365630841	0.10131209	0.550744857	-0.166406665	0.324940465	0.591416445	-0.104400557	0.538599871	0.761385259	0.296640551	0.074613263	0.261093012	0.086377942	0.611218629	0.808145015	-0.106878857	0.528948141	0.754868275	0.434120665	0.007262186	0.061982552	0.076423028	0.653023164	0.833000779	-0.380005776	0.020344273	0.118949983	0.611735748	5.75092191084751e-05	0.002483331	-0.012599355	0.941001405	0.976153614	-0.104700809	0.537426062	0.760590688	0.154762842	0.360400519	0.623439225	-0.22805188	0.17460935	0.423425341	-0.193306213	0.251658414	0.516542882	0.295947277	0.075326678	0.262571568	0.268882224	0.10757184	0.322249646	-0.089375358	0.598857343	0.800444307	0.362864957	0.027292541	0.142915154	0.142754306	0.399303347	0.656839128	0.045647296	0.788490419	0.906858804
CALCOCO2	CALCOCO2	10241	darkred	Innate_protein_processing	-0.103169248	0.543426395	-0.10124495	0.551010299	0.274913359	0.099611322	0.308385872	0.258862462	0.121849089	0.345891137	0.079484165	0.640049205	0.825431479	0.36306477	0.02720151	0.142631911	0.216998028	0.197022992	0.452405808	-0.155453031	0.35823614	0.621425937	-0.284132737	0.08832145	0.287994154	0.08515654	0.616286473	0.811282874	0.335578633	0.042306902	0.186371154	-0.135684541	0.423292392	0.676677891	0.385092911	0.018592041	0.112629515	0.211809648	0.208209471	0.466139261	0.036724679	0.829149156	0.926045906	-0.014639905	0.931467128	0.97223171	0.255507924	0.126932212	0.353908101	0.419469662	0.009755309	0.074900526	0.040792744	0.810550656	0.917455288	0.121768457	0.472791403	0.714993838	-0.308857404	0.062886887	0.236246644	0.335365156	0.042446432	0.186733292
GLUL	GLUL	2752	darkred	Innate_protein_processing	-0.086348518	0.611340507	-0.10115702	0.55135803	0.164904491	0.329388829	0.595706876	0.267314959	0.109717245	0.325850407	-0.165510282	0.327590392	0.593962745	0.290073952	0.081586279	0.275101801	0.194148048	0.249559538	0.514041581	-0.107178901	0.527785362	0.754207736	-0.550742412	0.000412235	0.009487453	-0.020144554	0.905797703	0.961002406	0.323595951	0.050733815	0.207862247	-0.488584466	0.002153513	0.028427072	0.343833627	0.037189476	0.17223268	0.328793366	0.046927132	0.198483568	-0.025811542	0.879469493	0.949100352	-0.039475945	0.816560168	0.920160975	0.060513095	0.722005743	0.87201041	0.69466986	1.84357694952475e-06	0.000214484	-0.370021689	0.024184807	0.132600238	0.121343069	0.474350906	0.716184186	-0.437559433	0.006763627	0.059251851	0.043015999	0.800428693	0.912578509
C6orf62	C6orf62	81688	darkred	Innate_protein_processing	0.140351034	0.407368874	0.101052953	0.551769707	-0.016640921	0.922126688	0.968223248	0.108947094	0.520958386	0.749632528	0.051594326	0.761686835	0.893066266	0.409396348	0.011864251	0.08484773	0.234479225	0.162446461	0.40693411	0.270063109	0.105976444	0.319609416	-0.244104154	0.14539409	0.382203908	-0.501811105	0.001554268	0.022933274	0.541500103	0.000538001	0.01131471	-0.561919265	0.000295623	0.007585563	0.020378117	0.904710438	0.960516745	0.379890589	0.020385489	0.119102195	0.005762813	0.972996033	0.989386038	0.084528857	0.618897699	0.812904384	0.234692916	0.162052863	0.406380891	0.859361246	9.86883100197099e-12	1.96065693221769e-08	-0.632552363	2.66463024417727e-05	0.001443644	0.475057005	0.002966957	0.035001678	-0.462629448	0.003938454	0.041872686	-0.094363512	0.578530743	0.787644807
EIF1AY	EIF1AY	9086	darkred	Innate_protein_processing	0.19165502	0.255809306	0.100968702	0.552103102	-0.135586624	0.423630204	0.676973036	-0.050593903	0.766177636	0.895291599	0.172158853	0.308254381	0.575210142	0.313429981	0.058892797	0.227088082	0.11088931	0.513509982	0.744209652	0.37954667	0.020508966	0.119583249	-0.066538522	0.695589889	0.857120899	-0.675229972	4.55156817628588e-06	0.000419484	0.610154213	6.08358625561972e-05	0.002581732	-0.306669439	0.064872302	0.240691628	-0.198485176	0.238931795	0.502027675	0.232160138	0.166762413	0.412552464	-0.089552064	0.598132007	0.799958384	-0.02710054	0.873497677	0.946317304	0.361666184	0.02784397	0.144673641	0.60309672	7.79053073798191e-05	0.003068997	-0.40958439	0.011821603	0.084650375	0.587695397	0.000131026	0.004371763	-0.213803882	0.203858826	0.46074149	-0.046978499	0.782468581	0.903899252
PHF23	PHF23	79142	darkred	Innate_protein_processing	0.052176904	0.759075219	-0.100818149	0.552699098	0.059914732	0.724646986	0.873288281	0.050705223	0.765677558	0.895104569	0.012109574	0.943291119	0.977192561	0.202701385	0.228897221	0.490647128	0.059118447	0.728166741	0.875234567	0.074569224	0.660929491	0.837611432	-0.168084808	0.320015455	0.586811819	-0.141741934	0.402689663	0.659697477	0.193780415	0.250474683	0.515126802	-0.203885717	0.226130917	0.487407149	0.050499332	0.766602548	0.895459398	0.226914904	0.176826837	0.426358301	-0.107830144	0.525265857	0.752649089	-0.082008512	0.62942872	0.818953831	0.171484533	0.310181896	0.577212318	0.328228146	0.047329625	0.199491242	-0.178259506	0.291161246	0.558120559	0.176318964	0.296530901	0.56354072	-0.164974351	0.329181121	0.595526902	0.061336797	0.718375013	0.870004806
GJD3	GJD3	125111	darkred	Innate_protein_processing	0.139725302	0.409484002	0.100047607	0.555754164	-0.166756165	0.323910886	0.590418414	0.103995447	0.540185562	0.76240911	-0.005003409	0.97655347	0.990712548	-0.008604228	0.959690491	0.984054104	0.264183262	0.114100842	0.33313267	0.241953095	0.149086221	0.387682619	0.295277537	0.07602092	0.263949484	0.126663094	0.455043073	0.701488809	-0.001284028	0.993982129	0.997707624	0.281748681	0.091141536	0.293286454	-0.16816613	0.319777984	0.586555144	-0.229980876	0.170892697	0.418155807	0.322802201	0.051336345	0.209323087	0.049348518	0.77177855	0.898179304	0.125895346	0.457803017	0.703572319	0.051568151	0.761804237	0.893113776	0.104005205	0.54014734	0.762396724	0.36093257	0.028185936	0.145770029	0.127696524	0.451342236	0.698727381	-0.026721556	0.875252779	0.947282103
POLE4	POLE4	56655	darkred	Innate_protein_processing	0.092726831	0.585165929	0.098480403	0.561992076	-0.218418019	0.194036182	0.448657619	0.101170341	0.551305342	0.76987885	0.06480771	0.703143383	0.86139826	0.101999629	0.548030088	0.767572427	-0.00386462	0.981888954	0.992847518	0.34373521	0.037247372	0.172397685	0.186976355	0.267816831	0.533933002	-0.127606236	0.451664916	0.698948783	0.239318786	0.153700466	0.394494761	-0.066726652	0.694770586	0.856690771	-0.265328717	0.112482454	0.330485076	-0.110001598	0.51690777	0.746794667	-0.199182582	0.237251814	0.500212257	-0.116711058	0.491505755	0.728483871	0.166736816	0.323967832	0.590484928	0.148902753	0.379091887	0.639749707	-0.244807469	0.144201553	0.380334494	0.399766218	0.014229814	0.095347012	0.094811107	0.57672208	0.786564964	-0.213884832	0.203683573	0.460503747
CDCP1	CDCP1	64866	darkred	Innate_protein_processing	-0.045533831	0.789004258	0.097872145	0.564421798	-0.027723544	0.870613801	0.945072358	0.098205527	0.563089483	0.777522907	-0.25507835	0.127594372	0.355038766	0.018038198	0.915610419	0.965418868	0.045224235	0.790406736	0.907787482	-0.003033159	0.985785042	0.994321972	-0.1495683	0.376940817	0.637909887	0.024097693	0.88741972	0.95263884	0.040974548	0.809721785	0.917110292	-0.178115993	0.291556206	0.558548607	-0.059779562	0.725244079	0.873621232	-0.036290663	0.831139009	0.9270099	-0.031224979	0.854437345	0.937906291	0.222968987	0.184678245	0.436536737	-0.032403435	0.849005736	0.935449982	0.13406986	0.428882212	0.68102961	-0.220471402	0.189773536	0.443203168	0.041918621	0.805420902	0.91510459	0.020938626	0.902101909	0.959454044	-0.175082864	0.299984118	0.566917411
RBM6	RBM6	10180	darkred	Innate_protein_processing	-0.06793632	0.689510687	-0.097140014	0.567352729	0.21128319	0.209368658	0.467573134	0.457380289	0.004425302	0.0452	-0.107948802	0.524807432	0.752354758	0.456087495	0.004552914	0.046045306	0.448491366	0.005369003	0.051123014	0.191338265	0.256610758	0.521972902	-0.07481431	0.659882115	0.837124757	0.027593985	0.871213396	0.945334328	0.302022006	0.069253453	0.250045262	-0.173258491	0.305127408	0.572011626	-0.060010542	0.724223858	0.873107808	0.093542241	0.581855989	0.78968612	0.155994222	0.35654449	0.619891931	-0.304186218	0.067185196	0.245672108	0.303437082	0.067895543	0.247283923	0.510912105	0.001232394	0.019667303	-0.308947448	0.062806219	0.236052547	0.537386026	0.00060422	0.012245344	-0.325708607	0.049157682	0.20391066	-0.089061462	0.60014675	0.801298124
VAMP3	VAMP3	9341	darkred	Innate_protein_processing	-0.164423565	0.33082092	-0.096857008	0.568487552	0.340973002	0.038902463	0.17701599	0.300659688	0.0705808	0.252814203	-0.335468786	0.042378652	0.186562702	0.233696896	0.163893313	0.408816723	0.130569616	0.441139448	0.690558885	-0.262590533	0.116380224	0.336882926	-0.481694152	0.002539406	0.031624916	0.049561944	0.770817882	0.897703988	0.058885795	0.729196153	0.875745169	-0.483015185	0.002461056	0.030989299	0.336875403	0.041467276	0.184107645	0.272647773	0.102547207	0.313664876	-0.074436517	0.661496878	0.838010285	0.153809961	0.363401544	0.626082294	-0.254901349	0.127867954	0.355484855	0.580243053	0.000166944	0.005170412	-0.401435881	0.013793285	0.093534018	0.174367653	0.301993818	0.568818589	-0.325137259	0.049580004	0.204991961	-0.069340766	0.683421822	0.85049105
IARS1	IARS1	3376	darkred	Innate_protein_processing	-0.146899785	0.385608982	-0.096729731	0.568998254	0.103540493	0.541969014	0.76352961	0.232218333	0.166653111	0.412392484	-0.07030209	0.679265372	0.84821694	0.514934583	0.00110998	0.018369481	0.420707994	0.009519594	0.073734102	-0.213164016	0.205247815	0.462470363	-0.495891703	0.001801368	0.025232405	-0.204837222	0.223925035	0.484829823	0.228539722	0.173664007	0.422161778	-0.65919044	9.13603094289619e-06	0.000684078	0.352210123	0.032523579	0.158943816	0.449708352	0.005230331	0.050272584	0.197112774	0.242261166	0.505936774	0.008085134	0.962120565	0.985062195	0.086931016	0.608929638	0.806659416	0.702777741	1.23835696505804e-06	0.000161583	-0.471580843	0.003214973	0.036892905	0.156416262	0.355228632	0.618814372	-0.665746121	6.90670362692174e-06	0.000562583	0.064765605	0.703327487	0.861481016
DESI2	DESI2	51029	darkred	Innate_protein_processing	0.088517176	0.602385388	0.096442688	0.570150795	-0.130158188	0.442592689	0.69173296	0.218160966	0.194574497	0.44937617	-0.177058224	0.294477882	0.561453858	0.068448584	0.687287557	0.852599151	0.090290385	0.595105512	0.797927853	-0.205773888	0.221767968	0.48235153	-0.327016381	0.048201879	0.201630303	0.084952147	0.617136262	0.811781924	0.163381994	0.333935673	0.599866392	-0.274917732	0.099605717	0.308385681	0.273161344	0.101875989	0.312437089	0.037205089	0.82694782	0.924944127	0.002672524	0.987475021	0.995061024	0.010818179	0.949330447	0.979501621	-0.15337463	0.364777547	0.627354718	0.450963385	0.005090574	0.049417973	-0.222901608	0.184814419	0.436728127	0.17768537	0.292743377	0.559745956	-0.332540976	0.044327606	0.191733015	-0.026586977	0.875876164	0.947540557
PYCR2	PYCR2	29920	darkred	Innate_protein_processing	0.190098168	0.259764476	0.096368174	0.570450158	0.102134628	0.547497782	0.767150676	0.194806288	0.247926578	0.512350567	-0.019718224	0.907782749	0.961854042	0.242039408	0.148936766	0.387480932	0.25529466	0.127260623	0.354464036	0.560999004	0.000303964	0.007734381	0.186887151	0.268049307	0.534124809	-0.278878761	0.094627595	0.299569071	0.315173481	0.057423994	0.223735464	0.037106565	0.827399175	0.92513645	-0.437628817	0.006753878	0.059195969	0.020015476	0.906398647	0.961188575	0.056241798	0.740927437	0.882021141	-0.187832196	0.265593151	0.531700121	0.337538114	0.041043426	0.182940513	0.404109793	0.013117764	0.090563101	-0.276542627	0.097539969	0.304790314	0.640572729	1.95121491223232e-05	0.00116148	0.064360322	0.705100444	0.862472504	-0.217048644	0.196915975	0.452288612
SMG5	SMG5	23381	darkred	Innate_protein_processing	0.049019436	0.773260455	0.095803112	0.572722653	0.038786639	0.819710114	0.921687115	0.028420246	0.867390733	0.943552126	0.178936264	0.289303399	0.556269988	0.17495078	0.30035462	0.567214188	-0.046100786	0.786437631	0.905862578	-0.132515645	0.434301257	0.685301041	-0.231400708	0.168193508	0.414534946	-0.177980875	0.291928374	0.558927727	0.291632391	0.079887332	0.271668282	-0.3288908	0.046858028	0.198304761	0.263962258	0.1144151	0.333662341	0.29422102	0.077126226	0.266236401	-0.178073565	0.291673037	0.558671246	-0.129004111	0.446683046	0.695001475	-0.087049535	0.608439604	0.806325504	0.395398594	0.015427165	0.10023124	-0.236000816	0.159658839	0.403056411	0.049782036	0.769827567	0.897166482	-0.419104803	0.0098257	0.075222201	0.091703821	0.589330355	0.794272244
DNAJC8	DNAJC8	22826	darkred	Innate_protein_processing	0.067671821	0.690659573	0.095719761	0.573058209	-0.130453551	0.441549147	0.690927825	0.148860504	0.379228679	0.63985951	-0.124449887	0.463023521	0.707615306	0.239450718	0.153466934	0.394129986	0.142866468	0.398929185	0.656507508	0.356494458	0.030329264	0.152379651	-0.055451029	0.744447394	0.88396892	-0.257287164	0.124216837	0.34959187	0.247120866	0.140329553	0.374568203	-0.348830591	0.034344768	0.164214593	-0.201199346	0.232438625	0.494782217	0.156777144	0.354105779	0.617773525	-0.101928315	0.548311378	0.76778492	0.021229048	0.900750723	0.958738267	0.15261512	0.367185662	0.629523453	0.410352046	0.011648845	0.083863643	-0.481732256	0.002537116	0.031607046	0.373100381	0.022941279	0.128253966	0.104446461	0.538420335	0.761272897	-0.301463144	0.069795577	0.25119106
HIVEP2	HIVEP2	3097	darkred	Innate_protein_processing	0.040550651	0.811654713	0.095370847	0.574463851	-0.059879027	0.724804693	0.873392865	-0.042334528	0.803527949	0.914301467	0.108446904	0.522885194	0.750957496	0.267445696	0.109537054	0.325554449	0.074397246	0.661664815	0.838075811	0.184783095	0.273571163	0.539939459	-0.138222385	0.414589679	0.669778774	-0.411407322	0.011414857	0.082754835	0.248332783	0.138331922	0.371725599	-0.405319481	0.012821471	0.089233936	-0.119119235	0.482547453	0.722157236	0.379395929	0.020563283	0.119760941	-0.131226912	0.438823191	0.688781319	0.219129498	0.192551672	0.446780995	0.111095202	0.512723507	0.743652462	0.389054031	0.017316719	0.107760878	-0.432324533	0.0075349	0.063527529	0.209823454	0.212606147	0.47132431	-0.099067093	0.559653098	0.775293885	-0.075043377	0.658903773	0.836532772
IL1R1	IL1R1	3554	darkred	Innate_protein_processing	-0.109809033	0.517646296	-0.094816436	0.57670056	0.181464669	0.282430087	0.549132828	0.169456078	0.316025907	0.583054501	-0.096169161	0.571250057	0.782869281	0.191925325	0.255126696	0.520276435	0.043467916	0.79837508	0.911655601	0.187060159	0.26759855	0.533695243	-0.131657632	0.437309002	0.687673318	-0.180258433	0.285695841	0.552507748	0.354073417	0.031553791	0.156037884	-0.286174253	0.085960436	0.283520939	-0.17440773	0.301880978	0.568711561	0.203184815	0.227765281	0.48940487	-0.161607877	0.339282546	0.604487345	-0.175703714	0.298246493	0.565248116	0.046358992	0.78526946	0.905266821	0.394311833	0.015737921	0.101386236	-0.393825849	0.01587858	0.10193024	0.15967877	0.345155766	0.609787522	-0.01357448	0.936444136	0.97421711	-0.179374767	0.2881037	0.554913857
SNU13	SNU13	4809	darkred	Innate_protein_processing	-0.133157539	0.43205861	-0.094650058	0.57737256	0.041531292	0.807184772	0.915907648	0.120151078	0.478735189	0.719369396	-0.021522597	0.899385265	0.958113966	0.576278623	0.000189457	0.005634276	0.407005542	0.012417958	0.087403775	-0.176596041	0.295760353	0.56276493	-0.421745876	0.009325792	0.072766775	-0.261583509	0.117838942	0.339358733	0.005417729	0.97461252	0.990070167	-0.705132296	1.10049776059907e-06	0.000147819	0.343741647	0.037243583	0.172384509	0.581042757	0.000162706	0.005074991	0.162142944	0.337664448	0.603076299	0.158885302	0.347589382	0.611926486	0.204915181	0.223744956	0.484618955	0.513335865	0.001157282	0.018884128	-0.451103364	0.005075188	0.049329569	0.096635279	0.569377383	0.781690796	-0.376167886	0.02175555	0.124050268	0.079015617	0.642028355	0.826545849
CHST15	CHST15	51363	darkred	Innate_protein_processing	-0.042081254	0.804680565	-0.094227044	0.579082698	-0.073791253	0.664258344	0.839551085	0.26992476	0.106162422	0.319907944	-0.298989226	0.072235521	0.256321109	0.151659774	0.370228112	0.632187218	0.416251247	0.010391307	0.07791974	-0.018756279	0.912263697	0.963826739	-0.172559038	0.307114062	0.574031243	-0.025571811	0.880580878	0.949540969	0.057533075	0.735190721	0.879116505	-0.200746325	0.233513984	0.495968913	-0.033504625	0.843936439	0.933070456	-0.07159765	0.673678537	0.8450627	0.446961703	0.005547797	0.052242863	-0.103487943	0.542175193	0.763682238	0.050026407	0.768728423	0.896559608	0.463674794	0.003847261	0.041243174	-0.259059621	0.121555141	0.345427248	0.364337931	0.026627348	0.140799911	-0.345325655	0.036320694	0.169771322	-0.176199713	0.296862932	0.563861063
DYNLL2	DYNLL2	140735	darkred	Innate_protein_processing	-0.108717366	0.5218429	-0.094157218	0.579365205	0.010252721	0.951975757	0.980621114	0.103841014	0.540790637	0.762769534	0.014730193	0.931045473	0.972128911	0.430269288	0.007857681	0.065272519	0.317341246	0.055638557	0.219683984	-0.238852305	0.154528255	0.395712499	-0.510156156	0.001256685	0.019923056	-0.212988457	0.205630056	0.462901036	0.092996148	0.584071782	0.791104309	-0.533415437	0.000674906	0.013163319	0.338739328	0.040284115	0.180872308	0.472593509	0.003140924	0.036326748	0.12205634	0.471737538	0.714264399	-0.234767369	0.16191589	0.406197026	0.199382163	0.236772517	0.49967642	0.443002359	0.006034619	0.055057515	-0.238422823	0.155293246	0.396839899	0.000469511	0.997799519	0.999151289	-0.358226607	0.029477346	0.149697665	0.155400716	0.358399923	0.621572199
BTF3L4	BTF3L4	91408	darkred	Innate_protein_processing	-0.174405534	0.301887161	-0.093814205	0.580753889	0.184561468	0.274157095	0.540500397	0.222021958	0.186598744	0.439069846	0.044054394	0.795711973	0.910418178	0.298953606	0.072271134	0.256383102	0.207256632	0.218382513	0.478301651	-0.192866165	0.252760222	0.517756877	-0.294063858	0.07729171	0.266557946	0.036000116	0.832471672	0.927530058	0.244886939	0.144067256	0.380156867	-0.133659712	0.430308602	0.682122329	0.320429083	0.053171987	0.213845207	0.25196519	0.132470104	0.362706473	0.047583438	0.779736163	0.902483717	-0.197446891	0.241447759	0.504935452	0.144322935	0.39408889	0.652365478	0.285880442	0.086297192	0.284106606	0.065154563	0.701627393	0.860449561	0.097594332	0.565533141	0.778980393	-0.219114878	0.192582096	0.446814685	0.200299725	0.234577398	0.497142353
PTDSS1	PTDSS1	9791	darkred	Innate_protein_processing	0.110871359	0.513578582	0.093524497	0.581927926	-0.022001677	0.897157416	0.957051764	0.134237943	0.428298423	0.680527725	0.097126769	0.56740582	0.780242657	0.284653404	0.087714603	0.28680255	0.141569204	0.403269073	0.660119974	0.031136952	0.854843338	0.938058423	-0.158407861	0.349058742	0.613336023	-0.057307782	0.736190615	0.879613624	0.326435076	0.048624873	0.202659128	-0.322803259	0.051335539	0.209323087	0.205534267	0.222318437	0.482913542	0.276251129	0.097908124	0.305431599	0.007291759	0.965835292	0.98663981	-0.309164102	0.062612462	0.235557036	0.178257789	0.29116597	0.558120559	0.424352	0.008853929	0.070429596	-0.231130315	0.168705168	0.415234256	0.120923645	0.475891187	0.71740439	-0.19472618	0.248124927	0.512553105	0.096545436	0.569738117	0.781899858
OSBP	OSBP	5007	darkred	Innate_protein_processing	0.080313849	0.63655062	-0.092960541	0.58421639	-0.222727885	0.185165847	0.437193384	-0.058905944	0.729106984	0.875734042	0.063278955	0.709838487	0.865141383	0.038868909	0.819334014	0.92146855	0.163689	0.333015717	0.598974949	-0.074984965	0.659153199	0.836675985	-0.184120001	0.275326677	0.541712228	-0.044565451	0.793393199	0.909255635	0.17228613	0.307891417	0.574802339	-0.071876374	0.672478831	0.844399197	0.189958703	0.260120751	0.525756639	0.094856744	0.576537811	0.786458764	0.275368227	0.099029684	0.307403158	-0.035044083	0.836859981	0.929635383	0.051707105	0.76118106	0.892773549	0.302859832	0.068446922	0.248424743	0.064772187	0.703298705	0.861470235	0.054289691	0.749626123	0.886752226	-0.18306696	0.278129634	0.544687552	0.251293651	0.1335397	0.364474551
MGST2	MGST2	4258	darkred	Innate_protein_processing	-0.097814009	0.564654279	-0.092808493	0.584834065	0.264103347	0.114214402	0.333326451	0.191998826	0.254941294	0.520118524	0.008362856	0.960820401	0.984568794	0.080157385	0.637209802	0.823801629	0.057612316	0.734839136	0.878924032	-0.330634862	0.045634865	0.195094269	-0.324064765	0.050380611	0.206985014	0.208452185	0.215678772	0.475036908	0.085786577	0.613670116	0.809599446	0.024973362	0.883356248	0.950785975	0.237598023	0.156770079	0.398869085	0.111245964	0.512148002	0.743247221	-0.011614284	0.945607034	0.978005596	-0.230043912	0.170772209	0.417995405	0.024225341	0.886827199	0.9523805	0.153500709	0.364378713	0.627006425	0.17741853	0.293480577	0.560448702	-0.077780602	0.647256705	0.829613942	-0.398749056	0.014501416	0.096435053	0.292944947	0.078477878	0.268946416
IER2	IER2	9592	darkred	Innate_protein_processing	-0.043087296	0.800104615	-0.092547663	0.585894333	0.054886468	0.746963563	0.885266322	0.143053994	0.398304066	0.656025453	-0.092601609	0.585674974	0.792112826	0.411813942	0.011325767	0.082330449	0.266075837	0.111436229	0.32871032	0.304283967	0.067092941	0.245511746	-0.124563123	0.462613411	0.707321494	-0.453988725	0.004766873	0.047423086	0.210119029	0.211947827	0.470478627	-0.511275576	0.001220863	0.019550434	-0.129026732	0.446602675	0.694928978	0.384478621	0.018796683	0.113433119	-0.004500392	0.978910106	0.99168075	0.219699973	0.191367148	0.445248404	0.160154961	0.343700259	0.60853882	0.547733978	0.000449939	0.010051739	-0.607928169	6.58133153762137e-05	0.002728073	0.416836542	0.01027309	0.077344907	-0.185893974	0.270646592	0.536877833	-0.265783446	0.111844799	0.329397193
RANBP9	RANBP9	10048	darkred	Innate_protein_processing	-0.101722118	0.549125087	-0.092475426	0.586188125	0.101125266	0.551483627	0.770009037	0.127088668	0.453517065	0.700365363	0.072492844	0.669828207	0.842839037	0.228768649	0.173221653	0.421478543	0.202364056	0.229689336	0.491526439	-0.243875194	0.145783867	0.382781231	-0.257045019	0.124583815	0.350204536	0.083501524	0.623181437	0.815310637	0.094737947	0.577017533	0.786764678	-0.184990409	0.273023812	0.539342844	0.451887563	0.004989733	0.048812404	0.179523633	0.287697148	0.554479675	0.205960242	0.221340515	0.481847328	0.217550279	0.195857584	0.450949082	0.067060526	0.693317413	0.855837149	0.356790609	0.030182192	0.151918072	-0.016715462	0.921778932	0.968058658	0.059002904	0.728677925	0.875499962	-0.534466888	0.000655507	0.012916417	0.26837817	0.108258337	0.323436608
ARL6IP5	ARL6IP5	10550	darkred	Innate_protein_processing	-0.161744738	0.338868213	-0.092242811	0.587134625	0.198830862	0.238098073	0.501142871	0.211016234	0.209958162	0.468212051	0.035314705	0.835617293	0.929078176	0.710179773	8.51197291449589e-07	0.000122404	0.429274525	0.008018116	0.066184444	-0.22842122	0.173893304	0.422492968	-0.626031817	3.41103849018085e-05	0.001715132	-0.396424933	0.015138443	0.099066964	0.269491517	0.106746419	0.320906624	-0.767924592	2.90253681170012e-08	9.82835436108404e-06	0.481925019	0.002525558	0.031515707	0.763055755	4.00077580167895e-08	1.23803911470615e-05	0.120227405	0.478453815	0.7191847	0.047676915	0.779314173	0.902246078	0.351605263	0.032843588	0.159870157	0.790003659	6.10951744423824e-09	3.10517124327001e-06	-0.437582067	0.006760445	0.059235467	0.272679273	0.10250594	0.313608364	-0.587939636	0.000129977	0.004346632	0.202468788	0.229443206	0.491239479
AGPS	AGPS	8540	darkred	Innate_protein_processing	0.066798563	0.694457508	0.090990308	0.592242608	0.140851481	0.405681731	0.662228103	0.270052554	0.105990624	0.31963367	-0.159809858	0.344754712	0.609436905	0.204378111	0.224987551	0.486102011	0.016845206	0.921173674	0.967774229	-0.068927593	0.685211077	0.851441238	-0.34876721	0.034379703	0.164319565	-0.125690605	0.458540543	0.704136325	0.084572332	0.618716688	0.812808986	-0.421376631	0.009394351	0.073100534	0.17044168	0.313177794	0.580353541	0.240564259	0.15150613	0.391420519	-0.198659283	0.238511639	0.501564457	-0.010644395	0.950143385	0.97982786	-0.143190334	0.397849931	0.655648981	0.589085074	0.000125156	0.004241355	-0.451073341	0.005078484	0.049348454	0.264714769	0.113347721	0.331883723	-0.4233877	0.009026091	0.071301468	-0.197108037	0.242272711	0.505941332
FAM241A	FAM241A	132720	darkred	Innate_protein_processing	0.036915633	0.828274011	0.090229542	0.595354666	-0.002002457	0.990615177	0.996444516	-0.017523089	0.918012044	0.966408583	-0.074670075	0.660498426	0.837463084	-0.017020861	0.920354308	0.967412356	-0.148185719	0.381417426	0.641877952	0.122219749	0.471139888	0.713779691	-0.116031975	0.494047252	0.730363862	-0.157279059	0.352547686	0.616381264	0.050970817	0.764484814	0.894468746	-0.301357922	0.06989802	0.251385157	-0.027038882	0.87378318	0.946476807	0.112229986	0.508399606	0.74053837	-0.280225075	0.092979735	0.29667799	0.043005182	0.800477863	0.912585201	-0.214537534	0.20227432	0.458867804	0.213578165	0.204348053	0.461343071	-0.410297992	0.011660939	0.083920354	0.028631781	0.866412544	0.943154616	0.102011541	0.547983108	0.767534571	-0.251216379	0.133663183	0.364705836
IFRD1	IFRD1	3475	darkred	Innate_protein_processing	0.088613446	0.601989169	0.089231874	0.599446591	-0.03346836	0.844103287	0.933143262	0.037067866	0.827576474	0.9252159	-0.086224114	0.611855921	0.808466995	-0.036702411	0.829251225	0.926115696	0.082379719	0.627873071	0.818211525	0.28032931	0.092853078	0.296399375	0.049828549	0.769618326	0.897085745	-0.076080782	0.654480045	0.833816712	0.130598955	0.441035918	0.690484954	0.05535351	0.74488184	0.88424624	-0.33110899	0.04530683	0.194285852	0.045741416	0.788064256	0.906670979	0.077393951	0.648897008	0.830560945	-0.07725333	0.649493974	0.830872841	0.030936049	0.855770069	0.938421537	0.165598079	0.327330251	0.593765021	-0.103093045	0.543725774	0.764628985	0.235777905	0.160065042	0.403656667	0.182659939	0.279217993	0.545832455	-0.167292803	0.322333982	0.588874129
GAPVD1	GAPVD1	26130	darkred	Innate_protein_processing	0.156957223	0.353546283	0.088896447	0.600825074	-0.053041518	0.755204128	0.889713546	0.100350322	0.554553011	0.77202794	0.260350452	0.119643711	0.342366696	0.172220085	0.308079729	0.575033556	0.032299485	0.849484581	0.935645726	-0.082364279	0.627937745	0.818234246	-0.098105805	0.563487855	0.777744091	-0.059644301	0.725841729	0.873959326	0.435280078	0.007090682	0.061081999	0.01007373	0.95281322	0.981018936	0.150699051	0.37330274	0.634833549	0.022966848	0.892671486	0.955003261	-0.079766589	0.638857421	0.824774383	-0.193180954	0.251971716	0.516864423	0.291735897	0.079775476	0.271469366	0.275627002	0.098699948	0.306806648	0.075671974	0.656221921	0.834936162	0.189011772	0.262548314	0.528339781	-0.416463443	0.010348315	0.07768969	0.2785006	0.095094459	0.300454774
RNF13	RNF13	105375378, 11342	darkred	Innate_protein_processing	0.193657185	0.250781939	0.088857199	0.600986458	-0.088803974	0.601205345	0.801922398	-0.013008264	0.939090126	0.975308883	0.085573577	0.614554117	0.810197983	0.120771691	0.476449865	0.71778232	0.145175748	0.391270577	0.650045273	0.16424691	0.331347926	0.597479998	-0.159423055	0.345938924	0.610436713	-0.178977256	0.289191114	0.556145989	0.143417542	0.397093784	0.654971462	-0.23452082	0.162369793	0.406807482	-0.056716251	0.738817976	0.880907262	0.240017409	0.152466772	0.392836621	0.062867953	0.711642136	0.866145481	-0.068727012	0.686080309	0.852001613	-0.014079523	0.934084582	0.97324382	0.349557973	0.033945916	0.162997353	-0.269089328	0.107290732	0.321780152	-0.003187681	0.985060948	0.994015593	-0.267871244	0.108952084	0.32459899	0.009455522	0.955706054	0.982287751
ARHGEF2	ARHGEF2	9181	darkred	Innate_protein_processing	0.186787216	0.268309905	0.088271383	0.603397504	-0.035022718	0.836958106	0.929677937	0.008190021	0.961629519	0.984851768	0.088127818	0.603989011	0.803643311	0.276530259	0.097555568	0.304824328	0.112567995	0.507115227	0.73975704	0.451627631	0.005017919	0.049002897	0.00111245	0.994786254	0.998065557	-0.477216541	0.002821429	0.033881248	0.419662872	0.009718207	0.074728775	-0.314197295	0.058242745	0.225644299	-0.23120626	0.168561347	0.415046118	0.2444248	0.144849512	0.381345494	-0.11927347	0.481976613	0.721807403	0.151806648	0.369759397	0.63184494	0.233652682	0.16397536	0.408907082	0.521744889	0.000927067	0.016296272	-0.493037526	0.001932384	0.026431964	0.399054997	0.014419268	0.09608636	-0.192361213	0.254028492	0.519077345	-0.167462628	0.321835954	0.588481818
VIRMA	VIRMA	25962	darkred	Innate_protein_processing	-0.06182641	0.716219756	-0.088101381	0.604097961	0.038027475	0.823182509	0.923272052	-0.026963313	0.874133116	0.946656559	0.054268293	0.749721645	0.886804397	0.061283907	0.71860796	0.870088033	-0.167522257	0.3216612	0.588345005	-0.346900961	0.035421444	0.167251227	-0.450809153	0.005107573	0.049533163	-0.053965117	0.751075434	0.887452109	0.194820262	0.247891989	0.512332951	-0.378624053	0.020843297	0.120816495	0.400368425	0.014071044	0.094687833	0.27823239	0.095426649	0.30105577	-0.250943103	0.134100569	0.365311612	-0.101039466	0.551823069	0.770197714	-0.094549638	0.577778325	0.787179683	0.232640152	0.165862386	0.411392021	-0.102263767	0.546988814	0.766783472	-0.296933492	0.074313402	0.260499691	-0.354445713	0.031362894	0.155477258	0.253013131	0.130813689	0.360115578
GLIPR2	GLIPR2	152007	darkred	Innate_protein_processing	-0.022974259	0.892637054	0.088011824	0.6044671	-0.033203779	0.845320772	0.933663292	0.077251264	0.649502747	0.830875847	0.254471034	0.128534892	0.356524565	0.506106363	0.00139415	0.021363976	0.147923713	0.382269269	0.64266188	-0.184612827	0.27402124	0.540373602	-0.443630813	0.005954975	0.054615053	-0.342494797	0.037983382	0.174457185	0.414484777	0.010755136	0.079668818	-0.655992058	1.04464617842719e-05	0.000749445	0.470806087	0.003272649	0.037303235	0.594784801	0.000103479	0.003716521	-0.06509548	0.701885548	0.860607198	0.071741542	0.673059086	0.844696693	0.172494237	0.30729853	0.574205023	0.675915077	4.41391799248915e-06	0.000410748	-0.407512774	0.01229869	0.086869197	0.203436679	0.227177061	0.48863609	-0.627015069	3.28753027578672e-05	0.001670544	0.25108947	0.133866173	0.364999778
CFH	CFH	3075	darkred	Innate_protein_processing	-0.02538486	0.881447734	-0.087427015	0.606879972	0.395644542	0.015357558	0.099950085	0.186840163	0.268171815	0.534270158	0.084337437	0.619694941	0.813319743	0.324573242	0.049999756	0.206045795	0.234144636	0.163064123	0.407814097	-0.003223601	0.984892629	0.993961624	-0.193381364	0.251470569	0.516358064	-0.107205874	0.527680893	0.754133849	0.248206377	0.138539297	0.371958008	-0.010432666	0.951133889	0.980260253	0.197058875	0.242392554	0.506058732	0.296118315	0.075150178	0.262193031	0.131180411	0.438986838	0.688929503	-0.149044372	0.378633565	0.63934744	0.376911099	0.021476071	0.12312561	0.377303375	0.021329769	0.122575743	0.094423585	0.578287849	0.787508822	0.178525923	0.290428961	0.557351182	-0.239875429	0.152716907	0.39319132	0.28930045	0.082439864	0.2768435
STK35	STK35	140901	darkred	Innate_protein_processing	0.057124815	0.737002972	0.087288881	0.607450498	-0.102551508	0.545855562	0.766088268	-0.079656336	0.639322566	0.825027283	-0.141194238	0.404528511	0.661281524	-0.037327578	0.82638676	0.924698698	-0.115021025	0.497843192	0.73300153	-0.050294318	0.767523914	0.895952965	-0.288255194	0.083604315	0.27910901	-0.19745022	0.241439663	0.504926685	0.096035747	0.571786575	0.783275115	-0.376621015	0.021584797	0.123459208	0.081303256	0.632388637	0.820848917	0.247155448	0.140272258	0.374482463	-0.168375633	0.319166713	0.58596441	0.146413859	0.387199857	0.646586592	-0.244579888	0.14458665	0.380934149	0.316520482	0.056309287	0.221204672	-0.338995524	0.040123652	0.180393279	-0.068957369	0.685082077	0.851383177	0.001988254	0.990681741	0.99646071	-0.117466369	0.488686876	0.726500804
PRRC2C	PRRC2C	23215	darkred	Innate_protein_processing	0.089765039	0.597258302	0.086146807	0.612176298	-0.064933683	0.702592664	0.86105826	0.052622664	0.757078713	0.89072538	0.244410664	0.144873488	0.381370164	0.50487691	0.001438425	0.021827808	0.208147338	0.216365982	0.475842929	0.106331003	0.531074486	0.756247355	-0.208875372	0.214727286	0.473890761	-0.473804632	0.003054317	0.035658278	0.485540257	0.002317159	0.029824821	-0.509565856	0.001275946	0.020123588	0.180903926	0.283945214	0.550723688	0.382942136	0.019316803	0.115144169	-0.009103647	0.957352864	0.982955735	-0.12654359	0.455472082	0.701840476	0.364691923	0.026469497	0.140277761	0.638118822	2.14842129359894e-05	0.001243393	-0.442422972	0.006108855	0.055444186	0.387010956	0.017965028	0.110208891	-0.560941701	0.00030449	0.007742441	0.1116806	0.510490664	0.741994745
CCDC115	CCDC115	84317	darkred	Innate_protein_processing	-0.04065504	0.811178605	-0.086070282	0.612493506	0.0914664	0.590298702	0.794865081	0.024066787	0.887563188	0.95270879	0.138467622	0.413754117	0.669038522	0.236792908	0.15822146	0.400888238	0.114197997	0.500944445	0.735360618	-0.266389843	0.110998711	0.327961974	-0.512895439	0.001170623	0.019015451	-0.072288846	0.670704901	0.843459161	0.236530232	0.158697087	0.401582036	-0.280737364	0.092358521	0.295506147	0.565006861	0.000269114	0.007134351	0.461149683	0.00407075	0.042803844	0.067446966	0.691636793	0.854980463	0.081257553	0.632580643	0.82093985	0.084017329	0.621029116	0.813968216	0.464942956	0.003739097	0.040481454	0.039280792	0.817451678	0.9205452	-0.031920221	0.8512321	0.936327606	-0.386144966	0.018245893	0.111333646	0.415429391	0.010559256	0.078693268
AKR1B1	AKR1B1	231	darkred	Innate_protein_processing	0.134961201	0.425791445	0.084597835	0.618610514	-0.077538734	0.6482826	0.830168838	-0.062077906	0.715113522	0.868050864	0.231659321	0.167705183	0.413843952	0.4923447	0.001965421	0.026728627	0.261502333	0.117957125	0.33956271	0.279656058	0.093673491	0.297827524	-0.09306397	0.583796387	0.790996497	-0.659551361	8.99799144188584e-06	0.000677271	0.490107032	0.002075532	0.027726548	-0.52463862	0.0008578	0.015503204	0.000914619	0.995713422	0.998382316	0.398166149	0.014659025	0.097079965	0.094643741	0.577398081	0.787009984	0.211949373	0.207902565	0.465786729	0.426573095	0.00846802	0.068525035	0.656707795	1.01391572066469e-05	0.00073387	-0.528893824	0.00076427	0.014339756	0.377029127	0.021431964	0.122947555	-0.450679847	0.005121862	0.049615284	0.035789373	0.833438584	0.928051796
MYD88	MYD88	4615	darkred	Innate_protein_processing	-0.051923725	0.760209865	-0.084141834	0.62051005	0.362167577	0.027612225	0.14389015	0.199480041	0.236537701	0.499410779	0.014013174	0.934394531	0.97336291	0.301938338	0.069334404	0.250210084	0.156627973	0.35456965	0.618203417	-0.254933651	0.127817995	0.355389894	-0.435137112	0.00711164	0.061171079	-0.069624507	0.682194057	0.849802413	0.272759619	0.102400742	0.313420359	-0.18237438	0.279983218	0.546666404	0.35314829	0.032032285	0.157442348	0.360340799	0.028464298	0.146655394	-0.003021357	0.985840348	0.994334664	0.052255904	0.758721278	0.891554991	0.150107615	0.375203025	0.636365193	0.452451739	0.004929027	0.048432615	0.038251351	0.822158157	0.92275124	0.056451758	0.739993704	0.88156151	-0.432611144	0.007490803	0.063287747	0.32739968	0.047924587	0.20092522
TRIR	TRIR	79002	darkred	Innate_protein_processing	-0.123162169	0.467700921	-0.084068723	0.620814829	0.289481493	0.082239459	0.276494996	0.302822066	0.068483118	0.248508573	0.015772485	0.926179227	0.970180493	0.673083188	5.00872903474418e-06	0.000450542	0.448918926	0.005319927	0.050803434	-0.204865541	0.22385961	0.484753081	-0.500340825	0.00161268	0.023525444	-0.245660329	0.142765088	0.378349346	0.127771384	0.451074787	0.698506455	-0.577181234	0.000184105	0.00552463	0.376713822	0.021549962	0.123345618	0.676640026	4.27241886031077e-06	0.000401334	0.16833211	0.319293639	0.586094757	-0.206539411	0.220015637	0.480288918	0.328928287	0.046831463	0.198232579	0.690142977	2.28951129625158e-06	0.000252426	-0.316437129	0.056377762	0.221332509	0.286085297	0.086062287	0.28370857	-0.488910418	0.002136606	0.028286166	0.194946745	0.247579061	0.511982448
NXT1	NXT1	29107	darkred	Innate_protein_processing	0.066715922	0.694817307	0.083538665	0.623026356	-0.112286119	0.508186197	0.740442398	0.230522273	0.169859833	0.416863095	-0.155408535	0.35837544	0.621550572	-0.120342173	0.478030898	0.718883154	0.203141138	0.227867393	0.489543278	0.258426993	0.122500218	0.346953736	0.320437711	0.053165219	0.213824637	0.252934621	0.130937249	0.360352192	-0.162294262	0.337207709	0.602709943	0.317584723	0.055440816	0.219217728	-0.247546762	0.139625135	0.37350316	-0.320618283	0.053023741	0.213434809	0.199510219	0.236465332	0.49934663	-0.097091587	0.567546844	0.780316585	-0.080865891	0.634227069	0.821989197	-0.069716061	0.681798066	0.849652972	0.046920904	0.782728864	0.903976628	0.363164048	0.027156374	0.142473209	0.206747838	0.219540184	0.479679782	-0.262861331	0.115990286	0.336286024
EDEM1	EDEM1	9695	darkred	Innate_protein_processing	0.044649621	0.793011471	0.083254932	0.624211494	0.034368253	0.839965064	0.931239255	0.003212039	0.984946807	0.993979844	-0.056169698	0.741248162	0.882199521	0.261318049	0.118225749	0.339963331	0.356353468	0.030399488	0.152598621	-0.083333878	0.623881648	0.815799479	-0.320411492	0.053185786	0.213877431	-0.206963918	0.219048017	0.479061638	0.133198869	0.431914432	0.683414497	-0.278457004	0.095148394	0.300540764	0.254720016	0.128148686	0.35592271	0.271259422	0.104378567	0.316797073	0.421215731	0.00942436	0.073237671	0.154453542	0.361373001	0.624242595	0.14592633	0.388799822	0.648012228	0.485791307	0.002303263	0.02971397	-0.145440524	0.390397951	0.649270345	0.139796768	0.409242113	0.665219117	-0.316372828	0.05643063	0.221456046	0.128321736	0.449111211	0.696966846
TOMM6	TOMM6	100188893	darkred	Innate_protein_processing	-0.141622537	0.403090121	-0.082618977	0.626871226	0.19727219	0.241872837	0.505473002	0.396366946	0.015154633	0.099130285	-0.268575728	0.107988878	0.323005236	0.444799829	0.005809233	0.053790347	0.43318984	0.007402441	0.062752285	0.03620763	0.831519814	0.927184303	-0.40048172	0.014041342	0.094578984	-0.082291033	0.628244592	0.818401021	0.010842792	0.949215313	0.979468945	-0.48243184	0.002495389	0.031277447	0.057332624	0.736080342	0.87955483	0.372635323	0.023125644	0.128913207	0.07668731	0.651899025	0.832319678	0.010987149	0.948540075	0.979237076	0.06986676	0.681146447	0.849267776	0.610893283	5.92602082531277e-05	0.002536299	-0.476730936	0.002853599	0.034145723	0.354878045	0.031142403	0.154811393	-0.274154516	0.100587446	0.31011685	-0.169837299	0.314922362	0.582039629
CYREN	CYREN	78996	darkred	Innate_protein_processing	-0.102603988	0.545648992	-0.082330369	0.628079793	0.170579943	0.312779549	0.579918793	0.035679084	0.833944701	0.928301237	0.026299123	0.877209786	0.948105018	0.264528918	0.113610636	0.332357875	0.099484924	0.557990077	0.774277349	-0.36938292	0.02444969	0.133509262	-0.516454601	0.001066598	0.017890748	-0.126923312	0.454109665	0.700780667	0.158288133	0.349427804	0.613642968	-0.399256089	0.014365487	0.095886667	0.407022931	0.012413853	0.087398662	0.474009944	0.003039843	0.035550269	0.080177953	0.637123132	0.823746987	0.188589276	0.263636239	0.52957337	0.10834811	0.523266177	0.751202588	0.467365788	0.003539776	0.03913235	-0.091123847	0.591697077	0.795658859	-0.071226361	0.6752779	0.845924727	-0.417200242	0.010200208	0.077012269	0.292986306	0.078433782	0.268863444
RAB1B	RAB1B	81876	darkred	Innate_protein_processing	-0.027250334	0.872804134	-0.082240286	0.628457218	-0.012925917	0.939474999	0.975497125	0.098722678	0.561025644	0.776218494	-0.159001693	0.347231754	0.611571835	0.163145858	0.33464433	0.600413811	0.209417544	0.213512508	0.472481459	0.425166694	0.008710669	0.069714458	0.000260108	0.998780937	0.999518573	-0.226988599	0.176682502	0.426148582	0.179350588	0.288169769	0.554977102	-0.247476516	0.13974114	0.373704302	-0.356104503	0.030523817	0.152929439	0.168248644	0.319537142	0.586333714	0.051815664	0.7606943	0.89253565	0.134029184	0.429023556	0.681135987	0.023054105	0.892266091	0.954820886	0.358541321	0.029324694	0.14925819	-0.451527413	0.005028823	0.049061668	0.24683052	0.140811272	0.375374841	0.047032201	0.782225911	0.903789188	-0.295227468	0.076073021	0.264075553
PHF20L1	PHF20L1	51105	darkred	Innate_protein_processing	0.098590828	0.561551496	0.080791108	0.634541629	0.201708895	0.231233102	0.493364922	0.236634529	0.158508113	0.401296985	0.002485199	0.988352875	0.995460005	0.140206459	0.407857019	0.663941595	0.086165527	0.61209871	0.80858028	-0.027106381	0.873470634	0.946317304	-0.216607673	0.197849674	0.453337334	0.025736122	0.879819116	0.949265183	0.074084613	0.66300234	0.838870325	-0.076208107	0.653937896	0.833515962	0.102134054	0.547500047	0.767150676	0.099585581	0.557589796	0.774023032	-0.109840687	0.51752486	0.747202151	-0.150578734	0.373688856	0.635114425	-0.0467763	0.783382457	0.904369041	0.275315491	0.099096984	0.30751982	-0.107104197	0.528074751	0.754369843	0.17860782	0.290204095	0.5571208	-0.402097893	0.013623361	0.092785479	-0.013872924	0.935049746	0.973639681
STK24	STK24	8428	darkred	Innate_protein_processing	0.028849946	0.865403907	0.079898511	0.638301038	0.064720375	0.703525274	0.861539009	0.013475248	0.936907812	0.97440371	-0.003915561	0.981650265	0.992731242	0.133910848	0.429434902	0.681469004	-0.066998497	0.693587311	0.856019651	-0.315444373	0.05719842	0.223266814	-0.419794218	0.009693054	0.074610204	-0.160857446	0.341559927	0.606583006	0.149766431	0.376301843	0.637344564	-0.360890191	0.028205796	0.145812385	0.279922813	0.093347766	0.29734134	0.334063055	0.043305571	0.18899677	-0.102577101	0.54575482	0.766003884	0.054592233	0.748275952	0.886034241	0.027781679	0.870344781	0.94495098	0.426698593	0.008446651	0.068408853	-0.168292998	0.31940773	0.586216832	0.07376429	0.664373829	0.839610604	-0.341336643	0.038681218	0.17643131	0.161081618	0.340878641	0.605986333
DUSP22	DUSP22	56940	darkred	Innate_protein_processing	0.186766784	0.268363207	0.079543159	0.639800185	-0.034046062	0.841446203	0.931870413	0.124786509	0.46180493	0.706697586	0.024210032	0.886898261	0.952420876	0.176880487	0.294970647	0.561921254	0.352586906	0.032325531	0.158308571	0.080870642	0.634207084	0.821986727	-0.064105358	0.706216602	0.86315622	-0.119423918	0.481420127	0.721346664	0.190111623	0.259730119	0.525342221	0.014003458	0.934439921	0.973382757	-0.041286811	0.808298601	0.916368465	0.063742758	0.707804996	0.864060401	0.355612327	0.030770832	0.153664083	0.007756455	0.963659409	0.985718099	0.228672541	0.173407264	0.421767525	0.378074996	0.021044407	0.121560045	-0.025181575	0.882390484	0.950406844	0.281460696	0.091486826	0.293913045	-0.404888285	0.012926429	0.089677298	0.089798258	0.597122076	0.799329318
RPL41	RPL41	6171, 23543	darkred	Innate_protein_processing	0.127952592	0.45042775	0.079505997	0.639957043	0.079819687	0.63863346	0.824645744	0.023036997	0.892345573	0.954871773	0.309380544	0.062419367	0.235097258	0.4576356	0.00440047	0.045042397	0.128394078	0.44885345	0.696771775	0.515257649	0.001100631	0.018265939	0.068901517	0.685324056	0.851525037	-0.642922315	1.77797149629885e-05	0.001089181	0.519361827	0.000987782	0.016995166	-0.220073851	0.190593621	0.444219339	-0.320912492	0.052793872	0.212863919	0.376515496	0.021624459	0.123580624	-0.194975083	0.247508987	0.511871956	-0.239390683	0.15357317	0.3943167	0.480974567	0.002582995	0.031987595	0.434766005	0.007166292	0.061447073	-0.362395097	0.02750759	0.143582052	0.563703297	0.000280034	0.007322373	-0.085049901	0.616729776	0.811552591	-0.061786904	0.716393583	0.868793307
TMSB10	TMSB10	9168	darkred	Innate_protein_processing	-0.053146189	0.754735886	-0.079338355	0.640664845	0.236100726	0.159477017	0.402787365	0.195958679	0.245084981	0.509139487	0.174135803	0.302647139	0.569524527	0.627947737	3.17414108152233e-05	0.001629266	0.12322156	0.467484645	0.711042572	-0.013593205	0.936356645	0.974171208	-0.419506087	0.009748305	0.074877475	-0.482998382	0.002462039	0.030992628	0.574136369	0.000202725	0.005917953	-0.553094299	0.000384751	0.009055375	0.24206733	0.148888442	0.38739952	0.491414158	0.002010572	0.027154012	-0.315225838	0.057380341	0.223643085	-0.104171773	0.539495108	0.762001236	0.516087955	0.001076923	0.018003228	0.693672492	1.93434827528451e-06	0.000222012	-0.372861396	0.023035868	0.128615064	0.468519588	0.003448148	0.038536199	-0.479463733	0.002676647	0.032732151	0.210903256	0.21020799	0.468480823
PPCS	PPCS	79717	darkred	Innate_protein_processing	-0.01999278	0.90650432	-0.079294145	0.640851557	0.181357501	0.28271925	0.549445317	0.245074589	0.14375051	0.379759618	0.104281516	0.539065594	0.761681518	0.381875743	0.019684815	0.1165611	0.301604426	0.069658213	0.250916604	0.062477255	0.713358116	0.867087705	-0.195498226	0.246217744	0.51052386	-0.131527255	0.437767034	0.688027129	0.406180257	0.012614103	0.088280014	-0.12018128	0.47862384	0.719293994	0.173585699	0.304200847	0.571077467	0.266852705	0.110356153	0.327002352	0.083297789	0.624032425	0.815907998	-0.233975656	0.163376708	0.40818143	0.243550851	0.146337331	0.383610658	0.517935666	0.001025778	0.017444002	-0.076652052	0.652048955	0.83241008	0.360705058	0.028292689	0.146076688	-0.370170091	0.02412361	0.132405015	0.206661447	0.219737169	0.479924702
ZBTB20	ZBTB20	26137	darkred	Innate_protein_processing	0.070892209	0.676718495	0.079254573	0.641018697	-0.150039143	0.375423393	0.636587523	0.074566659	0.660940452	0.837617117	0.025417659	0.881295645	0.949872235	0.30826687	0.063417956	0.237536103	0.332143506	0.044597676	0.192502066	0.112167507	0.508637195	0.740711541	-0.038374365	0.821595428	0.922543913	-0.214662008	0.202006342	0.458545375	0.059353573	0.727126856	0.874655189	-0.269435875	0.106821598	0.321033664	0.132941651	0.432812161	0.684128753	0.170907607	0.311837038	0.57892021	0.368406227	0.024859346	0.134934493	-0.014790268	0.930764928	0.971977213	0.207777921	0.21720077	0.47689085	0.398386863	0.014599179	0.096813911	-0.267809321	0.109037058	0.324758652	0.31033254	0.061575643	0.233173446	-0.233783401	0.163732875	0.408617462	-0.085690207	0.614070011	0.809865168
MARCHF1	MARCHF1	55016	darkred	Innate_protein_processing	0.000297032	0.998607885	0.078466112	0.644352568	0.074760642	0.660111409	0.837247985	-0.059840489	0.724974924	0.873500376	-0.016997676	0.920462449	0.967465127	0.082915433	0.62563079	0.81682172	-0.042250955	0.803908235	0.914447955	-0.235036575	0.161421324	0.405516626	-0.436752286	0.006877927	0.05991177	-0.101172215	0.551297931	0.769878569	0.140913266	0.405473712	0.66205117	-0.318167893	0.054969467	0.218144184	0.30471784	0.066684658	0.2445747	0.374248524	0.022491336	0.126735399	-0.029922814	0.860446814	0.940609126	0.338875101	0.040199012	0.180625	-0.031794808	0.851810112	0.93664391	0.367360941	0.025304052	0.136443677	-0.123645719	0.465941586	0.710001521	-0.162978531	0.33514705	0.600840888	-0.145947113	0.388731538	0.647936472	0.17930001	0.288308	0.555123472
RELT	RELT	84957	darkred	Innate_protein_processing	0.039185014	0.817889301	-0.078421802	0.64454013	-0.013107268	0.938627426	0.975118116	-0.031481678	0.853253624	0.937357589	0.300572711	0.070666217	0.252966048	0.11883718	0.483592273	0.72294738	-0.054044762	0.750719717	0.887331765	-0.00026885	0.998739967	0.999511773	-0.113615812	0.503144074	0.736924008	-0.293427403	0.077964697	0.267922411	0.538374297	0.000587684	0.012029906	0.028730856	0.86595447	0.943014395	0.078025736	0.646217613	0.828948806	0.126883824	0.454251242	0.700877903	-0.133953913	0.429285181	0.681346523	-0.126810926	0.45451267	0.701063843	0.347133856	0.035290052	0.166872792	0.25430481	0.128793211	0.356904329	0.107973826	0.524710779	0.752313351	0.254258274	0.128865598	0.357005154	-0.401636556	0.013741588	0.09329595	0.301716246	0.069549644	0.250656795
ZNF770	ZNF770	54989	darkred	Innate_protein_processing	0.101635739	0.549466132	0.077758742	0.6473494	-0.163618302	0.333227428	0.599180775	-0.167844834	0.320716854	0.587452562	0.007239814	0.966078532	0.986717484	0.063387435	0.70936269	0.864853815	-0.024865728	0.883855559	0.95102339	0.148574198	0.380156446	0.640731199	-0.125196718	0.460322267	0.705557752	-0.365511074	0.026107187	0.139103978	0.249924296	0.135740524	0.367900575	-0.389603624	0.017145709	0.107070148	0.08834861	0.603079421	0.803099551	0.261082573	0.118569659	0.340568567	-0.066966366	0.693727131	0.85607437	0.313452785	0.058873395	0.227036956	-0.087618262	0.606090448	0.804881744	0.379508706	0.020522635	0.119630589	-0.414244381	0.010805477	0.079909989	0.074437997	0.661490548	0.838008514	-0.071442382	0.674347198	0.845421733	-0.121766556	0.472798367	0.71500019
FAM117A	FAM117A	81558	darkred	Innate_protein_processing	-0.040938302	0.809887016	-0.077436928	0.648714604	-0.121226552	0.474778536	0.716537102	-0.092074402	0.587820299	0.793369811	0.009990751	0.953201477	0.981200002	0.048089488	0.777452413	0.901102322	0.032701246	0.847634173	0.93474158	0.376635919	0.0215792	0.123452994	0.090700156	0.593428688	0.796729241	-0.334568797	0.042970224	0.188069245	0.198758733	0.238271871	0.501365909	-0.100793556	0.552796481	0.770836148	-0.227487438	0.175707708	0.424897963	0.120259051	0.478337181	0.719121752	0.022621958	0.8942741	0.955764551	0.053199355	0.754498082	0.889318033	0.088808842	0.601185325	0.801922398	0.140007379	0.408529741	0.664645712	-0.227676478	0.175339305	0.424429847	0.245825715	0.142487748	0.3779202	0.244851466	0.144127191	0.38023149	-0.208455787	0.215670662	0.475031133
FAM204A	FAM204A	63877	darkred	Innate_protein_processing	0.101774584	0.548917989	0.076771747	0.651540027	0.125234841	0.460184607	0.705417342	0.288108536	0.083768711	0.279432208	-0.004534709	0.978749324	0.991590414	0.199994754	0.235305457	0.498004022	0.149431296	0.37738303	0.638328168	-0.082587647	0.627002375	0.817649518	-0.109694388	0.518086231	0.747570406	0.161423592	0.339840943	0.604974118	0.211391506	0.209129797	0.467293837	-0.025149942	0.882537197	0.950473849	0.165091477	0.328833064	0.595209954	-0.032942869	0.846521708	0.934200007	0.012370031	0.942073433	0.976591838	-0.275335383	0.099071595	0.30747325	0.130013126	0.443105699	0.692063831	0.328896872	0.046853724	0.198296279	-0.026605363	0.875790992	0.947492732	0.315227996	0.057378542	0.223642579	-0.285849606	0.086332594	0.28416021	0.10151338	0.549949401	0.76896669
RBCK1	RBCK1	10616	darkred	Innate_protein_processing	0.02641935	0.876652732	0.07606692	0.654539078	0.014702077	0.931176779	0.972131784	0.21402584	0.203378544	0.460181573	0.031658816	0.852436971	0.936998654	0.522802717	0.000901192	0.015997965	0.383035008	0.019285027	0.115037777	0.118387739	0.485259575	0.724086819	-0.203196699	0.227737503	0.489373636	-0.385292528	0.018525944	0.112414074	0.195721223	0.24566871	0.50984722	-0.475303991	0.002949988	0.034881801	0.09881315	0.560664948	0.775944294	0.404549932	0.013009296	0.090061413	0.17241493	0.307524388	0.574431414	-0.006640092	0.96888705	0.987884836	0.318655751	0.054577615	0.217249774	0.630836881	2.84505257602881e-05	0.001510084	-0.466121664	0.003640941	0.039823922	0.54494854	0.000487559	0.01063144	-0.40073498	0.013975136	0.094309837	-0.105809704	0.533101607	0.757707796
NUDT16	NUDT16	131870	darkred	Innate_protein_processing	-0.017565951	0.917812181	-0.076041743	0.654646307	-0.088254787	0.603465869	0.803333507	-0.006449158	0.969781281	0.988203861	0.029776585	0.861122144	0.940972003	-0.038260931	0.82211433	0.922742083	-0.029589668	0.861985529	0.94133845	0.146626034	0.386504748	0.646056586	-0.043743391	0.79712391	0.911016865	-0.020263497	0.90524399	0.960742442	0.127137783	0.453341128	0.700238414	-0.000115581	0.999458299	0.999752003	0.018532913	0.913304568	0.964247545	0.103097245	0.543709272	0.764617949	-0.024719863	0.884532292	0.951363065	-0.25333288	0.130311354	0.359327893	-0.024561961	0.885264963	0.951665192	0.158630811	0.34837213	0.612608299	-0.000974559	0.995432505	0.998311284	0.015265188	0.928547375	0.971100103	0.195190473	0.246976804	0.511309934	0.026566491	0.875971064	0.947589504
CHMP4B	CHMP4B	128866	darkred	Innate_protein_processing	-0.103324328	0.542817375	-0.075502434	0.656944832	0.225554922	0.179505529	0.429852327	0.288360557	0.083486363	0.278883252	-0.03325363	0.845091352	0.933565343	0.508844945	0.001299821	0.020382017	0.363982178	0.026786766	0.141302075	0.055258345	0.745305869	0.884454455	-0.381112837	0.019951671	0.117537917	-0.236629214	0.158517738	0.401296985	0.332149185	0.044593808	0.192493982	-0.434107852	0.007264101	0.061987253	0.153457494	0.36451539	0.627121815	0.449850195	0.005214371	0.050194594	0.058993052	0.728721517	0.875512474	-0.30296782	0.068343507	0.248228479	0.26300373	0.115785631	0.335940533	0.674974055	4.60398608701914e-06	0.000422693	-0.372670836	0.023111522	0.128870585	0.357105128	0.030026641	0.151435659	-0.30207055	0.069206519	0.249947321	0.055771713	0.74301931	0.883258337
MAPKAPK2	MAPKAPK2	9261	darkred	Innate_protein_processing	0.089311729	0.599118618	0.075298269	0.657815794	-0.299591288	0.071635667	0.254986367	0.025378434	0.881477534	0.949971133	-0.060382397	0.72258239	0.872307762	0.228950958	0.172869956	0.420967266	0.42527658	0.008691499	0.069609436	0.078279355	0.645143247	0.828325904	-0.12696081	0.453975245	0.700709262	-0.166760677	0.323897608	0.590413676	0.14144941	0.403671194	0.660458635	-0.363685583	0.026920276	0.141731801	0.186058227	0.270215914	0.536433974	0.172490844	0.307308191	0.574206619	0.452082253	0.004968712	0.048671175	0.125611168	0.458826868	0.704320982	0.131681433	0.437225414	0.687625169	0.423766825	0.008958066	0.070983612	-0.312209762	0.059938388	0.229525601	0.220007791	0.190730135	0.444405388	-0.26335121	0.115287376	0.335158203	-0.046398386	0.785091273	0.905167773
MAPK1IP1L	MAPK1IP1L	93487	darkred	Innate_protein_processing	-0.076982638	0.650643728	-0.074380064	0.661738296	0.140215761	0.407825599	0.663913478	0.338953185	0.040150134	0.180474341	-0.23956735	0.1532607	0.39386622	0.333929609	0.043394408	0.189261737	0.274383018	0.100292752	0.309618699	-0.160315275	0.343211093	0.608130601	-0.366588155	0.025637041	0.137565113	0.009259848	0.956621802	0.982651505	0.168624561	0.318441365	0.585348528	-0.473090167	0.003105152	0.036072699	0.387683682	0.01774935	0.109379632	0.160223879	0.343489918	0.608402544	0.115850819	0.49472637	0.730812092	0.062402775	0.713685393	0.867261395	0.011988937	0.943855162	0.97743588	0.63808045	2.1516440295362e-05	0.001244145	-0.410888299	0.011529437	0.083300717	0.281492227	0.091448972	0.293878449	-0.604083947	7.52827431085255e-05	0.002993976	-0.064026851	0.7065604	0.863376547
UBXN7	UBXN7	26043	darkred	Innate_protein_processing	0.043407307	0.798650421	0.07435113	0.661862045	0.029484135	0.862473065	0.941553356	0.102953791	0.544273063	0.765002433	-0.082868585	0.625826741	0.816955165	0.057481241	0.735420734	0.879218062	-0.014264089	0.933222429	0.972916594	0.119000449	0.482987332	0.722485575	-0.132625243	0.43391789	0.685055716	-0.04978297	0.769823366	0.897166482	0.02656024	0.876000023	0.947603223	-0.160975042	0.341202433	0.606314401	0.008372189	0.960776709	0.984555993	0.051896865	0.760330272	0.892387799	-0.134646319	0.42688189	0.679420365	-0.194737329	0.248097315	0.512510983	-0.135406834	0.424250863	0.677404152	0.208352747	0.215902767	0.475273374	-0.248119161	0.138682511	0.372165907	0.162564258	0.336393693	0.601941209	0.093959618	0.580165001	0.78868271	-0.186945061	0.267898372	0.534008687
ADAR	ADAR	103	darkred	Innate_protein_processing	0.139018282	0.411881406	0.074330658	0.661949608	-0.058382554	0.731424436	0.877027229	0.012721643	0.940429788	0.975924467	0.125962829	0.457560064	0.703378049	0.326405226	0.048646674	0.202714064	0.240185789	0.15217051	0.392397665	-0.049338237	0.771824835	0.898219436	-0.399382364	0.014331802	0.095769932	-0.260917989	0.118810479	0.341021534	0.4632228	0.003886464	0.041515038	-0.314173433	0.058262874	0.225669703	0.334328298	0.043129431	0.18851042	0.367088234	0.025421149	0.136829813	0.174189492	0.302495773	0.569376361	-0.032139487	0.850221712	0.935957949	0.376824002	0.021508668	0.123231074	0.613705988	5.35955723584961e-05	0.002368091	-0.06931628	0.683527811	0.85054254	0.206092942	0.221036475	0.48147296	-0.306694446	0.064849334	0.240644378	0.322202893	0.051795059	0.210400908
MOB3A	MOB3A	126308	darkred	Innate_protein_processing	0.031916596	0.851248804	0.074127739	0.662817773	-0.108048672	0.524421743	0.752089413	0.001990661	0.99067046	0.996458913	0.23320585	0.164806194	0.409908109	0.50407622	0.001467921	0.022131678	0.202216976	0.230035291	0.491977826	0.15676605	0.354140265	0.617790061	-0.15856306	0.348580694	0.612837589	-0.52809622	0.000781079	0.014556954	0.404719334	0.012967752	0.089882042	-0.589653604	0.000122824	0.00418778	0.069304346	0.683579471	0.850555689	0.422962429	0.00910292	0.071653947	-0.036433228	0.83048527	0.926658954	0.083095741	0.624876835	0.816368397	0.352286385	0.032483413	0.158816529	0.541198124	0.000542632	0.011377763	-0.5407527	0.000549527	0.011474025	0.308147489	0.063525746	0.237749845	-0.390099199	0.016992725	0.106474627	-0.010906667	0.948916529	0.979356371
CDC25B	CDC25B	994	darkred	Innate_protein_processing	0.062743891	0.712186874	0.074060448	0.663105765	-0.030883959	0.856010382	0.93854184	-0.028138498	0.868693898	0.944141103	0.072759388	0.668683367	0.842121042	0.215746052	0.199682973	0.455598051	0.106740247	0.529485729	0.755188664	-0.06191744	0.715819284	0.868455244	-0.420619326	0.009536309	0.07381053	-0.291938003	0.079557415	0.271019668	0.181050952	0.283547443	0.550286087	-0.474784852	0.002985754	0.035143295	0.369262459	0.024499911	0.13369848	0.369329413	0.024471987	0.133591538	0.066542888	0.69557087	0.857117876	-0.030913152	0.8558757	0.938483365	0.001936291	0.990925264	0.996564889	0.557692815	0.000335695	0.008265381	-0.315868917	0.056846317	0.222436129	0.089168929	0.599705169	0.800972897	-0.412245289	0.011231906	0.081912836	0.071229729	0.675263385	0.845920669
ZDHHC16	ZDHHC16	84287	darkred	Innate_protein_processing	0.085036011	0.616787526	0.073589274	0.665123631	-0.084289536	0.619894513	0.813402261	0.238954454	0.154346711	0.395478572	-0.138801239	0.412618963	0.668084429	0.00129077	0.993950532	0.997683651	0.025498382	0.880921341	0.949678505	0.229362946	0.172077059	0.41989394	-0.009474095	0.955619132	0.982254169	-0.053972451	0.751042673	0.887452109	0.253635396	0.129837411	0.358572691	-0.073712994	0.664593558	0.839716888	-0.256921916	0.124770692	0.350472622	-0.122010849	0.471903984	0.71435242	-0.155062329	0.35946039	0.622543516	-0.306298916	0.065213367	0.241454938	-0.076698103	0.651853134	0.832289206	0.316780234	0.056096324	0.22067018	-0.325614345	0.049227158	0.204035276	0.413429101	0.010977694	0.080736519	-0.062546819	0.713052483	0.866883202	-0.311604605	0.060462372	0.230736329
CAPZA2	CAPZA2	830	darkred	Innate_protein_processing	0.00100826	0.995274557	0.072761165	0.668675738	-0.069623109	0.682200104	0.849802413	0.192975765	0.252485502	0.517453824	-0.111774928	0.510131329	0.741810049	0.189763154	0.260620839	0.526290979	0.109429647	0.519102842	0.748273547	-0.041538033	0.807154065	0.915898132	-0.350993561	0.033169834	0.160807991	-0.114576498	0.499517001	0.73423766	0.322762307	0.051366779	0.209377876	-0.531789712	0.000705906	0.013564919	0.218105234	0.194691349	0.449517626	0.274667483	0.099926806	0.308927637	-0.048127614	0.777280426	0.901010352	0.171751491	0.309417901	0.576420853	-0.164461029	0.330709223	0.596932131	0.664122095	7.40700526877418e-06	0.000591053	-0.521105228	0.000943031	0.016485036	0.160125169	0.34379121	0.608626466	-0.406797963	0.012467049	0.08762771	-0.093978216	0.580089704	0.788634224
PTP4A2	PTP4A2	8073	darkred	Innate_protein_processing	-0.092616486	0.585614486	-0.072688901	0.668986049	0.138434736	0.413866112	0.669104486	0.356344995	0.030403712	0.152598621	0.037755562	0.824427041	0.923808653	0.636128235	2.32152178713371e-05	0.001307878	0.478008758	0.002769627	0.033459535	-0.105467325	0.534435014	0.758544221	-0.557323454	0.000339418	0.008324558	-0.17732409	0.29374177	0.560711568	0.376060657	0.021796121	0.124204951	-0.554757994	0.00036631	0.008771738	0.451901456	0.004988231	0.048805793	0.544604479	0.000492395	0.010704413	0.144440678	0.393699082	0.652040003	-0.212022632	0.207741778	0.465611986	0.334614153	0.042940252	0.188003095	0.782013164	1.09618725168719e-08	4.7821862059271e-06	-0.313590242	0.058756553	0.226782447	0.354041694	0.031570102	0.156064841	-0.599958786	8.67984650838982e-05	0.003302657	0.205650594	0.222051087	0.482654619
LEMD2	LEMD2	221496	darkred	Innate_protein_processing	-0.169436277	0.316083294	-0.072283933	0.670726019	0.250169681	0.135344185	0.367206853	0.227358679	0.175958951	0.42521757	-0.182565515	0.279470874	0.546100355	0.408116395	0.012158024	0.086209869	0.167059393	0.323019264	0.589553512	-0.140295661	0.407555796	0.663687253	-0.475518723	0.002935304	0.034789628	-0.175368592	0.299183627	0.566202903	0.236799101	0.15821026	0.400867981	-0.721072149	4.7990353047969e-07	8.12713137941591e-05	0.243500579	0.146423254	0.383723974	0.465240767	0.003714082	0.040288193	-0.12209346	0.471601742	0.714148108	0.111230072	0.512208649	0.743305777	-0.102670705	0.545386438	0.765736104	0.649918863	1.34167619886805e-05	0.000893798	-0.645045806	1.63356869086307e-05	0.001026237	0.047381437	0.780648285	0.902976318	-0.467454002	0.003532696	0.039089328	-0.081435675	0.631832451	0.820491602
H2AZ2	H2AZ2	94239	darkred	Innate_protein_processing	-0.019180056	0.910289315	0.070564442	0.678132661	-0.156179077	0.355967779	0.619392938	0.028242001	0.868215128	0.943925137	0.154729862	0.360504137	0.623546657	0.232471356	0.16617848	0.411754487	0.182612592	0.279344777	0.545955517	-0.289835653	0.081848516	0.275687925	-0.30735732	0.064242844	0.239302568	-0.081091108	0.633280114	0.821428501	0.159233767	0.346519335	0.611044817	-0.36367837	0.02692353	0.141743162	0.460978477	0.004086302	0.042895893	0.286946271	0.085080415	0.281984542	0.218447327	0.193974873	0.448568946	0.00182538	0.991445043	0.996719527	0.019925112	0.906819383	0.961333338	0.377988519	0.021076229	0.121667793	-0.114270113	0.500672316	0.735150312	0.00807978	0.962145629	0.985065031	-0.501525144	0.00156548	0.023033032	0.225406746	0.179799118	0.43021283
DTX3L	DTX3L	151636	darkred	Innate_protein_processing	0.109772532	0.517786343	0.070395904	0.678860246	-0.054358123	0.749320665	0.886593593	0.053636083	0.752545512	0.888324971	0.046104827	0.786419348	0.905862578	0.1817796	0.281581447	0.548272434	0.107491976	0.526573416	0.753508471	0.315807773	0.056896921	0.222563447	-0.119753423	0.480202504	0.720507069	-0.370392569	0.024032106	0.132065298	0.408003189	0.012184301	0.086339379	-0.190020249	0.259963485	0.52560357	-0.154709612	0.360567768	0.623609421	0.19112681	0.257146707	0.52252009	-0.061334427	0.718385448	0.870004806	-0.081674985	0.630827808	0.819861915	0.276303084	0.097842428	0.305328378	0.473017435	0.003110369	0.036111105	-0.290010938	0.08165556	0.275235092	0.360661946	0.028312955	0.146118029	-0.023716893	0.889187676	0.953421255	-0.078744023	0.643176688	0.827295096
CNOT3	CNOT3	4849	darkred	Innate_protein_processing	0.135021455	0.42558296	0.070215678	0.67963861	-0.019028855	0.910993704	0.963275707	0.207111644	0.21871198	0.478680528	0.053622979	0.752604077	0.888344852	0.322572177	0.051512021	0.209736544	0.198703283	0.238405538	0.501480794	0.346557593	0.035615888	0.16782016	0.0851502	0.616312825	0.811294119	-0.241820607	0.149315844	0.388030104	0.379402521	0.020560905	0.119756535	-0.125123867	0.460585396	0.705792952	-0.118040686	0.486549075	0.7249991	-0.02765649	0.870924115	0.945213508	-0.077423698	0.648770753	0.830479907	-0.164582342	0.330347691	0.596585654	0.34743579	0.035120303	0.166433825	0.392211699	0.016353376	0.103806118	-0.311756102	0.060330857	0.230383974	0.567854331	0.000246575	0.006731474	-0.163975894	0.332157444	0.598233969	-0.157986055	0.350360015	0.614441683
NUP42	NUP42	11097	darkred	Innate_protein_processing	-0.022209366	0.896191848	-0.06990931	0.680962506	0.021295332	0.900442376	0.958619006	0.120677159	0.476797596	0.718041692	-0.01627976	0.923811808	0.969103299	0.193289681	0.251699749	0.516605046	0.088572891	0.602156068	0.802475973	0.067029023	0.693454481	0.855912414	-0.219811838	0.191135475	0.444946451	-0.141894972	0.402176708	0.659297723	0.377504513	0.021255075	0.122276259	-0.197282491	0.241847758	0.505453257	-0.010968429	0.948627641	0.979261237	0.136054761	0.422016513	0.675646381	-0.144616862	0.393116216	0.651571056	-0.109930652	0.517179802	0.746995783	0.172002027	0.308701985	0.575723501	0.253636304	0.129835991	0.358572596	-0.14830529	0.381029046	0.641511648	0.097087421	0.567563543	0.780335397	-0.115400546	0.496416419	0.732136408	0.076860956	0.651160826	0.83189139
ARL2BP	ARL2BP	23568	darkred	Innate_protein_processing	-0.009021609	0.957736836	0.069647167	0.682096038	-0.003707376	0.982625743	0.993120914	0.285392976	0.086858154	0.285106838	-0.223992739	0.182617939	0.433973268	0.24633848	0.1416304	0.376666061	0.261449029	0.118034777	0.339669366	0.090691969	0.593462168	0.796756808	-0.189795252	0.260538709	0.52618263	-0.051396901	0.762572455	0.893413671	0.105995633	0.532378175	0.757228499	-0.488529246	0.002156388	0.028457772	0.147293899	0.384321503	0.644363328	0.270507612	0.105380583	0.318678117	0.105622624	0.533829998	0.758119827	-0.016406245	0.92322161	0.968762858	-0.205173211	0.223149636	0.483886651	0.656424357	1.02598524627285e-05	0.00073975	-0.584200345	0.000146899	0.004729669	0.264094669	0.11422674	0.333341662	-0.239779831	0.152885498	0.39338265	-0.280939168	0.092114686	0.295034338
EIF3J	EIF3J	8669	darkred	Innate_protein_processing	0.163422244	0.333814974	0.06873364	0.686051579	-0.304198316	0.067173773	0.245658141	-0.001559219	0.992692416	0.99721717	0.009758284	0.954289239	0.981673567	-0.006121572	0.971315595	0.988798119	0.039021519	0.818636456	0.921153099	0.162985605	0.335125786	0.600834556	-0.034336952	0.840108932	0.931284959	-0.014869728	0.930393867	0.971813325	0.148183301	0.381425283	0.641886998	-0.21288046	0.205865442	0.463197705	0.050032281	0.768702011	0.896559608	0.013026442	0.93900517	0.975267915	-0.049707964	0.770160817	0.897322558	-0.138915258	0.41223141	0.667817376	-0.123650261	0.465925076	0.70998891	0.200546347	0.233989753	0.496576313	-0.291849448	0.079652904	0.271202696	-0.029825242	0.86089742	0.940825789	-0.154817352	0.360229295	0.623286596	-0.12870537	0.447745206	0.69588641
ARID1B	ARID1B	57492	darkred	Innate_protein_processing	0.031511301	0.853117043	0.068595009	0.686652569	-0.008711681	0.959187508	0.983834717	0.018991835	0.911166174	0.963336014	0.03363968	0.843315137	0.932819042	0.149293831	0.377827036	0.638675891	0.004371086	0.979515937	0.991927492	-0.118212298	0.485911217	0.724521656	-0.327272316	0.048016584	0.201189725	-0.312983656	0.059273555	0.227934545	0.375103615	0.022161023	0.1254965	-0.393709165	0.015912509	0.102057607	0.167535515	0.321622353	0.588301106	0.249463827	0.136486573	0.369017562	-0.069563557	0.682457723	0.849974682	0.169326753	0.316400825	0.583446622	0.033244951	0.845131292	0.933594876	0.49071498	0.002045094	0.027458227	-0.326329722	0.048701853	0.202826673	0.144470434	0.393600608	0.651946463	-0.558430805	0.000328366	0.008141495	0.009044177	0.957631207	0.983103298
SLC25A25	SLC25A25	114789	darkred	Innate_protein_processing	-0.034913125	0.837461475	0.068214431	0.688303418	0.336657241	0.041607579	0.184474701	0.149053552	0.378603866	0.639320752	-0.199216985	0.23716915	0.500111336	0.043050293	0.800272808	0.912576592	-0.081160645	0.632987855	0.821223104	-0.164238945	0.331371701	0.597484345	-0.296467393	0.074790955	0.261454536	0.044581054	0.793322434	0.90922721	-0.023177575	0.891692496	0.954520378	-0.174549429	0.301482228	0.568324559	0.145098219	0.391526304	0.650243983	0.071445211	0.67433501	0.845417214	-0.24446147	0.144787327	0.381259736	0.013166663	0.938349848	0.975005847	-0.172215022	0.308094169	0.575048062	0.211221482	0.209504821	0.467737487	-0.207919847	0.216879792	0.476446381	0.006945002	0.967459101	0.987340501	-0.157441515	0.352044267	0.615988177	-0.120974421	0.47570458	0.717253218
NMT1	NMT1	4836	darkred	Innate_protein_processing	-0.152556913	0.367370603	-0.06692034	0.693927438	0.149108894	0.378424862	0.639177879	0.161775889	0.33877395	0.604011225	-0.001475406	0.993085214	0.997353392	0.310498402	0.061429573	0.23279958	0.129415817	0.445221495	0.693869096	-0.083632403	0.622635021	0.81499093	-0.346711621	0.035528557	0.167573478	-0.028640195	0.866373643	0.943140551	0.165620307	0.327264409	0.5937118	-0.172337171	0.307745937	0.574639913	0.183361514	0.277343735	0.543881324	0.252839086	0.131087722	0.36055918	-0.11190168	0.509648678	0.741449949	-0.065950736	0.698151869	0.858460903	0.378202972	0.020997388	0.121402296	0.17089865	0.31186278	0.578940994	0.035444377	0.835021982	0.92881547	0.031090237	0.855058807	0.938133766	0.021235176	0.900722216	0.958723703	0.161760367	0.338820917	0.604040846
SLC38A7	SLC38A7	55238	darkred	Innate_protein_processing	0.029837579	0.860840444	-0.066526965	0.69564023	0.121735733	0.472911276	0.715091515	-0.089524197	0.59824637	0.800042628	0.084494919	0.619039014	0.8129952	-0.029109521	0.864204092	0.942319244	-0.032959605	0.846444664	0.93416594	0.184014247	0.275607334	0.542012811	0.14291385	0.398771183	0.656330991	-0.156523398	0.354895062	0.618504095	0.044942183	0.791685004	0.908375919	0.05631022	0.74062311	0.881869226	-0.211473091	0.208950008	0.467045395	0.078495231	0.644229325	0.827876458	0.030971664	0.855605766	0.938320912	-0.128510601	0.448438436	0.69643157	-0.060327976	0.722822544	0.87237971	0.029999664	0.860091933	0.940445741	-0.056030738	0.741866425	0.882559271	-0.054451289	0.748904861	0.886369174	0.004975041	0.976686365	0.990780185	-0.050275085	0.767610367	0.895997379
FLAD1	FLAD1	80308	darkred	Innate_protein_processing	-0.019716983	0.907788527	-0.065357245	0.700742061	0.017388889	0.918637855	0.966690683	0.149309994	0.377774814	0.638651891	-0.210556036	0.210977089	0.46941055	0.148444993	0.380575563	0.641103452	0.124926422	0.46129894	0.706367927	0.255733236	0.126585931	0.353302718	-0.12239844	0.470486809	0.713233925	-0.25389602	0.129430125	0.357891077	0.174978699	0.300276283	0.567146542	-0.388007041	0.017646456	0.109005207	-0.086848196	0.60927217	0.806898317	0.156886099	0.353767198	0.617553487	-0.02365283	0.889485157	0.953530784	0.038007245	0.823275086	0.923308131	-0.082394299	0.627811999	0.818157824	0.461582166	0.004031691	0.042526159	-0.567309207	0.000250754	0.006819529	0.233435239	0.164379292	0.409421767	-0.159620201	0.345335044	0.60997652	-0.36850774	0.024816506	0.134809442
VPS29	VPS29	51699	darkred	Innate_protein_processing	-0.071331199	0.67482616	-0.065146232	0.701663792	0.342988581	0.037688987	0.173582711	0.380041044	0.020331667	0.118913957	-0.075394995	0.657403108	0.835708794	0.415698771	0.010503955	0.07841215	0.435098965	0.007117241	0.061194841	-0.199251632	0.237085915	0.500023759	-0.326534629	0.048552221	0.202477039	0.14902751	0.37868812	0.639406722	0.000747467	0.996496817	0.998690258	-0.155555866	0.357914328	0.621113108	0.301746304	0.069520483	0.250598443	0.366626148	0.025620586	0.13751847	0.307206244	0.064380674	0.239589165	-0.263521871	0.115043254	0.334762101	0.248134023	0.138658099	0.372135139	0.467473634	0.003531122	0.039080272	-0.004553244	0.978662488	0.991541753	0.216123807	0.198877757	0.454598817	-0.395252954	0.015468508	0.100382776	0.204648238	0.224361982	0.485345152
LMBRD1	LMBRD1	55788	darkred	Innate_protein_processing	0.021279024	0.900518238	0.064945376	0.70254155	0.270730825	0.105082326	0.318068232	0.266204327	0.111257042	0.328410181	-0.133902107	0.429465295	0.681502778	0.290818211	0.080771455	0.273413142	0.240190087	0.152162954	0.392389599	0.092481296	0.586164247	0.79238703	-0.154190825	0.362200253	0.624970523	-0.013321996	0.937623943	0.97472018	0.110591605	0.51464823	0.745028075	-0.221688697	0.187277915	0.439974462	-0.071837898	0.672644397	0.844479221	0.125995532	0.457442351	0.703320966	0.019124805	0.910546699	0.963031349	-0.200348021	0.234462242	0.497040818	0.076254799	0.653739129	0.833381379	0.395996888	0.015258299	0.099554779	-0.335847512	0.042131688	0.185902572	0.191604402	0.255937266	0.521190746	-0.205011972	0.223521514	0.484368651	-0.165123001	0.328739425	0.595144013
PTGES3	PTGES3	10728	darkred	Innate_protein_processing	0.088428949	0.602748602	0.064645522	0.703852643	-0.064981482	0.702383737	0.860910077	0.21039704	0.211329916	0.469780334	-0.003159465	0.985193167	0.994086852	0.31096695	0.061018417	0.231912891	0.259111055	0.121478545	0.345299527	0.272080896	0.103291993	0.314909417	-0.033607511	0.843463119	0.932892311	-0.163823334	0.332613673	0.598595148	0.329512505	0.046419018	0.197127285	-0.269082299	0.107300262	0.321793813	0.037022947	0.827782279	0.925310027	0.113053886	0.505271779	0.738400148	0.084611865	0.61855211	0.812731059	-0.017682614	0.917268204	0.966093291	0.169496932	0.315907528	0.58296082	0.528479738	0.000772956	0.014454508	-0.381620964	0.0197736	0.116921452	0.47374798	0.003058321	0.035685405	-0.194395836	0.248943985	0.513410553	-0.10181669	0.548751808	0.768101702
MEF2C	MEF2C	4208	darkred	Innate_protein_processing	-0.007682135	0.964007384	-0.064010282	0.706632968	-0.090098264	0.595892405	0.798486316	0.166031924	0.326046664	0.592494039	-0.202625948	0.229074201	0.49085567	0.259023235	0.12160935	0.345520568	0.387542185	0.017794534	0.109559379	0.269919189	0.106169916	0.319909667	-0.007051952	0.966958256	0.987151554	-0.207740412	0.217285653	0.477002973	0.238051288	0.155957237	0.397730082	-0.347266014	0.03521567	0.166667119	-0.115806485	0.494892642	0.73095366	0.123180795	0.467633088	0.711142278	0.35534933	0.030903496	0.154076753	0.026169831	0.877808898	0.948365914	0.105797533	0.533148982	0.757729113	0.553754707	0.000377334	0.008944948	-0.498907512	0.001671473	0.024062886	0.425849045	0.00859221	0.069080548	-0.169589081	0.315640619	0.582742629	-0.244763056	0.144276647	0.380461032
DNAJB14	DNAJB14	79982	darkred	Innate_protein_processing	0.067793482	0.690131037	0.06261827	0.712738604	0.106518091	0.530347891	0.755799282	0.005397487	0.974707343	0.990113639	-0.097729125	0.564993799	0.778623041	-0.184887447	0.273295562	0.539630111	-0.109507597	0.518803408	0.748054497	-0.122301658	0.470840467	0.713536119	-0.164360657	0.331008532	0.597140565	0.106153255	0.531765255	0.756781351	-0.05540323	0.744660328	0.884104054	-0.034895221	0.837543714	0.929977032	0.067628576	0.690847477	0.854496629	0.089499023	0.598349689	0.800088203	-0.037890073	0.823811338	0.923570215	0.069146608	0.684262414	0.850953191	-0.400290135	0.0140916	0.094778605	0.157601358	0.351549367	0.615521889	-0.056408517	0.740185976	0.881676992	-0.173437863	0.304619255	0.571502138	-0.16015939	0.34368674	0.608534507	-0.005224526	0.975517594	0.990413239
HIKESHI	HIKESHI	51501	darkred	Innate_protein_processing	-0.026858572	0.87461818	-0.06260341	0.712803879	-0.007279356	0.96589337	0.986652353	0.106379141	0.530887485	0.756106283	-0.095439368	0.574187681	0.78489526	0.236463112	0.158818785	0.401760309	0.20720002	0.218511117	0.478445598	0.368784277	0.024700111	0.134428381	0.072627889	0.669248083	0.842566858	-0.267294189	0.109745892	0.325899345	0.307115334	0.064463726	0.239791305	-0.131718549	0.437095082	0.687499606	-0.384772216	0.018698642	0.113064199	0.016368445	0.92339799	0.968830177	0.032239871	0.849759216	0.935780882	-0.277511828	0.096323498	0.30266795	0.240837492	0.151027803	0.390697204	0.254788075	0.128043266	0.355779778	-0.297254795	0.073985594	0.259847695	0.375002193	0.022199989	0.125648402	0.164451119	0.330738769	0.596946407	-0.177671283	0.292782265	0.559788726
CD58	CD58	965	darkred	Innate_protein_processing	-0.134371809	0.427833794	-0.062250799	0.714353363	0.161248898	0.340370799	0.605481677	0.211791848	0.208248593	0.466190538	0.124666745	0.462238286	0.70700701	0.728661151	3.16824755572775e-07	5.98703902605383e-05	0.305032863	0.066389444	0.243914025	-0.103741458	0.541180871	0.763024178	-0.469185313	0.003396225	0.038186706	-0.424860157	0.008764338	0.069990253	0.356317565	0.030417392	0.152625063	-0.762492504	4.15005952625379e-08	1.26308282287277e-05	0.305144707	0.06628488	0.243713115	0.680677745	3.55744148539054e-06	0.000350461	-0.089682284	0.597597728	0.799606381	-0.018583855	0.913067172	0.964122818	0.374367942	0.022444962	0.126556114	0.674091326	4.78905680368064e-06	0.000435936	-0.503383249	0.001493877	0.022363633	0.254965711	0.127768424	0.355343437	-0.520446039	0.000959736	0.016673827	0.145389011	0.390567636	0.649410603
PHC3	PHC3	80012	darkred	Innate_protein_processing	-0.114998535	0.497927808	-0.062053017	0.715222973	0.05643073	0.740087202	0.881622736	0.214466393	0.202427591	0.459042415	0.077469356	0.648576989	0.830338759	0.348401605	0.034581788	0.164882769	0.389907036	0.017051909	0.10671107	0.103103806	0.543683491	0.764602475	-0.093894401	0.580429081	0.788797151	-0.099507976	0.557898397	0.774241699	0.200579564	0.233910682	0.496469598	-0.087055095	0.608416617	0.806311553	0.013154179	0.93840819	0.975023278	0.219152658	0.192503483	0.446714726	0.188827286	0.263022999	0.528863058	0.04820415	0.776935207	0.900805545	0.229895838	0.171055339	0.418429914	0.323626371	0.050710837	0.207794429	-0.067732761	0.690394813	0.854282478	0.320158311	0.053384723	0.214335132	-0.181330768	0.282791411	0.549515803	0.051422522	0.762457507	0.893340325
FEM1A	FEM1A	55527	darkred	Innate_protein_processing	0.006167343	0.971101208	-0.061360377	0.718271165	-0.058105074	0.732654005	0.877768423	-0.000648179	0.996962148	0.998830408	0.00318316	0.985082133	0.994015593	0.283793851	0.088718163	0.288729401	0.036758774	0.828992885	0.925971633	0.072876853	0.668179074	0.841866398	-0.195130771	0.247124238	0.511427866	-0.373382047	0.022830211	0.127861442	0.316409716	0.056400296	0.221390737	-0.581632537	0.000159642	0.005005976	0.087728618	0.605635068	0.804598168	0.261284825	0.118274226	0.340010472	-0.160631598	0.342247148	0.607219875	0.218896088	0.193037802	0.447367281	0.064223035	0.70570137	0.862843203	0.499408845	0.001650698	0.023872738	-0.552431269	0.000392328	0.009173476	0.165016794	0.32905497	0.595411103	-0.325425096	0.049366881	0.204385178	-0.076792346	0.651452461	0.832115386
COMMD4	COMMD4	54939	darkred	Innate_protein_processing	-0.146217199	0.387844789	-0.061053043	0.719625067	0.346851815	0.035449221	0.167345733	0.354961777	0.031099847	0.154678837	-0.256891741	0.124816531	0.3505519	0.476159789	0.002891844	0.034458116	0.278201545	0.095464909	0.301117719	0.021840276	0.897907886	0.957453403	-0.356298613	0.030426846	0.152638698	-0.228889922	0.172987645	0.421150787	0.21558271	0.200031855	0.456003957	-0.590668461	0.000118758	0.004092863	0.083691493	0.622388385	0.814866115	0.369329764	0.02447184	0.133591538	-0.031438086	0.853454619	0.937440122	-0.039313239	0.817303436	0.920498342	0.062470163	0.713389275	0.86709914	0.727405935	3.39668793627141e-07	6.2721139836789e-05	-0.641423503	1.88678593178184e-05	0.001133561	0.369860279	0.024251515	0.132808358	-0.363258766	0.027113368	0.14232958	-0.209711102	0.212856752	0.471641306
ADAM8	ADAM8	101	darkred	Innate_protein_processing	0.016317355	0.923636381	0.060247402	0.723178155	-0.045729941	0.78811621	0.90671059	-0.004433136	0.979225214	0.991808074	0.150093152	0.375249565	0.636399805	0.336868584	0.041471655	0.18412077	-0.053643112	0.752514099	0.888311621	-0.091070412	0.591915343	0.795757532	-0.315110474	0.057476562	0.223859718	-0.419753502	0.009700845	0.074639642	0.35690264	0.03012671	0.151751004	-0.64105374	1.91454634362754e-05	0.001145716	0.351156828	0.033082498	0.160562949	0.351908155	0.032683018	0.159454864	-0.270101097	0.105925421	0.319542235	0.046295782	0.785555389	0.905423363	0.097568852	0.565635123	0.779037907	0.488888161	0.002137757	0.028299395	-0.513310694	0.001158041	0.018894125	0.138000945	0.415344984	0.670334598	-0.560716646	0.000306565	0.007776091	0.004281722	0.979934633	0.992118477
SRCAP	SRCAP	10847	darkred	Innate_protein_processing	0.067776515	0.690204738	0.060188624	0.723437606	0.164587041	0.330333695	0.596581569	0.096031967	0.571801777	0.783281884	-0.078271547	0.645176311	0.828344767	0.227388114	0.175901494	0.425145222	0.124074659	0.464383887	0.708788528	-0.152124018	0.368747787	0.630928004	-0.422648274	0.009160033	0.071939472	-0.126333342	0.456227382	0.70242713	0.152760505	0.366723969	0.629121292	-0.410116484	0.011701628	0.084112565	0.244236593	0.145168977	0.381841065	0.405255524	0.012836993	0.08927975	0.020853612	0.902497491	0.959579746	0.187255578	0.267090003	0.533248316	0.040879899	0.810153275	0.917317464	0.515075901	0.001105882	0.018327456	-0.248592095	0.137907228	0.3710856	0.017006885	0.920419495	0.967442701	-0.308616577	0.063103037	0.236755363	0.107151604	0.527891097	0.754257009
LAMTOR4	LAMTOR4	389541	darkred	Innate_protein_processing	0.139533984	0.41013195	0.059925482	0.724599508	-0.037613621	0.825076868	0.924146518	-0.065814051	0.698748113	0.858815851	0.140991723	0.405209655	0.66185395	0.269459182	0.106790102	0.320986115	0.060324599	0.722837448	0.872383804	0.26823517	0.108453698	0.323721839	-0.248698565	0.137733132	0.370845577	-0.525776704	0.00083184	0.015184668	0.433415669	0.007368202	0.062560433	-0.431815945	0.007613698	0.063983355	-0.042730278	0.80172776	0.91323567	0.393060175	0.016102335	0.102810454	-0.151187184	0.371738671	0.633483224	-0.006757915	0.968335252	0.987707948	0.128915651	0.446997418	0.695268851	0.61804426	4.58145318293138e-05	0.002112695	-0.430494836	0.007821689	0.065086399	0.297312536	0.073926804	0.259723617	-0.17748741	0.293290168	0.560276389	-0.001845904	0.99134886	0.996688703
PTPN22	PTPN22	26191	darkred	Innate_protein_processing	0.016344857	0.923508054	0.059763168	0.725316505	0.073748416	0.664441825	0.839634012	0.009740225	0.954373746	0.981703584	0.061559036	0.717396461	0.86937331	0.130472647	0.441481724	0.690866716	-0.026894556	0.874451528	0.946810762	0.093743955	0.581038477	0.789231449	0.042611701	0.802267037	0.913577263	-0.173138592	0.305467376	0.57229529	0.155390356	0.358432362	0.621606639	-0.186236169	0.269749852	0.535905589	0.087304483	0.607386047	0.805613874	0.065128733	0.701740248	0.860514076	-0.07045702	0.678596373	0.847826768	0.338128855	0.040668571	0.181881914	-0.007519458	0.964769089	0.986228412	0.287935608	0.083962875	0.279824663	-0.273222006	0.101796928	0.312307595	0.181237829	0.283042377	0.54973095	-0.183622302	0.276649134	0.543124395	-0.05713737	0.736947221	0.87998043
UFM1	UFM1	51569	darkred	Innate_protein_processing	-0.08187724	0.629979235	-0.059012851	0.728633913	0.02678169	0.874974256	0.947119342	0.433943152	0.007288756	0.062120355	-0.389501666	0.017177327	0.107156367	0.339535201	0.039787331	0.179482852	0.503937257	0.001473094	0.022186022	0.00504113	0.976376753	0.990648668	-0.379381593	0.020568455	0.119776236	0.01917658	0.910305506	0.962937325	0.068803871	0.68574719	0.851767798	-0.532877505	0.000685027	0.013294562	0.270858804	0.104911608	0.317761358	0.183546985	0.27684962	0.543376369	0.338687118	0.04031688	0.180959744	0.023457481	0.890392368	0.953976163	-0.06978318	0.681507817	0.849488943	0.770594031	2.426260676629e-08	8.59608841154696e-06	-0.566047944	0.000260668	0.006995575	0.399202557	0.014379787	0.095934471	-0.457306297	0.004432521	0.045239801	-0.281461396	0.091485985	0.293913045
USP4	USP4	7375	darkred	Innate_protein_processing	0.064755124	0.703373316	0.05814332	0.732484491	0.102137407	0.54748683	0.767144622	-0.000293765	0.998623197	0.999482439	0.148395293	0.380736855	0.641267252	0.329921029	0.04613235	0.196399942	0.072012252	0.671894262	0.844080891	0.000649159	0.996957559	0.998830408	-0.244990707	0.143892036	0.379915389	-0.450455443	0.005146743	0.049787368	0.305849446	0.065628998	0.242352774	-0.523490745	0.000884708	0.015809481	0.201112482	0.232644557	0.495008775	0.380099851	0.020310662	0.118845061	-0.110117698	0.516462755	0.746501926	0.137636013	0.416591412	0.671326336	0.032084644	0.850474408	0.936062744	0.56472254	0.000271463	0.007175768	-0.475665992	0.00292527	0.034722065	0.152243944	0.368365955	0.630562451	-0.612432368	5.60968618789794e-05	0.00244474	0.03761214	0.825083649	0.924146518
ARHGEF12	ARHGEF12	23365	darkred	Innate_protein_processing	-0.070243752	0.679517342	-0.058048161	0.732906281	-0.066263124	0.696789853	0.857803478	0.177360258	0.293641721	0.560599709	-0.119597652	0.480777928	0.720874254	0.219555273	0.191667115	0.445645335	0.198393243	0.23915385	0.502298421	0.022285559	0.895837655	0.956463692	-0.156904501	0.353710032	0.617479623	-0.053896365	0.751382538	0.887643533	0.216722805	0.197605598	0.453096106	-0.258077703	0.123024366	0.347791536	0.126682928	0.454971892	0.701462677	0.071338816	0.674793343	0.845616343	0.095572518	0.573651206	0.784515013	0.076574558	0.652378529	0.832619589	0.088060572	0.604266157	0.803831467	0.430611559	0.007803119	0.064992494	-0.234958932	0.161563853	0.405689522	0.32172729	0.052161418	0.211354803	-0.131083105	0.439329383	0.689196221	-0.027881726	0.869881843	0.944693513
TXNL4A	TXNL4A	10907	darkred	Innate_protein_processing	-0.05789523	0.733584305	-0.057760989	0.734179627	0.156417065	0.355226129	0.618814178	0.124501653	0.462836015	0.707471796	0.011129473	0.947874382	0.978941685	0.222763294	0.18509418	0.437111938	0.281375258	0.091589457	0.294074772	-0.264251767	0.114003562	0.332957637	-0.377645171	0.021202971	0.122102453	-0.042397068	0.8032434	0.914150846	0.137949315	0.415521196	0.670497339	-0.082753421	0.626308555	0.817240105	0.267350948	0.10966762	0.325788453	0.244008457	0.14555691	0.382422082	0.301853274	0.069416782	0.250371157	0.099502445	0.557920393	0.774249299	0.186303105	0.26957467	0.535707811	0.351669615	0.03280942	0.159773303	0.131157627	0.439067029	0.688976107	0.080045527	0.637681229	0.824098981	-0.47629676	0.002882632	0.034383184	0.311431955	0.060612528	0.231083934
GTF3A	GTF3A	2971	darkred	Innate_protein_processing	-0.023002976	0.892503632	0.057396504	0.735796796	-0.027837979	0.870084264	0.944798982	0.208447985	0.21568823	0.475036908	-0.068904586	0.685310761	0.851519052	0.434804809	0.00716056	0.061430507	0.425248105	0.008696463	0.06963523	0.010231934	0.952073015	0.980663938	-0.421999778	0.009278897	0.072527741	-0.182094714	0.280733969	0.547425661	0.161505479	0.339592751	0.604787519	-0.570796009	0.000225082	0.006358223	0.264113188	0.114200413	0.333325112	0.462397581	0.003958934	0.042027828	0.201590662	0.231512447	0.493704414	0.020195611	0.905560013	0.960886188	0.098212232	0.563062704	0.77750253	0.679482321	3.75676641367527e-06	0.000364675	-0.458546998	0.004312807	0.044461754	0.280068313	0.093170467	0.296994694	-0.343632675	0.037307769	0.172548848	-0.058907666	0.729099361	0.875728952
ITGA6	ITGA6	3655	darkred	Innate_protein_processing	-0.058460671	0.731078401	-0.056866426	0.738150677	0.211513082	0.20886192	0.466917082	0.362268228	0.027565896	0.143756383	-0.38641725	0.01815719	0.110980864	0.0283517	0.867707744	0.943683461	0.273462493	0.101483958	0.311696682	-0.298360059	0.072866576	0.257660809	-0.297110353	0.07413282	0.260113396	0.305401889	0.066044932	0.243229673	-0.197605059	0.24106334	0.504445669	0.001046841	0.99509374	0.998213527	0.184513603	0.274283747	0.540607093	-0.065353538	0.700758247	0.859934153	0.245268889	0.143423077	0.379258495	0.018398978	0.913928767	0.964535947	-0.163361634	0.333996739	0.599944637	0.230928663	0.169087476	0.41580453	0.058996131	0.728707894	0.875504274	0.10251861	0.545985074	0.766177414	-0.259289712	0.121212767	0.344840685	-0.026319812	0.877113921	0.948098711
CUTA	CUTA	51596	darkred	Innate_protein_processing	0.048272113	0.776628693	0.056820495	0.738354752	-0.264746703	0.113302592	0.331805664	0.038910131	0.819145581	0.9213956	-0.129120503	0.44626959	0.694636304	0.179446166	0.287908663	0.554726154	0.329750745	0.046251667	0.196684579	-0.290500639	0.081118361	0.274122292	-0.424711525	0.008790462	0.070136089	-0.042227315	0.804015811	0.914500896	-0.016352799	0.923470994	0.968877531	-0.508467579	0.001312476	0.020504861	0.402525638	0.013514512	0.092315971	0.277370394	0.096500288	0.302954039	0.422558677	0.009176378	0.072004884	0.051755468	0.760964196	0.892676441	-0.046261926	0.785708552	0.90549904	0.472125459	0.003174962	0.036604249	-0.260974878	0.118727198	0.340850565	-0.059109808	0.728204957	0.875245583	-0.472426557	0.003153028	0.036424419	0.035169807	0.836282613	0.929358575
DUSP5	DUSP5	1847	darkred	Innate_protein_processing	0.010677811	0.949987062	-0.056682557	0.738967721	-0.147776191	0.38274939	0.643019373	0.048527759	0.775476025	0.900010382	-0.083113922	0.624800832	0.816335064	0.067751628	0.690312848	0.854272386	0.198509822	0.23887229	0.501952686	0.159579818	0.34545869	0.610093546	-0.029294457	0.863349457	0.941933654	-0.155261259	0.358836738	0.622021188	0.064718984	0.703531356	0.861539009	-0.081042276	0.633485385	0.821528782	0.002956051	0.986146374	0.994475667	-0.019637272	0.908159734	0.962017072	0.202303054	0.22983278	0.491724202	0.067135152	0.692992752	0.855641051	0.102654048	0.545451985	0.765777015	0.228554274	0.173635863	0.422117162	-0.130099092	0.442801642	0.691875883	0.336805691	0.041512067	0.184229153	-0.045319164	0.789976634	0.907567491	-0.059285839	0.727426374	0.874809847
CDV3	CDV3	55573	darkred	Innate_protein_processing	0.130633129	0.440915341	0.056642666	0.739145022	-0.04928924	0.772045428	0.898314573	0.119322793	0.481794134	0.721656279	0.092033203	0.587988095	0.79350082	0.344686006	0.036691103	0.170846496	0.344516356	0.036789859	0.171154086	0.09212213	0.587625942	0.793268651	-0.338099033	0.040687428	0.181934795	-0.281350113	0.091619679	0.294141846	0.432742402	0.007470682	0.06315802	-0.283739696	0.088781687	0.288845293	0.217744631	0.195448598	0.450451403	0.316225126	0.056552222	0.221763009	0.232837966	0.165492503	0.410861737	-0.168654407	0.318354467	0.585247012	0.358904351	0.029149415	0.148707429	0.688996697	2.41713009862132e-06	0.000263191	-0.196246029	0.244379842	0.508366195	0.41944908	0.009759268	0.074917585	-0.429435416	0.007991979	0.066027689	0.192704157	0.253166672	0.518187356
TCEA1	TCEA1	6917	darkred	Innate_protein_processing	0.034540186	0.839174892	0.05580044	0.742891424	-0.074799624	0.659944859	0.837164441	0.266458903	0.110902662	0.32781743	-0.400264034	0.014098458	0.094808193	0.038730039	0.819968884	0.921797787	0.192150966	0.254557808	0.519706623	-0.123335015	0.467071637	0.710868281	-0.351665652	0.032811523	0.159777864	0.172492494	0.307303494	0.574206138	-0.121450034	0.47395851	0.715851965	-0.425657801	0.008625271	0.069271007	0.125728496	0.458404003	0.704072928	0.05547633	0.744334695	0.883891898	0.0688713	0.685454987	0.851581182	0.258470027	0.122435756	0.346839008	-0.380424584	0.020194998	0.118406408	0.396569415	0.015098166	0.098909427	-0.454240394	0.004740766	0.047243011	-0.02846436	0.867186724	0.943482233	-0.375693167	0.021935642	0.12468935	-0.299866642	0.071362626	0.254392408
KIAA2013	KIAA2013	90231	darkred	Innate_protein_processing	-0.006309572	0.970435047	-0.055336617	0.744957106	0.038138237	0.822675679	0.923011728	0.089628221	0.597819518	0.799726502	0.076857184	0.651176858	0.83189139	0.417583302	0.010123924	0.076605313	0.221168863	0.188340794	0.441362424	0.435961104	0.006991572	0.060546973	0.013796496	0.935406813	0.973797863	-0.545055189	0.000486068	0.010608777	0.571784489	0.000218246	0.006224256	-0.414783968	0.010692763	0.079327171	-0.295226031	0.076074516	0.264075553	0.272823195	0.102317559	0.313234315	-0.02393187	0.888189528	0.952982779	0.050542315	0.766409413	0.895379341	0.375743667	0.021916425	0.124622579	0.642487102	1.80896423020574e-05	0.001099575	-0.612729817	5.55034237106657e-05	0.002425872	0.531909653	0.000703576	0.013539777	-0.242264707	0.148547166	0.386852482	-0.165257261	0.328340802	0.594726333
MAP3K3	MAP3K3	4215	darkred	Innate_protein_processing	-0.063817887	0.707475787	-0.054072913	0.750594001	-0.014063039	0.934161588	0.973278196	0.093117732	0.583578124	0.790849881	-0.099192202	0.559154908	0.775035361	0.123835864	0.465250729	0.709471162	0.037662441	0.82485335	0.92403885	0.397534478	0.014831446	0.097777706	0.030287937	0.858760981	0.939780138	-0.25733382	0.124146222	0.349497993	0.260617854	0.11925058	0.341704695	-0.217366282	0.196245332	0.45147301	-0.244939469	0.143978535	0.380027416	0.134565117	0.427163348	0.679638359	-0.141716728	0.402774188	0.659771306	0.156412972	0.355238878	0.618823157	-0.04988273	0.769374609	0.896972097	0.318539495	0.05467079	0.217479333	-0.418641841	0.009915641	0.075607739	0.293127523	0.078283366	0.268543066	0.165730931	0.326936859	0.593401377	-0.268662813	0.107870261	0.322781058
RNF7	RNF7	9616	darkred	Innate_protein_processing	0.123418241	0.466768798	0.0540149	0.750853084	-0.303851731	0.067501637	0.24636022	-0.102711391	0.545226355	0.765594444	0.115851977	0.494722028	0.730812092	0.159822562	0.344715861	0.609395459	0.045897289	0.787358618	0.906287812	0.195514996	0.246176427	0.510462738	-0.054414376	0.749069597	0.886466813	-0.382556572	0.019449192	0.115608309	0.326174623	0.04881536	0.203093124	-0.368225061	0.024935954	0.135158731	-0.069771663	0.68155762	0.849513284	0.158106659	0.349987652	0.614080055	-0.039114525	0.818211412	0.920931054	0.125977023	0.457508973	0.703337124	0.096080175	0.571607885	0.783153334	0.411735124	0.01134299	0.082416276	-0.422715438	0.009147798	0.071885278	0.20126745	0.232277254	0.494593359	-0.125315074	0.459894954	0.705163912	-0.084807486	0.617738001	0.812142952
PSMD9	PSMD9	5715	darkred	Innate_protein_processing	-0.051077434	0.764006164	-0.054000459	0.750917582	0.201986216	0.230578788	0.492682017	0.14985019	0.376031914	0.637100581	-0.003990261	0.981300256	0.992580451	0.322673408	0.051434649	0.209527715	0.325007286	0.049676481	0.205226853	-0.226942027	0.176773706	0.426276394	-0.391414228	0.016592315	0.104774515	-0.059998716	0.724276083	0.873147516	0.037495828	0.825616226	0.924378147	-0.243206086	0.146927327	0.384460779	0.214468445	0.202423168	0.45903641	0.294605861	0.076722172	0.265426007	0.160008342	0.344148009	0.608896981	0.041192634	0.808727766	0.916581046	0.145715291	0.389493595	0.648562667	0.377752021	0.021163461	0.121948219	-0.071360826	0.674698518	0.845563048	0.030722503	0.856755325	0.938879745	-0.451200797	0.005064502	0.049271811	0.228453549	0.173830726	0.422384483
PACSIN2	PACSIN2	11252	darkred	Innate_protein_processing	-0.088785244	0.601282378	-0.05260505	0.757157578	0.064746402	0.703411458	0.861510448	0.167331079	0.322221693	0.588786729	-0.159296763	0.346326105	0.610824849	0.155823337	0.35707812	0.620405683	-0.037592871	0.825171873	0.924194001	-0.02152155	0.899390135	0.958113966	-0.307728543	0.063905158	0.23859676	-0.086678984	0.609972263	0.807285394	0.229788096	0.171261563	0.418741864	-0.430836912	0.007767372	0.064784449	0.076319659	0.653463053	0.833239151	0.210316691	0.211508373	0.469986309	-0.300329793	0.070905207	0.253537158	0.058103902	0.732659201	0.877768423	-0.130131409	0.442687366	0.691824365	0.408727269	0.012017058	0.085575866	-0.466921648	0.003575606	0.039370604	0.150460094	0.374069822	0.635382048	-0.219673387	0.191422236	0.445332127	-0.194293905	0.24919708	0.513701956
LAPTM5	LAPTM5	7805	darkred	Innate_protein_processing	0.06101917	0.719774339	0.052125445	0.7593058	-0.046327475	0.785412024	0.905362997	0.063641469	0.708248917	0.864261161	0.181166401	0.283235354	0.549946363	0.584898562	0.000143597	0.00465228	0.255953402	0.126248239	0.352729393	0.060267966	0.72308739	0.872554774	-0.493280446	0.001920916	0.026333832	-0.557281042	0.000339848	0.008333452	0.556564021	0.000347188	0.00844855	-0.733996065	2.3466108327895e-07	4.7427376979829e-05	0.293272712	0.078128954	0.268216097	0.642699721	1.79376213278093e-05	0.001093648	-0.045845053	0.78759507	0.906460671	-0.006451024	0.969772537	0.988203861	0.415856633	0.010471662	0.078279506	0.817977561	6.35938739181566e-10	5.07769604402071e-07	-0.527952125	0.00078415	0.014598422	0.335394674	0.042427116	0.186679447	-0.53285678	0.00068542	0.0132968	0.150108372	0.37520059	0.636365193
ARL8B	ARL8B	55207	darkred	Innate_protein_processing	-0.070658765	0.677725588	-0.052090475	0.759462506	0.197675954	0.240891168	0.504256545	0.272446523	0.102811148	0.314117011	-0.014830875	0.930575298	0.971900806	0.277350897	0.096524679	0.302998418	0.185689005	0.271184657	0.537388036	-0.531306873	0.000715353	0.013695703	-0.542266187	0.00052641	0.011164311	0.209084131	0.214258983	0.473333723	-0.046933558	0.782671675	0.903956592	-0.296571512	0.07468407	0.261223451	0.681059859	3.49580035659063e-06	0.000346062	0.380441803	0.02018888	0.118386637	0.153166196	0.365437468	0.627957106	-0.200703069	0.233616839	0.496098276	-0.040704628	0.810952464	0.917635003	0.43040976	0.007835249	0.065159407	0.059381085	0.727005215	0.874614601	-0.001353497	0.993656554	0.997592301	-0.561549428	0.00029895	0.00764591	0.300012373	0.071218451	0.254111158
SRSF9	SRSF9	8683	darkred	Innate_protein_processing	0.154621083	0.360846033	0.052070559	0.759551754	-0.120517603	0.477384818	0.718454486	-0.096474695	0.570022229	0.782069882	0.023356335	0.890862144	0.954196268	0.025114684	0.882700728	0.950551907	0.03636711	0.830788445	0.926810867	-0.112132123	0.508771775	0.740784193	-0.221781094	0.187089439	0.439716527	-0.185839001	0.270790834	0.537006628	0.213593726	0.2043143	0.461298511	-0.197873846	0.240411015	0.503681988	0.207453698	0.217935252	0.477744216	0.153480914	0.364441316	0.627051588	0.125777722	0.458226649	0.703920936	0.221123863	0.188433004	0.44148653	0.049305187	0.771973631	0.898280727	0.356220942	0.030465617	0.152756182	-0.070875623	0.676790026	0.846793575	0.083284798	0.624086701	0.815952463	-0.255979133	0.126208817	0.352666541	0.152190574	0.368535851	0.630730496
PPP2R3C	PPP2R3C	55012	darkred	Innate_protein_processing	-0.011797904	0.944748399	-0.05175807	0.760952532	0.117974044	0.486796891	0.72519229	0.324239251	0.050249658	0.206674986	-0.152666812	0.367021465	0.629364547	0.334025353	0.043330655	0.189055038	0.341903693	0.038338256	0.175439247	0.278343553	0.095288861	0.300815498	-0.033101676	0.8457907	0.933843436	-0.13568063	0.423305884	0.676684661	0.248187097	0.138570946	0.371997714	-0.215704345	0.199772013	0.455704439	-0.186377695	0.269379545	0.535513304	-0.036201258	0.831549037	0.927185905	0.026503728	0.876261818	0.947712054	0.060505764	0.722038085	0.872025044	0.161098849	0.340826307	0.605922972	0.491891235	0.001987311	0.026942953	-0.425965051	0.008572209	0.068984054	0.54994796	0.000421907	0.00963518	-0.236185022	0.159323727	0.402539683	-0.201126415	0.232611516	0.494983255
MAP3K2	MAP3K2	10746	darkred	Innate_protein_processing	0.071924971	0.672269739	0.051651309	0.761431272	0.126193375	0.45673058	0.702789191	0.036227527	0.831428558	0.927148824	0.052094375	0.759445028	0.891857607	0.197954271	0.240216062	0.503479033	0.118956839	0.483148876	0.722582692	-0.371974391	0.023389775	0.129787738	-0.521931088	0.000922465	0.016244976	-0.01384991	0.935157261	0.973697342	0.130183909	0.442501761	0.691642936	-0.338170884	0.040642007	0.181797155	0.597562094	9.4197239032396e-05	0.003490236	0.408843678	0.011990352	0.085443093	0.110898975	0.51347305	0.744180516	0.113518581	0.503511908	0.737152489	0.05455563	0.748439263	0.886110603	0.47391956	0.003046208	0.035597341	-0.015741846	0.926322237	0.970239939	-0.147332553	0.384195363	0.644224276	-0.566013418	0.000260944	0.006999413	0.354355186	0.031409225	0.155614495
RING1	RING1	6015	darkred	Innate_protein_processing	0.105169007	0.535598133	0.051348674	0.762788837	0.087717328	0.605681651	0.804631131	0.227921973	0.174861703	0.423756581	-0.064973972	0.702416559	0.860915957	0.211262304	0.209414737	0.467632854	0.062888309	0.711552768	0.866093757	0.092829399	0.584749123	0.791468762	-0.147707103	0.382974361	0.643218385	-0.127511066	0.452005181	0.69924362	0.354475616	0.031347602	0.155431235	-0.302217631	0.069064471	0.249714817	0.028303717	0.86792967	0.943794395	0.05022776	0.767823103	0.896077347	-0.156586793	0.354697771	0.618300412	-0.089400932	0.598752345	0.800394942	0.002534486	0.988121901	0.995333071	0.570740744	0.000225469	0.006360749	-0.420920476	0.009479641	0.073536929	0.397839625	0.014747941	0.097440742	-0.361472187	0.027934065	0.144957806	-0.13110402	0.439255744	0.689154029
UBE2E1	UBE2E1	7324	darkred	Innate_protein_processing	-0.082027653	0.629348469	-0.050692247	0.765735842	0.094383432	0.578450194	0.787590759	0.343764147	0.037230341	0.172338636	-0.153387808	0.364735849	0.627299685	0.440587625	0.00634923	0.056804862	0.386556562	0.018111946	0.110803658	-0.211067519	0.209844823	0.468098212	-0.53591553	0.000629591	0.012570447	-0.100521392	0.553874754	0.771581957	0.077603965	0.648005856	0.830038898	-0.573327357	0.000207948	0.006015455	0.409433228	0.011855876	0.084801904	0.419162687	0.009814504	0.075178757	0.229839031	0.171164048	0.418598052	-0.030790655	0.856440863	0.938779083	0.046018248	0.786811146	0.906037696	0.746753417	1.11124818219221e-07	2.67921626032734e-05	-0.400714509	0.013980478	0.094333586	0.310606124	0.061334852	0.232617812	-0.618764221	4.46271644360272e-05	0.002074416	-0.021471207	0.899624286	0.958206197
MRPL19	MRPL19	9801	darkred	Innate_protein_processing	0.082418457	0.627710815	0.050657222	0.765893177	0.074800051	0.659943033	0.837164441	0.196020054	0.244934255	0.508996713	-0.12919667	0.44599914	0.694466044	0.152697609	0.366923664	0.629293045	0.147521543	0.383578988	0.643765102	0.43467504	0.007179743	0.061505328	0.10685292	0.529048718	0.754895222	-0.08351251	0.623135565	0.815275149	0.081872889	0.629997482	0.819298929	-0.120222467	0.478472019	0.719199527	-0.313849127	0.058536995	0.2262682	0.110449918	0.515190398	0.745440002	-0.043921383	0.796315759	0.910648426	-0.003860505	0.981908234	0.992849887	-0.011330686	0.946933306	0.978624952	0.292273292	0.079196679	0.270378271	-0.376687901	0.021559687	0.123390358	0.360794947	0.028250471	0.145954845	0.124973367	0.461129233	0.706225405	-0.285052138	0.087252051	0.285853576
DNAJB12	DNAJB12	54788	darkred	Innate_protein_processing	-0.008272897	0.961241538	-0.04946402	0.771258613	0.223513637	0.183580096	0.435161043	0.152857276	0.366416851	0.628810046	-0.031362506	0.853803125	0.937585156	0.109760046	0.517834252	0.747367547	0.193527971	0.251104386	0.515917377	-0.19799895	0.240107802	0.503358009	-0.131232997	0.438801779	0.688772784	0.032113012	0.850343695	0.936018118	-0.070168716	0.679841482	0.848499437	-0.011575306	0.94578931	0.978098193	0.021063317	0.901521753	0.959125873	0.044444876	0.793940118	0.90954034	0.236467825	0.158810238	0.401746543	-0.112408803	0.507719928	0.740171567	0.024391614	0.886055481	0.952051373	0.183323266	0.277445701	0.543964847	0.001504197	0.992950281	0.997301527	0.010868542	0.949094865	0.979433006	-0.525734532	0.00083279	0.015193906	0.070143863	0.679948856	0.848566221
FMOD	FMOD	2331	darkred	Innate_protein_processing	-0.168937728	0.317530297	-0.048831936	0.774105152	0.398742036	0.014503306	0.096440182	0.527158802	0.000801253	0.014821892	-0.352638527	0.032298474	0.158236801	0.397604021	0.01481238	0.09768694	0.254194732	0.128964488	0.35714403	-0.134583944	0.427098082	0.679576312	-0.442791407	0.006061557	0.055183649	0.101944407	0.5482479	0.767753615	0.0781399	0.64573391	0.828714114	-0.533269262	0.000677643	0.013200859	0.315560445	0.057101982	0.22306248	0.350983183	0.033175392	0.160817309	-0.095946107	0.572147184	0.783526719	-0.0132088	0.938152926	0.974943474	-0.241322663	0.150181166	0.389396945	0.704260881	1.14978460376455e-06	0.000152771	-0.526545548	0.0008147	0.014985979	0.306617978	0.064919587	0.24078241	-0.398905067	0.014459477	0.096279899	-0.198435914	0.239050766	0.502171605
RHOA	RHOA	387	darkred	Innate_protein_processing	-0.045271101	0.790194387	-0.048393761	0.776080143	0.051561188	0.761835465	0.893117122	0.181191723	0.283166932	0.549875926	-0.21428623	0.202816106	0.459472355	0.121962065	0.472082518	0.714451339	0.124744865	0.461955593	0.706812479	-0.01256492	0.941162373	0.976215233	-0.17954072	0.287650508	0.554421877	-0.01686112	0.921099438	0.967733808	0.096366836	0.570455534	0.782328304	-0.277803801	0.095959319	0.302028941	0.054383887	0.749205671	0.886562957	0.059812927	0.725096677	0.873537226	0.100237592	0.555000176	0.772351212	-0.194408991	0.248911333	0.513379137	-0.029390204	0.862907046	0.941768583	0.461415608	0.004046695	0.0426301	-0.346272833	0.035777803	0.168205241	0.209286164	0.213806438	0.472753832	-0.16564543	0.327190006	0.593630938	-0.158036522	0.350204168	0.614301627
MYL12B	MYL12B	103910	darkred	Innate_protein_processing	0.003995082	0.981277665	0.0482289	0.776823581	0.177616685	0.29293302	0.55992384	0.574443483	0.000200773	0.00587822	-0.36418646	0.026695128	0.141002689	0.257168663	0.124396329	0.349869528	0.273478471	0.101463189	0.311658796	-0.045216865	0.790440129	0.907797622	-0.248121323	0.138678959	0.372165907	0.21664296	0.197774845	0.453255476	0.03293228	0.846570457	0.934203096	-0.334778496	0.042831794	0.187699478	0.214408307	0.202552794	0.459216223	-0.051642855	0.761469188	0.892946702	0.034448138	0.839597909	0.931100031	-0.239215175	0.153884049	0.394777953	-0.108634178	0.522163376	0.750480504	0.635260358	2.40088504839648e-05	0.001342938	-0.478122196	0.002762278	0.033408192	0.4739204	0.003046148	0.035597341	-0.478320269	0.002749486	0.033304579	-0.333657601	0.043575943	0.189693353
BLOC1S6	BLOC1S6	26258	darkred	Innate_protein_processing	-0.031161661	0.854729374	-0.04728291	0.781093279	0.057102682	0.73710126	0.880077429	0.242289651	0.148504077	0.386810357	-0.02593599	0.878892643	0.94885126	0.425803925	0.008600001	0.069115258	0.176179964	0.296917943	0.563928286	0.178242093	0.291209152	0.558179463	-0.188582209	0.263654462	0.52959319	-0.232810183	0.165544417	0.410922478	0.403086635	0.013372868	0.091716885	-0.495576757	0.001815431	0.02536658	0.062451929	0.713469396	0.867124434	0.199378361	0.236781641	0.499679204	-0.16730434	0.322300134	0.588843664	-0.239030145	0.154212289	0.395279002	0.131978812	0.436181771	0.686793817	0.544696146	0.000491102	0.010683494	-0.528585528	0.000770728	0.014429543	0.396157338	0.015213279	0.099360647	-0.294859497	0.076456777	0.264892317	-0.10246274	0.546205052	0.766360828
GCC2	GCC2	9648	darkred	Innate_protein_processing	0.162970221	0.335172029	0.047254377	0.781222163	0.101670921	0.54932721	0.768549491	0.202582047	0.229177237	0.490986983	0.104516601	0.538146063	0.761097248	0.117269269	0.489421662	0.7269988	0.17865969	0.290061732	0.556994867	0.038397879	0.821487874	0.922506076	0.01521964	0.92876003	0.971179308	0.08625113	0.611743973	0.808396499	0.264439955	0.113736651	0.332564811	0.142648414	0.39965678	0.657078909	0.034757906	0.838174519	0.930310033	-0.087980173	0.604597585	0.804010403	0.14163185	0.403058876	0.659955907	-0.279778295	0.093524125	0.297576773	0.205172677	0.223150867	0.483886651	0.266039805	0.111486517	0.328783503	0.085377744	0.615367345	0.81070878	0.176478024	0.2960884	0.563113033	-0.448625977	0.00535351	0.051030977	0.155381046	0.358461513	0.621641507
ATG9A	ATG9A	79065	darkred	Innate_protein_processing	-0.011740476	0.945016934	0.046482045	0.784712907	-0.024229241	0.8868091	0.9523805	0.091802731	0.588927146	0.794051486	0.045336224	0.789899345	0.907554913	0.172981887	0.30591207	0.572809155	0.154906621	0.359948993	0.623013551	-0.228199727	0.174322465	0.42304689	-0.153137195	0.365529345	0.628026028	-0.000699298	0.996722571	0.998776491	0.051071654	0.76403211	0.894211545	-0.179849654	0.286808081	0.553570367	0.217402491	0.196168984	0.451354204	0.14255176	0.399979536	0.657362069	0.159618869	0.345339122	0.60997652	0.118421256	0.485135131	0.723961158	0.107110692	0.528049586	0.754369049	0.183425119	0.277174221	0.543664293	-0.019114648	0.910594018	0.963061709	0.073711312	0.664600762	0.839721889	-0.353379531	0.031912128	0.157056361	0.142862028	0.398943992	0.656523523
EIF2AK4	EIF2AK4	440275	darkred	Innate_protein_processing	0.014118174	0.933904024	-0.045933044	0.787196777	0.369782406	0.024283753	0.132924255	0.116453741	0.492467982	0.72915969	0.021090894	0.901393447	0.959071179	0.147812038	0.382632689	0.642928767	0.134909928	0.4259689	0.67878995	-0.17305155	0.305714332	0.572570191	-0.158188628	0.34973471	0.613894392	0.060097192	0.723841251	0.87290282	0.129458826	0.445068964	0.693760942	0.009208596	0.956861673	0.982731013	0.144469353	0.393604184	0.651946463	0.130639627	0.440892415	0.690420624	0.14629724	0.387582225	0.646912631	-0.13344881	0.431043089	0.682745947	0.072520452	0.669709592	0.84277695	0.214683518	0.201960058	0.458480542	0.104049918	0.53997222	0.762292527	-0.06109029	0.719460935	0.870607399	-0.405434364	0.012793629	0.089100088	0.244201599	0.145228433	0.381939203
UBE2Q2	UBE2Q2	92912	darkred	Innate_protein_processing	0.035850284	0.833159093	0.045654605	0.788457324	-0.005908989	0.972311322	0.989150199	0.267390854	0.109612615	0.325664137	-0.028417831	0.867401899	0.94355428	0.274781809	0.099780019	0.308695179	0.161300185	0.340215188	0.605309658	-0.019498962	0.908803876	0.962273124	-0.199738569	0.235918231	0.498705243	-0.14436365	0.39395407	0.6522577	0.287384506	0.084583982	0.281041306	-0.282086181	0.090738156	0.292560887	0.083378595	0.623694843	0.815652123	0.036768814	0.828946865	0.925959663	-0.140810727	0.405818975	0.662326709	0.121955201	0.472107641	0.714473519	0.061771103	0.716463108	0.868837749	0.450834137	0.005104816	0.049514729	-0.311793051	0.060298816	0.230295613	0.403837826	0.013185169	0.090880109	-0.463742905	0.003841384	0.041195785	-0.052972924	0.755511028	0.88983601
MRPS16	MRPS16	51021	darkred	Innate_protein_processing	0.123626829	0.466010249	0.045531281	0.789015806	0.134853367	0.426164702	0.678922139	0.031564895	0.852869956	0.937211769	0.133822587	0.429741849	0.681708312	0.135694463	0.42325817	0.676654382	0.036003671	0.832455367	0.927528414	0.199995322	0.2353041	0.498004022	-0.129626889	0.444473204	0.693275078	-0.31084571	0.061124596	0.23216075	0.357195573	0.029982032	0.151281458	0.001605752	0.992474336	0.997111706	-0.131629621	0.437407384	0.687739936	0.156893213	0.353745098	0.617531576	-0.072388532	0.670276441	0.843192144	-0.073613829	0.665018414	0.839962424	0.304746003	0.066658224	0.244532141	0.340470928	0.039209621	0.177867568	-0.050390648	0.767090954	0.895698268	0.313049099	0.059217604	0.227804042	-0.234610976	0.162203707	0.406577969	0.092957657	0.584228105	0.791215812
MAPRE2	MAPRE2	10982	darkred	Innate_protein_processing	-0.032484547	0.848632135	-0.045498502	0.789164266	0.239807703	0.15283633	0.393341808	0.297011444	0.074233769	0.26031225	-0.208284106	0.216057483	0.475443347	0.164190802	0.331515421	0.59763969	0.280226782	0.092977659	0.296676211	-0.004026076	0.981132443	0.992562062	-0.144540426	0.393369026	0.651714497	0.189114286	0.262284789	0.528076479	-0.069098115	0.684472422	0.851066106	0.009371392	0.956099774	0.982429971	0.031604402	0.852687816	0.937140854	0.103466151	0.542260704	0.763722801	0.230828039	0.16927848	0.41604369	-0.15572999	0.357369823	0.620638641	0.027064106	0.873666383	0.946384727	0.315689094	0.056995245	0.22281021	-0.017892339	0.916290391	0.965743048	0.207408783	0.218037137	0.477870911	-0.03942489	0.816793376	0.920255412	-0.033175486	0.845450984	0.933707453
CHKB	CHKB	1120	darkred	Innate_protein_processing	-0.016652558	0.922072397	-0.045416407	0.789536114	0.309438138	0.062368064	0.235006674	0.334935048	0.042728683	0.187448764	0.093010712	0.584012638	0.791091194	0.45062234	0.005128228	0.049660217	0.315694676	0.056990618	0.222801941	-0.097545388	0.565729039	0.779080154	-0.230190545	0.170492164	0.417626055	-0.058254793	0.73199049	0.87743755	0.179123195	0.288791583	0.555678231	-0.165082241	0.328860502	0.595228431	0.299311535	0.071913907	0.255635481	0.266041679	0.111483901	0.328779712	0.076780724	0.651501863	0.832141146	-0.306013454	0.065477096	0.242019215	0.253983491	0.129293645	0.35767426	0.438424474	0.006642944	0.058562942	-0.085335308	0.615543628	0.810808342	0.26882442	0.107650397	0.32241031	-0.586832797	0.000134793	0.004450098	0.163342329	0.334054646	0.599988454
MEX3C	MEX3C	51320	darkred	Innate_protein_processing	0.114188783	0.500979221	0.045141486	0.790781702	-0.265626283	0.112064875	0.329760971	-0.060689618	0.721227152	0.871582759	0.061165226	0.719130768	0.870421223	0.036912263	0.828289456	0.925593133	0.041826454	0.805840539	0.915264663	-0.146951516	0.385439845	0.645142908	-0.285733231	0.086466302	0.284445986	-0.08868812	0.601681909	0.802205334	0.156546127	0.35482432	0.618422375	-0.257921228	0.123259715	0.348127369	0.368574301	0.024788449	0.134734699	0.21312555	0.205331524	0.462562809	0.142524859	0.400069392	0.657472156	0.065640182	0.69950681	0.859289551	0.033631271	0.843353819	0.932839886	0.347385877	0.035148319	0.166505587	-0.088400719	0.602864837	0.802944007	0.006017582	0.971802673	0.988964472	-0.333501684	0.043680277	0.189968525	0.163516802	0.333531523	0.599500974
NFATC3	NFATC3	4775	darkred	Innate_protein_processing	-0.041184663	0.808764088	-0.044922146	0.791775832	0.240497677	0.151622857	0.391578733	0.140854601	0.405671225	0.662228103	-0.213896219	0.203658927	0.460462367	0.017293483	0.919082783	0.966900832	0.098199802	0.563112351	0.777533733	0.004796508	0.977522779	0.991126027	-0.169226193	0.316692541	0.58372658	0.110444347	0.515211721	0.745456726	-0.14962884	0.376745507	0.637759984	-0.063680663	0.708077128	0.864197723	0.006750065	0.968372013	0.987725632	0.002587673	0.987872654	0.995243689	0.050887371	0.764859499	0.894642731	-0.138543338	0.413496334	0.668811832	-0.15345153	0.364534252	0.627121815	0.129339343	0.445492779	0.694128805	-0.117862768	0.487210827	0.725443416	-0.064234477	0.705651281	0.862823993	-0.011939972	0.944084108	0.977501275	-0.141982681	0.401882893	0.659000118
NDUFS4	NDUFS4	4724	darkred	Innate_protein_processing	-0.123596602	0.466120131	-0.044854821	0.792081038	0.335987754	0.042040534	0.18567771	0.189668927	0.260862039	0.526580753	-0.022758371	0.893640173	0.955466659	0.37674007	0.021540119	0.123310108	0.188470526	0.263942555	0.529917178	-0.27044322	0.105466745	0.318802268	-0.358363204	0.02941101	0.149514129	-0.053925555	0.751252143	0.887547457	0.17877883	0.289734907	0.556673528	-0.286459433	0.085634545	0.282930832	0.355630211	0.030761827	0.153640049	0.305314971	0.066125948	0.243376919	0.064717258	0.703538906	0.861544177	0.118583012	0.4845348	0.723572645	0.170602908	0.312713433	0.579829453	0.461186065	0.004067452	0.042781581	-0.135353279	0.424435842	0.677502976	0.168452275	0.318943278	0.585815692	-0.462479388	0.003951698	0.041969955	0.201179015	0.232486814	0.494862725
IAH1	IAH1	285148	darkred	Innate_protein_processing	0.033427593	0.844290856	0.04463359	0.793084171	-0.168281797	0.319440409	0.586257002	0.113864612	0.502203455	0.736266768	-0.116446974	0.492493299	0.729163768	0.128087033	0.44994803	0.697595575	0.046666511	0.783878789	0.904617978	-0.03769303	0.824713308	0.923959486	-0.183110056	0.278014561	0.544563851	-0.106084328	0.53203324	0.756975109	-0.018818847	0.911972158	0.963712201	-0.456717082	0.004490375	0.045626939	0.173009042	0.305834981	0.572703127	0.257832377	0.123393503	0.348355441	-0.014808609	0.930679279	0.971943051	0.196875582	0.242839727	0.506550324	-0.214134897	0.20314285	0.459906494	0.412101501	0.011263121	0.082073384	-0.412115955	0.011259979	0.082055117	0.169961404	0.314563632	0.581742359	-0.220506322	0.189701619	0.443111632	-0.168086968	0.320009145	0.586807891
TPI1	TPI1	7167	darkred	Innate_protein_processing	-0.065458037	0.700301935	-0.044603078	0.793222547	0.209430754	0.213482969	0.472462609	0.463396616	0.003871348	0.041412748	-0.191198825	0.256964095	0.522327425	0.594359416	0.000104972	0.003751088	0.356385715	0.030383415	0.152571711	0.030842645	0.856200986	0.938620165	-0.350566404	0.033399223	0.161436872	-0.227586783	0.175514035	0.424639995	0.300136141	0.071096183	0.253913359	-0.669461804	5.87602960906311e-06	0.000500701	0.193691505	0.250696341	0.515388904	0.344099682	0.03703333	0.171792469	-0.022048451	0.896939944	0.95699428	-0.158886736	0.347584976	0.611922892	0.209127296	0.21416224	0.473201962	0.836259982	1.16440778557918e-10	1.33881019613037e-07	-0.670073131	5.72060947785603e-06	0.00049069	0.543777917	0.000504188	0.010849564	-0.567127227	0.000252163	0.006845187	-0.216755866	0.19753555	0.453007763
DRAP1	DRAP1	10589	darkred	Innate_protein_processing	-0.131176468	0.439000716	-0.043951196	0.796180417	0.446052731	0.005656456	0.052890566	0.201004465	0.232900812	0.495285162	0.079286698	0.640883008	0.825918015	0.530614013	0.000729106	0.013878275	0.293783978	0.077587095	0.267180433	0.002463478	0.988454664	0.995496639	-0.36467145	0.026478605	0.140303037	-0.233227934	0.164765059	0.409860966	0.423073758	0.009082754	0.07154584	-0.291817448	0.079687431	0.271294656	0.150341685	0.374450275	0.63568335	0.496374392	0.00178	0.025052279	-0.014336068	0.932886214	0.972784446	0.000377768	0.998229496	0.999312723	0.374215456	0.022504192	0.126779348	0.540321587	0.000556276	0.011574719	-0.152600289	0.367232777	0.629559981	0.223224034	0.184163429	0.435909095	-0.241777284	0.149390986	0.388136003	0.276044882	0.098169248	0.305866297
SKIL	SKIL	6498	darkred	Innate_protein_processing	-0.001507735	0.992933701	0.043934564	0.796255918	0.080381395	0.636266133	0.823221063	0.470504811	0.003295319	0.03747413	-0.241758543	0.149423499	0.388196781	0.466768505	0.003588034	0.039436821	0.387863043	0.017692215	0.109134122	0.287424057	0.084539288	0.280957758	-0.161879624	0.338460163	0.60371389	-0.197558896	0.241175493	0.504590414	0.289306962	0.082432648	0.276833645	-0.441495422	0.006229338	0.056113713	-0.049058645	0.773083851	0.898825631	0.071712399	0.673184527	0.84477879	-0.005613415	0.973695847	0.989640264	-0.13026657	0.44220961	0.691403519	0.182313902	0.280145459	0.546792756	0.69914165	1.48267084788589e-06	0.000184319	-0.628504721	3.10813046270086e-05	0.001607825	0.749524685	9.39216543258905e-08	2.3418716864867e-05	-0.33478172	0.042829668	0.187698586	-0.358707929	0.029244145	0.148987668
YME1L1	YME1L1	10730	darkred	Innate_protein_processing	0.089711326	0.597478602	0.043665756	0.797476463	0.140470711	0.406965044	0.663242934	-0.012084757	0.943407149	0.977248954	-0.060550995	0.721838554	0.871898036	0.15772694	0.351160843	0.615173261	0.043304656	0.799116816	0.912005225	0.009780015	0.954187551	0.98163505	-0.102219451	0.547163451	0.766898043	-0.214163458	0.203081155	0.459831207	0.040081047	0.813797343	0.918818987	-0.189004828	0.262566171	0.528359275	0.019939968	0.906750211	0.961297674	0.176512468	0.295992634	0.563005811	0.039478257	0.816549607	0.920160896	0.138291668	0.414353526	0.669543577	0.065097577	0.701876384	0.860604118	0.334664977	0.042906687	0.187924693	-0.189239499	0.261963148	0.527755411	0.191937402	0.255096228	0.520274584	-0.063262322	0.709911453	0.865176626	-0.015492572	0.927485833	0.970680555
RASSF8	RASSF8	11228	darkred	Innate_protein_processing	0.056583849	0.739406461	0.043638823	0.797598782	0.128234999	0.449420367	0.697212404	0.225647159	0.179322948	0.429636373	-0.09807683	0.563603631	0.777812272	0.042781712	0.801493867	0.913151023	-0.077689193	0.647644347	0.829841256	-0.09486395	0.576508719	0.78644155	0.00134038	0.993718025	0.997616713	0.059066969	0.728394475	0.875314337	0.104957019	0.536425401	0.75989883	-0.043909945	0.796367687	0.910668846	0.125030095	0.460924204	0.706069483	-0.163558805	0.333405661	0.599392938	-0.116483145	0.492357977	0.729091469	-0.15797585	0.350391535	0.614465569	-0.023094683	0.892077574	0.954739541	0.222312922	0.186007197	0.438255313	-0.115508217	0.496012021	0.731854869	0.270551432	0.10532198	0.318564204	-0.332487202	0.044364067	0.191845815	-0.077769096	0.647305493	0.829644481
ZNRD2	ZNRD2	10534	darkred	Innate_protein_processing	0.003947847	0.981498989	-0.043519185	0.798142185	-0.143083149	0.398206927	0.655961515	-0.122078731	0.47165562	0.714203067	0.165170752	0.328597617	0.595044002	0.066222126	0.69696855	0.857888055	-0.045614097	0.788640755	0.906926877	0.097789417	0.564752632	0.778493893	-0.058073927	0.732792067	0.87784928	-0.279402851	0.093983481	0.298373071	0.331162348	0.045270033	0.194221421	-0.107799945	0.52538256	0.752745433	0.112734597	0.506482764	0.739333171	0.072605326	0.669344992	0.84261447	-0.071568845	0.673802565	0.845140306	0.025779999	0.879615712	0.949164879	0.219772433	0.191217062	0.445057005	0.163034303	0.334979437	0.600731565	-0.032646159	0.847887842	0.934870157	0.159910472	0.344447087	0.60918449	-0.032275837	0.849593522	0.935678739	0.088139241	0.603941936	0.803625634
SRSF5	SRSF5	6430	darkred	Innate_protein_processing	0.047810321	0.77871204	0.043426577	0.798562875	0.121471623	0.473879335	0.715768791	-0.114362891	0.500322325	0.734861641	0.090203231	0.595462422	0.798154062	0.166660245	0.324193252	0.59065537	-0.054950691	0.746677201	0.885110656	-0.275342857	0.099062055	0.30746001	-0.53599316	0.000628229	0.012557381	-0.231128237	0.168709105	0.415239996	0.193471106	0.251246377	0.516106555	-0.517977672	0.00102464	0.017431081	0.535961973	0.000628776	0.012562039	0.559289204	0.000320022	0.008013798	-0.046339718	0.785356643	0.905323361	0.171958527	0.308826212	0.575841065	-0.145501748	0.390196335	0.649172916	0.578047141	0.000179098	0.005418377	-0.235026294	0.161440191	0.405531979	-0.109900296	0.51729622	0.747068	-0.419643722	0.009721879	0.074750345	0.260219077	0.119837213	0.342657128
CLPP	CLPP	8192	darkred	Innate_protein_processing	0.01652141	0.92268427	0.042172566	0.804264968	0.054958752	0.746641261	0.885110656	0.219032778	0.19275301	0.447057168	-0.211017707	0.209954907	0.468212051	0.26713313	0.109968227	0.326311096	0.15073834	0.373176708	0.63472213	0.083893032	0.621547492	0.814305214	-0.28415152	0.088299502	0.287952768	-0.218172166	0.194551021	0.449350033	0.126335654	0.456219075	0.702418536	-0.49557252	0.001815621	0.02536658	0.05025621	0.767695215	0.896025681	0.222974393	0.184667322	0.436532802	-0.109546637	0.518653473	0.747962857	-0.070290813	0.679314076	0.848257876	-0.012795387	0.940085094	0.975742896	0.574772957	0.000198698	0.005836618	-0.582651997	0.000154469	0.004886169	0.307958109	0.063697034	0.238172238	-0.298996669	0.072228082	0.256308504	-0.291292327	0.080255691	0.272364223
SELENOT	SELENOT	51714	darkred	Innate_protein_processing	0.087434513	0.60684901	0.041916117	0.805432306	-0.116602038	0.491913313	0.728780351	0.079200214	0.641248324	0.826150107	0.095736615	0.572990353	0.784100357	0.461908276	0.004002455	0.042335236	0.424572482	0.008814961	0.070244515	0.131901964	0.436451336	0.686975751	-0.223090931	0.184431973	0.4362444	-0.451567289	0.005024482	0.049033671	0.394836033	0.015587376	0.100826481	-0.498262338	0.001698547	0.02431329	0.134454339	0.427547485	0.679931731	0.373412454	0.022818248	0.127822111	0.337431408	0.041111434	0.183112449	-0.008507084	0.960145231	0.984266217	0.290934827	0.080644357	0.273222128	0.763147367	3.97697044397177e-08	1.23658924742247e-05	-0.464937485	0.003739558	0.04048475	0.460337411	0.004144996	0.043309922	-0.570728354	0.000225556	0.006360749	0.059633366	0.725890056	0.873997427
VPS26A	VPS26A	9559	darkred	Innate_protein_processing	-0.03071569	0.85678676	-0.041838523	0.805785585	0.066017792	0.697859425	0.858331193	0.061346188	0.718333655	0.869990058	0.013630449	0.936182623	0.974109881	0.051256202	0.763203791	0.893744057	-0.014798241	0.930727694	0.971957947	-0.131003666	0.439609142	0.689433519	-0.173113817	0.305537655	0.572361793	0.005400601	0.974692758	0.990113639	0.037529054	0.825464082	0.924300115	-0.164376367	0.330961673	0.597094613	0.324469375	0.050077366	0.206250629	0.094832523	0.576635606	0.786492317	-0.04309999	0.800046918	0.912446823	-0.054841423	0.747164435	0.88540414	-0.123033553	0.468169464	0.711506311	0.220340879	0.19004251	0.443516758	-0.092059092	0.587882651	0.793402412	-0.065071552	0.701990108	0.860672175	-0.347712551	0.034965293	0.165991144	0.059664185	0.725753862	0.873942319
TSPAN31	TSPAN31	6302	darkred	Innate_protein_processing	0.041364259	0.807945718	0.041437026	0.807614192	-0.001660378	0.992218329	0.997038381	0.031165563	0.854711377	0.937992174	0.039099303	0.818280971	0.92096684	0.077300081	0.649295486	0.830766814	0.082411796	0.627738713	0.818129187	0.168427018	0.319016898	0.585869588	-0.046647684	0.78396391	0.904648001	-0.081531847	0.631428636	0.820230027	0.26933268	0.106961134	0.321253762	-0.081604264	0.631124633	0.820041701	0.064334237	0.705214609	0.862546898	0.091097675	0.591803978	0.795708484	0.082940246	0.625527009	0.816755083	-0.184547433	0.274194228	0.540532247	0.152545826	0.367405835	0.629718537	0.29120963	0.080345467	0.27254858	-0.10761452	0.526099403	0.753138488	0.062542959	0.713069439	0.866887521	-0.079745808	0.638945087	0.824817586	0.01791658	0.916177383	0.965662451
CHSY1	CHSY1	22856	darkred	Innate_protein_processing	0.015254601	0.928596801	0.041351919	0.80800194	-0.095705671	0.573114942	0.784163003	0.497671616	0.001723673	0.024549342	-0.498617881	0.00168358	0.024177977	0.066358469	0.696374334	0.857491195	0.221621226	0.187415629	0.440175248	0.051460019	0.762289284	0.893296964	-0.163910606	0.33235264	0.598385563	0.311594693	0.060470985	0.230755579	-0.100106211	0.555521534	0.772690188	-0.372726568	0.023089375	0.128799978	0.105908328	0.532717812	0.757465871	-0.156160186	0.356026691	0.619474612	0.026297814	0.877215848	0.948105018	-0.000280083	0.99868732	0.999500136	-0.397997567	0.014704875	0.09725307	0.499205981	0.001659077	0.023952409	-0.586073075	0.000138191	0.004528284	0.377750607	0.021163983	0.121948514	-0.2292084	0.172374187	0.420294082	-0.526306416	0.000819997	0.015052384
SAP30BP	SAP30BP	29115	darkred	Innate_protein_processing	0.053147978	0.754727884	0.040616434	0.811354678	0.1348923	0.426029917	0.678846702	0.160636727	0.342231532	0.607204662	0.242865384	0.147512077	0.385281625	0.388300098	0.017553635	0.108684258	0.233867587	0.163576845	0.408412221	-0.105251254	0.535277338	0.759113048	-0.147684496	0.383047992	0.643289986	-0.143462362	0.396944721	0.65487057	0.412606393	0.011153838	0.081556551	-0.134752879	0.426512696	0.679137771	0.250493001	0.134823273	0.366412235	0.162373118	0.336969838	0.602451234	0.106952535	0.528662497	0.754689207	-0.143073136	0.398240286	0.6559775	0.352868038	0.032178404	0.157865302	0.455498235	0.00461213	0.046446258	-0.064024283	0.706571647	0.863383489	0.292989289	0.078430602	0.268862757	-0.646544327	1.5381826718679e-05	0.000980359	0.27903922	0.09443003	0.299258243
SNX27	SNX27	81609	darkred	Innate_protein_processing	0.14750215	0.383642207	0.040218018	0.813172256	0.054547627	0.748474973	0.886118572	0.368984363	0.024616177	0.134118298	-0.117685405	0.487870981	0.725951692	0.054050327	0.750694866	0.887314554	0.318759621	0.054494473	0.217051628	0.115818575	0.494847296	0.730920069	0.017989284	0.91583844	0.96552156	0.297746562	0.073486061	0.258926753	0.067984313	0.689302297	0.853740589	0.230663102	0.169591898	0.416513257	-0.021437186	0.899782529	0.958326775	-0.186992072	0.267775886	0.533888401	0.249907647	0.135767445	0.367945095	-0.266594	0.110714947	0.327547923	0.046428264	0.784956139	0.905145844	0.265202744	0.112659586	0.330771916	0.083617816	0.62269591	0.815023899	0.302867751	0.068439334	0.248411546	-0.264945431	0.113022052	0.331438083	-0.022572368	0.894504565	0.955853945
TMBIM6	TMBIM6	7009	darkred	Innate_protein_processing	-0.109478414	0.518915501	-0.039707878	0.815500928	0.018745772	0.912312655	0.963848368	0.183717218	0.276396608	0.542900547	-0.01126763	0.947228212	0.978690524	0.405442332	0.0127917	0.08909145	0.223037747	0.184539351	0.436379284	-0.117264321	0.489440118	0.727013415	-0.580789125	0.000164039	0.005104512	-0.226781492	0.177088346	0.426694038	0.417251678	0.010189937	0.076958506	-0.496706897	0.00176541	0.024898414	0.248477006	0.138095599	0.371383508	0.461130247	0.004072513	0.042815421	-0.075936004	0.655096718	0.834228482	-0.087765529	0.605482792	0.804486756	0.281079185	0.091945797	0.294776222	0.591248914	0.000116487	0.004039028	-0.252736071	0.131250118	0.36076804	0.17482752	0.300700636	0.567533581	-0.235026552	0.161439718	0.405531979	0.156700314	0.354344651	0.617982265
VPS45	VPS45	11311	darkred	Innate_protein_processing	0.106181197	0.531656639	0.037944361	0.823562875	-0.087267543	0.607538652	0.805720309	0.032379278	0.84911701	0.935513876	-0.003565086	0.983292479	0.993381736	0.049328831	0.771867179	0.898226503	0.050367735	0.76719393	0.895772007	0.190102072	0.259754507	0.525365817	0.058490007	0.730948467	0.876712512	-0.130892583	0.440000504	0.689692079	0.092006183	0.58809815	0.793550304	0.074237254	0.662349174	0.838539765	-0.125019413	0.460962807	0.706095626	0.019128077	0.910531458	0.963027041	-0.067233249	0.692566065	0.855444759	0.060398813	0.722509952	0.872270205	0.134504346	0.427374057	0.679781291	0.098443165	0.562140686	0.776941813	0.025925696	0.878940359	0.948855545	0.366426246	0.025707264	0.137796431	0.178118329	0.291549773	0.558548607	0.000418518	0.998038511	0.999235895
FAM126B	FAM126B	285172	darkred	Innate_protein_processing	0.057203853	0.736652019	0.037914597	0.823699097	-0.069869754	0.681133506	0.849265833	-0.026322977	0.877099254	0.948098711	-0.0390024	0.818723839	0.921194919	-0.015592202	0.927020749	0.970507907	-0.012026418	0.943679914	0.977391592	0.013370583	0.937396894	0.974617343	-0.139270689	0.411024616	0.666800874	-0.128341792	0.449039741	0.696922825	0.029795601	0.861034318	0.940911858	-0.160541102	0.342522751	0.607467218	-0.112033115	0.509148437	0.741034732	0.025657848	0.88018199	0.949403684	0.002166384	0.989846947	0.996154256	0.045760477	0.787977959	0.906642171	-0.047858577	0.778494262	0.901722698	0.223312746	0.183984601	0.435692728	-0.223409669	0.183789362	0.435424665	-0.018851978	0.911817789	0.963680013	-0.207442295	0.217961117	0.477779161	-0.125098105	0.460678463	0.705873229
AFAP1L2	AFAP1L2	84632	darkred	Innate_protein_processing	0.000340834	0.998402597	-0.037112704	0.827371048	-0.065713431	0.699187147	0.859098016	-0.095803151	0.572722495	0.783924558	0.186547022	0.268936937	0.535110412	0.108080202	0.524300006	0.752031254	-0.123974902	0.464745906	0.709081701	0.166972086	0.323275829	0.589792923	0.131365108	0.438337053	0.688435966	-0.328135537	0.047395835	0.199682474	0.253461469	0.130109741	0.359044982	-0.209479503	0.213373988	0.472318394	-0.088755101	0.601406365	0.802032233	0.112075788	0.508986076	0.740940155	-0.162521457	0.336522656	0.602053537	0.17633033	0.296499268	0.563513721	0.108715913	0.521848495	0.750262342	0.21709312	0.196821975	0.452198631	-0.341470885	0.038599802	0.176174885	0.222371754	0.185887749	0.438074436	-0.167968009	0.320356715	0.587121306	-0.101820466	0.548736909	0.768085003
FBXW2	FBXW2	26190	darkred	Innate_protein_processing	0.018783563	0.912136563	0.036978321	0.827986759	-0.100686103	0.553222075	0.771141966	0.124111235	0.464251191	0.708687753	0.002007745	0.990590396	0.996436843	0.309853171	0.061999357	0.234197263	0.204520202	0.224658345	0.485706164	0.18737661	0.266775355	0.533015017	-0.267085717	0.110033743	0.326429322	-0.381234313	0.019908979	0.117375864	0.440810412	0.006319624	0.056635148	-0.418966413	0.009852512	0.075331607	0.06320346	0.710169678	0.865304081	0.353227454	0.031991108	0.157313382	-0.015178282	0.928953125	0.971247981	-0.03364623	0.843285006	0.932807389	0.199190054	0.237233858	0.500190705	0.593587802	0.000107728	0.003821374	-0.382738435	0.019386653	0.115387715	0.361601075	0.027874181	0.14474499	-0.20064145	0.233763411	0.496299533	-0.08936067	0.598917653	0.800495967
SRC	SRC	6714	darkred	Innate_protein_processing	-0.014370261	0.932726505	0.036398343	0.830645227	0.17198842	0.308740839	0.575748671	0.141154175	0.404663208	0.661397594	0.019650506	0.908098106	0.961991753	0.347172408	0.035268341	0.166806453	0.189775443	0.260589394	0.526252126	-0.20057332	0.233925543	0.496480773	-0.247462785	0.139763824	0.373728429	-0.156284926	0.355637803	0.619143667	0.266937435	0.110238832	0.326784174	-0.246507041	0.141349393	0.376227834	0.130428012	0.441639323	0.690980534	0.232289419	0.166519667	0.412216636	0.061064495	0.719574604	0.87067164	-0.041736904	0.80624831	0.915435813	0.284547247	0.08783807	0.28702061	0.400603568	0.014009456	0.094465054	-0.116448588	0.492487263	0.729163768	0.216174085	0.198770756	0.45444715	-0.36847311	0.024831113	0.1348506	0.189659636	0.260885831	0.526598903
UBP1	UBP1	7342	darkred	Innate_protein_processing	-0.07159389	0.673694727	0.036386916	0.830697626	0.112146913	0.508715521	0.740738039	0.284588809	0.087789715	0.286947816	-0.019156356	0.910399718	0.962971046	0.407114842	0.012392175	0.087322087	0.254400868	0.128643885	0.356689667	-0.16727189	0.322395345	0.588935413	-0.34346696	0.037405549	0.172837312	-0.075471306	0.657077593	0.835468321	0.258323341	0.122655584	0.347234681	-0.476166471	0.002891394	0.034454341	0.459656839	0.004208105	0.043702225	0.292843447	0.078586176	0.269178487	0.023413438	0.890596921	0.95404773	-0.022065396	0.896861166	0.956944875	0.063086391	0.710683345	0.865585306	0.54512473	0.000485098	0.010592975	-0.334172563	0.043232779	0.188774453	0.269391537	0.106881533	0.321137416	-0.529741793	0.000746752	0.014105191	0.04381959	0.796777913	0.910862374
WTAP	WTAP	9589	darkred	Innate_protein_processing	-0.068693547	0.68622537	-0.036316719	0.83101952	0.185336727	0.272111064	0.538390776	0.003195657	0.985023576	0.994010343	-0.105562461	0.534064345	0.75827605	0.040592001	0.811466113	0.917827083	0.096864616	0.568457029	0.780970311	-0.509251635	0.001286304	0.020237607	-0.498861685	0.001673383	0.024082373	0.145320005	0.390795007	0.649646696	-0.204033538	0.225787253	0.486991007	-0.216800966	0.19744002	0.452937246	0.47434261	0.003016519	0.035365426	0.366741998	0.025570464	0.137327775	0.182794466	0.278857967	0.545471018	0.249660376	0.136167755	0.368524661	-0.233643754	0.163991931	0.408923145	0.22639928	0.177839065	0.427663341	0.099212669	0.559073427	0.774989823	-0.294604763	0.076723323	0.265426439	-0.356600229	0.03027667	0.152207999	0.259684085	0.120627619	0.344008258
CCM2	CCM2	83605	darkred	Innate_protein_processing	-0.081202976	0.632809966	-0.035972546	0.832598154	0.083027796	0.625160903	0.816562198	0.143938535	0.395363056	0.653529208	0.082800129	0.626113124	0.817110289	0.370666896	0.023919674	0.131685208	0.311901664	0.060204708	0.230102647	-0.045758008	0.787989137	0.906642449	-0.302544702	0.068749411	0.249089276	-0.170468488	0.313100552	0.580278004	0.117190357	0.489716008	0.727189677	-0.243201925	0.146934459	0.384471664	0.306895756	0.064664671	0.240231353	0.379519457	0.020518763	0.119613414	0.169829159	0.314945902	0.582061572	0.010072165	0.95282054	0.981022569	0.173333778	0.30491406	0.571780641	0.424157918	0.008888352	0.070623074	-0.083181667	0.624517669	0.816199892	0.265251693	0.112590734	0.330657657	-0.274114705	0.100638856	0.310202218	0.162921701	0.335317895	0.601009731
IPMK	IPMK	253430	darkred	Innate_protein_processing	-0.016278057	0.923819757	-0.035418044	0.835142867	0.07338431	0.666002141	0.840519615	0.124190151	0.463964953	0.708402972	-0.199984364	0.235330289	0.498020661	-0.038101144	0.822845402	0.923101714	-0.003293199	0.9845665	0.99386744	0.293536461	0.077849056	0.267656566	0.093471411	0.582143171	0.789877722	0.034387098	0.839878445	0.93118995	0.187131169	0.267413684	0.533532207	-0.041075066	0.809263592	0.916826837	-0.242704026	0.14778961	0.385757246	-0.063342792	0.709558486	0.864972718	-0.057885655	0.733626761	0.878276762	-0.068859606	0.685505659	0.851602504	-0.08503755	0.616781126	0.811587136	0.230560011	0.169788005	0.416741685	-0.254123434	0.129075515	0.357338309	0.178252095	0.291181636	0.558134992	0.281818291	0.091058226	0.293154999	-0.219557663	0.191662157	0.445641819
LAMTOR3	LAMTOR3	8649	darkred	Innate_protein_processing	-0.001464362	0.993136974	-0.034954341	0.837272159	0.203907172	0.226081016	0.487363524	0.20614292	0.220922041	0.481320959	0.029259589	0.863510576	0.941998297	0.274352849	0.100331623	0.309664765	0.2248744	0.180856696	0.431707792	0.069484458	0.682799958	0.850191048	-0.101400402	0.550395799	0.769238678	-0.055158404	0.745751262	0.884701412	0.179261004	0.288414635	0.555220752	-0.034938576	0.837344569	0.929907577	0.001158961	0.99456827	0.998001674	0.158733626	0.348055768	0.612276494	0.104997223	0.536268463	0.759804213	-0.151874913	0.369541665	0.631647155	0.225527969	0.179558906	0.429919009	0.300580761	0.070658308	0.252948237	-0.045231086	0.790375691	0.907763917	0.285994428	0.086166424	0.283878228	-0.140534591	0.406749588	0.663087772	0.121516123	0.473716153	0.715648352
NDUFA7	NDUFA7	4701	darkred	Innate_protein_processing	0.039135416	0.818115941	-0.034754772	0.838188918	0.205806187	0.221693841	0.482259348	0.022925178	0.892865094	0.955107694	0.013868118	0.935072197	0.973639681	0.086577661	0.610391635	0.807533425	0.163857299	0.332512068	0.598489406	-0.190513402	0.258705641	0.524301992	-0.156570992	0.35474694	0.618362959	-0.079924545	0.638191264	0.824338084	0.04256021	0.80250124	0.913708244	0.011272879	0.947203665	0.978690524	0.145982186	0.388616317	0.647819069	0.12329898	0.467202794	0.710924469	0.279315394	0.094090731	0.298565025	0.098874134	0.560421877	0.775779778	0.08145659	0.631744623	0.820439325	0.249635079	0.136208759	0.368579262	0.087456121	0.606759786	0.805211611	-0.029327304	0.863197677	0.941890662	-0.511833107	0.00120336	0.019361237	0.19978656	0.235803359	0.498539816
ACTR2	ACTR2	10097	darkred	Innate_protein_processing	-0.083779985	0.622019109	-0.034576705	0.83900708	0.072138924	0.671349472	0.843755237	0.203689793	0.226586966	0.487973291	0.018364976	0.914087243	0.964609576	0.514376954	0.001126281	0.018543173	0.206937655	0.219107797	0.479150608	-0.176397931	0.296311163	0.563350735	-0.686470778	2.72168391476813e-06	0.00028718	-0.307977828	0.063679181	0.238133243	0.439004612	0.006563049	0.058081025	-0.78786131	7.16361134381516e-09	3.49665331065091e-06	0.498194169	0.00170143	0.024340533	0.631626752	2.76064501607466e-05	0.001481699	-0.1091347	0.520236603	0.749118932	-0.043368987	0.79882452	0.911876799	0.141038171	0.405053373	0.661732381	0.868311158	3.36390188181944e-12	8.23897654382463e-09	-0.519832072	0.00097553	0.01685611	0.223808321	0.182987872	0.434469819	-0.563702082	0.000280045	0.007322373	0.13749964	0.417057734	0.671670035
RCBTB2	RCBTB2	1102	darkred	Innate_protein_processing	0.035258806	0.835873948	-0.034412673	0.839760903	0.174706238	0.301041349	0.567817884	0.068720336	0.686109247	0.852006428	-0.093632711	0.581489266	0.789518884	0.173729038	0.303795516	0.570643674	0.018827343	0.911932571	0.963693373	0.017328743	0.918918347	0.966826133	-0.330649226	0.045624898	0.195064556	-0.220245685	0.190238849	0.443808301	0.282371915	0.090397721	0.291897165	-0.413844364	0.010889686	0.080325437	0.05451543	0.748618637	0.886164336	0.34645566	0.035673778	0.167936937	-0.118457742	0.484999685	0.723896833	0.010547542	0.950596471	0.980043228	-0.018685468	0.912593656	0.963976737	0.482219612	0.002507984	0.031369502	-0.358372444	0.029406527	0.149514129	0.012625231	0.940880452	0.97612569	-0.281308415	0.091669813	0.294223229	-0.006496139	0.969561242	0.988137049
PRKAB1	PRKAB1	5564	darkred	Innate_protein_processing	0.061046083	0.719655739	0.034349931	0.840049274	-0.146739926	0.386131925	0.645728934	-0.122774905	0.469112468	0.712123622	0.119410137	0.481471087	0.721364528	0.03693469	0.828186684	0.925535066	0.002121247	0.99005848	0.996274121	0.006968429	0.967349389	0.987308848	-0.190071208	0.259833322	0.525431958	-0.151970247	0.369237724	0.631411323	0.159197652	0.346630144	0.611152733	-0.133803286	0.429808989	0.681739355	0.087109981	0.608189742	0.806122125	0.075370842	0.657506149	0.835733507	-0.099875988	0.55643568	0.773287044	-0.14545997	0.390333907	0.649267526	0.046580301	0.78426858	0.904790768	0.124502384	0.462833368	0.707471796	-0.041736026	0.806252311	0.915435813	-0.092061977	0.587870902	0.793402412	-0.011110016	0.947965388	0.978980957	0.124884677	0.46144988	0.706469425
TMEM167B	TMEM167B	56900	darkred	Innate_protein_processing	-0.078099483	0.645905135	-0.03433993	0.840095241	0.178902915	0.28939477	0.556348788	0.133384221	0.431268165	0.682922655	-0.070854141	0.676882682	0.846849196	0.094367986	0.578512653	0.787629659	0.160465491	0.342753126	0.607688322	-0.114884822	0.498355742	0.733359672	-0.190542802	0.258630779	0.524199554	0.211549763	0.208781145	0.46680882	0.038136508	0.822683589	0.9230166	-0.036792987	0.828836077	0.925895877	0.173247739	0.305157886	0.572034971	0.158191568	0.349725641	0.613886804	0.205599459	0.222168581	0.482759038	-0.301261905	0.069991602	0.251546602	-0.024107112	0.887375997	0.952623528	0.193281729	0.251719635	0.516623453	0.038234156	0.822236824	0.922803501	-0.094046735	0.579812331	0.788437335	-0.032577501	0.848204024	0.93502574	0.122814602	0.468967669	0.712021439
CUL1	CUL1	8454	darkred	Innate_protein_processing	-0.062393525	0.713726044	-0.034218448	0.840653659	-0.060652949	0.721388866	0.871664174	0.11139504	0.511579247	0.742819419	-0.155829369	0.357059275	0.620386684	0.216810817	0.197419159	0.45290947	0.254335888	0.128744884	0.356839211	0.059526279	0.726363344	0.874238331	-0.206391531	0.220353401	0.480673465	-0.096121176	0.571442997	0.783043261	-0.002892678	0.986443345	0.994571975	-0.365473362	0.026123776	0.139146494	0.151685258	0.370146762	0.632129522	0.31748077	0.055525173	0.219410435	0.198887699	0.237961181	0.500934226	0.126207465	0.45667991	0.70274671	-0.015751296	0.926278131	0.970216571	0.385782288	0.018364607	0.11180444	-0.27332947	0.101656983	0.312024365	0.128988825	0.446737361	0.6950424	-0.039006668	0.818704332	0.921188813	-0.071808429	0.672771213	0.844536128
ISCU	ISCU	23479	darkred	Innate_protein_processing	0.074258863	0.662256726	0.034088663	0.841250331	-0.081953513	0.629659346	0.819088117	-0.013416263	0.937183438	0.974557159	0.144329548	0.39406699	0.652344459	0.34462723	0.036725293	0.170955343	0.21513631	0.200987489	0.457267791	-0.055815872	0.742822724	0.883130019	-0.126581136	0.455337271	0.701705231	-0.318905787	0.054377648	0.216749832	0.040859413	0.81024668	0.917374135	-0.453825268	0.004783895	0.047530291	0.324320497	0.050188776	0.206505652	0.401543792	0.013765465	0.093404128	0.218909626	0.193009583	0.447347438	0.194157678	0.249535596	0.514023289	0.091470773	0.590280861	0.794850327	0.491314421	0.002015465	0.027207311	-0.330694012	0.045593836	0.194981426	0.250479256	0.134845387	0.366445388	-0.448967471	0.005314379	0.050765449	0.084544727	0.618831621	0.812870683
SF3B3	SF3B3	23450	darkred	Innate_protein_processing	-0.039435771	0.816743672	-0.033812257	0.842521357	0.399454681	0.014312541	0.095684762	0.257556171	0.123810096	0.348979328	-0.152330381	0.368090896	0.630312655	0.243185111	0.146963278	0.384504293	0.158284464	0.349439119	0.613654483	-0.235268451	0.160996213	0.404904779	-0.324559024	0.050010374	0.206073137	0.077279711	0.649381965	0.830806715	-0.099506234	0.557905322	0.774244997	-0.300785846	0.070457048	0.252601768	0.268669843	0.107860689	0.322771085	0.29992902	0.071300886	0.254272333	0.076598498	0.652276706	0.832555352	-0.22791411	0.174876986	0.423756581	-0.119860195	0.479808294	0.720168575	0.382903707	0.019329964	0.115174853	-0.2150723	0.20112478	0.457415352	-0.052570649	0.757311602	0.890837222	-0.472732585	0.003130871	0.036248778	-0.020521397	0.904043539	0.960204557
COQ4	COQ4	51117	darkred	Innate_protein_processing	0.040181253	0.813340029	-0.032204939	0.84992015	-0.169402127	0.316182279	0.583226539	-0.060610352	0.721576739	0.871720892	0.000663949	0.99688824	0.998823169	0.021945654	0.897417897	0.957187543	-0.052320869	0.758430251	0.891384758	0.129204761	0.445970417	0.694449023	0.007373262	0.965453644	0.986486495	-0.319647721	0.053787725	0.215304036	0.228227348	0.174268905	0.422972494	-0.179339424	0.288200276	0.555011065	-0.18556015	0.271523276	0.537783492	0.049123438	0.772792033	0.898657938	-0.083442834	0.62342653	0.815484161	0.314032915	0.058381522	0.225941542	-0.014898304	0.930260429	0.971744569	0.258853011	0.121863192	0.345903685	-0.23745558	0.157026155	0.399206508	0.261186755	0.11841741	0.340289741	-0.077761546	0.64733751	0.829664158	-0.117891201	0.487105043	0.725381932
ELK4	ELK4	2005	darkred	Innate_protein_processing	-0.130061056	0.44293616	-0.031541272	0.852978863	0.22611779	0.178393398	0.428399605	0.195412078	0.246430068	0.510736458	-0.029363196	0.863031836	0.941821563	0.560638167	0.000307291	0.007788409	0.272176802	0.1031657	0.314687558	-0.348271111	0.034654152	0.165055499	-0.689953974	2.31011882875672e-06	0.000254093	-0.179816989	0.286897081	0.553646898	0.018220192	0.914762072	0.965023888	-0.716007259	6.28488105429341e-07	9.85420856444887e-05	0.561292256	0.000301283	0.007689621	0.688858268	2.43297532499765e-06	0.000264015	0.011171433	0.947678131	0.978888719	-0.120134589	0.478795984	0.719418963	0.06172249	0.716677028	0.868965135	0.585490609	0.000140849	0.004589687	-0.323460304	0.050836381	0.208107788	0.061329087	0.71840897	0.870006919	-0.47174143	0.00320313	0.036814574	0.166307621	0.325232606	0.591712647
RNF170	RNF170	81790	darkred	Innate_protein_processing	0.031035423	0.855311646	0.031160072	0.854736702	-0.054984257	0.746527546	0.88507395	0.135524131	0.423845881	0.677152915	-0.094626223	0.57746886	0.787047762	0.155696555	0.357474339	0.620740977	0.02905691	0.864447249	0.942422323	0.431828298	0.007611775	0.063975514	-0.004463511	0.979082901	0.991763545	-0.355972716	0.030589799	0.153135455	0.285219859	0.087058048	0.285488688	-0.334331611	0.043127235	0.18851042	-0.351059922	0.033134313	0.160711407	0.080136625	0.637297283	0.823846551	-0.301330109	0.069925117	0.25142755	0.031831817	0.851639536	0.936563828	-0.018546714	0.913240254	0.964212705	0.429824566	0.007929063	0.065646254	-0.605350555	7.20348969406418e-05	0.002910358	0.467491331	0.003529704	0.03906959	0.028725604	0.86597875	0.943028597	-0.391088249	0.016690825	0.105210706
HLA-DPA1	HLA-DPA1	3113	darkred	Innate_protein_processing	-0.021526422	0.899367475	0.031156878	0.854751434	0.13965409	0.409725112	0.665636062	0.062989582	0.711108216	0.865820486	0.186841844	0.268167433	0.534270158	0.539533835	0.000568797	0.011762412	0.098992666	0.559949571	0.775491484	-0.036479746	0.830271985	0.926572902	-0.514705711	0.001116645	0.01843615	-0.465367847	0.003703453	0.040213199	0.618672302	4.47771904827719e-05	0.002079314	-0.727419341	3.39416996335114e-07	6.27194121084957e-05	0.34266847	0.037879626	0.17416989	0.680047405	3.66130402903695e-06	0.000357831	-0.232469819	0.166181359	0.411754487	0.12290306	0.468645104	0.711820826	0.308126888	0.063544361	0.237800722	0.806484575	1.68354316292038e-09	1.10533548621128e-06	-0.519344375	0.00098824	0.017000429	0.196757085	0.243129114	0.506955821	-0.499138133	0.001661888	0.023973734	0.230092387	0.170679593	0.417891282
STK40	STK40	83931	darkred	Innate_protein_processing	-0.05585175	0.742663018	-0.030068334	0.85977485	0.066546592	0.695554735	0.857111169	0.235600652	0.16038858	0.404117002	-0.106039693	0.532206814	0.757104285	0.486331372	0.002273618	0.029471133	0.433299872	0.007385741	0.062656663	0.08990967	0.596665288	0.799012915	-0.335035489	0.042662635	0.187321977	-0.27752391	0.096308407	0.302654844	0.287763275	0.084156718	0.280154198	-0.507727593	0.001337605	0.020751935	0.072059941	0.671689141	0.843987143	0.383083823	0.019268342	0.114990326	0.150049692	0.375389438	0.636555189	-0.013249807	0.93796129	0.974868367	0.280919114	0.092138894	0.295070406	0.716683112	6.06471171553379e-07	9.62711228122867e-05	-0.475624608	0.002928087	0.034745932	0.400342568	0.01407783	0.094716253	-0.333049051	0.043984306	0.190832004	-0.050205343	0.76792388	0.896145016
EHD4	EHD4	30844	darkred	Innate_protein_processing	-0.119774967	0.480122948	-0.029170004	0.863924568	0.0232393	0.89140577	0.954395438	0.347316128	0.035187498	0.166601959	-0.114089301	0.501354755	0.735649128	0.512956181	0.001168775	0.019003874	0.408041788	0.012175336	0.086298357	0.01384733	0.935169318	0.973697342	-0.275880648	0.098377562	0.306257148	-0.17447246	0.301698782	0.568513224	0.280818845	0.092260009	0.295296865	-0.483136099	0.002453991	0.030937988	0.142690183	0.39951735	0.656973929	0.254035718	0.129212207	0.357544555	0.117865348	0.48720123	0.725443416	-0.132577171	0.434086019	0.68517455	0.25309277	0.130688439	0.359920148	0.57668735	0.000187016	0.005579695	-0.39557237	0.015377956	0.100025106	0.438700558	0.006604819	0.058346135	-0.2618233	0.117490357	0.338758363	-0.036560973	0.829899587	0.926438721
EPS15	EPS15	2060	darkred	Innate_protein_processing	0.014710599	0.931136979	-0.029110693	0.864198674	-0.105678733	0.53361149	0.757967711	0.130829823	0.440221701	0.689875601	0.080439092	0.636023169	0.823107522	0.494798085	0.001850616	0.025703552	0.326593396	0.048509375	0.202376639	-0.018745876	0.91231217	0.963848368	-0.336788416	0.041523172	0.184257786	-0.311332752	0.060698939	0.231238548	0.251200649	0.133688331	0.364730497	-0.620436947	4.19754000818282e-05	0.001985199	0.399169211	0.014388702	0.095976616	0.431347879	0.00768684	0.064361766	0.172133053	0.30832799	0.575272806	-0.030991152	0.855515868	0.938290184	0.257683564	0.123617823	0.348686447	0.680192829	3.63709879348502e-06	0.000356332	-0.457832044	0.004381446	0.0449241	0.287244683	0.084742129	0.281336958	-0.528805247	0.00076612	0.014365684	0.056480313	0.739866746	0.881515807
GNG10	GNG10	552891, 2790	darkred	Innate_protein_processing	0.046169956	0.786124649	0.028502235	0.867011573	-0.014534887	0.931957596	0.972406238	0.312818165	0.05941523	0.228306274	-0.158209962	0.349668895	0.613859401	0.313257258	0.059039915	0.227401155	0.13983454	0.409114302	0.665090648	0.398199028	0.014650097	0.097032182	-0.037096494	0.827445313	0.925156091	-0.266460242	0.1109008	0.32781743	0.49309154	0.001929829	0.026406789	-0.423058456	0.009085524	0.071563298	-0.247813041	0.139186043	0.372960064	0.062567833	0.712960163	0.866813663	-0.240246843	0.152063191	0.392267226	-0.083221487	0.624351254	0.816081514	0.109083764	0.520432524	0.749271764	0.646228904	1.55782827022575e-05	0.000990927	-0.7017594	1.30275487465395e-06	0.000167924	0.617601713	4.65585127790181e-05	0.002140136	-0.189027895	0.262506855	0.528289225	-0.371132506	0.023729843	0.131008137
ZSWIM6	ZSWIM6	57688	darkred	Innate_protein_processing	-0.034407204	0.839786039	-0.028429528	0.867347804	0.150345809	0.374437021	0.635670108	0.291434398	0.080101639	0.272063677	-0.384740082	0.018709352	0.113106685	-0.080851115	0.634289214	0.822023163	-0.057249288	0.736450293	0.879754951	0.088520193	0.602372967	0.802629996	-0.104571624	0.537930947	0.760940132	0.167753445	0.320984219	0.587699599	0.094619927	0.577494299	0.787047903	-0.191817733	0.255398256	0.520621302	-0.132221003	0.435332828	0.686097006	-0.047156638	0.781663688	0.903506034	-0.196875569	0.242839758	0.506550324	-0.150383724	0.374315176	0.63558511	-0.316512956	0.056315467	0.221222231	0.300455717	0.07078124	0.253241136	-0.41521652	0.010603131	0.078899787	0.015879173	0.925681267	0.969957361	-0.040806405	0.810488366	0.917440231	-0.419280438	0.009791761	0.075059478
RWDD1	RWDD1	51389	darkred	Innate_protein_processing	0.087108013	0.608197876	0.025779524	0.879617915	0.037786709	0.824284462	0.923759067	0.362184753	0.027604315	0.14387079	-0.328660275	0.047021657	0.198721875	-0.049481131	0.771181597	0.897881047	0.204784699	0.224046415	0.484970861	0.218954132	0.192916832	0.447248669	0.044384782	0.794212736	0.909699168	0.158790837	0.347879807	0.612142009	-0.003145761	0.985257388	0.994098265	0.06461709	0.703977002	0.861819574	-0.16478912	0.329732028	0.596015062	-0.355090102	0.031034719	0.154473103	0.100756255	0.552944205	0.770937412	-0.138899955	0.412283411	0.667849608	-0.206287744	0.220590668	0.480926308	0.268384642	0.108249502	0.323421535	-0.261142619	0.118481891	0.340403194	0.361612309	0.027868967	0.144739116	-0.270714147	0.105104589	0.318112266	-0.39987907	0.014199946	0.095231755
TLE3	TLE3	7090	darkred	Innate_protein_processing	0.019241687	0.910002221	0.025689846	0.880033644	0.029320824	0.863227618	0.941896154	0.045952571	0.787108394	0.90616769	0.054723415	0.74769075	0.885712169	0.305262895	0.066174527	0.243487323	0.310377407	0.061536103	0.233076966	0.296939003	0.07430777	0.260487008	-0.063013601	0.711002795	0.865758609	-0.387568823	0.01778602	0.109517953	0.354801398	0.031181401	0.1549338	-0.131466314	0.437981221	0.688145453	-0.117656059	0.487980252	0.726031258	0.230597876	0.169715955	0.416663947	0.220508816	0.189696484	0.443111632	-0.067853832	0.689868912	0.854029409	0.372444339	0.023201712	0.129167465	0.440029817	0.006423879	0.057248186	-0.203847437	0.226219973	0.487532982	0.4666648	0.003596471	0.039492641	-0.053048549	0.755172674	0.889696748	0.032793315	0.847210242	0.93454063
ARGLU1	ARGLU1	55082	darkred	Innate_protein_processing	-0.003826896	0.982065716	0.025400107	0.881377034	0.1303255	0.442001396	0.691280965	0.245908042	0.142349841	0.377770615	-0.111433993	0.511430688	0.742751177	0.382094071	0.019608998	0.116251063	0.201948489	0.230667727	0.492773022	-0.168454753	0.318936055	0.585815692	-0.499476913	0.001647895	0.023853535	-0.16042635	0.342872422	0.607798744	0.144974374	0.391935006	0.650602515	-0.694576638	1.85189253588385e-06	0.000214836	0.410602069	0.011593042	0.083609541	0.4882183	0.002172645	0.028597907	0.017214	0.919453475	0.967078226	0.11589988	0.494542401	0.730699179	-0.131715987	0.437104076	0.687507527	0.816042181	7.52754700304122e-10	5.86559159544206e-07	-0.598811902	9.02708765817644e-05	0.003398788	0.24182162	0.149314087	0.388029435	-0.63751906	2.19929817299019e-05	0.001259888	-0.077563998	0.648175413	0.830093272
RNPS1	RNPS1	10921	darkred	Innate_protein_processing	0.178991407	0.289152358	0.02521231	0.882247936	-0.170268885	0.31367595	0.580806552	-0.035549867	0.834537759	0.928608382	0.134375455	0.427821144	0.680132797	0.109372973	0.519320597	0.748418006	-0.081630201	0.631015764	0.819982923	0.155007021	0.359633897	0.622692399	-0.013179828	0.938288322	0.974999947	-0.292079364	0.07940517	0.270747015	0.397568531	0.014822107	0.097731855	-0.234758373	0.161932437	0.406209554	0.006065742	0.971577094	0.988889347	0.020170821	0.905675419	0.960943605	-0.22703678	0.176588183	0.426026766	-0.050342325	0.767308135	0.895842688	0.188228532	0.264567506	0.530591216	0.327568638	0.047802765	0.200638837	-0.314960985	0.057601435	0.224179533	0.247301994	0.140029654	0.374112133	-0.23846413	0.155219551	0.396761287	-0.026738138	0.875175972	0.947234642
OSBPL3	OSBPL3	26031	darkred	Innate_protein_processing	-0.010673463	0.950007401	-0.025159254	0.882494007	0.229461543	0.171887689	0.419657659	0.158695336	0.348173565	0.612388167	-0.033311876	0.844823315	0.933448614	0.097149608	0.567314278	0.780180437	0.200257099	0.234679069	0.497235623	-0.295086434	0.076219927	0.264399146	-0.311943663	0.060168349	0.230052051	0.224969085	0.180668268	0.431425204	-0.044263503	0.794762994	0.910015166	-0.04124323	0.808497192	0.916479204	0.401495249	0.013777974	0.093449787	0.208776713	0.214948851	0.47417344	0.262809997	0.11606413	0.336405511	0.041016342	0.809531268	0.917012692	-0.041643991	0.806671451	0.915633566	0.287322608	0.084653963	0.281187154	0.132168756	0.435515889	0.686208945	-0.100867163	0.552505029	0.770694221	-0.429855995	0.007924	0.065622359	0.280492187	0.092655429	0.296018179
UGP2	UGP2	7360	darkred	Innate_protein_processing	-0.103953975	0.54034802	-0.02507355	0.88289152	0.244630074	0.144501664	0.380833403	0.193220121	0.251873722	0.516734724	0.171943414	0.308869379	0.575869195	0.642872436	1.78149878934838e-05	0.001090061	0.232021556	0.167022906	0.412884979	0.083577806	0.622862938	0.815116333	-0.320162963	0.053381062	0.214328857	-0.439263823	0.006527619	0.057879593	0.451324027	0.005051015	0.049188692	-0.616959494	4.76576424653995e-05	0.0021752	0.197721727	0.24078005	0.504119904	0.537339348	0.000605012	0.012253335	-0.154133101	0.362382169	0.625130144	-0.189334106	0.261720301	0.527485953	0.31229685	0.059863279	0.229336429	0.657657914	9.74395839125875e-06	0.000714097	-0.542437178	0.000523853	0.011127424	0.351500181	0.032899445	0.16002494	-0.43648834	0.006915662	0.060121629	0.028992322	0.864745776	0.94253894
AREL1	AREL1	9870	darkred	Innate_protein_processing	-0.079429863	0.64027845	-0.024964351	0.883398051	-0.02363894	0.889549659	0.953572052	-0.077235271	0.649570657	0.830914925	0.176871989	0.294994219	0.5619285	0.197176457	0.242105988	0.505772304	0.0115696	0.945815995	0.978108315	-0.078520551	0.644122164	0.827835622	-0.196443263	0.243896632	0.50784246	-0.16737541	0.322091669	0.588678697	0.31163773	0.060433597	0.230660656	-0.287749763	0.084171932	0.28018321	0.258151599	0.122913336	0.347629606	0.319935488	0.053560296	0.214753629	-0.060174076	0.723501826	0.872748302	-0.078298931	0.645060348	0.828285991	0.161849726	0.338550582	0.603792594	0.220435921	0.189846627	0.443301042	-0.134413172	0.427690288	0.680036863	-0.073104294	0.667203048	0.841189854	-0.078056081	0.646089028	0.828898468	0.176727688	0.295394693	0.562323254
MRFAP1L1	MRFAP1L1	114932	darkred	Innate_protein_processing	-0.060136309	0.723668554	0.023437251	0.890486324	0.262459784	0.116568849	0.337174421	0.283915415	0.088575698	0.288456018	0.011362079	0.946786487	0.978560014	0.443899571	0.005921193	0.054405264	0.321889206	0.052036461	0.211035627	0.007522423	0.964755203	0.986225722	-0.297696531	0.073536761	0.259016093	-0.198510957	0.23886955	0.501952686	0.215406815	0.200408024	0.45649134	-0.384219671	0.018883511	0.113722193	0.141221211	0.40443784	0.661228903	0.352251465	0.0325018	0.158877363	0.1087125	0.521861645	0.750277078	-0.30558974	0.065870102	0.242857688	0.115042023	0.497764197	0.732960308	0.572493058	0.000213461	0.006128316	-0.35966027	0.028787206	0.147660359	0.323082753	0.05112273	0.208798077	-0.435992291	0.006987062	0.060524998	-0.035199241	0.836147453	0.929303218
ZNF354B	ZNF354B	117608	darkred	Innate_protein_processing	0.02097993	0.901909724	0.023347055	0.89090525	0.040127252	0.813586466	0.918723001	0.106621095	0.529948057	0.755528154	-0.011650384	0.945438222	0.977952018	0.062479258	0.713349314	0.86708108	-0.12459424	0.462500744	0.707239734	0.149098784	0.378457558	0.639217131	-0.084867066	0.617490141	0.812007947	-0.128113455	0.449853782	0.697525059	0.105948705	0.532560725	0.757367392	-0.263889271	0.114519028	0.333820893	-0.032952153	0.846478971	0.9341693	0.240404663	0.151786034	0.391831146	-0.359908476	0.028669086	0.147308582	-0.14058915	0.406565621	0.662933826	-0.21983833	0.19108064	0.444897503	0.193905462	0.250163153	0.514813079	-0.32868229	0.047006011	0.198696997	0.064059924	0.70641556	0.863313738	-0.046530302	0.784494674	0.904882123	-0.211253804	0.209433493	0.46765737
IFT57	IFT57	55081	darkred	Innate_protein_processing	0.015144112	0.929112667	0.023323943	0.891012599	0.132926434	0.432865305	0.684190887	0.092282795	0.586971885	0.792857357	0.088318603	0.603203007	0.803186101	0.259518224	0.120873455	0.344344403	-0.047137599	0.781749699	0.903524714	0.18334105	0.277398287	0.543922333	-0.085673729	0.614138396	0.809893686	-0.262970921	0.11583276	0.336024378	0.46045713	0.004133979	0.043233232	-0.3343882	0.043089732	0.188413795	0.027759482	0.870447497	0.945018918	0.265010461	0.112930364	0.33125903	-0.24594937	0.142280647	0.377665177	-0.051054107	0.764110881	0.894248796	0.080280052	0.636692981	0.823475906	0.518363384	0.001014249	0.017307008	-0.424734009	0.008786506	0.070111011	0.291193665	0.080362809	0.272591539	-0.174329181	0.302102165	0.568929389	-0.038266859	0.82208721	0.922721906
CNPPD1	CNPPD1	27013	darkred	Innate_protein_processing	-0.002578565	0.987915334	0.023205336	0.891563537	0.019976439	0.906580399	0.961249366	0.049150552	0.772669923	0.898574997	-0.056366524	0.740372711	0.881765333	0.116855872	0.49096465	0.728078435	-0.052512741	0.757570903	0.890963662	0.235144371	0.161223594	0.405222045	0.072097565	0.67152733	0.843865798	-0.261163545	0.118451315	0.340360226	0.193679755	0.250725646	0.51542167	-0.34603917	0.035911112	0.168560367	-0.10450237	0.538201702	0.761121846	0.126952219	0.454006037	0.700722963	-0.184164695	0.275208121	0.541585902	0.16020834	0.343537337	0.608436544	-0.109331166	0.519481263	0.748556233	0.350096946	0.033652824	0.162149812	-0.572716857	0.00021197	0.006101085	0.253751389	0.129656028	0.358282127	-0.164623233	0.330225887	0.596514801	-0.340302088	0.039313354	0.178158651
CHCHD2	CHCHD2	51142	darkred	Innate_protein_processing	-0.037193782	0.826999617	-0.022978691	0.892616463	0.230519928	0.169864296	0.416865658	0.243656183	0.146157423	0.383306894	-0.017704522	0.917166058	0.966065996	0.465829238	0.003665081	0.039967714	0.251290143	0.133545304	0.364475341	-0.054467007	0.748834716	0.886326703	-0.527600306	0.000791695	0.014699733	-0.269680355	0.106491573	0.320464481	0.498350948	0.001694806	0.024281693	-0.409585668	0.011821314	0.084650375	0.229548892	0.171720048	0.419422533	0.398305591	0.014621191	0.096906505	-0.091451848	0.590358077	0.794887108	-0.188664196	0.263443104	0.529353935	0.338834214	0.040224625	0.180686734	0.699141646	1.48267110899224e-06	0.000184319	-0.257420437	0.124015203	0.349302468	0.349425912	0.034018047	0.163222523	-0.355842014	0.030655352	0.153334351	0.185775973	0.270956272	0.537162542
MRPL32	MRPL32	64983	darkred	Innate_protein_processing	-0.006775826	0.968251371	0.022723474	0.893802335	0.109650875	0.518253254	0.74770715	0.08311665	0.624789428	0.816335064	-0.212309053	0.207113971	0.464845219	-0.035197315	0.836156296	0.929303218	-0.004258154	0.980045057	0.992152617	0.000948216	0.995555966	0.998344764	-0.094595349	0.577593609	0.787101249	-0.001514132	0.992903723	0.997301527	-0.116262921	0.493182173	0.729622844	-0.007869973	0.963127915	0.985512418	-0.168034359	0.320162827	0.586940605	-0.046590175	0.784223936	0.904787046	-0.08748505	0.606640339	0.805168746	-0.181292219	0.282895488	0.549573563	-0.001144248	0.994637227	0.998024528	-0.038874115	0.819310215	0.921465753	-0.020924805	0.902166219	0.959487623	0.048897068	0.7738117	0.899239439	0.231681704	0.167662966	0.413777279	-0.145905883	0.388867008	0.64805323
TGOLN2	TGOLN2	10618	darkred	Innate_protein_processing	-0.005854939	0.9725645	0.022287985	0.895826378	0.0841179	0.620609817	0.813723441	0.086313057	0.611487403	0.808240954	0.273672649	0.101211061	0.311228013	0.567179621	0.000251757	0.006837741	0.304818463	0.066590251	0.244380893	0.051820375	0.76067318	0.892526604	-0.307062035	0.064512456	0.239885692	-0.415085121	0.010630291	0.079042779	0.485831979	0.002301019	0.029699827	-0.498861645	0.001673385	0.024082373	0.27824175	0.095415042	0.301036851	0.546722159	0.000463294	0.010260601	0.023810612	0.888752515	0.953256671	0.000376595	0.998234995	0.999312723	0.39571842	0.015336701	0.099869225	0.659262978	9.10813335734433e-06	0.000682803	-0.340837966	0.038984882	0.177253839	0.293619133	0.077761483	0.267497342	-0.466647334	0.003597894	0.03949988	0.223282477	0.184045604	0.435773165
RNASE1	RNASE1	6035	darkred	Innate_protein_processing	0.001724754	0.99191663	-0.021879751	0.89772433	0.130689104	0.440717884	0.690281022	0.256204327	0.125864188	0.352134412	-0.116086921	0.493841362	0.730172148	0.329044631	0.046749092	0.198028297	0.263948439	0.114434771	0.333685759	0.467301914	0.003544909	0.039170854	0.003818273	0.982106118	0.992928108	-0.199023529	0.237634254	0.500601111	0.431114028	0.007723608	0.064554705	-0.282804876	0.089883748	0.290876092	-0.153656268	0.363886986	0.62649696	0.065212538	0.701374115	0.860309566	-0.002237276	0.98951472	0.995983851	0.039390138	0.816952127	0.920354107	0.223566605	0.183473546	0.43502251	0.580439504	0.000165894	0.005145893	-0.546368623	0.000468043	0.010319836	0.465974331	0.003653087	0.039887527	-0.088765336	0.601364264	0.802009162	-0.264784814	0.11324875	0.331755962
RPP25L	RPP25L	138716	darkred	Innate_protein_processing	0.009637889	0.954852625	0.021742785	0.898361237	0.043377981	0.798783656	0.91185044	0.207034572	0.218887255	0.478871981	-0.335934536	0.042075106	0.185779984	0.003900743	0.981719697	0.992760172	-0.007185776	0.96633158	0.986842198	0.34331698	0.037494224	0.173083204	0.076462862	0.652853681	0.832878277	-0.046827971	0.78314889	0.904208699	0.207119462	0.218694205	0.478675261	-0.162110972	0.337761001	0.603157135	-0.435930648	0.006995979	0.060568914	-0.147623084	0.383248058	0.643443461	-0.183601922	0.276703373	0.543206145	-0.01762064	0.91755717	0.966227077	-0.108960879	0.520905336	0.749597886	0.27063405	0.105211558	0.318330704	-0.480101192	0.002636777	0.03242854	0.238906843	0.154431308	0.395589489	0.130757844	0.440475464	0.690061695	-0.456338362	0.004527905	0.045880263
RPS19BP1	RPS19BP1	91582	darkred	Innate_protein_processing	0.012148746	0.943107974	-0.020120992	0.905907397	0.015731351	0.926371223	0.970271606	-0.029546068	0.862186948	0.941426035	0.062189797	0.714621539	0.867761753	0.295113862	0.07619134	0.264335424	0.25833683	0.122635358	0.347207816	-0.062639466	0.712645501	0.866630847	-0.227504696	0.175674054	0.424856293	-0.326033306	0.048918964	0.203361516	0.071852421	0.672581901	0.844452663	-0.333494701	0.043684955	0.189977981	0.111165894	0.512453615	0.743459068	0.377823275	0.021137147	0.121869887	0.292714355	0.078724082	0.269443938	0.108055604	0.524394978	0.75207396	0.069054175	0.68466273	0.851160519	0.461655173	0.00402513	0.042481526	-0.217718091	0.195504414	0.450489099	0.217269574	0.196449346	0.451749974	-0.350085497	0.033659028	0.162161585	0.136412664	0.42078513	0.674546201
DUS1L	DUS1L	64118	darkred	Innate_protein_processing	0.050681539	0.765783946	-0.019450055	0.909031662	0.053052366	0.755155596	0.889684731	0.082252491	0.628406076	0.818493218	0.093002979	0.584044041	0.79109588	0.28586852	0.086310878	0.284129797	0.303717797	0.067628674	0.246655735	0.273411502	0.101550256	0.311820271	0.128887553	0.447097299	0.695337764	-0.266950807	0.110220325	0.32675007	0.262649078	0.116295839	0.336721631	0.002244103	0.989482728	0.995968501	-0.152324905	0.368108318	0.630321627	0.099715301	0.557074133	0.773747306	0.193007354	0.252406358	0.517370273	0.069658529	0.682046896	0.849740173	0.368868881	0.024664592	0.134297227	0.268141784	0.108581423	0.323953572	-0.061928532	0.715770494	0.868424561	0.431174691	0.007714055	0.064512384	-0.133397302	0.431222576	0.682873046	0.075089586	0.658706486	0.836419223
AKR1A1	AKR1A1	10327	darkred	Innate_protein_processing	0.024838203	0.883983258	-0.019220667	0.910100134	-0.036621282	0.829623113	0.926317096	0.199895171	0.235543525	0.49820976	-0.083792009	0.621968939	0.814560961	0.469740547	0.003353442	0.037881985	0.454860123	0.004677005	0.046846966	0.328279977	0.047292601	0.199374819	0.024777231	0.884266131	0.951244887	-0.329217611	0.046626839	0.197714489	0.26430439	0.113928878	0.332846745	-0.423279582	0.009045571	0.071385534	-0.030324921	0.858590255	0.939699236	0.157783066	0.350987284	0.615049754	0.328327585	0.047258614	0.199269856	-0.074715888	0.660302643	0.837366695	0.354360614	0.031406446	0.155606686	0.594919042	0.000103012	0.003706096	-0.536470498	0.000619907	0.012454953	0.55521109	0.000361426	0.008693719	-0.287719078	0.084206488	0.280240544	-0.215110253	0.20104337	0.457318262
MIER1	MIER1	57708	darkred	Innate_protein_processing	-0.013318353	0.937640967	-0.019182456	0.910278135	0.160263992	0.343367528	0.608283544	0.052075252	0.759530722	0.891894483	-0.003903632	0.981706159	0.992750363	0.270208116	0.105781781	0.319286619	0.132328366	0.434956784	0.685783277	-0.102181948	0.54731126	0.767017436	-0.276277238	0.097875106	0.305380151	-0.077580302	0.648106242	0.83007297	-0.04485375	0.792085893	0.908583381	-0.373730505	0.022693425	0.12736027	0.307250105	0.064340634	0.239506646	0.34365263	0.037296008	0.172519128	0.030742762	0.856661843	0.938862185	0.175519254	0.298762084	0.565779896	0.005527595	0.974097859	0.989826178	0.356322901	0.03041473	0.152625063	-0.251138318	0.133788015	0.364852086	-0.034757136	0.838178054	0.930310033	-0.322234924	0.05177046	0.210360437	0.072392495	0.670259407	0.843178873
KLHL5	KLHL5	51088	darkred	Innate_protein_processing	0.010717348	0.949802112	-0.01873019	0.91238526	0.131889278	0.436495845	0.68699983	0.159017606	0.347182876	0.611564947	0.190371764	0.25906649	0.524696456	0.544348859	0.000496015	0.010740703	0.340799278	0.039008521	0.177339503	-0.083290553	0.624062655	0.815935153	-0.247120238	0.140330595	0.374568203	-0.288210846	0.083654001	0.279206424	0.296281239	0.074982352	0.261851166	-0.427750242	0.00826939	0.067489779	0.257561914	0.123801423	0.348970092	0.497816776	0.001717469	0.024501314	0.150180396	0.37496887	0.636148962	-0.087000105	0.608643958	0.806471857	0.406699301	0.012490439	0.087708707	0.603069726	7.79781620887692e-05	0.003069997	-0.268061887	0.108690789	0.324149045	0.2963029	0.074960061	0.26180513	-0.538836606	0.000580088	0.01192347	0.234876459	0.161715346	0.405884762
PRDX3	PRDX3	10935	darkred	Innate_protein_processing	0.028832997	0.865482259	0.018436687	0.913753021	0.024625641	0.884969475	0.951532621	0.070934095	0.676537851	0.846642368	-0.063311357	0.709696362	0.86508037	0.261724616	0.117633721	0.338950611	0.179735412	0.287119421	0.553824202	0.045751399	0.78801906	0.906643173	-0.445260211	0.005752686	0.053438713	-0.393362882	0.016013559	0.102461683	0.307466269	0.064143592	0.2391055	-0.535834457	0.000631017	0.012590602	0.068080058	0.688886633	0.853522484	0.45275143	0.00489704	0.048249577	-0.008101524	0.96204383	0.985014817	0.21005218	0.212096595	0.47066233	0.004767413	0.977659091	0.991193294	0.739019186	1.75727790871474e-07	3.826664940947e-05	-0.51496765	0.00110902	0.01836064	0.243713052	0.146060356	0.383176633	-0.406807228	0.012464854	0.087617045	-0.046631766	0.784035877	0.904674255
YPEL5	YPEL5	51646	darkred	Innate_protein_processing	-0.07974296	0.6389571	0.017842136	0.916524448	0.201901479	0.230778584	0.492891096	0.157961993	0.350434335	0.614513699	0.074654436	0.660565265	0.837503701	0.326202068	0.048795259	0.203048116	0.215412463	0.200395937	0.456486097	-0.441263609	0.006259767	0.05629764	-0.409586168	0.011821201	0.084650375	0.001269103	0.994052076	0.997740611	-0.041084456	0.809220794	0.916817806	-0.354927653	0.031117184	0.154729295	0.651570102	1.25411226167989e-05	0.000852217	0.402383815	0.01355052	0.092471962	0.195937478	0.245137059	0.509185017	0.099495388	0.557948459	0.774259174	-0.028830356	0.865494469	0.942846515	0.40441168	0.013043285	0.090203675	-0.062321622	0.714042056	0.867421814	0.008071602	0.962183916	0.985076375	-0.690644284	2.23566615612321e-06	0.000248013	0.25948905	0.120916736	0.344403324
ASCC2	ASCC2	84164	darkred	Innate_protein_processing	0.039928828	0.81449215	0.017806846	0.916688977	-0.024127473	0.887281479	0.952589261	0.139967841	0.408663418	0.664737253	-0.006698	0.968615846	0.987802974	0.102238868	0.547086931	0.766841795	0.1659382	0.326323693	0.592749239	0.114521158	0.499725576	0.734393765	-0.096574216	0.569622551	0.781848727	-0.040990076	0.809650998	0.917060916	0.336364885	0.041796199	0.18499019	0.003272531	0.984663349	0.993905013	-0.146679532	0.386329596	0.645863274	-0.013049083	0.938899355	0.975240028	0.014642923	0.931453033	0.972224843	-0.219665462	0.19143866	0.445349753	0.18256479	0.279472816	0.546100355	0.225591481	0.179433146	0.429780986	-0.037683627	0.824756359	0.923979707	0.099023456	0.559826913	0.775426712	-0.055525315	0.744116504	0.883786956	0.086242365	0.611780292	0.808418728
IRF3	IRF3	3661	darkred	Innate_protein_processing	-0.06172445	0.716668404	-0.017112265	0.919927973	0.208186081	0.216278562	0.475723487	0.151638925	0.370294678	0.632249044	0.015727215	0.926390529	0.970276114	0.33618138	0.041914944	0.185331852	0.255554374	0.126860765	0.353760858	-0.147862552	0.382468278	0.642810094	-0.207923831	0.216870786	0.476438734	-0.007631642	0.964243804	0.985979565	0.014817192	0.930639198	0.971940076	-0.308090405	0.063577338	0.237896603	0.354267647	0.03145408	0.155741282	0.339591289	0.03975251	0.179378945	0.246748077	0.140948276	0.375600731	0.189756053	0.260639013	0.526315354	0.063477836	0.708966273	0.864695126	0.384801326	0.018688944	0.113018769	-0.179746946	0.287087977	0.553784195	0.076732778	0.6517057	0.83226179	-0.344859676	0.036590231	0.170601728	0.108431889	0.522943089	0.750989972
AFF1	AFF1	4299	darkred	Innate_protein_processing	0.024910134	0.883649558	-0.016591242	0.922358461	0.107045395	0.528302592	0.754476343	-0.021934316	0.897470616	0.957231934	0.112353484	0.507930143	0.740277787	0.208960027	0.214537297	0.473677551	0.013031304	0.938982446	0.975267525	-0.204801804	0.22400688	0.484918718	-0.216574175	0.197920727	0.453386677	-0.188751886	0.263217167	0.529088982	0.121165057	0.475004311	0.716714093	-0.302315803	0.068969785	0.249517337	0.355573918	0.030790177	0.153710301	0.261358652	0.118166523	0.339890753	0.020369705	0.904749596	0.960516745	0.100069103	0.55566883	0.772753062	0.050808	0.765215938	0.894821512	0.273120195	0.101929645	0.312512732	-0.102092333	0.547664528	0.767292104	-0.062526467	0.713141894	0.866942746	-0.382166949	0.019583744	0.116146596	0.164050526	0.331934399	0.597965469
WBP1L	WBP1L	54838	darkred	Innate_protein_processing	-0.105803956	0.533123981	-0.016225505	0.924064981	0.127903828	0.450601823	0.698195326	0.248432137	0.13816909	0.371497174	-0.162986474	0.335123173	0.600834556	0.260687129	0.11914889	0.341504093	0.165547958	0.327478743	0.593888237	0.172735331	0.306612567	0.573546545	-0.21262289	0.206427586	0.463890097	-0.113658953	0.502980912	0.736817093	0.235020298	0.161451195	0.405536533	-0.390939717	0.016735874	0.105395672	0.035370151	0.835362735	0.928970818	0.28830878	0.083544311	0.278977092	-0.075214813	0.658171942	0.836164566	-0.105972533	0.532468029	0.757310502	0.002573004	0.987941396	0.995258683	0.485387721	0.002325638	0.029901223	-0.461484119	0.004040518	0.042588899	0.251170773	0.133736104	0.364781011	-0.097729932	0.564990571	0.77862274	-0.211037669	0.209910786	0.468177604
IRF2	IRF2	3660	darkred	Innate_protein_processing	-0.045712537	0.788195011	-0.015968807	0.925262929	0.015919974	0.92549084	0.969859965	0.007061815	0.96691207	0.987119063	0.006081768	0.971502032	0.988849843	0.212777663	0.206089668	0.463467064	0.142685687	0.399532357	0.656976464	0.183214224	0.277736538	0.544255563	-0.092865403	0.584602841	0.791417636	-0.227144379	0.176377676	0.425769864	0.23283102	0.165505481	0.410871185	-0.186038295	0.270268152	0.536496508	-0.046773627	0.783394538	0.904369041	0.243544885	0.146347526	0.383614872	0.096694247	0.569140674	0.781477922	0.077614704	0.6479603	0.830002693	0.206234539	0.220712367	0.481065495	0.335447414	0.042392623	0.186586106	-0.185503769	0.271671525	0.53793173	0.289743487	0.081950115	0.275904408	0.06135508	0.718294493	0.86997776	0.051435876	0.762397593	0.893336296
PPP4R3A	PPP4R3A	55671	darkred	Innate_protein_processing	-0.018564112	0.913159175	-0.015891517	0.925623655	0.107273458	0.527419178	0.753988911	0.076327806	0.653428378	0.833231882	0.113918478	0.501999922	0.736113657	0.194569483	0.248513218	0.51298509	0.044421797	0.794044812	0.909591565	-0.164572854	0.330375958	0.596612082	-0.347305087	0.035193704	0.166610752	-0.059335134	0.727208389	0.874692255	0.257655796	0.123659713	0.348753043	-0.145759149	0.389349356	0.648464401	0.395228142	0.015475561	0.100404088	0.241551924	0.149782305	0.388726862	-0.160444639	0.342816676	0.607738517	-0.010578597	0.950451192	0.979971557	0.093347447	0.582645943	0.7902229	0.31247237	0.059712128	0.228963423	0.025206489	0.882274935	0.950346798	0.091834498	0.58879767	0.793975024	-0.27798192	0.09573767	0.30160692	0.284621621	0.087751555	0.286864731
ATP6V0E1	ATP6V0E1	8992	darkred	Innate_protein_processing	-0.036577484	0.829823891	0.015755712	0.926257518	-0.050707607	0.765666849	0.895101987	0.173188019	0.305327199	0.572178853	-0.044152539	0.795266535	0.910201699	0.519849007	0.000975092	0.016849655	0.356244348	0.030453929	0.152712377	0.068718032	0.686119234	0.852006428	-0.253761366	0.129640436	0.358254347	-0.375507221	0.022006521	0.12494149	0.138889428	0.412319187	0.667867565	-0.712260988	7.64451975907624e-07	0.000113734	0.153578194	0.36413373	0.626736705	0.496278434	0.00178423	0.025102255	0.163875962	0.332456244	0.598451313	0.065505886	0.700093026	0.859597377	0.11960438	0.480753064	0.720857304	0.662435811	7.96132105428492e-06	0.000619427	-0.651582747	1.2534622837746e-05	0.000851999	0.309465006	0.062344143	0.234982458	-0.420327448	0.009591508	0.074095889	-0.151212955	0.371656204	0.633378305
TMBIM1	TMBIM1	64114	darkred	Innate_protein_processing	-0.054046741	0.750710878	-0.015755434	0.926258816	0.33036842	0.045820045	0.195627311	0.310549201	0.061384891	0.232701833	-0.223952749	0.18269811	0.434088603	0.339325231	0.039917909	0.179827311	0.184159326	0.27522236	0.541588927	-0.057699518	0.734452289	0.878711029	-0.302947601	0.06836286	0.248269418	-0.091302484	0.590967664	0.795232358	0.160458285	0.342775087	0.607716441	-0.439060001	0.006555464	0.058040249	0.070226941	0.679589959	0.848384745	0.250849711	0.134250286	0.365538478	-0.006488659	0.969596277	0.988138229	-0.070577815	0.678074941	0.847552724	0.053615329	0.752638269	0.888353393	0.617135125	4.73547463299033e-05	0.002165195	-0.480746204	0.002596964	0.032100658	0.288296616	0.083557928	0.279008158	-0.361039617	0.028135823	0.145612605	-0.129007217	0.44667201	0.694990883
POMP	POMP	51371	darkred	Innate_protein_processing	0.034373542	0.839940754	0.015493039	0.92748365	0.098020214	0.563829883	0.777916888	0.248929303	0.137356395	0.370231714	0.045137066	0.790801731	0.907934795	0.624569993	3.60245447255842e-05	0.001783987	0.36511683	0.026281046	0.139645831	0.108056859	0.524390134	0.75207396	-0.218302791	0.19427736	0.448976168	-0.429228708	0.008025573	0.066228828	0.417512996	0.010137888	0.076680246	-0.593726228	0.000107229	0.00380941	0.106981191	0.528551419	0.754606749	0.36169232	0.027831851	0.144626784	0.074600557	0.660795553	0.837563554	0.003617721	0.983045844	0.993287258	0.383526669	0.019117531	0.114457425	0.779299171	1.32961643578923e-08	5.43399323757777e-06	-0.583906527	0.00014831	0.004760852	0.575651393	0.000193259	0.005714482	-0.617882963	4.60844371252238e-05	0.002123627	-0.032226166	0.849822356	0.935808299
ZDHHC20	ZDHHC20	253832	darkred	Innate_protein_processing	-0.018391822	0.913962119	0.01545021	0.927683588	0.257549408	0.123820309	0.348996709	0.122750617	0.469201069	0.71218424	0.095156733	0.575327203	0.785652475	0.373341458	0.022846189	0.127931538	0.051760187	0.76094304	0.892665556	-0.163799486	0.332685026	0.598659026	-0.403264991	0.013328099	0.091517765	-0.260286516	0.119737852	0.342496902	0.23183983	0.167364941	0.41331945	-0.522324368	0.000912812	0.01614292	0.311590462	0.060474661	0.230762801	0.478255477	0.002753665	0.033341432	-0.164451877	0.330736507	0.596946407	0.027314286	0.87250807	0.945896252	0.02261971	0.894284544	0.955764551	0.562696483	0.000288739	0.00747565	-0.397367019	0.01487744	0.097991034	0.112695385	0.50663159	0.739430733	-0.521994874	0.000920894	0.016236296	0.09472432	0.577072575	0.786800271
TWF1	TWF1	5756	darkred	Innate_protein_processing	-0.047502967	0.780099492	0.01500468	0.929763705	0.062888466	0.711552079	0.866093757	0.155413538	0.358359777	0.621540074	-0.042142726	0.804400779	0.914711724	0.035187771	0.836200122	0.929318799	0.096483596	0.569986477	0.782037419	-0.117364847	0.489065278	0.726740653	-0.192772069	0.252996239	0.518010644	0.235689479	0.160226387	0.403879591	0.068562667	0.686792807	0.852319254	-0.009784197	0.954167985	0.981624637	0.455349766	0.004627154	0.046543208	0.058725897	0.729903922	0.876064863	0.100812432	0.552721733	0.770780933	-0.121183841	0.474935341	0.71667341	-0.0924001	0.58649455	0.792593587	0.223934288	0.182735131	0.434125629	0.089052995	0.600181546	0.801310802	0.058565207	0.73061542	0.87654063	-0.042067249	0.804744314	0.914811683	0.157422296	0.352103801	0.616020898
TMEM9B	TMEM9B	56674	darkred	Innate_protein_processing	0.003129711	0.985332595	0.014607751	0.931617297	0.006074142	0.971537748	0.988864862	0.219855568	0.191044966	0.444850476	0.010177286	0.952328698	0.980808297	0.340842347	0.038982206	0.177251018	0.286352013	0.085757187	0.283163539	-0.040494443	0.811911096	0.918009102	-0.209772163	0.212720528	0.471473381	-0.096210827	0.571082543	0.78275171	0.229705979	0.171418858	0.419005807	-0.361872707	0.027748321	0.144334788	0.178987523	0.289162995	0.556124023	0.199963932	0.235379123	0.49808251	0.116791305	0.491205869	0.728245083	-0.203545329	0.226923631	0.488333903	0.135262279	0.424750257	0.677737223	0.477031116	0.002833675	0.033979412	-0.316064291	0.056684861	0.222093255	0.179895455	0.286683323	0.553453859	-0.432365887	0.007528524	0.063494462	0.04710688	0.781888488	0.903628535
UFC1	UFC1	51506	darkred	Innate_protein_processing	0.115259725	0.49694558	-0.014341434	0.932861152	-0.223289134	0.184032187	0.435756449	-0.115285003	0.496850573	0.732391134	-0.044804566	0.792308882	0.908666641	0.026894898	0.874449944	0.946810762	0.035579715	0.834400756	0.928545898	0.065626606	0.699566064	0.859309161	-0.201674212	0.231315022	0.493466452	-0.26285479	0.115999692	0.336299458	0.139501578	0.410241758	0.666109991	-0.322579473	0.051506442	0.209724586	0.075158941	0.658410415	0.83626496	0.178444859	0.290651653	0.55758183	0.069134819	0.68431347	0.850988049	0.303229601	0.068093322	0.247695908	-0.038430426	0.821339003	0.922432147	0.389532276	0.01716783	0.107131656	-0.265632941	0.112055546	0.329747585	0.069423139	0.683065304	0.850315456	-0.156235689	0.355791273	0.619288219	-0.0184965	0.913474264	0.964303155
G3BP2	G3BP2	9908	darkred	Innate_protein_processing	0.041608407	0.806833521	0.014338383	0.932875403	0.025631624	0.880303568	0.949438106	0.231709303	0.167610922	0.41369027	0.167885001	0.320599385	0.587353793	0.500665644	0.001599612	0.023389244	0.204160323	0.225492779	0.486635635	0.30509569	0.06633069	0.243815709	-0.141920214	0.40209214	0.659242621	-0.395252946	0.01546851	0.100382776	0.648587454	1.4162972823367e-05	0.000927585	-0.377047964	0.021424932	0.122927434	0.02617578	0.87778133	0.948359941	0.296888784	0.074359106	0.26058575	-0.183914245	0.275872897	0.542328934	-0.189892214	0.260290716	0.525936347	0.423112092	0.009075819	0.071523879	0.671000646	5.49196873244063e-06	0.00047758	-0.44439598	0.00585923	0.054071898	0.559498001	0.000318021	0.007978893	-0.291120457	0.080442362	0.272777117	0.012626323	0.940875346	0.976124496
GTPBP1	GTPBP1	9567	darkred	Innate_protein_processing	0.041184149	0.808766432	-0.013845822	0.935176363	-0.082567069	0.627088525	0.817676329	0.068114675	0.688736366	0.853435986	-0.015217564	0.928769724	0.971179308	0.22836742	0.173997475	0.422615005	0.249975704	0.13565742	0.367740452	0.016740306	0.921663029	0.968034312	-0.130641556	0.440885614	0.690414928	-0.075095852	0.658679735	0.836403315	0.181852663	0.281384801	0.548083424	-0.259061936	0.121551693	0.345421246	0.263967003	0.114408346	0.333651875	0.132378934	0.434779729	0.685667095	0.262984901	0.115812677	0.335988198	0.007815409	0.963383381	0.98562568	0.081535644	0.631412693	0.820225485	0.377166459	0.021380738	0.122774549	-0.168481023	0.318859494	0.585749435	0.084510871	0.618972588	0.812948809	-0.224824889	0.180955281	0.431828891	0.091496269	0.59017684	0.794784285
RBM33	RBM33	155435	darkred	Innate_protein_processing	-0.061312523	0.718481922	-0.013733773	0.935699863	0.039142676	0.818082765	0.920888769	0.152131279	0.368724661	0.630902255	-0.021719115	0.89847131	0.957695982	0.31868793	0.054551847	0.217186519	0.266923643	0.110257922	0.326807109	-0.366822579	0.025535648	0.137203461	-0.425973087	0.008570825	0.068979353	0.093005472	0.58403392	0.79109588	-0.125932932	0.45766769	0.703450462	-0.470062309	0.003328863	0.037713028	0.480589559	0.002606585	0.032179596	0.506859721	0.001367618	0.021064705	0.208660507	0.215210023	0.474476001	-0.101161807	0.551339095	0.769902372	-0.090795945	0.593037008	0.796504291	0.369650537	0.024338424	0.133120859	-0.1721291	0.30833927	0.575289704	-0.122939551	0.468512071	0.711773779	-0.356285401	0.030433438	0.152658544	0.149672185	0.376605709	0.637637992
BRK1	BRK1	55845	darkred	Innate_protein_processing	-0.016380797	0.923340351	0.013600157	0.93632416	0.155670905	0.357554533	0.620791702	0.391939924	0.016434478	0.104154816	-0.165952807	0.326280508	0.592717985	0.480090464	0.002637444	0.032435057	0.320586186	0.053048867	0.213492763	0.163947655	0.332241864	0.598303596	-0.266132101	0.111357738	0.328564957	-0.202554786	0.229241236	0.491006174	0.349352187	0.03405837	0.163346317	-0.497648881	0.001724647	0.024556448	0.092434116	0.586356164	0.792507796	0.305565258	0.065892866	0.242896615	-0.049181059	0.772532541	0.898543922	-0.115868811	0.4946589	0.730767724	0.169789439	0.315060773	0.582170711	0.73674225	2.00503761654854e-07	4.26916239836302e-05	-0.558494499	0.000327741	0.008134175	0.533830771	0.000667183	0.01306885	-0.363321437	0.027084945	0.142241583	-0.18235357	0.280039036	0.546711385
BCCIP	BCCIP	56647	darkred	Innate_protein_processing	0.084650562	0.618391032	0.013287548	0.937784921	-0.02731046	0.87252578	0.945901906	0.089355178	0.598940201	0.800510497	0.073240791	0.666617552	0.840861471	0.145912287	0.388845962	0.64803103	0.297605261	0.073629322	0.259169472	0.013974553	0.934574956	0.973442953	0.002736847	0.987173593	0.994955489	-0.059494039	0.726505855	0.874322858	0.167143071	0.322773486	0.589296181	0.093566324	0.581758356	0.789649548	-0.032349493	0.849254215	0.935575224	-0.017109433	0.91994118	0.967245348	0.374362719	0.022446989	0.126556302	-0.030596794	0.857335421	0.939141192	0.182405892	0.279898708	0.546557729	0.264997779	0.112948241	0.331289227	0.072627554	0.66924952	0.842566858	0.313896858	0.058496586	0.226177239	-0.305774549	0.065698459	0.242497878	0.167351846	0.322160778	0.588722936
FBXL17	FBXL17	64839	darkred	Innate_protein_processing	0.144745288	0.392691663	0.013205633	0.938167726	0.039574404	0.816110465	0.919947698	0.033616736	0.843420683	0.932875705	0.201416912	0.231923373	0.49417722	0.162148566	0.337647471	0.603076299	0.25606101	0.126083434	0.352428015	-0.071899383	0.672379831	0.844344265	-0.099039136	0.559764454	0.775381714	-0.034453604	0.839572786	0.931095077	0.113116495	0.505034487	0.738219015	0.003861292	0.981904546	0.992849887	0.189592408	0.261058019	0.526820152	0.185544541	0.271564312	0.53782883	0.308582155	0.06313398	0.236823476	-0.185957929	0.270478844	0.536732111	0.126271787	0.456448642	0.702588007	0.266320055	0.111095838	0.328144013	0.082950251	0.62548517	0.816750691	-0.016720959	0.921753285	0.968058658	-0.516349644	0.001069545	0.017925063	0.287317164	0.08466012	0.281196773
CNKSR3	CNKSR3	154043	darkred	Innate_protein_processing	-0.035467006	0.834918106	-0.012868704	0.939742409	-0.067744343	0.690344496	0.85428091	0.15080868	0.372951132	0.634538075	-0.278414923	0.095200477	0.300617183	-0.036764317	0.828967479	0.925970694	0.152250867	0.368343922	0.630558112	0.245228994	0.143490264	0.379350167	0.101180064	0.551266888	0.769866799	0.054587613	0.748296568	0.886037112	0.183518939	0.276924302	0.543404813	-0.069803702	0.681419084	0.849457865	-0.171239424	0.310884411	0.577904382	-0.141219644	0.404443105	0.661228903	0.168556994	0.318638144	0.585536956	0.184082036	0.275427409	0.541827464	-0.081068549	0.633374941	0.821466193	0.250885114	0.134193517	0.365447316	-0.267602149	0.109321715	0.325191016	0.161893078	0.338419479	0.603690051	0.062925471	0.711389629	0.866023465	-0.266712903	0.110549932	0.327304663
PPP1R7	PPP1R7	5510	darkred	Innate_protein_processing	0.035497497	0.834778139	0.012216975	0.942788982	0.040715279	0.810903894	0.91761246	0.178065224	0.291696008	0.5586987	-0.045066874	0.791119834	0.908130743	0.245884909	0.142388581	0.377812119	0.353849206	0.031669216	0.156387458	0.185642227	0.271307554	0.537499821	-0.059299741	0.727364896	0.87477772	-0.139087923	0.411644909	0.667290739	0.063186683	0.710243283	0.8653367	-0.15011589	0.375176397	0.636345961	-0.08630204	0.611533045	0.80825814	0.208971884	0.214510695	0.473648944	0.27268276	0.102501373	0.313608364	-0.108919212	0.5210657	0.749731343	0.068206073	0.688339687	0.85322235	0.444675444	0.005824592	0.053869725	-0.240114576	0.152295757	0.392554953	0.317331917	0.055646145	0.219693827	-0.233785767	0.163728488	0.408614399	-0.049120634	0.772804659	0.898662579
EIF2AK2	EIF2AK2	5610	darkred	Innate_protein_processing	0.030277025	0.858811353	-0.011964164	0.943970989	0.192814637	0.25288945	0.517903702	0.248231645	0.138497825	0.371928782	-0.099779417	0.556819341	0.773572004	0.235678817	0.160245849	0.403902095	0.292831155	0.078599298	0.269210001	0.185255814	0.272324137	0.538606389	-0.083895628	0.621536662	0.814295149	-0.125395041	0.459606361	0.704977917	0.335214052	0.042545419	0.187029513	-0.014834687	0.930557501	0.971886142	-0.053606077	0.752679621	0.888368705	0.010206243	0.952193214	0.980727962	0.16493776	0.329289903	0.595601045	-0.127554308	0.45185056	0.699116876	0.290698678	0.080901894	0.273669612	0.448576671	0.005359181	0.051061434	-0.109556818	0.51861438	0.747933856	0.404921628	0.012918287	0.089649685	-0.14548328	0.390257148	0.64922586	0.023678282	0.889366968	0.953480905
SMAD2	SMAD2	4087	darkred	Innate_protein_processing	-0.073193184	0.666821737	0.011930358	0.944129057	0.285578315	0.086644541	0.284757136	0.527168976	0.000801032	0.014818856	-0.361874097	0.027747679	0.144334347	0.362868956	0.027290716	0.142912064	0.315402166	0.057233519	0.223346714	-0.112672148	0.506719791	0.73948863	-0.434236362	0.007244914	0.061887376	0.195257479	0.246811403	0.511123909	-0.037363863	0.826220572	0.924632816	-0.477324984	0.002814289	0.033815907	0.290964698	0.080611826	0.273163447	0.264781912	0.11325285	0.331760632	-0.010967111	0.948633805	0.979261237	-0.149613109	0.376796252	0.637801982	-0.20026683	0.234655856	0.497214947	0.672585933	5.12043975283901e-06	0.000457567	-0.50151559	0.001565856	0.023037251	0.36621996	0.025796964	0.138091181	-0.341040588	0.038861265	0.176915658	-0.210254665	0.211646205	0.470151241
DNPEP	DNPEP	23549	darkred	Innate_protein_processing	0.02183664	0.897924796	-0.011543166	0.945939615	-0.06131307	0.71847951	0.87002209	0.163232493	0.334384226	0.60018984	-0.06692392	0.693911856	0.856166493	0.325617661	0.049224713	0.204033781	0.147152459	0.384783263	0.644682107	0.131075157	0.439357368	0.689212189	-0.117344377	0.489141594	0.726801116	-0.273880977	0.10094109	0.310752444	0.358376384	0.029404615	0.149514129	-0.536936734	0.000611874	0.012348217	0.03611743	0.831933528	0.927298932	0.180910283	0.283928009	0.550702703	-0.063586901	0.70848811	0.864399357	0.066245217	0.696867902	0.857825391	0.118250094	0.485770791	0.724432767	0.568410908	0.000242373	0.006657652	-0.623097189	3.8051117946729e-05	0.001853478	0.30611816	0.065380264	0.241809861	-0.4348119	0.007159513	0.0614256	-0.201318977	0.232155211	0.494428954
TFCP2	TFCP2	7024	darkred	Innate_protein_processing	0.049647899	0.770431082	-0.010280418	0.951846175	-0.074877081	0.659613967	0.836993714	0.029667095	0.861627869	0.941188573	0.095363626	0.574492955	0.785106234	0.338947814	0.040153495	0.180486309	0.122482337	0.470180344	0.713037582	0.519789689	0.000976629	0.016870588	0.152512151	0.367512863	0.62980618	-0.581628742	0.000159662	0.005005976	0.535798442	0.000631652	0.012598942	-0.259672246	0.120645155	0.344030757	-0.356016879	0.030567675	0.153075057	0.117347732	0.489129085	0.726792861	-0.105458173	0.53447068	0.758570449	-0.180230439	0.285771921	0.552564005	0.472874867	0.003120615	0.036195444	0.382436348	0.019490627	0.11577217	-0.462550861	0.003945385	0.041923564	0.550172886	0.000419148	0.009595048	0.035525488	0.834649658	0.928631774	-0.223923541	0.182756684	0.434161914
C16orf78	C16orf78	123970	darkred	Innate_protein_processing	0.115189134	0.497210946	-0.009875045	0.95374288	0.019104059	0.910643348	0.963090258	-0.091336784	0.590827654	0.795170523	0.125829322	0.458040779	0.703799183	0.063309119	0.709706176	0.86508037	-0.065189437	0.701475034	0.860368908	0.174682511	0.301108032	0.567871577	0.116979494	0.490502975	0.72774231	-0.290968375	0.080607822	0.273158853	0.337366832	0.041152635	0.183245882	-0.121074334	0.475337501	0.71696483	-0.136885259	0.419162243	0.673272521	0.053812014	0.751759368	0.887858825	0.006013075	0.971823784	0.988965095	-0.123614926	0.466053515	0.710063336	0.104326507	0.538889552	0.76153676	0.239511723	0.153359037	0.394033359	-0.210085823	0.212021715	0.470569211	0.105644683	0.533744087	0.758078635	-0.2492346	0.136859091	0.369495694	-0.029413648	0.862798727	0.941703143
BPNT2	BPNT2	54928	darkred	Innate_protein_processing	-0.046620269	0.784087861	-0.009736772	0.954389903	0.228507128	0.173727052	0.422263454	0.304589811	0.066804932	0.244824921	-0.150155487	0.375049001	0.636220039	0.329489762	0.046435019	0.197165573	0.41239089	0.011200372	0.081761232	-0.197706883	0.240816081	0.504160558	-0.439367026	0.006513559	0.057800747	0.080743063	0.634743757	0.822323875	-0.006826762	0.968012829	0.987604641	-0.255632367	0.126740868	0.353553696	0.446006003	0.005662091	0.052920367	0.355601477	0.030776295	0.153674739	0.316963969	0.055946074	0.220320739	-0.091787306	0.588990019	0.794071983	-0.015408385	0.927878847	0.970838567	0.536699055	0.000615957	0.012396911	-0.067502554	0.691395164	0.854817234	0.192653986	0.253292629	0.518301641	-0.332831518	0.044131027	0.191223481	0.163257349	0.334309624	0.600179922
FTH1	FTH1	2498, 2495	darkred	Innate_protein_processing	0.026195191	0.877691381	0.009558469	0.955224284	0.137347535	0.417578203	0.672071825	0.208137578	0.216388009	0.475855435	-0.104743023	0.537261128	0.760440179	0.372517211	0.023172663	0.129070764	0.141165876	0.404623865	0.661371131	0.267228131	0.109837042	0.326076096	-0.267055737	0.110075185	0.326493659	-0.395686129	0.015345814	0.099903668	0.46891012	0.003417606	0.03833132	-0.510015505	0.001261251	0.01996852	-0.062144153	0.714822223	0.86789383	0.362866699	0.027291746	0.142913885	-0.171715164	0.309521794	0.576539145	-0.070325162	0.679165728	0.848156248	0.183430057	0.277161061	0.54364908	0.711772717	7.8403959541752e-07	0.000115517	-0.611534782	5.79226028588459e-05	0.002497027	0.48815468	0.002175984	0.028624384	-0.247454208	0.139777995	0.373752024	-0.198706355	0.238398131	0.501480664
LATS1	LATS1	9113	darkred	Innate_protein_processing	-0.093091226	0.583685728	-0.009485124	0.955567518	0.086156391	0.612136575	0.8085972	0.035612162	0.834251835	0.928484483	0.158108645	0.349981523	0.614077631	0.341151589	0.038793679	0.176695039	0.16189006	0.338428604	0.603690051	-0.066798734	0.694456762	0.856492569	-0.364630099	0.02649701	0.140363183	-0.147632266	0.38321814	0.64344236	0.413708059	0.010918507	0.080448228	-0.278826911	0.094691503	0.299672051	0.223460827	0.183686369	0.435269377	0.427563518	0.008300629	0.067644439	-0.053698138	0.752268193	0.888167827	0.11271318	0.506564047	0.739382301	0.27483975	0.09970569	0.308553781	0.344199212	0.036975053	0.17166989	-0.038042772	0.823112507	0.923229121	-0.051011515	0.764302095	0.894391655	-0.120206004	0.478532699	0.719230968	0.327322027	0.047980661	0.20109223
PA2G4	PA2G4	5036	darkred	Innate_protein_processing	0.072486076	0.669857286	0.007939225	0.962803682	0.057076287	0.737218481	0.880107191	0.085361763	0.615433729	0.810746728	0.005142356	0.975902533	0.990527773	0.010834209	0.949255465	0.979468945	-0.079128922	0.64154953	0.826342581	0.179638328	0.287384172	0.554091127	0.057179141	0.736761743	0.879903344	-0.011813673	0.944674663	0.977697285	-0.003891746	0.981761855	0.992767878	-0.046685937	0.783790961	0.904550357	-0.1584508	0.348926441	0.61320436	0.115483431	0.496105098	0.731907406	-0.257602322	0.123740414	0.348862742	-0.128987876	0.446740735	0.69504347	-0.104035809	0.540027477	0.762316157	-0.008359155	0.960837728	0.984570949	-0.153707415	0.363725392	0.626332037	0.010664526	0.950049211	0.979775766	0.092670689	0.58539413	0.791918482	-0.160395203	0.342967369	0.607896164
ERP29	ERP29	10961	darkred	Innate_protein_processing	0.018976833	0.911236066	-0.00758749	0.964450537	-0.053678285	0.752356912	0.888223929	0.055991626	0.742040473	0.882626409	-0.093056853	0.583825285	0.791013987	0.099789264	0.556780214	0.773534261	0.338898606	0.040184293	0.180583958	0.353256825	0.031975842	0.157262227	0.203787293	0.22635994	0.487671419	-0.033834673	0.842418265	0.932276043	-0.083483112	0.623258322	0.815357411	0.122668611	0.469500292	0.712465687	-0.286537551	0.085545442	0.282743364	0.036005138	0.832448634	0.927528358	0.330296015	0.045870472	0.195719866	0.002737404	0.987170983	0.994955489	0.186636183	0.268704067	0.534865096	0.050456605	0.766794545	0.895549164	-0.017756215	0.916925038	0.965989197	0.302713381	0.068587368	0.24874952	0.387615348	0.017771159	0.109461876	-0.12504727	0.46086214	0.70602679
STAU1	STAU1	6780	darkred	Innate_protein_processing	-0.0686131	0.686574133	0.007357872	0.965525711	0.307891584	0.06375729	0.238289872	0.500197893	0.00161846	0.023569891	-0.35211345	0.032574553	0.159090745	0.358399315	0.029393493	0.149483905	0.373707453	0.022702453	0.127394137	0.047709722	0.779166085	0.902175056	-0.292314717	0.079152199	0.270303948	0.127125065	0.453386684	0.700275957	0.103848779	0.540760205	0.762759479	-0.339615841	0.039737275	0.179322709	0.093122158	0.58356016	0.790837966	0.10979331	0.517706619	0.747291789	0.081525998	0.631453189	0.820237901	-0.170807242	0.312125545	0.57920435	0.053733524	0.752110071	0.888037879	0.609404932	6.24718774103467e-05	0.002634737	-0.456674447	0.004494586	0.04565352	0.396115473	0.015225015	0.099404673	-0.270089928	0.10594042	0.319556774	-0.224965334	0.18067573	0.43143904
EMC3	EMC3	55831	darkred	Innate_protein_processing	0.030705654	0.856833073	-0.007251522	0.96602371	0.083135285	0.624711532	0.816300842	-0.008740032	0.959054802	0.983761007	0.068560254	0.686803269	0.852326613	0.133974168	0.429214771	0.681282716	-0.024924538	0.883582736	0.950882977	-0.118604764	0.484454101	0.723503642	-0.228201008	0.17431998	0.423046707	-0.053389752	0.753646651	0.888880062	0.187953128	0.265279924	0.531327983	-0.203258885	0.227592185	0.489167013	0.212880356	0.205865669	0.463197705	0.10621478	0.531526108	0.756598937	-0.077508438	0.648411145	0.830272533	0.148728775	0.379655377	0.640262213	0.116256283	0.493207025	0.72962696	0.272474518	0.102774402	0.314058814	-0.079517468	0.639908623	0.825349468	-0.003329978	0.984394155	0.993836951	-0.25054032	0.13474716	0.366293887	0.145315622	0.390809451	0.649662357
SIAH2	SIAH2	6478	darkred	Innate_protein_processing	-0.04360917	0.797733458	0.007092703	0.966767422	0.163020791	0.335020038	0.600768779	0.215674304	0.199836167	0.455767728	-0.100143269	0.555374455	0.772585305	0.236630364	0.158515656	0.401296985	0.195181529	0.246998887	0.511323366	-0.131810986	0.436770584	0.687214833	-0.258102128	0.122987659	0.347729564	-0.004461211	0.979093676	0.991763545	0.201741205	0.231156804	0.493316053	-0.294040722	0.077316094	0.266620744	0.266486568	0.110864201	0.327786837	0.145979238	0.388626003	0.647831041	0.077787468	0.647227592	0.829589847	-0.139583729	0.409963419	0.665868497	-0.003363514	0.984237008	0.993786889	0.477654669	0.002792677	0.033650001	-0.263740733	0.114730753	0.334198596	0.199217393	0.237168168	0.500111336	-0.394595433	0.015656323	0.10109256	0.019137005	0.910489866	0.963011861
WNK1	WNK1	65125	darkred	Innate_protein_processing	-0.102642467	0.545497556	-0.006924542	0.967554914	0.236895698	0.158035622	0.400605706	0.24832217	0.138349325	0.371738371	-0.076178474	0.654064059	0.833598735	0.433239522	0.007394897	0.06271299	0.190630061	0.258408679	0.524024467	-0.357092937	0.030032658	0.151457146	-0.692334845	2.06252936482503e-06	0.000233257	-0.029992047	0.860127105	0.94045728	0.079101532	0.641665268	0.826345708	-0.710895555	8.20391713385216e-07	0.000119367	0.55545687	0.000358802	0.008649888	0.636907843	2.25227148213407e-05	0.001281986	-0.085393752	0.615300852	0.810670169	-0.016023996	0.925005361	0.9696458	-0.062011268	0.715406583	0.868215131	0.692913837	2.00611988425773e-06	0.000228325	-0.430579976	0.00780814	0.065017568	-0.055256185	0.745315494	0.884455731	-0.523131035	0.000893292	0.015903067	0.100550546	0.553759204	0.771489184
LPAR1	LPAR1	1902	darkred	Innate_protein_processing	0.045737147	0.788083587	0.006350508	0.970243313	0.248892552	0.137416349	0.370331578	0.292956775	0.078465265	0.26891963	-0.240473878	0.151664596	0.391641321	-0.024569951	0.885227886	0.95165404	0.080133777	0.637309284	0.823846551	-0.061842912	0.716147155	0.868677853	-0.146350543	0.387407428	0.646774042	0.219725804	0.191313636	0.445195611	-0.091820221	0.58885586	0.794013306	0.088404105	0.602850896	0.802944007	-0.087194934	0.607838654	0.805910042	-0.034001557	0.841650837	0.931945434	-0.014811198	0.930667188	0.971943051	-0.092827503	0.584756824	0.791468762	-0.155973111	0.356610391	0.619953985	0.218499474	0.193865819	0.44844199	-0.036558491	0.829910965	0.926438721	0.086660834	0.610047378	0.807346347	-0.150210044	0.374873513	0.636049751	-0.114923836	0.498208902	0.733255516
SLCO2B1	SLCO2B1	11309	darkred	Innate_protein_processing	0.003981967	0.981339119	0.006227457	0.97081965	-0.047174819	0.781581549	0.903463569	0.100843339	0.552599354	0.770726602	0.060378885	0.722597886	0.8723159	0.32125605	0.052526456	0.212248824	0.195680267	0.245769485	0.509982722	0.448661625	0.005349414	0.051005336	0.161423073	0.339842516	0.604974118	-0.335194976	0.042557928	0.187052822	0.444233919	0.005879397	0.054180325	-0.276021936	0.098198332	0.305916694	-0.225204119	0.180201143	0.430786906	0.090978616	0.592290382	0.795989142	0.022124681	0.896585538	0.956836264	0.171819009	0.309224862	0.576214609	0.352538859	0.03235073	0.158385252	0.455682432	0.004593548	0.046324179	-0.509133671	0.001290212	0.020284286	0.436818077	0.006868548	0.059860971	-0.07493662	0.659359661	0.836814876	-0.179813165	0.286907501	0.55365073
ADPGK	ADPGK	83440	darkred	Innate_protein_processing	0.042790903	0.801452077	-0.006182941	0.97102815	-0.058720737	0.729926766	0.876076023	0.207196417	0.218519302	0.478455422	0.23056823	0.169772363	0.416727014	0.466091031	0.003643464	0.039839555	0.373014038	0.022975416	0.128385606	0.166634768	0.324268274	0.590716229	0.025068818	0.882913472	0.950633723	-0.130885882	0.440024117	0.689702785	0.449317851	0.005274486	0.050507269	-0.126851176	0.454368315	0.700987465	0.096425993	0.570217864	0.782177299	0.150238462	0.374782124	0.63597275	0.243436053	0.146533592	0.383886251	-0.252604327	0.131458022	0.361109297	0.513160737	0.001162571	0.018939822	0.406793552	0.012468094	0.087628453	-0.088005021	0.604495146	0.803942073	0.429916855	0.007914204	0.065591254	-0.390832064	0.016768588	0.1055457	0.198964575	0.237776112	0.500765092
GNB1	GNB1	2782	darkred	Innate_protein_processing	-0.022567647	0.894526507	-0.006063624	0.971587018	0.176517499	0.295978646	0.562999903	0.455515484	0.004610387	0.046435211	-0.312022589	0.060100069	0.229933466	0.253987147	0.129287943	0.357666135	0.15342025	0.364633203	0.627203354	-0.181578938	0.282121976	0.548829212	-0.504066185	0.001468294	0.022135638	0.12086195	0.476117973	0.717541388	0.095091284	0.575591224	0.785847088	-0.511345304	0.001218662	0.019529692	0.378318482	0.020955024	0.121254915	0.161182659	0.340571837	0.605694914	-0.127765371	0.451096265	0.698519512	-0.259474242	0.120938709	0.344432207	-0.207551026	0.21771459	0.477453181	0.675566885	4.48339284891505e-06	0.000415569	-0.477400337	0.002809336	0.03379016	0.263368362	0.115262823	0.33512386	-0.497310185	0.001739207	0.024690386	-0.20833532	0.215942042	0.475302519
SEMA6A	SEMA6A	57556	darkred	Innate_protein_processing	0.074737821	0.660208921	0.00574041	0.97310097	0.061134959	0.719264117	0.870499586	0.22589714	0.178828779	0.42900861	-0.235429985	0.160700541	0.404534777	-0.054853129	0.747112232	0.885373564	0.08833722	0.603126333	0.803129477	-0.087631089	0.606037511	0.804864159	-0.204884196	0.223816516	0.484704393	0.075568101	0.656664796	0.835222193	-0.018692439	0.912561174	0.963962883	0.037107774	0.827393634	0.925135425	0.064283927	0.705434815	0.86267348	-0.084537783	0.618860533	0.81288874	0.067044384	0.693387645	0.855887089	-0.0313132	0.854030494	0.937696632	-0.052514147	0.757564608	0.890963662	0.231392859	0.168208344	0.414551764	-0.010494102	0.950846475	0.980156449	0.218936382	0.19295382	0.447292984	-0.249853514	0.135855008	0.368087081	-0.082163721	0.628778079	0.818641666
MARK4	MARK4	57787	darkred	Innate_protein_processing	-4.60E-05	0.999784338	0.005439498	0.974510545	0.066955681	0.693773631	0.85610619	0.145962179	0.388682042	0.647874359	-0.179121265	0.288796865	0.555680129	0.135614196	0.423535064	0.676871172	0.081986529	0.629520896	0.819019211	0.305129548	0.066299045	0.243744734	0.033309912	0.844832349	0.933453165	-0.199453277	0.236601895	0.499485166	0.091430904	0.590443536	0.794947544	-0.257800238	0.123441925	0.348419019	-0.156266703	0.355694598	0.6192008	0.061320986	0.718444648	0.870020599	-0.016541818	0.922589054	0.968454858	0.129272392	0.445730356	0.694260635	-0.095349229	0.574550991	0.785112313	0.366597552	0.02563297	0.137555351	-0.460907947	0.004092724	0.042942397	0.42759204	0.008295851	0.06762582	-0.061032579	0.719715245	0.870734004	-0.314321686	0.058137902	0.225383255
RBM12	RBM12	10137	darkred	Innate_protein_processing	-0.048140322	0.777223103	-0.004935609	0.976871103	0.289142425	0.082615098	0.277221402	0.035190365	0.83618821	0.929309554	-0.03064563	0.857110053	0.93905211	0.080058924	0.63762476	0.824063644	-0.029343151	0.863124453	0.941868795	-0.449830064	0.005216634	0.0502033	-0.667026517	6.53424229238575e-06	0.00053869	0.05467642	0.747900379	0.885849021	-0.045571751	0.788832524	0.906982106	-0.252504822	0.131615212	0.361365998	0.52818087	0.000779279	0.014535985	0.376972147	0.021453248	0.123032092	-0.098961684	0.560073004	0.775563701	0.009753759	0.954310412	0.981673567	-0.165816096	0.326684827	0.593168722	0.287779603	0.084138338	0.280118242	0.091753678	0.589127096	0.794153812	-0.266089661	0.11141694	0.32867173	-0.264805573	0.113219432	0.331715332	0.315545703	0.057114223	0.223076159
SAMD9L	SAMD9L	219285	darkred	Innate_protein_processing	0.085134942	0.616376247	0.00364688	0.982909212	-0.035817651	0.833308829	0.927983203	0.16286172	0.335498272	0.601183083	-0.075079192	0.658750859	0.836447251	0.165102489	0.328800352	0.595190343	0.315332496	0.057291496	0.223458818	0.55095658	0.000409661	0.009447265	0.158370411	0.349174158	0.613430724	-0.210992295	0.210011082	0.468237762	0.269170284	0.107180998	0.321600179	0.090706672	0.59340204	0.7967257	-0.337692778	0.040945014	0.182685283	-0.049636598	0.770481931	0.897528256	0.206061966	0.22110742	0.481562621	-0.131918592	0.436393	0.686944149	0.363857467	0.026842837	0.141496871	0.317887058	0.055196052	0.218638025	-0.163947229	0.332243137	0.598303596	0.57372711	0.000205352	0.005965039	0.23134852	0.168292175	0.414663558	-0.223196024	0.184219919	0.435995366
MAD2L1BP	MAD2L1BP	9587	darkred	Innate_protein_processing	0.148963311	0.378895862	-0.003182971	0.985083019	-0.02677375	0.875011031	0.947131408	-0.049005413	0.773323618	0.898977564	0.206991405	0.218985466	0.479009877	0.034360929	0.839998727	0.931255275	-0.080675331	0.635028747	0.822543251	0.080395359	0.636207329	0.823203359	-0.077198783	0.649725599	0.83098314	-0.217780687	0.19537279	0.450363467	0.38521032	0.01855314	0.112497303	-0.025174487	0.882423358	0.950430381	0.004152953	0.980537968	0.99232931	0.077477453	0.648542625	0.830326415	-0.127772276	0.451071601	0.698506455	-0.091815965	0.588873205	0.794018178	0.117078579	0.490133097	0.72746573	0.276702924	0.09733797	0.304434867	-0.03177023	0.851923399	0.936708758	0.204232244	0.22532585	0.486481197	-0.207681689	0.217418593	0.47711253	0.170527272	0.312931222	0.580091913
WDR45B	WDR45B	56270	darkred	Innate_protein_processing	-0.079203253	0.641235487	0.00317435	0.985123419	0.29348562	0.077902949	0.267770686	0.377997322	0.021072988	0.121662293	-0.170816898	0.312097779	0.579174298	0.582350897	0.000155981	0.004921605	0.434878394	0.007149703	0.061369083	-0.049319844	0.771907642	0.898252199	-0.423871951	0.008939281	0.070881873	-0.24403634	0.145509456	0.382354465	0.106839943	0.52909904	0.754920281	-0.619903192	4.28056162186409e-05	0.002011123	0.186535272	0.268967634	0.535119611	0.474285743	0.003020495	0.035389588	0.101704476	0.549194733	0.768442898	0.043944247	0.796211963	0.910611112	0.099727061	0.557027397	0.773703162	0.695444615	1.77578150764344e-06	0.000208911	-0.553600897	0.00037905	0.00897083	0.336492722	0.041713637	0.184742806	-0.590229758	0.0001205	0.004131123	-0.10724992	0.527510319	0.754048368
PEBP1	PEBP1	5037	darkred	Innate_protein_processing	-0.05526546	0.745274163	0.00272428	0.987232485	0.185127521	0.272662205	0.53893666	0.175906695	0.297679794	0.564728471	-0.127520137	0.451972743	0.699225649	0.236682303	0.158421606	0.40118922	0.112547414	0.507193385	0.73978695	-0.116121471	0.493711924	0.730073636	-0.466681673	0.003595097	0.039484258	-0.168774295	0.318005554	0.584953923	0.211012031	0.209967454	0.468219223	-0.478691187	0.002725671	0.033138976	0.336678947	0.041593602	0.184434281	0.451982243	0.004979501	0.048739949	-0.029644659	0.861731504	0.941224399	0.047247499	0.78125323	0.903245489	-0.086248299	0.611755706	0.808403165	0.616392222	4.86479953991941e-05	0.002204455	-0.36571974	0.026015552	0.138796189	0.145583612	0.389926846	0.648936938	-0.278038587	0.095667235	0.301498577	-0.037666189	0.82483619	0.924029127
KYNU	KYNU	8942	darkred	Innate_protein_processing	0.094720825	0.577086692	-0.001511477	0.992916163	0.24541849	0.143171343	0.378900362	0.168071347	0.320054774	0.58685064	-0.020372117	0.904738368	0.960516745	0.130034088	0.443031548	0.692011095	-0.104423448	0.538510336	0.761330027	0.09136751	0.590702245	0.795094646	-0.182862532	0.278675921	0.54524953	-0.110150899	0.516335532	0.746388931	0.261231634	0.11835187	0.340167047	-0.082647948	0.62674996	0.817473577	-0.096141016	0.571363219	0.782971267	0.164795037	0.32971442	0.595995728	-0.389507563	0.017175497	0.10715126	-0.070450253	0.678625587	0.847835453	0.06613254	0.697359088	0.858103377	0.295533444	0.075755064	0.263401141	-0.146693205	0.386284839	0.645821838	0.147243069	0.384487411	0.644486949	-0.142755993	0.399297718	0.656834044	-0.004388806	0.979432914	0.991878361
MTG1	MTG1	92170	darkred	Innate_protein_processing	-0.027448709	0.871885809	-0.001473278	0.993095187	0.017581435	0.917739978	0.966329113	-0.056490714	0.739820499	0.881485065	0.079326638	0.640714328	0.825824049	0.239976682	0.152538492	0.392931403	0.142357593	0.400628368	0.657918242	-0.12262225	0.469669501	0.712621671	-0.298938819	0.072285921	0.256411784	-0.158940947	0.347418378	0.611791967	0.147716947	0.382942302	0.643198872	-0.405105526	0.01287346	0.089441764	0.233960629	0.163404527	0.408219561	0.442561647	0.006091015	0.055358369	0.180732721	0.284408857	0.55118491	0.009573109	0.955155773	0.982055046	0.018139346	0.915138915	0.965204825	0.362851667	0.027298604	0.142940622	-0.216856271	0.197322919	0.452781655	-0.106641624	0.529868386	0.755475172	-0.238828082	0.154571328	0.395785612	0.183355264	0.277360396	0.543902764
UCHL3	UCHL3	7347	darkred	Innate_protein_processing	0.016015325	0.925045829	-0.001058343	0.995039833	0.111018352	0.513016993	0.743832086	0.123022736	0.468208882	0.711528928	-0.135987361	0.422248629	0.675785838	0.263460842	0.115130509	0.334884163	0.167573556	0.321510906	0.588190223	0.115563812	0.495803277	0.731688759	-0.074197468	0.662519397	0.838647608	-0.228243691	0.174237221	0.422920386	0.29032828	0.081307124	0.274504124	-0.289207012	0.082543442	0.277083425	-0.00536919	0.974839905	0.990184511	0.101828604	0.548704794	0.768063997	0.07890623	0.642490758	0.826864165	-0.066512071	0.695705111	0.857177139	0.213630812	0.204233872	0.461209387	0.45161723	0.00501905	0.049006539	-0.351608556	0.032841839	0.159870157	0.375130086	0.022150862	0.125466626	-0.150750179	0.373138735	0.634698509	-0.079398749	0.640409819	0.825600006
CLPTM1	CLPTM1	1209	greenyellow	APC_presentation_to_lymphocytes	-0.467085615	0.003562342	-0.478485444	0.002738859	0.159621116	0.345332244	0.60997652	0.101040034	0.551820822	0.770197714	-0.044542943	0.793495286	0.909308178	0.38506608	0.01860094	0.112661603	0.399215304	0.014376381	0.095919168	-0.484138588	0.002396099	0.030463474	-0.386022889	0.01828578	0.111498133	0.062345965	0.713935061	0.867349907	-0.247835528	0.139149009	0.372905285	-0.222048337	0.186545058	0.438993928	0.541007178	0.000545578	0.011425654	0.435247346	0.007095476	0.061092976	0.427703612	0.008277182	0.067534277	0.115236222	0.497033925	0.732483613	0.260364737	0.119622685	0.342338667	0.010197647	0.952233433	0.980746547	0.276457081	0.097647901	0.304976543	-0.116344643	0.492876242	0.729468982	-0.1306153	0.440978245	0.690438007	0.405247422	0.012838961	0.089286
OXA1L	OXA1L	5018	greenyellow	APC_presentation_to_lymphocytes	-0.361950101	0.027712547	-0.444198258	0.005883842	0.225185486	0.180238146	0.430859438	-0.071072056	0.675943	0.846298628	0.134123802	0.428694814	0.680848109	0.134911106	0.425964821	0.678787632	0.213379906	0.20477844	0.461883525	-0.186182872	0.269889391	0.536066754	-0.092653428	0.585464296	0.791958619	0.060655957	0.7213756	0.871663144	0.011337566	0.946901131	0.978620229	0.205220575	0.223040476	0.483773096	0.074739574	0.66020143	0.837302073	0.223402358	0.183804085	0.435448605	0.323560192	0.050760838	0.207910432	-0.0239053	0.888312887	0.953057461	0.248975452	0.137281137	0.370150999	-0.181015522	0.283643265	0.550398012	0.487222748	0.002225418	0.02904867	-0.254536781	0.128432825	0.356357937	0.09884243	0.560548238	0.775882654	0.488495578	0.002158144	0.028471068
GPI	GPI	2821	greenyellow	APC_presentation_to_lymphocytes	-0.44053621	0.006356079	-0.422336333	0.009217046	0.373951303	0.022607104	0.127101703	0.168219913	0.319620991	0.586420694	-0.052549762	0.757405129	0.890890646	0.21261651	0.206441523	0.463908935	0.165167116	0.328608414	0.595044002	-0.431439506	0.007672475	0.064293345	-0.287610508	0.084328843	0.280532258	0.325705033	0.049160315	0.203915042	-0.330724576	0.045572647	0.194927463	0.087749461	0.605549077	0.804533506	0.336287379	0.041846319	0.185126506	0.213311152	0.20492784	0.462042002	0.077203282	0.649706492	0.830976232	-0.234328033	0.162725356	0.407325106	0.22509023	0.180427388	0.431140512	-0.313814458	0.05856636	0.226328628	0.475245267	0.002954015	0.034906304	-0.254364192	0.128700883	0.356768941	0.169365817	0.316287547	0.58332921	0.36830391	0.024902588	0.135067187
HNRNPL	HNRNPL	3191	greenyellow	APC_presentation_to_lymphocytes	-0.399145571	0.014395024	-0.413349672	0.010994596	0.226227886	0.178176441	0.428126553	0.104872052	0.536757151	0.760084488	0.086621673	0.610209456	0.807436329	0.400668309	0.01399254	0.094380508	0.262320434	0.116770137	0.337505551	-0.548602414	0.000438751	0.009878583	-0.498777526	0.001676897	0.024115811	0.085742032	0.613854945	0.809709822	-0.166668566	0.32416875	0.59065537	-0.262670089	0.116265564	0.336679108	0.629254283	3.0212634450743e-05	0.001575445	0.474823047	0.002983109	0.035118563	0.156782021	0.354090621	0.617767912	-0.07610488	0.654377421	0.833745425	0.273853085	0.100977203	0.310811837	-0.014026856	0.934330615	0.973323763	0.298609996	0.072615374	0.257104499	-0.285014224	0.087295952	0.28594625	-0.248075424	0.138754371	0.37226607	0.510001515	0.001261706	0.019970849
RPL8	RPL8	6132	greenyellow	APC_presentation_to_lymphocytes	-0.400800308	0.013958102	-0.391385834	0.016600876	0.388167557	0.017595564	0.108833769	-0.033435059	0.844256503	0.933221018	0.006303039	0.970465642	0.988476078	0.177101678	0.294357487	0.561339144	0.152052952	0.368974166	0.631129656	-0.634976776	2.42734683624604e-05	0.001353642	-0.512745413	0.001175198	0.01906463	0.178318522	0.290998931	0.557974958	-0.306276912	0.065233666	0.24148774	-0.015628109	0.926853136	0.970454175	0.497137171	0.001746687	0.024746327	0.506065869	0.001395589	0.021378428	0.2232348	0.18414172	0.435893225	-0.044438912	0.793967172	0.909551108	0.145152579	0.391346989	0.650099208	-0.196202711	0.244486054	0.50846378	0.553235334	0.000383156	0.009036101	-0.490003199	0.002080771	0.027768653	0.046479954	0.784722363	0.905020574	0.566616532	0.000256156	0.006915086
NCSTN	NCSTN	23385	greenyellow	APC_presentation_to_lymphocytes	-0.345019515	0.036497592	-0.366880908	0.025510472	0.266600131	0.110706434	0.327539822	0.018484804	0.913528772	0.964320546	0.133407941	0.4311855	0.682848057	0.236684651	0.158417356	0.40118922	0.300181149	0.071051761	0.253827105	-0.371624597	0.023530575	0.130307943	-0.257959141	0.12320266	0.348046608	0.128065871	0.450023523	0.697658625	-0.121306399	0.474485466	0.7162703	0.209154535	0.214101207	0.473106372	0.264521624	0.113620964	0.332372078	0.305363988	0.06608025	0.243296149	0.355594934	0.030779591	0.15367816	0.027574572	0.871303241	0.945372855	0.369987671	0.024198853	0.132646326	-0.137074384	0.418513775	0.672874309	0.61754205	4.66596470958909e-05	0.002143642	-0.15142626	0.370974046	0.63275348	0.011552829	0.945894425	0.978147457	0.614967963	5.12171641895437e-05	0.002292958
H3-3A	H3-3A	3020, 440926	greenyellow	APC_presentation_to_lymphocytes	-0.37587562	0.021866279	-0.365982778	0.025900419	0.264953288	0.113010971	0.331413103	0.047312833	0.780958125	0.903114179	0.185356726	0.272058416	0.538319285	0.372734786	0.02308611	0.128792736	0.198657245	0.238516555	0.501565719	-0.42280048	0.009132325	0.071809494	-0.319629505	0.053802148	0.215338442	0.113226517	0.504617636	0.737969453	0.007834375	0.963294585	0.985590244	-0.014572511	0.931781878	0.972316077	0.43306343	0.007421666	0.062861704	0.416164288	0.010408969	0.077997921	0.109085823	0.520424602	0.749268698	-0.148751705	0.379581083	0.640195234	0.475463742	0.002939058	0.034808549	-0.117650996	0.487999103	0.726036429	0.473394797	0.003083388	0.035885562	-0.182815808	0.278800879	0.54541994	0.026189728	0.877716697	0.948353609	0.645435803	1.60823906384651e-05	0.001015503
TNRC18	TNRC18	84629	greenyellow	APC_presentation_to_lymphocytes	-0.381683617	0.019751736	-0.362197276	0.027598548	0.396647989	0.0150763	0.098825289	0.190259866	0.259351809	0.524961763	-0.002939897	0.986222075	0.994483477	0.345288936	0.036341875	0.169845755	0.357705378	0.029731605	0.150475715	-0.369554259	0.024378405	0.133243755	-0.294169686	0.077180248	0.266358909	0.25217339	0.132139785	0.362124603	-0.099587418	0.557582489	0.774021194	0.146148123	0.388071467	0.647373845	0.296211099	0.075054566	0.261986647	0.244030128	0.145520026	0.382364009	0.267189935	0.109889772	0.326175568	-0.144537811	0.393377679	0.65172466	0.337082685	0.041334325	0.18375826	-0.143768382	0.395927821	0.653948724	0.545792225	0.000475878	0.010440499	-0.144422591	0.393758949	0.652089057	0.076853455	0.651192704	0.83189139	0.534148017	0.000661337	0.012992703
RNF19A	RNF19A	25897	greenyellow	APC_presentation_to_lymphocytes	0.304170747	0.067199806	0.337834653	0.040854908	-0.032640234	0.847915127	0.934874954	-0.368871939	0.024663309	0.134296551	0.404745121	0.012961437	0.089855129	-0.166303957	0.325243419	0.591713474	-0.367727795	0.025147234	0.135868349	-0.512173712	0.001192777	0.019243618	-0.317887263	0.055195887	0.218638025	-0.050585859	0.766213777	0.895291599	-0.04789741	0.778319025	0.901605356	-0.04727543	0.781127068	0.903188427	0.643844177	1.71391305352274e-05	0.001062273	0.280075402	0.093161836	0.296985496	-0.139884718	0.408944546	0.664952571	0.050843608	0.765056023	0.894740431	-0.177209044	0.294060156	0.561005627	0.00650147	0.969536275	0.988127222	0.317515275	0.055497161	0.219366702	-0.430428657	0.007832235	0.065140628	-0.371805468	0.023457683	0.129996629	0.511658824	0.001208808	0.019416276
ACAT2	ACAT2	39	greenyellow	APC_presentation_to_lymphocytes	-0.417014733	0.010237327	-0.334848375	0.042785744	0.190853804	0.25783976	0.52328916	0.091437114	0.590418199	0.794930823	-0.291491783	0.08003948	0.271949958	0.124889157	0.461433679	0.706466243	0.188967805	0.262661389	0.528460449	-0.384310297	0.018853085	0.113628772	-0.223989546	0.182624339	0.433973386	0.144605587	0.393153503	0.651586936	-0.262135796	0.117037241	0.337981462	-0.184781	0.273576698	0.539939827	0.135048505	0.425489384	0.678385197	0.021564041	0.899192507	0.958009948	0.192052037	0.254807127	0.519961221	0.419989233	0.00965581	0.074417082	-0.065940997	0.698194348	0.858480816	-0.113926949	0.50196792	0.736096972	0.01157178	0.945805801	0.978101682	-0.228140429	0.174437487	0.423191053	-0.143496375	0.396831621	0.654759141	0.074908715	0.659478848	0.836912765
IER5	IER5	51278	greenyellow	APC_presentation_to_lymphocytes	-0.323517427	0.050793169	-0.327591768	0.047786107	0.187925129	0.265352423	0.531419705	0.044318901	0.794511633	0.909876358	-0.008234218	0.961422613	0.984759123	0.012632091	0.940848384	0.976112781	-0.041135442	0.808988412	0.91673187	-0.321437348	0.052385776	0.211882243	-0.119234469	0.482120924	0.721865732	0.175175293	0.29972502	0.566687859	-0.183070874	0.278119184	0.544674134	0.085487234	0.614912614	0.810406295	0.294663336	0.07666197	0.265323703	0.121000084	0.475610277	0.71718152	-0.038986391	0.818797012	0.921253026	0.188020151	0.265106432	0.531163738	-0.00552089	0.974129269	0.989835786	-0.210506968	0.211085931	0.469510051	0.286708297	0.085350935	0.282418398	-0.1657212	0.326965664	0.593420402	0.021686997	0.898620673	0.95773897	0.244189259	0.145249404	0.381959409
CPNE3	CPNE3	8895	greenyellow	APC_presentation_to_lymphocytes	-0.405694386	0.012730802	-0.312512033	0.059678014	0.23022206	0.170432017	0.417565371	0.055246195	0.745360011	0.884485919	-0.031020341	0.855381222	0.938259338	0.229562027	0.17169485	0.419380785	0.26274591	0.116156368	0.336552739	-0.586181965	0.0001377	0.004517556	-0.460132476	0.004163912	0.043424663	0.238153148	0.155774993	0.397469061	-0.156188644	0.355937947	0.619373062	-0.225374484	0.179863084	0.430272973	0.577958118	0.000179607	0.005428065	0.435991386	0.006987193	0.060524998	0.371187053	0.023707686	0.130919339	0.283728755	0.088794524	0.288870145	-0.057833584	0.733857667	0.878397724	0.132642849	0.433856322	0.685008426	0.227184745	0.176298749	0.425638913	-0.323015626	0.051173776	0.208893976	-0.221178981	0.188320067	0.441333841	0.474673486	0.002993475	0.035203507
EHMT1	EHMT1	79813	greenyellow	APC_presentation_to_lymphocytes	0.359907081	0.028669749	0.311545008	0.060514171	-0.271854546	0.103590527	0.315399554	-0.63190361	2.73160194987279e-05	0.001469464	0.425593451	0.00863642	0.069317508	-0.431854937	0.007607632	0.063959236	-0.475353841	0.002946574	0.034865918	-0.194732904	0.248108272	0.512529525	-0.130418503	0.441672905	0.691019592	-0.25129779	0.133533088	0.364464195	0.08860467	0.602025284	0.802395924	0.18784925	0.265548964	0.531652803	0.15011131	0.375191134	0.636362677	0.128955812	0.446854678	0.695143895	-0.142438402	0.400358264	0.657662794	0.134764792	0.426471432	0.679101324	-0.072162664	0.671247387	0.843682038	-0.231245242	0.168487557	0.414952439	0.439059185	0.006555576	0.058040249	-0.485383906	0.00232585	0.029902468	0.090352816	0.594849907	0.797713303	0.42604532	0.008558392	0.0689372
MRPL38	MRPL38	64978	greenyellow	APC_presentation_to_lymphocytes	-0.239599358	0.153204136	-0.301041758	0.070206541	0.426059503	0.008555953	0.068930429	0.108058264	0.524384709	0.752073823	0.002955429	0.986149288	0.994475667	0.181320117	0.282820166	0.549528046	0.189830238	0.260449211	0.526128354	-0.313846312	0.058539379	0.2262682	-0.278842068	0.094672818	0.299645909	0.21840886	0.194055345	0.44866089	-0.201009236	0.232889489	0.49527353	0.158877781	0.3476125	0.611942198	0.349197238	0.034143245	0.163610469	0.272495145	0.102747332	0.314011208	0.204493821	0.22471944	0.485761158	-0.164276248	0.331260368	0.597412067	0.247999395	0.138879352	0.372469664	-0.094127963	0.579483585	0.78822857	0.502727575	0.001518807	0.022598234	-0.193493532	0.251190372	0.51602215	0.044474837	0.793804209	0.90947687	0.44079084	0.00632222	0.056643654
RAB11FIP1	RAB11FIP1	80223	greenyellow	APC_presentation_to_lymphocytes	-0.363616456	0.026951472	-0.300832436	0.07041139	0.318470588	0.054726077	0.217596618	0.249858577	0.135846816	0.368072593	-0.286539088	0.08554369	0.282743364	0.243475295	0.146466482	0.383790605	0.30120951	0.070042711	0.251651567	-0.225824398	0.178972476	0.429202128	-0.291999331	0.079491337	0.27089443	0.243943643	0.145667261	0.382622632	-0.129286961	0.445678652	0.694226079	-0.130094985	0.442816165	0.691875883	0.103555431	0.541910408	0.763524265	0.231525113	0.167958473	0.414200521	0.194768279	0.248020675	0.51246315	-0.114229072	0.500827174	0.735265018	0.109623145	0.518359706	0.747791697	0.070919807	0.67659947	0.846668018	0.035290265	0.835729504	0.929139045	-0.104609704	0.537782098	0.760836221	0.070074303	0.680249409	0.848757456	0.05522969	0.745433563	0.884518752
QRICH1	QRICH1	54870	greenyellow	APC_presentation_to_lymphocytes	-0.20162829	0.231423519	-0.300527138	0.070711005	0.031026396	0.855353288	0.938251844	-0.129140643	0.446198072	0.694602879	0.087275255	0.607506791	0.805718586	-0.069279792	0.683685762	0.850632706	-0.09994751	0.556151613	0.773096883	-0.453657317	0.004801441	0.047635094	-0.40916151	0.011917696	0.085088808	0.074338888	0.661914408	0.838260094	-0.138178961	0.414737732	0.66989243	-0.137361956	0.417528841	0.672014236	0.430464377	0.007826542	0.065114208	0.280535131	0.092603372	0.295956522	0.008218026	0.961498416	0.984795472	0.044082431	0.795584719	0.910367243	-0.161503959	0.339597355	0.604791555	-0.026046804	0.878379046	0.948635292	0.213391015	0.204754306	0.461865242	-0.499434447	0.001649643	0.023864268	-0.224065269	0.182472592	0.43379119	0.325571939	0.049258438	0.204115872
FNBP4	FNBP4	23360	greenyellow	APC_presentation_to_lymphocytes	-0.250457059	0.134881107	-0.298797113	0.072427755	0.112639293	0.506844512	0.739558	-0.237821077	0.156369692	0.398259146	0.192247344	0.254315077	0.519424218	0.028120783	0.868775845	0.944190655	0.004436442	0.979209728	0.991807641	-0.546322599	0.000468664	0.010327376	-0.458212393	0.004344814	0.044677769	0.034795376	0.838002379	0.930214822	-0.046536231	0.784467864	0.904875405	-0.040431274	0.812199257	0.918138291	0.519413099	0.00098644	0.016977714	0.428808192	0.008094286	0.066592206	0.203841423	0.226233966	0.48754971	0.150008783	0.375521129	0.636667206	0.13024043	0.442301986	0.691486457	-0.058065771	0.732828217	0.87786413	0.449357923	0.005269941	0.050489274	-0.521009016	0.000945453	0.016510641	-0.140623466	0.406449936	0.662812648	0.647030444	1.50834702579776e-05	0.000969705
COX7C	COX7C	1350	greenyellow	APC_presentation_to_lymphocytes	-0.24598323	0.142223977	-0.297004679	0.074240676	0.265731172	0.111917962	0.329526385	-0.20585585	0.221579896	0.482127385	0.221487327	0.187689143	0.440509695	0.225004173	0.180598477	0.431350124	0.163010167	0.335051968	0.60078829	-0.536013616	0.00062787	0.012552949	-0.449247762	0.005282446	0.050555611	-0.005993977	0.971913237	0.988999329	-0.061412247	0.718042742	0.869816911	0.015757176	0.926250684	0.970216571	0.441209333	0.00626691	0.056348168	0.485155017	0.002338625	0.030004081	0.266768393	0.110472987	0.327176542	0.023000671	0.892514341	0.954957041	0.345744938	0.036079553	0.169054562	-0.137659266	0.416511927	0.671254186	0.605596988	7.14179078159112e-05	0.002889555	-0.468746814	0.003430349	0.038405286	-0.046560073	0.784360051	0.90482571	0.769867444	2.54816085367844e-08	8.89621069968437e-06
NDUFB11	NDUFB11	54539	greenyellow	APC_presentation_to_lymphocytes	-0.233161458	0.164888899	-0.295545704	0.075742345	0.273927089	0.100881408	0.310653734	0.053180806	0.75458105	0.889343995	0.173091958	0.305599669	0.572433846	0.266057193	0.111462247	0.328739844	0.354199165	0.031489207	0.155804873	-0.527014224	0.000804405	0.014870634	-0.316105947	0.056650484	0.222030202	0.19428711	0.249213956	0.513701956	-0.150850599	0.372816737	0.63441993	0.103608612	0.541701802	0.763363417	0.508997729	0.001294729	0.020328114	0.355403586	0.030876089	0.154005405	0.475503325	0.002936355	0.034792202	-0.178975404	0.289196185	0.556150645	0.28311975	0.089511373	0.290161044	-0.039272785	0.817488262	0.9205452	0.568187485	0.000244052	0.006683905	-0.275183621	0.099265425	0.307832741	-0.339882924	0.039571849	0.178886846	0.648786919	1.40488239197976e-05	0.000921976
TPP1	TPP1	1200	greenyellow	APC_presentation_to_lymphocytes	-0.274338799	0.10034973	-0.284599499	0.087777282	0.213585572	0.204331987	0.461314852	-0.216143519	0.1988358	0.45453504	0.360830393	0.028233838	0.145906789	0.289807357	0.081879697	0.275757049	0.006283429	0.970557491	0.988502501	-0.37814597	0.02101832	0.121485309	-0.428933272	0.008073796	0.066478594	-0.201754684	0.231124981	0.493286977	0.223307657	0.183994857	0.435694778	-0.237979625	0.156085546	0.397878066	0.501352494	0.001572285	0.023110796	0.656952971	1.00358015014278e-05	0.000728878	0.019221225	0.910097538	0.962875155	0.088299151	0.603283124	0.803208799	0.279663918	0.093663882	0.297808313	0.10847567	0.52277429	0.750902775	0.249686372	0.136125629	0.368439209	-0.395803592	0.015312685	0.099783166	-0.250669008	0.134540326	0.365981204	0.687059251	2.64774570069864e-06	0.000281187
DHRS7	DHRS7	51635	greenyellow	APC_presentation_to_lymphocytes	0.218694442	0.19345847	0.284129543	0.088325182	-0.242530482	0.14808853	0.386182905	-0.132330295	0.434950029	0.685783277	0.316163799	0.056602768	0.221901252	0.073406145	0.665908535	0.840458882	0.054027025	0.750798933	0.887364582	0.160213435	0.343521788	0.608429832	0.201856359	0.230885018	0.493002711	-0.236986082	0.157872342	0.400380119	0.297828787	0.073402795	0.258769783	-0.021190812	0.9009286	0.958848695	-0.015781273	0.926138208	0.970175598	0.095285298	0.574808731	0.785288516	0.112728732	0.506505024	0.739337556	0.064857035	0.702927729	0.861253704	0.113895087	0.502088299	0.736193176	0.168776398	0.317999436	0.584947661	-0.08209108	0.629082559	0.81881363	0.147132462	0.384848575	0.644720551	-0.144469166	0.393604802	0.651946463	0.087078342	0.608320518	0.806240582
FRZB	FRZB	2487	greenyellow	APC_presentation_to_lymphocytes	-0.274646769	0.099953418	-0.280797782	0.092285468	0.241109461	0.150552782	0.389959697	-0.021506069	0.899462137	0.958149842	0.233391101	0.164461374	0.409518999	0.138537957	0.413514651	0.66882305	-0.00691605	0.967594684	0.987406964	-0.227976452	0.174755842	0.42361476	-0.041849342	0.805736327	0.915209577	0.079404754	0.640384463	0.825587314	0.046227474	0.785864412	0.90556974	0.128176999	0.449627162	0.697357761	0.216778402	0.19748781	0.452970687	0.140245094	0.407726536	0.663823224	-0.041831192	0.805818966	0.915249075	-0.038467092	0.821171304	0.922371943	0.123894834	0.465036583	0.709300368	-0.202567025	0.229212501	0.49100533	0.344599825	0.036741243	0.171001721	-0.173630008	0.304075515	0.570933328	0.004044717	0.981045103	0.992534384	0.434755122	0.0071679	0.06145475
RHOT2	RHOT2	89941	greenyellow	APC_presentation_to_lymphocytes	0.259207664	0.121334771	0.279014262	0.094460739	-0.276732786	0.097300374	0.30435043	-0.409619906	0.011813563	0.084627412	0.347343881	0.035171905	0.166553271	-0.110792527	0.513879889	0.744486535	-0.323215209	0.051022123	0.208571118	0.054948507	0.746686937	0.885110656	0.00759682	0.96440685	0.986092696	-0.340514187	0.039183079	0.177801871	0.370487767	0.02399304	0.131947065	-0.165766446	0.326831745	0.593312034	0.051776563	0.760869612	0.892632038	0.170645643	0.312590421	0.579737996	-0.203524333	0.226972591	0.488382956	0.169912181	0.314705881	0.58186426	-0.03936409	0.817071121	0.920395078	0.055347437	0.744908894	0.884250315	-0.102503678	0.546043862	0.766220202	-0.15275952	0.366727098	0.629122487	-0.079621412	0.639469933	0.825093726	0.194775949	0.248001686	0.512447659
LFNG	LFNG	3955	greenyellow	APC_presentation_to_lymphocytes	-0.220564811	0.189581208	-0.279013015	0.094462274	0.303171782	0.068148517	0.247814531	0.024003348	0.887857691	0.952865354	0.155692802	0.357486072	0.620750361	0.211597282	0.208676535	0.466692194	0.06373383	0.707844121	0.864077614	-0.44349692	0.005971867	0.054717784	-0.387581077	0.017782105	0.109505833	0.048077033	0.777508596	0.901130777	-0.11977995	0.48010455	0.720410236	-0.050558522	0.766336597	0.895367963	0.412658116	0.011142694	0.081501169	0.473870866	0.003049641	0.035621534	0.041642607	0.806677752	0.915633566	-0.016847866	0.921161264	0.967769051	0.096546907	0.569732212	0.781899858	0.058633065	0.730314936	0.876357204	0.372679685	0.023108004	0.128859302	-0.221901957	0.1868431	0.439393592	-0.174655731	0.301183308	0.567951502	0.54295668	0.000516154	0.011009889
PMPCB	PMPCB	9512	greenyellow	APC_presentation_to_lymphocytes	0.314952681	0.057608378	0.277884344	0.095859044	-0.184691324	0.273813687	0.540185467	-0.30827016	0.063414988	0.237534571	0.192250106	0.254308124	0.519418219	-0.214542915	0.20226273	0.458850614	-0.279182437	0.094253961	0.298941959	-0.12217788	0.471292983	0.713892127	-0.209816184	0.212622356	0.471332739	-0.116452878	0.492471211	0.72915969	0.051690811	0.761254124	0.892824011	-0.018460048	0.913644146	0.964383868	0.209873049	0.212495588	0.471177698	0.151186829	0.371739808	0.633483224	-0.156113911	0.35617102	0.619589649	-0.04785329	0.778518124	0.901735566	-0.05476855	0.747489434	0.885605333	0.050301863	0.767490001	0.89593245	0.140810082	0.405821146	0.662326709	-0.198701705	0.238409341	0.501480794	0.10146898	0.550124814	0.769100163	0.248511094	0.138039787	0.371307898
SLC39A3	SLC39A3	29985	greenyellow	APC_presentation_to_lymphocytes	-0.131826742	0.436715284	-0.274239744	0.100477452	0.25862335	0.122206296	0.346501192	-0.100087012	0.55559774	0.772708818	0.297414044	0.073823541	0.259556265	0.356783608	0.030185663	0.151929628	0.025790257	0.879568161	0.949145042	-0.141584744	0.403216928	0.660073554	-0.107232959	0.527576003	0.754071426	-0.258427028	0.122500165	0.346953736	0.265206355	0.112654506	0.330771517	-0.105717812	0.533459326	0.757874569	0.112340858	0.507978133	0.740294632	0.343151741	0.03759212	0.173329913	-0.109006386	0.520730218	0.749466786	-0.047025018	0.782258371	0.903805098	0.454361497	0.004728247	0.047165015	0.052323467	0.758418614	0.891384758	0.147428917	0.383881005	0.644025765	-0.064183718	0.705873499	0.862948874	-0.2182362	0.194416835	0.449184478	0.48290731	0.002467374	0.031029584
IL2RG	IL2RG	3561	greenyellow	APC_presentation_to_lymphocytes	0.325858444	0.049047406	0.272271624	0.103040949	-0.344317689	0.036905781	0.171455967	-0.62697957	3.29191785279657e-05	0.001672137	0.650045686	1.33475844858607e-05	0.000890642	-0.017201484	0.919511853	0.967104457	-0.182138813	0.280615502	0.547298495	-0.207615226	0.217569119	0.47727437	-0.183156636	0.277890218	0.544465982	-0.471058645	0.003253749	0.037179548	0.296212407	0.075053219	0.261985477	-0.059895728	0.724730923	0.873344682	0.269287426	0.107022368	0.321359023	0.466047825	0.003647024	0.039854899	0.103730183	0.541225075	0.763031578	0.055143882	0.745815985	0.884733104	0.344629246	0.03672412	0.170955343	0.015118215	0.92923358	0.971385791	0.344719884	0.036671408	0.170808976	-0.359788607	0.028726081	0.14748019	-0.224872244	0.180860988	0.431710072	0.681391436	3.4431058729461e-06	0.000342421
RNF38	RNF38	152006	greenyellow	APC_presentation_to_lymphocytes	0.233435105	0.164379541	0.272242451	0.103079318	-0.195396423	0.246468664	0.510769849	-0.359495202	0.028865983	0.147868001	0.381783282	0.019716997	0.116680776	0.015965007	0.925280664	0.969748754	-0.12078029	0.47641824	0.71775054	-0.180863914	0.284053528	0.550838782	-0.017625659	0.917533769	0.96621795	-0.277248212	0.096653214	0.303220712	0.028097294	0.868884509	0.94424066	-0.187406162	0.266698564	0.53293156	0.353730878	0.031730271	0.156548264	0.176088281	0.297173409	0.564147171	0.134263889	0.428208348	0.680447293	0.244516545	0.14469397	0.381099244	0.02772906	0.870588279	0.945068542	0.07743954	0.648703521	0.83044477	0.000446182	0.997908856	0.999177476	-0.176662449	0.295575862	0.562552238	-0.34213938	0.038196438	0.175047274	0.251641654	0.132984622	0.363569439
IST1	IST1	9798	greenyellow	APC_presentation_to_lymphocytes	-0.273617829	0.101282193	-0.263161827	0.115558733	0.071132732	0.675681439	0.84612108	-0.131569662	0.437618026	0.687908074	0.237472785	0.156995209	0.39919558	0.294496246	0.076837092	0.265638857	0.272848676	0.102284234	0.313165647	-0.599474684	8.82491946862185e-05	0.003340659	-0.461629718	0.004027417	0.042497341	-0.029013578	0.864647527	0.942498644	-0.1040043	0.540150886	0.762396724	-0.222750363	0.18512035	0.437133835	0.612872386	5.5221005611693e-05	0.002418916	0.520244204	0.000964903	0.016731712	0.384801808	0.018688784	0.113018769	0.248934806	0.137347419	0.370219093	0.2011256	0.232613449	0.494983296	0.07459673	0.660811911	0.837570158	0.346551867	0.035619138	0.167824501	-0.367685878	0.025165112	0.135929644	-0.418902251	0.009864964	0.075391164	0.675333528	4.53051297701971e-06	0.000418886
CD7	CD7	924	greenyellow	APC_presentation_to_lymphocytes	0.350517661	0.033425481	0.262690492	0.116236173	-0.221634613	0.1873883	0.440127044	-0.554271522	0.000371619	0.008853275	0.678705662	3.89169137724402e-06	0.000374686	-0.073840691	0.664046615	0.839444852	-0.224135681	0.182331568	0.433603992	-0.051060455	0.764082384	0.894236761	0.021862963	0.897802395	0.957380554	-0.346747787	0.035508077	0.16750742	0.439332089	0.006518316	0.05782228	0.255043768	0.127647791	0.355124974	0.164765479	0.32980238	0.596083919	0.169850955	0.314882878	0.582015828	0.017122252	0.91988139	0.967221704	0.009917842	0.953542624	0.981322644	0.499141879	0.001661732	0.023973621	-0.164904933	0.329387515	0.595706876	0.540871102	0.000547687	0.011453851	-0.264104307	0.114213037	0.333326451	-0.041824293	0.80585038	0.915264663	0.736358026	2.04989366755599e-07	4.3290407493611e-05
RBM17	RBM17	84991	greenyellow	APC_presentation_to_lymphocytes	-0.222544445	0.185537443	-0.262515457	0.116488506	0.310330568	0.061577382	0.23317477	0.117999402	0.486702584	0.725115051	-0.074319387	0.661997821	0.838312381	0.258032526	0.12309228	0.347861887	0.169666258	0.315417185	0.582521351	-0.57645646	0.000188392	0.005611912	-0.624462206	3.61694686547042e-05	0.001790338	0.075734246	0.65595647	0.83478156	-0.10433186	0.538868611	0.761519647	-0.26468089	0.113395614	0.331987812	0.564447473	0.000273752	0.007216083	0.379360763	0.020575972	0.119803828	0.088424183	0.602768223	0.802888179	0.064487772	0.704542733	0.8621572	0.08954525	0.598159972	0.799987513	0.220245924	0.190238355	0.443808301	0.18789765	0.265423589	0.531508738	-0.136138282	0.421728974	0.675403384	-0.382259043	0.01955187	0.116029381	0.408721254	0.012018439	0.085576887
SDHA	SDHA	255812, 727956, 6389, 220729	greenyellow	APC_presentation_to_lymphocytes	-0.276058713	0.098151721	-0.261855607	0.117443451	0.260431494	0.119524461	0.34217523	-0.154615492	0.360863611	0.62385902	0.26323022	0.115460681	0.335437222	0.405670987	0.012736445	0.088820787	0.209361478	0.213637908	0.472628689	-0.493217909	0.001923863	0.026358463	-0.455960097	0.004565661	0.046127328	-0.10646247	0.530563856	0.75594593	-0.039462075	0.81662352	0.92019827	-0.229753762	0.171327318	0.418846043	0.526319224	0.000819713	0.015049297	0.600200437	8.60823841599197e-05	0.003288469	0.18532333	0.272146336	0.538417112	0.0549291	0.746773468	0.885142357	0.340506328	0.039187899	0.17781836	-0.045919971	0.787255947	0.906236994	0.360091809	0.028582095	0.147048016	-0.431783233	0.00761879	0.064010609	-0.127641712	0.451538116	0.698870797	0.70070375	1.37274704233513e-06	0.000174941
MALT1	MALT1	10892	greenyellow	APC_presentation_to_lymphocytes	-0.260736564	0.119076364	-0.260173616	0.119904226	0.315928308	0.056797198	0.222366409	0.014719339	0.931096164	0.972131784	0.206608427	0.219858123	0.480066312	0.459533603	0.004219621	0.04378896	0.271647073	0.10386474	0.315860974	-0.385383836	0.018495775	0.112290267	-0.339817635	0.039612236	0.178982198	-0.097691824	0.565143028	0.778734644	0.106854998	0.529040657	0.754895222	-0.158207665	0.349675981	0.613862112	0.441254235	0.006261	0.056306772	0.391404058	0.016595381	0.104781808	0.215741208	0.199693314	0.455617628	-0.043080056	0.800137523	0.912501883	0.471131609	0.003248307	0.037139323	0.144892652	0.392204831	0.650794319	0.245468291	0.143087615	0.378780771	-0.088171921	0.603807275	0.803558593	-0.359405167	0.028909026	0.147983001	0.584128883	0.000147241	0.004738046
CACUL1	CACUL1	143384	greenyellow	APC_presentation_to_lymphocytes	-0.174321881	0.302122728	-0.258704694	0.122084689	0.113977598	0.50177659	0.735973896	-0.142054507	0.401642378	0.658803447	0.004801229	0.977500659	0.991123205	-0.179897333	0.286678209	0.553451834	-0.216923645	0.197180329	0.452590333	-0.270489688	0.105404562	0.318709649	-0.359702665	0.028767002	0.147591841	0.090221356	0.59538819	0.798108321	0.081659965	0.630890845	0.819881319	0.030298972	0.858710042	0.939765248	0.222718435	0.185184976	0.437206627	0.201613262	0.231459031	0.493627127	-0.153102537	0.365639162	0.628113547	0.136845389	0.41929902	0.673364768	-0.161720067	0.338942879	0.604175005	0.02558447	0.880522188	0.94952122	0.233621856	0.16403258	0.408951184	-0.306108465	0.065389225	0.241836087	0.121554403	0.473575804	0.715569356	0.299453034	0.071773067	0.255300823
FRYL	FRYL	285527	greenyellow	APC_presentation_to_lymphocytes	-0.235512278	0.160550063	-0.256759704	0.125017256	0.156263452	0.355704732	0.619210109	-0.142742051	0.399344244	0.65686881	0.333119741	0.043936712	0.190695869	0.403952634	0.013156679	0.090753859	0.194051321	0.249800102	0.514348867	-0.048216995	0.776877277	0.900786825	-0.107411461	0.526884965	0.753720855	-0.285553529	0.086673084	0.284796857	0.163783789	0.332731994	0.598678951	-0.119195255	0.482266049	0.72197438	0.179349448	0.288172883	0.554978968	0.41619626	0.010402472	0.077963549	0.084804048	0.617752307	0.812142952	0.071747359	0.673034049	0.844671902	0.468504907	0.003449301	0.038541498	-0.03254631	0.848347673	0.935091744	0.191356515	0.256564535	0.521921233	-0.075790193	0.655718022	0.834645826	-0.012636164	0.940829347	0.976112781	0.459829815	0.004191986	0.043622963
IGF2R	IGF2R	3482	greenyellow	APC_presentation_to_lymphocytes	-0.282274402	0.090513791	-0.256301055	0.125716374	0.259507369	0.120889558	0.344375633	0.110600441	0.51461443	0.745012496	0.174655719	0.301183342	0.567951502	0.396171272	0.015209374	0.099347686	0.352958452	0.032131204	0.157705519	-0.412816811	0.01110856	0.081341196	-0.230904779	0.169132799	0.41584367	0.023718743	0.88917909	0.953421255	0.09655946	0.569681803	0.78186405	-0.030567131	0.857472316	0.939209301	0.38625021	0.018211565	0.11120024	0.323119982	0.051094436	0.208734789	0.356812384	0.030171402	0.151893313	0.03315091	0.845564094	0.933755938	0.39200197	0.016415933	0.104093384	0.100146029	0.555363499	0.772582528	0.317657894	0.055381499	0.219076943	-0.013928594	0.934789663	0.97352228	-0.435508958	0.007057239	0.06090362	0.540054953	0.000560486	0.011638924
TNFRSF25	TNFRSF25	8718	greenyellow	APC_presentation_to_lymphocytes	-0.124418612	0.463136825	-0.256274845	0.125756415	0.361924742	0.027724265	0.144250262	0.009461544	0.955677872	0.982277518	0.262256081	0.11686318	0.337672615	0.212690946	0.20627895	0.463723134	-0.024534045	0.885394504	0.951730577	0.010355118	0.951496691	0.980404248	-0.083328479	0.623904203	0.815810444	-0.181425252	0.28253642	0.549263727	0.256005102	0.12616904	0.352620001	0.156983924	0.35346337	0.617283287	0.031520697	0.853073726	0.937263911	0.221651638	0.187353547	0.44007755	-0.208036798	0.216615544	0.476120589	-0.32065439	0.052995487	0.213357596	0.366579946	0.025640598	0.137575913	-0.011378794	0.946708316	0.978523771	0.289790655	0.081898107	0.275801097	0.092546201	0.585900277	0.79225984	-0.019339796	0.909545222	0.962605748	0.414693231	0.010711647	0.079433096
HLA-B	HLA-B	3106	greenyellow	APC_presentation_to_lymphocytes	-0.23380389	0.16369489	-0.255372605	0.12714052	0.158813502	0.347810113	0.612115133	-0.181526237	0.282264051	0.54898588	0.386869744	0.018010578	0.110365426	0.420606025	0.009538818	0.073823327	0.277909916	0.095827224	0.301763837	-0.407440699	0.012315578	0.086969486	-0.402867484	0.013428051	0.091927193	-0.169798301	0.315035143	0.582161503	0.210760975	0.21052291	0.468874087	-0.116977483	0.490510483	0.72774231	0.527401428	0.000795988	0.01475403	0.527735174	0.000788795	0.01465791	0.314202387	0.05823845	0.22563816	0.073048545	0.667442236	0.841339706	0.619548765	4.33650921022066e-05	0.002030139	0.042799548	0.801412766	0.913098837	0.477490403	0.002803427	0.033737103	-0.310565711	0.061370374	0.232674077	-0.206507818	0.220087765	0.480369071	0.823740561	3.80304864834706e-10	3.36934481276501e-07
TMEM259	TMEM259	91304	greenyellow	APC_presentation_to_lymphocytes	-0.226638238	0.177369453	-0.25435156	0.12872052	0.252190991	0.132111889	0.362094181	-0.100583674	0.553627915	0.771439587	0.380307369	0.020236684	0.118570202	0.32696637	0.048238154	0.201708715	0.164094875	0.331801901	0.597864166	-0.377547375	0.021239186	0.122223946	-0.418797383	0.009885345	0.075485074	-0.168081244	0.320025864	0.586822587	0.297714948	0.073518094	0.258975096	0.053332092	0.753904471	0.889004251	0.436110842	0.006969941	0.060432474	0.460331664	0.004145525	0.043310807	0.140734212	0.406076717	0.662522244	-0.041928198	0.805377302	0.915100783	0.500903881	0.001590086	0.023290413	0.080339283	0.63644349	0.823330221	0.543333568	0.000510631	0.010939083	-0.098567716	0.561643697	0.77658839	-0.217458202	0.196051557	0.451183059	0.767743059	2.93787931173199e-08	9.86570264269794e-06
FUCA1	FUCA1	2517	greenyellow	APC_presentation_to_lymphocytes	-0.233122936	0.164960695	-0.254185908	0.128978225	0.053349036	0.753828706	0.888968815	-0.235668426	0.160264817	0.403933168	0.348520836	0.034515778	0.164703429	0.310043792	0.061830592	0.233785063	0.123961131	0.464795893	0.709127483	-0.111488977	0.511221022	0.742559843	-0.057079601	0.737203763	0.880107191	-0.244709871	0.14436661	0.380616635	0.217483486	0.195998278	0.451138012	-0.047974347	0.777971872	0.901385361	0.122752073	0.469195756	0.71218424	0.315215294	0.057389129	0.223658165	0.138069894	0.415109723	0.670178043	0.199585971	0.236283744	0.49914439	0.53437135	0.000657249	0.012936947	-0.116289981	0.493080862	0.729592119	0.285200264	0.087080698	0.285537625	-0.196996377	0.242544966	0.506260098	0.011159479	0.947734042	0.978888719	0.528297341	0.00077681	0.014505102
CD83	CD83	9308	greenyellow	APC_presentation_to_lymphocytes	-0.2208981	0.188896092	-0.253236043	0.130463336	0.099154281	0.559305889	0.775103434	-0.126271973	0.456447975	0.702588007	0.110849473	0.513662224	0.744319388	0.046102578	0.786429525	0.905862578	-0.169033212	0.31725284	0.58425979	-0.446718437	0.005576699	0.052389136	-0.383672975	0.019067925	0.114290032	-0.128928855	0.446950488	0.695227649	-0.01378059	0.935481126	0.973832118	-0.197237607	0.241957043	0.505571819	0.370120551	0.024144025	0.132473789	0.376834732	0.02150465	0.123226081	-0.124646562	0.46231134	0.707058788	0.2029289	0.228364024	0.490084713	-0.001538658	0.992788779	0.997261183	0.080812225	0.634452799	0.822123273	0.152363986	0.367983989	0.63022232	-0.224358524	0.181885761	0.43299359	-0.219351189	0.192090747	0.446162262	0.388072695	0.017625625	0.108923349
NEU3	NEU3	10825	greenyellow	APC_presentation_to_lymphocytes	0.35787797	0.029647214	0.24933312	0.136698894	-0.257357443	0.124110479	0.34944171	-0.289011319	0.0827607	0.277521038	0.444350958	0.005864826	0.054103717	0.146861555	0.385734007	0.645387302	0.205653826	0.222043664	0.482646104	0.210259785	0.211634825	0.470138072	0.247414181	0.139844141	0.373863809	-0.385141354	0.018575982	0.112572472	0.279152679	0.094290526	0.298988282	0.115888778	0.494584028	0.730723313	-0.079487975	0.640033122	0.825427198	0.089444737	0.598572515	0.800241387	0.382134859	0.01959486	0.116188553	0.008787186	0.958834082	0.983660255	0.402507219	0.013519184	0.092331184	0.092443718	0.586317105	0.792497167	0.158660181	0.34828174	0.612495147	0.180332277	0.285495218	0.552289038	-0.200398283	0.234342437	0.496921218	0.337733448	0.040919169	0.182617505
PIAS1	PIAS1	8554	greenyellow	APC_presentation_to_lymphocytes	0.256998924	0.124653766	0.249323459	0.136714597	-0.218561994	0.193735129	0.448298087	-0.507222171	0.001355012	0.020924116	0.366986044	0.025465143	0.136980056	-0.223942126	0.182719412	0.43412148	-0.29227231	0.079197734	0.270378271	-0.288218851	0.08364503	0.279198096	-0.167439631	0.321903366	0.58850161	-0.224624966	0.181353747	0.432303222	0.035791169	0.833430342	0.928046613	-0.109931207	0.517177671	0.746995783	0.365533736	0.026097222	0.13907287	0.290500243	0.081118794	0.274122292	0.073760345	0.664390728	0.839610604	0.453540715	0.004813655	0.047706871	-0.1848891	0.2732912	0.539630111	0.038196549	0.822408882	0.922879979	0.149488558	0.377198164	0.638152434	-0.443177535	0.006012327	0.054943269	-0.293618305	0.07776236	0.267497342	0.395389178	0.015429835	0.100241037
HERPUD2	HERPUD2	64224	greenyellow	APC_presentation_to_lymphocytes	0.228254568	0.174216136	0.241699986	0.149525124	-0.37971564	0.020448223	0.119347427	-0.400518057	0.014031826	0.094549357	0.344017479	0.037081517	0.171925397	0.034372927	0.839943577	0.93122986	-0.05703318	0.73740993	0.880185896	0.017968294	0.915936292	0.965552927	-0.086975098	0.608747352	0.806533801	-0.358638414	0.029277731	0.149105695	0.146487586	0.386958235	0.646414002	-0.2787841	0.094744296	0.29978045	0.249115558	0.137052843	0.369814241	0.273900579	0.100915716	0.310700349	0.078422207	0.644538416	0.828054826	0.133539564	0.430726944	0.682466653	0.081445902	0.631789503	0.820466855	0.148850824	0.379260026	0.639899879	-0.112849124	0.506048225	0.739020156	-0.149033062	0.378670156	0.639386202	-0.076907731	0.650962031	0.831776065	0.234226341	0.162913137	0.407613724
LRCH4	LRCH4	4034	greenyellow	APC_presentation_to_lymphocytes	0.366393389	0.025721534	0.239204025	0.153903815	-0.255229109	0.127361695	0.354612551	-0.600486506	8.52415787935294e-05	0.003269478	0.684608501	2.96831670791142e-06	0.000306366	-0.020796602	0.902762776	0.959671638	-0.116192936	0.493444241	0.729831935	-0.05015035	0.768171117	0.896292026	0.061123066	0.719316518	0.870522214	-0.437630336	0.006753665	0.059195969	0.246653808	0.141105052	0.375806283	0.188658562	0.263457625	0.529362555	0.14772501	0.382916042	0.643182398	0.330909163	0.045444851	0.194606693	0.218719504	0.193406153	0.447833266	0.094506966	0.57795079	0.78730136	0.385354012	0.018505625	0.112329609	-0.08778558	0.605400077	0.804439096	0.4793954	0.002680952	0.032764608	-0.206134031	0.220942391	0.481349081	-0.152384856	0.367917606	0.630174423	0.6764773	4.30381424177227e-06	0.000403108
UBTF	UBTF	7343	greenyellow	APC_presentation_to_lymphocytes	-0.212647239	0.206374399	-0.239192538	0.153924179	0.205290766	0.222878774	0.483560097	-0.059974138	0.724384622	0.87319655	0.322031909	0.051926531	0.210753802	0.402469663	0.013528714	0.092377478	0.078355427	0.644821134	0.828204539	-0.1116296	0.510684993	0.742169697	-0.309415353	0.062388357	0.235018098	-0.248017202	0.138850073	0.37242241	0.27751546	0.096318961	0.30266795	-0.183297364	0.277514769	0.544027027	0.254384805	0.128668847	0.356721162	0.478454113	0.002740872	0.033246341	-0.103281772	0.542984468	0.764167761	-0.275215009	0.099225312	0.307774067	0.460173885	0.004160084	0.043404271	0.058883729	0.729205295	0.875745169	0.174786793	0.300815021	0.567637612	-0.110328696	0.515654481	0.745797193	-0.038532387	0.82087268	0.922275698	0.440793072	0.006321924	0.056643654
ZNF131	ZNF131	7690	greenyellow	APC_presentation_to_lymphocytes	-0.241334098	0.150161254	-0.23570654	0.160195248	0.280080202	0.093155992	0.296984828	0.167016125	0.323146399	0.589706504	-0.102348246	0.546655982	0.766680998	0.073433599	0.66579084	0.840394687	0.116780493	0.491246269	0.728278977	-0.248960259	0.13730591	0.370172772	-0.264260328	0.11399141	0.33294094	0.214104627	0.20320825	0.459974051	-0.043650295	0.79754668	0.911282644	0.071304193	0.674942517	0.845714358	0.155107758	0.359317911	0.622442557	0.109131196	0.520250081	0.74913417	0.072698085	0.668946608	0.842312964	0.007821464	0.963355031	0.985620062	0.019201947	0.910187338	0.962918435	0.030507031	0.857749686	0.939336644	0.215936782	0.199276132	0.455109404	-0.12557853	0.458944534	0.704404875	-0.041789366	0.806009415	0.915324734	0.267503928	0.109456867	0.325390891
RPS6KA5	RPS6KA5	9252	greenyellow	APC_presentation_to_lymphocytes	-0.293658811	0.07771948	-0.235166861	0.161182364	0.058732753	0.729873574	0.87605751	-0.049071828	0.773024474	0.898796753	-0.001724136	0.991919528	0.996944715	0.008664787	0.959407014	0.983937334	-0.133478678	0.430939027	0.682655664	-0.023992972	0.887905861	0.952886369	-0.179243912	0.288461371	0.555282235	0.005384308	0.97476908	0.99013201	0.142367655	0.400594731	0.657893168	-0.103811754	0.540905313	0.762831063	-0.028172763	0.868535394	0.944062901	0.277152361	0.096773313	0.303446616	-0.252348583	0.131862306	0.361735538	0.210255748	0.211643797	0.470149929	0.016078887	0.924749192	0.969562976	-0.049319299	0.771910093	0.898252199	0.024127662	0.887280602	0.952589261	-0.220453105	0.189811225	0.443254385	0.407962106	0.012193849	0.08637866	0.109392803	0.519244402	0.748365016
PI4KA	PI4KA	5297	greenyellow	APC_presentation_to_lymphocytes	0.242286388	0.148509713	0.232005217	0.167053638	0.128187231	0.449590676	0.697357761	-0.105390389	0.534734866	0.758749184	0.297758493	0.073473974	0.258905591	0.172510191	0.307253109	0.574170051	-0.027118175	0.873416023	0.946268056	0.036562165	0.829894118	0.926438721	-0.002977994	0.986043548	0.994434934	-0.194556887	0.248544448	0.51300082	0.282482384	0.090266368	0.29168375	-0.040583791	0.811503559	0.917842947	0.24496651	0.143932881	0.379968941	0.293457	0.0779333	0.267850097	0.033319593	0.844787804	0.933444825	0.005469051	0.974372104	0.989961997	0.214835501	0.201633243	0.458077783	0.292294216	0.07917421	0.270333631	0.039287621	0.81742048	0.9205452	0.112026303	0.509174355	0.741043272	-0.249744924	0.136030782	0.368322939	0.318507717	0.054696282	0.217541985
NPC2	NPC2	10577	greenyellow	APC_presentation_to_lymphocytes	-0.202400454	0.229603775	-0.231806631	0.16742748	0.164566226	0.330395708	0.596616545	-0.327982519	0.047505399	0.199903164	0.190000891	0.260012942	0.525620604	-0.138784182	0.412676956	0.668151884	-0.027382577	0.87219193	0.945733989	-0.337329889	0.041176221	0.183308434	-0.127880431	0.450685355	0.698262024	0.082702056	0.626523502	0.817355673	-0.070638188	0.677814383	0.847386718	0.321934317	0.05200169	0.210968641	0.162398191	0.336894227	0.602396585	0.163227304	0.334399802	0.600198521	0.216265306	0.198576724	0.454218687	0.181404203	0.282593213	0.549315812	0.188954576	0.262695418	0.528500102	-0.435549077	0.007051391	0.060874913	0.67563302	4.47012038212571e-06	0.000414636	-0.589701975	0.000122627	0.004182659	0.22202547	0.186591595	0.43906101	0.599550803	8.80196466063859e-05	0.003333921
SF3A1	SF3A1	10291	greenyellow	APC_presentation_to_lymphocytes	-0.235716154	0.160177702	-0.231514171	0.167979137	0.304602496	0.066793008	0.244802028	0.041266887	0.808389391	0.91641836	0.160808314	0.341709357	0.606748418	0.320354705	0.053230355	0.213983481	0.291457791	0.080076295	0.272027859	-0.544451792	0.000494555	0.010728014	-0.35195263	0.032659495	0.159379225	0.156715677	0.354296878	0.617940229	-0.286786194	0.085262312	0.282279975	-0.025549157	0.880685915	0.949560755	0.606961297	6.80877054806139e-05	0.002792582	0.401187855	0.013857406	0.093826189	0.330000077	0.046077046	0.196257877	-0.084037043	0.620946913	0.813905832	0.255013032	0.12769528	0.35521257	-0.126331818	0.456232862	0.702427223	0.466079428	0.003644419	0.039844953	-0.363473489	0.027016085	0.142032723	-0.325761208	0.049118946	0.203818612	0.560403179	0.000309476	0.007830733
ZRANB2	ZRANB2	9406	greenyellow	APC_presentation_to_lymphocytes	0.30575772	0.065714074	0.231041417	0.168873632	-0.316105803	0.056650603	0.222030202	-0.582707337	0.000154192	0.004881844	0.601552449	8.21734675053361e-05	0.003185238	-0.146567384	0.38669682	0.646228435	-0.154287698	0.361895085	0.624727904	-0.162823845	0.335612202	0.601271809	-0.004457973	0.979108848	0.991763545	-0.275475955	0.098892312	0.307208968	0.180561035	0.284874294	0.551673797	0.220266168	0.190196591	0.443739463	0.264752812	0.11329396	0.331801984	0.147625583	0.383239916	0.64344236	0.197726332	0.240768872	0.504114759	0.070281149	0.679355816	0.848272557	0.182846159	0.278719705	0.545314746	-0.174850451	0.300636247	0.567490676	0.554739896	0.000366506	0.008775113	-0.303196886	0.068124548	0.247757046	-0.076379389	0.653208857	0.83313343	0.65198593	1.23289836703363e-05	0.00084059
EVI2B	EVI2B	2124	greenyellow	APC_presentation_to_lymphocytes	0.231038773	0.168878644	0.230093332	0.170677788	-0.296771979	0.074478614	0.260839571	-0.452045549	0.004972669	0.048697031	0.577131447	0.000184396	0.005532099	0.20869712	0.21512771	0.474365751	0.080562956	0.635501701	0.822770172	-0.182499487	0.279647796	0.546293783	-0.230759971	0.169407773	0.416209479	-0.46743045	0.003534585	0.039096851	0.258075899	0.123027077	0.347792569	-0.327453846	0.047885505	0.200834433	0.423640911	0.008980609	0.071065478	0.581412517	0.000160779	0.00503127	0.28029572	0.092893879	0.29647836	0.118467125	0.484964856	0.723874082	0.2780481	0.095655415	0.301476762	0.279899679	0.093375979	0.29738684	0.024508437	0.885513335	0.951787225	-0.25418943	0.128972742	0.357149338	-0.474339886	0.003016709	0.035366055	0.517403805	0.001040275	0.017603052
REL	REL	5966	greenyellow	APC_presentation_to_lymphocytes	0.169398585	0.316192546	0.227345818	0.17598406	-0.002054031	0.99037348	0.996378393	-0.264172073	0.114116736	0.33314525	0.338275425	0.040575996	0.181645841	-0.202423552	0.229549492	0.491365514	-0.437520279	0.006769133	0.059285491	-0.392549966	0.0162529	0.103405392	-0.168220524	0.319619208	0.586420694	0.084271057	0.619971506	0.813443367	-0.003382255	0.984149191	0.993766332	0.060687764	0.721235331	0.871588571	0.497956115	0.001711532	0.02443993	0.179246313	0.288454805	0.555273891	-0.302928198	0.068381437	0.248298047	-0.048598089	0.775158998	0.899828482	-0.214919454	0.201452875	0.457867554	-0.141193959	0.40452945	0.661281524	0.315028622	0.057544909	0.22402597	-0.384488584	0.018793349	0.113419476	-0.106348613	0.531006075	0.756183238	0.412848965	0.011101655	0.081313649
FPGS	FPGS	2356	greenyellow	APC_presentation_to_lymphocytes	-0.089464397	0.598491813	-0.225819696	0.178981768	0.288011886	0.083877187	0.279662693	-0.061134811	0.719264772	0.870499586	0.230985376	0.168979892	0.415669196	0.12275176	0.469196898	0.71218424	0.072301739	0.670649478	0.843411196	-0.337844559	0.040848623	0.182412263	-0.233201694	0.164813935	0.409919481	-0.003507493	0.983562347	0.993508958	0.075570234	0.6566557	0.835220965	0.26210618	0.117080129	0.33804651	0.230396547	0.170099291	0.417189075	0.177334262	0.293713629	0.56067684	0.132764814	0.433429949	0.684644441	-0.133758981	0.42996313	0.681834116	0.356344197	0.03040411	0.152598621	-0.115629461	0.495556845	0.731475369	0.593658282	0.000107474	0.003815487	-0.123528203	0.46636883	0.71026788	-0.193153412	0.252040639	0.516954177	0.607511824	6.67841321191704e-05	0.00275727
BCLAF1	BCLAF1	9774	greenyellow	APC_presentation_to_lymphocytes	-0.258292078	0.122702475	-0.224962606	0.180681158	0.300002211	0.071228497	0.25413138	0.118167626	0.486077213	0.724618813	0.095926721	0.572225189	0.783571646	0.209523216	0.213276295	0.472174867	0.23951998	0.153344437	0.394005556	-0.482639855	0.002483099	0.031162201	-0.381407791	0.019848144	0.117153364	0.237461327	0.157015818	0.39919558	-0.123320658	0.467123889	0.710893671	-0.00249349	0.988314021	0.995440625	0.558772717	0.00032502	0.008089896	0.402429325	0.013538957	0.092417427	0.266130914	0.111359394	0.328565431	-0.001377174	0.993545586	0.997573502	0.008980771	0.957927979	0.983193817	0.093666706	0.581351494	0.789426807	0.392040672	0.016404374	0.104039303	-0.258470959	0.122434361	0.346839008	-0.226531802	0.177578516	0.427314636	0.539583352	0.000568003	0.011751621
TRABD	TRABD	80305	greenyellow	APC_presentation_to_lymphocytes	0.225709534	0.179199553	0.224234355	0.182134072	-0.065745898	0.699045473	0.859008113	-0.362089751	0.027648092	0.144007436	0.625815288	3.43879648479279e-05	0.001724063	0.265695304	0.111968184	0.329606809	0.019549104	0.908570346	0.962166014	-0.225703005	0.179212466	0.429509716	-0.162504594	0.33657347	0.602096317	-0.485715036	0.002307477	0.029753496	0.318769876	0.054486271	0.217032323	-0.135146346	0.425151007	0.678088085	0.381224832	0.019912309	0.117387468	0.461030586	0.004081563	0.042863538	0.126303924	0.456333119	0.702502145	0.156950689	0.353566575	0.617350788	0.354207456	0.031484952	0.155797509	0.215845891	0.199469936	0.455340891	0.179473513	0.287833985	0.554640099	-0.007095894	0.966752478	0.987070019	-0.570869294	0.000224568	0.006349964	0.621730999	4.00228404262165e-05	0.001920592
CLNS1A	CLNS1A	1207	greenyellow	APC_presentation_to_lymphocytes	-0.238063133	0.155936036	-0.22283684	0.184945384	0.437929495	0.00671177	0.05897276	0.057496104	0.735354776	0.879193196	0.205912477	0.221450022	0.481981525	0.346143225	0.035851697	0.168391474	0.16334998	0.334031696	0.599980558	-0.143150629	0.397982151	0.655770797	-0.099860892	0.556495644	0.773338256	-0.022901465	0.892975269	0.955168726	0.016880029	0.921011228	0.967682161	0.176756987	0.295313352	0.562226342	0.203418481	0.227219527	0.488695961	0.25869521	0.122098863	0.346309354	0.027805483	0.870234631	0.944887885	-0.083668956	0.622482446	0.814919107	0.52478217	0.000854487	0.015464654	-0.122816176	0.468961929	0.712021439	0.424378232	0.008849285	0.070416473	-0.013370216	0.937398609	0.974617343	0.027749162	0.870495254	0.945033141	0.466034771	0.0036481	0.039861609
YDJC	YDJC	150223	greenyellow	APC_presentation_to_lymphocytes	0.198821622	0.238120332	0.220038097	0.1906675	-0.024447098	0.88579799	0.951932853	-0.412735456	0.011126047	0.081425456	0.379739631	0.020439611	0.119316004	-0.05502266	0.746356341	0.885008871	-0.143679527	0.396222931	0.654205448	-0.139244878	0.411112187	0.666859303	-0.058622317	0.730362527	0.876371346	-0.247630702	0.139486609	0.373373404	0.01768808	0.917242718	0.966092111	0.093747697	0.581023317	0.789219145	0.04002461	0.814054934	0.918945723	0.309089395	0.06267922	0.23576019	0.046197585	0.785999641	0.905628754	0.140836156	0.405733336	0.662266085	0.072792686	0.668540399	0.842075697	-0.127931419	0.450503328	0.69811457	0.309213055	0.062568748	0.235454209	-0.283301245	0.089297274	0.289776955	0.071186127	0.675451296	0.846018587	0.393009412	0.016117263	0.10286889
ACSL5	ACSL5	51703	greenyellow	APC_presentation_to_lymphocytes	-0.187456453	0.266567918	-0.219230992	0.192340556	0.140779671	0.405923576	0.662405377	-0.024279577	0.886575465	0.952313701	0.066671591	0.69501034	0.856845304	0.107116437	0.528027329	0.754353915	0.109955791	0.517083402	0.746941098	-0.277194379	0.096720651	0.303342657	-0.25440836	0.128632245	0.356681581	0.050464889	0.76675732	0.895539479	0.049546838	0.770885868	0.897734707	-0.090889395	0.592655002	0.796206172	0.252755349	0.131219717	0.360738137	0.199039998	0.237594636	0.500543431	0.10981491	0.517623748	0.747251591	0.134819659	0.426281415	0.678991295	0.105234343	0.53534329	0.75914503	0.025786585	0.879585182	0.949148254	0.145222086	0.391117777	0.649945963	-0.2725351	0.102694914	0.313906348	-0.248936575	0.137344534	0.370215895	0.332587147	0.04429632	0.191652166
GRIPAP1	GRIPAP1	56850	greenyellow	APC_presentation_to_lymphocytes	-0.224126071	0.182350812	-0.219181445	0.192443596	0.238618797	0.154943838	0.396356232	-0.122358045	0.470634402	0.713361821	0.123555703	0.466268829	0.71020024	0.139520685	0.41017701	0.666047249	0.081035018	0.6335159	0.821547302	-0.257984168	0.123165009	0.34798379	-0.28111695	0.091900285	0.294702963	-0.074351841	0.661859004	0.838222757	-0.034220839	0.84064267	0.931534831	-0.039534618	0.816292178	0.920019284	0.283108121	0.089525104	0.290177252	0.285061997	0.087240638	0.285837445	0.161471117	0.339696885	0.604860548	0.008017463	0.962437382	0.985176022	0.171537522	0.310030154	0.577079383	-0.039585471	0.81605992	0.919929851	0.239690201	0.153043686	0.393564146	-0.294317322	0.077024961	0.266007522	-0.146590261	0.386621891	0.646164025	0.314206875	0.058234664	0.22563816
ATRAID	ATRAID	51374	greenyellow	APC_presentation_to_lymphocytes	-0.229188326	0.172412807	-0.218930124	0.19296686	0.376448812	0.021649556	0.123672139	0.051769192	0.760902662	0.892634379	-0.195144054	0.247091431	0.511402476	0.181871158	0.281335037	0.548027832	0.2139472	0.203548618	0.460349756	-0.276117533	0.098077206	0.305747473	-0.449616419	0.005240697	0.050329215	0.067374114	0.691953515	0.855120568	-0.106002079	0.532353104	0.757208006	-0.06401977	0.706591413	0.863389048	0.167982941	0.320313075	0.587074987	0.272067656	0.103309438	0.314925487	0.188037078	0.265062628	0.531110696	-0.17324795	0.305157287	0.572034971	0.204804914	0.223999693	0.484918718	0.003216646	0.984925221	0.993965815	0.266238152	0.111209906	0.32833728	-0.212382146	0.20695397	0.464628604	0.204159202	0.225495382	0.486635635	0.260714894	0.119108152	0.341459785
ITSN2	ITSN2	50618	greenyellow	APC_presentation_to_lymphocytes	0.17888338	0.289448302	0.21734955	0.196280619	-0.15165284	0.370250251	0.632206697	-0.166645082	0.324237901	0.590681696	0.38009846	0.020311158	0.118845061	0.06698262	0.693656398	0.856049747	-0.099115386	0.559460769	0.7752101	-0.089267722	0.59929935	0.80072622	0.122862376	0.468793443	0.71194463	-0.052107373	0.759386782	0.891846661	0.276548334	0.097532772	0.30478255	0.097208068	0.567079996	0.779964884	0.15563554	0.357665116	0.62086805	0.050662278	0.765870464	0.895198437	0.006510312	0.969494865	0.988111232	-0.073475151	0.665612729	0.840272324	0.269637762	0.106549014	0.320566486	0.005335961	0.974995564	0.990229869	0.194793846	0.247957377	0.51239375	-0.009638065	0.954851803	0.9818867	-0.082192626	0.628656939	0.818629557	0.365869402	0.025949992	0.138572218
EEFSEC	EEFSEC	60678	greenyellow	APC_presentation_to_lymphocytes	-0.145831426	0.389111723	-0.215686058	0.199811065	0.146070388	0.388326655	0.647580147	0.031778899	0.851883442	0.936696673	0.182012742	0.280954269	0.547631198	0.205336249	0.222774037	0.483449388	0.116446228	0.492496092	0.729163768	0.174919896	0.300441295	0.567308952	0.207149504	0.218625914	0.478595912	-0.062914235	0.711438955	0.86604473	0.122982887	0.468354108	0.711640546	0.237080841	0.15770129	0.400177773	-0.04182111	0.805864873	0.915272274	0.023540029	0.890008991	0.953819399	0.00908421	0.957443835	0.983001104	-0.097933329	0.564177173	0.778153982	0.389748167	0.01710097	0.106901724	-0.154013671	0.362758722	0.625504435	0.288215012	0.083649333	0.279201651	0.226965397	0.176727935	0.426201775	0.189474786	0.261359462	0.527101048	0.224220393	0.182162006	0.433380189
BRD9	BRD9	65980	greenyellow	APC_presentation_to_lymphocytes	-0.15915489	0.346761373	-0.215076294	0.201116213	0.317712691	0.055337111	0.218968315	-0.00506068	0.976285163	0.990625119	0.212129132	0.207508186	0.465362596	0.245154526	0.143615735	0.379556638	0.060102319	0.723818615	0.872887729	-0.366217544	0.025798016	0.138091181	-0.162981549	0.335137979	0.600834556	0.042555282	0.80252366	0.913718448	0.008929704	0.958166996	0.983310399	-0.057513689	0.735276744	0.879156662	0.373734503	0.022691859	0.12736027	0.244694035	0.144393404	0.380635159	0.051431722	0.762416233	0.893336296	-0.218088266	0.194726934	0.449571702	0.182691026	0.27913477	0.54575949	-0.033155199	0.845544352	0.933752361	0.215833095	0.199497232	0.455378475	-0.243346595	0.146686665	0.384157441	-0.425800848	0.008600532	0.069117382	0.436581474	0.006902327	0.060055561
TAB2	TAB2	23118	greenyellow	APC_presentation_to_lymphocytes	0.195345428	0.246594418	0.214711132	0.201900651	-0.174471266	0.301702144	0.568515417	-0.274031392	0.10074651	0.310408295	0.44257551	0.006089234	0.055354705	-0.005087104	0.976161377	0.990589155	-0.020117529	0.905923519	0.961057349	-0.369215304	0.024519593	0.133771812	-0.104564838	0.537957476	0.760955334	-0.045860142	0.787526766	0.906406573	0.084103852	0.620668379	0.813746969	0.138241426	0.414524771	0.66973244	0.418917081	0.009862085	0.075382521	0.079437791	0.640244981	0.825536739	0.21919302	0.19241952	0.446632063	0.105071256	0.535979523	0.759577874	0.166160419	0.325667097	0.592113672	-0.075060666	0.658829956	0.836489402	0.459770165	0.004197539	0.043649136	-0.23137315	0.168245605	0.414600147	-0.376654979	0.021572043	0.12343104	0.568964138	0.000238259	0.006584513
DCAF8	DCAF8	50717	greenyellow	APC_presentation_to_lymphocytes	-0.16255722	0.336414896	-0.21440905	0.202551192	0.232620625	0.165898931	0.411431295	-0.143708157	0.396127829	0.654121458	0.315436725	0.057204779	0.223284895	0.359927078	0.028660249	0.147281772	0.062139583	0.714842314	0.867900837	-0.327576837	0.04779686	0.200627071	-0.425863987	0.008589632	0.069067796	-0.230109497	0.17064691	0.417858718	0.257689985	0.123608138	0.348676006	-0.301894049	0.069377285	0.250281889	0.531101551	0.000719404	0.013747223	0.582203882	0.000156724	0.004939028	0.032049308	0.850637233	0.936094242	-0.075854339	0.655444666	0.834466217	0.305849261	0.065629169	0.242352774	0.271718372	0.103770444	0.31568179	0.155953487	0.356671653	0.620008847	-0.208733242	0.215046526	0.474295617	-0.21965593	0.191458416	0.445365057	0.610113392	6.09239855814576e-05	0.002584624
MMP25	MMP25	64386	greenyellow	APC_presentation_to_lymphocytes	-0.163905626	0.332367533	-0.210951896	0.210100408	-0.031542968	0.852971045	0.937235447	-0.30177597	0.069491712	0.250532716	0.298230752	0.072996804	0.25791493	0.093617622	0.581550423	0.789533413	-0.059834663	0.725000659	0.87350082	0.062111768	0.714964619	0.867969411	0.071471624	0.674221247	0.845362151	-0.323861039	0.050533856	0.207347918	0.299272971	0.071952328	0.255722865	0.10242979	0.546334805	0.766460966	-0.050322673	0.767396463	0.895885165	0.209090049	0.214245718	0.473316157	-0.00114419	0.9946375	0.998024528	0.044580219	0.793326221	0.90922721	0.477402292	0.002809208	0.03379016	-0.199255372	0.237076932	0.500018771	0.294869952	0.076445854	0.264892317	-0.074864257	0.659668744	0.837010045	0.358107865	0.029535111	0.149859045	0.366574747	0.02564285	0.137577741
CPSF1	CPSF1	29894	greenyellow	APC_presentation_to_lymphocytes	0.304564572	0.066828663	0.209195646	0.214009112	-0.261353881	0.118173481	0.339894596	-0.440871791	0.006311489	0.056581839	0.405357742	0.012812193	0.089198828	-0.198706498	0.238397787	0.501480664	-0.222293918	0.186045791	0.438314917	-0.164017867	0.33203199	0.598082642	-0.140938654	0.405388257	0.661986846	-0.23811591	0.155841598	0.397583187	0.2182117	0.194468169	0.449265867	0.07636349	0.653276516	0.833169666	0.131559099	0.43765514	0.687930344	0.238790652	0.154637902	0.395863509	0.030696072	0.856877286	0.938916216	0.145441557	0.390394548	0.649268859	-0.012599331	0.941001519	0.976153614	0.029743333	0.861275728	0.941040456	0.330488899	0.045736236	0.195369444	-0.281765229	0.091121726	0.293264028	-0.112460781	0.507522446	0.740021287	0.462605151	0.003940596	0.041884967
MAPKAPK3	MAPKAPK3	7867	greenyellow	APC_presentation_to_lymphocytes	-0.136879754	0.419181125	-0.206047859	0.221139737	0.045126771	0.790848385	0.907959041	-0.208729908	0.215054019	0.47429624	0.258034964	0.123088615	0.347855328	0.217485651	0.195993717	0.451131527	0.232182825	0.166719797	0.412508916	-0.264755281	0.113290472	0.331796463	-0.223992649	0.182618118	0.433973268	-0.176098953	0.297143665	0.564129263	-0.06223097	0.714440533	0.867677717	-0.063612666	0.708375167	0.864320339	0.297867129	0.073363993	0.258689397	0.459707587	0.00420337	0.04367491	0.413805671	0.010897861	0.080351029	0.098788482	0.560763286	0.776004911	0.198061857	0.239955435	0.503145392	0.063713857	0.707931648	0.864113377	0.296720714	0.074531112	0.260923443	-0.151535478	0.370625052	0.632480406	-0.13122948	0.438814156	0.688779202	0.528295963	0.000776839	0.014505102
MDM4	MDM4	4194	greenyellow	APC_presentation_to_lymphocytes	0.243807146	0.145899858	0.205396811	0.222634628	-0.031157392	0.854749063	0.938013636	-0.174551319	0.301476913	0.568318679	0.43073597	0.007783367	0.06487393	0.019240802	0.910006343	0.962825923	-0.177052313	0.294494261	0.561454208	-0.284072283	0.08839212	0.28810686	-0.277015658	0.096944796	0.303737754	-0.092519045	0.586010714	0.792320248	0.387568293	0.01778619	0.109517953	-0.041276576	0.80834524	0.916388387	0.479174461	0.002694913	0.032890218	0.287766799	0.084152751	0.280148201	-0.126780252	0.454622696	0.701154124	-0.046301569	0.785529212	0.905406626	0.039412445	0.816850229	0.920287535	0.233862167	0.163586888	0.408430435	0.225964409	0.178695965	0.428793407	-0.162113698	0.337752769	0.603146597	-0.483469183	0.002434622	0.030780748	0.519755204	0.000977524	0.016881536
PGK1	PGK1	5230	greenyellow	APC_presentation_to_lymphocytes	-0.198841441	0.23807259	-0.205020196	0.223502538	0.188048224	0.265033786	0.531062426	-0.056725701	0.738775981	0.88089373	0.104032383	0.540040895	0.762322619	0.054713756	0.747733835	0.885745579	-0.073417615	0.665859359	0.840426221	-0.579931732	0.000168621	0.005204271	-0.486897848	0.002242882	0.029203012	0.126382458	0.456050877	0.70228078	-0.036139362	0.831832932	0.927271093	-0.005163563	0.975803186	0.99051031	0.556298404	0.000349943	0.008488548	0.244254934	0.145137822	0.38180182	-0.063599935	0.708430974	0.864363412	-0.143422138	0.397078495	0.654969273	0.122417759	0.47041623	0.713190449	-0.110271819	0.515872299	0.745977741	0.472050187	0.003180466	0.036653004	-0.340970725	0.038903851	0.177017013	-0.142433743	0.400373832	0.657679491	0.549117201	0.000432237	0.009783007
DDIT4	DDIT4	54541	greenyellow	APC_presentation_to_lymphocytes	-0.118729745	0.483990558	-0.20391566	0.226061276	0.177801755	0.292422213	0.559412468	-0.197982589	0.240147443	0.503404397	0.220350103	0.190023492	0.443500868	0.098693993	0.561140027	0.776281263	-0.021517727	0.899407917	0.958121072	-0.292104727	0.079377879	0.270704698	-0.25154104	0.133144929	0.363865429	-0.139903467	0.408881126	0.664891979	0.141462882	0.403625959	0.660437128	0.13513476	0.425191071	0.678120425	0.102471679	0.546169854	0.766339916	0.345755291	0.036073615	0.169040959	0.083927261	0.621404724	0.814208884	-0.14451533	0.393452053	0.651800665	0.358440684	0.029373437	0.149420091	-0.110820776	0.513771905	0.74441347	0.519126809	0.000993957	0.01705935	-0.202710215	0.228876512	0.490625838	0.075973037	0.654938957	0.834117808	0.592050416	0.000113416	0.00397032
RPL37	RPL37	6167	greenyellow	APC_presentation_to_lymphocytes	0.217897877	0.195126537	0.20366915	0.226635051	0.029681568	0.861561015	0.94115527	-0.412459321	0.011185578	0.081694729	0.375299807	0.022085807	0.12524877	-0.21932875	0.192137364	0.446217354	-0.487599242	0.00220533	0.028874219	-0.357621709	0.029772586	0.150606382	-0.411183766	0.011464091	0.083000118	-0.1313136	0.43851821	0.688549029	0.177712243	0.292669202	0.559642858	-0.119734033	0.480274112	0.72056854	0.390619723	0.016833273	0.105795823	0.481908973	0.002526519	0.031518231	-0.351527388	0.032884975	0.159969597	0.044279249	0.794691545	0.909976008	-0.254888064	0.127888506	0.355522875	0.118381963	0.485281019	0.724091151	0.165792045	0.326755989	0.593259197	-0.514267533	0.001129504	0.018583236	-0.181324282	0.282808921	0.549528046	0.463310183	0.003878858	0.041467029
RPS6KA4	RPS6KA4	8986	greenyellow	APC_presentation_to_lymphocytes	0.214290927	0.20280597	0.20241817	0.229562141	-0.10371086	0.541300833	0.76307786	-0.330301651	0.045866546	0.195719106	0.405762498	0.012714387	0.088709968	-0.135047601	0.425492509	0.678385998	-0.141655634	0.40297909	0.659889675	-0.28045599	0.092699326	0.296099917	-0.049675685	0.770306054	0.897398817	0.031017587	0.855393925	0.938259338	0.151585007	0.37046685	0.632372421	0.286885287	0.085149676	0.28209122	0.195549374	0.246091742	0.510364863	0.083641243	0.622598121	0.814984157	0.087664336	0.605900308	0.804774331	0.074019814	0.663279695	0.839024922	0.155023857	0.359581076	0.622648088	-0.174366621	0.301996725	0.568818589	0.56920852	0.000236462	0.006553052	-0.346464747	0.035668615	0.167926753	-0.102672293	0.545380191	0.765731488	0.626018858	3.41269402818083e-05	0.001715298
TMCO4	TMCO4	255104	greenyellow	APC_presentation_to_lymphocytes	0.244404281	0.144884315	0.201896521	0.230790277	0.045985141	0.78696098	0.906110884	-0.262597308	0.116370457	0.336862191	0.350620795	0.033369942	0.161348761	0.029045199	0.864501372	0.942422323	-0.000193701	0.99909217	0.999670212	-0.139533434	0.410133815	0.666018263	-0.04733993	0.780835742	0.903067486	-0.251649578	0.132972002	0.363553958	0.116117067	0.493728423	0.730084442	0.201365161	0.232045862	0.494310134	0.194287888	0.249212023	0.513701956	0.084033239	0.620962777	0.813910131	0.183389511	0.277269111	0.543788571	0.139644566	0.409757364	0.665675917	0.338412649	0.040489479	0.181429935	-0.008010359	0.962470642	0.985190576	0.368966303	0.024623743	0.134128448	-0.008835229	0.958609202	0.983515977	-0.339977178	0.039513604	0.178727826	0.466843659	0.003581931	0.039406569
MRPL23	MRPL23	107987373, 6150	greenyellow	APC_presentation_to_lymphocytes	-0.281966349	0.090881222	-0.20187446	0.230842314	-0.016215791	0.924110312	0.969237752	-0.275972248	0.098261335	0.306017933	0.135070492	0.425413329	0.678314971	0.042545778	0.802566887	0.913732442	-0.002641568	0.987620088	0.995131411	-0.415443778	0.010556296	0.078675744	-0.357584665	0.029790745	0.150666585	-0.055065287	0.746166313	0.884914792	0.074780743	0.660025526	0.837210037	-0.12088239	0.476042833	0.717511745	0.373874747	0.022637002	0.127175828	0.276688331	0.097356346	0.304451884	0.096875614	0.568412912	0.780936453	0.423282323	0.009045077	0.071385534	0.095269325	0.574873135	0.785313077	-0.117782297	0.487510287	0.725688963	0.292919501	0.078505017	0.269000223	-0.426073104	0.008553614	0.06891659	0.022255843	0.89597579	0.956535084	0.485772883	0.002304281	0.029725611
CNOT6L	CNOT6L	246175	greenyellow	APC_presentation_to_lymphocytes	0.266134623	0.111354221	0.200996648	0.232919362	-0.21600415	0.199132569	0.454929032	-0.557838929	0.000334233	0.008239584	0.465714415	0.003674598	0.040038435	-0.338351507	0.040528009	0.181551445	-0.469910801	0.003340417	0.037793124	-0.383062902	0.019275491	0.115009217	-0.214960249	0.201365269	0.457748873	-0.058144147	0.732480826	0.87768777	0.013423337	0.937150383	0.974542863	0.135340654	0.424479454	0.677527011	0.496437014	0.001777244	0.025024385	0.186616912	0.268754389	0.534887162	-0.135709626	0.423205874	0.676579093	-0.096897323	0.568325828	0.780877147	-0.067949194	0.689454785	0.853792404	-0.259375704	0.121084996	0.344659116	0.522971263	0.000897129	0.015946627	-0.610469863	6.01583364973941e-05	0.00256107	-0.057455085	0.735536808	0.879272549	0.560649427	0.000307187	0.007788405
PITPNA	PITPNA	5306	greenyellow	APC_presentation_to_lymphocytes	-0.112835512	0.506099863	-0.200336232	0.234490347	0.255739044	0.126577014	0.353298523	0.179653623	0.28734245	0.55404372	-0.000868842	0.995927966	0.998463685	0.384997977	0.018623544	0.112752158	0.143805976	0.395802999	0.653847016	0.164884046	0.329449631	0.595753024	-0.079358546	0.640579581	0.82572793	-0.260083118	0.120037713	0.343002775	0.322846401	0.051302643	0.209233094	-0.214584978	0.20217215	0.45877524	-0.066161838	0.697231359	0.858031912	0.216349344	0.198398089	0.454003817	-0.113569579	0.503318961	0.73698262	-0.080037388	0.637715533	0.824101194	0.304768012	0.066637572	0.244495595	0.376892634	0.021482978	0.123147495	-0.237176908	0.157528015	0.399954368	0.345679562	0.036117066	0.169149589	-0.173500779	0.304441144	0.571334976	-0.003059824	0.985660087	0.994265267
GZMB	GZMB	3002	greenyellow	APC_presentation_to_lymphocytes	0.263587224	0.114949874	0.200306936	0.234560202	-0.083289565	0.624066782	0.815936424	-0.434413707	0.007218506	0.061733291	0.585960568	0.000138701	0.004541444	0.03822329	0.822286537	0.922839275	-0.253740038	0.129673769	0.358308187	0.166400188	0.324959565	0.591421653	0.077893671	0.646777339	0.829333236	-0.447746119	0.00545548	0.051712319	0.677705841	4.071914329029e-06	0.000387851	0.184973497	0.273068437	0.539398841	-0.058440465	0.731167902	0.876878316	0.142207724	0.40112959	0.658386362	-0.224971356	0.180663751	0.431425204	-0.048773149	0.77437004	0.899475028	0.556614695	0.000346665	0.008440681	-0.038903076	0.819177828	0.921396412	0.314560789	0.057936796	0.224924167	-0.04560609	0.788677015	0.906940354	0.052990362	0.755433003	0.889788688	0.554685628	0.000367095	0.008783846
OXSR1	OXSR1	9943	greenyellow	APC_presentation_to_lymphocytes	0.175937699	0.297593294	0.199798812	0.235774038	0.083808708	0.621899264	0.814514459	-0.233668304	0.163946368	0.408906977	0.226838699	0.176976178	0.426573252	-0.058803019	0.729562524	0.875907058	-0.38606535	0.018271898	0.111434501	-0.085079534	0.616606577	0.81148656	-0.327115153	0.048130301	0.201444953	-0.276509806	0.097581369	0.304877912	0.212964912	0.205681358	0.462967097	-0.111552806	0.510977685	0.742348944	0.091548497	0.589963781	0.794637445	0.220128004	0.190481765	0.444103145	-0.537173778	0.000607825	0.012288208	-0.045748463	0.788032353	0.906650403	-0.004793674	0.977536055	0.991126027	0.003063489	0.985642914	0.994263451	0.038975096	0.818848637	0.921256728	-0.192738545	0.25308036	0.518109073	-0.022205666	0.896209047	0.956663136	0.192008952	0.254915756	0.52009725
TRAPPC9	TRAPPC9	83696	greenyellow	APC_presentation_to_lymphocytes	0.195442589	0.246354855	0.199436086	0.236643132	-0.27781716	0.095942682	0.301998755	-0.500738725	0.001596684	0.023363717	0.492456697	0.001960047	0.026683085	-0.096027741	0.571818776	0.783290256	-0.116285978	0.493095847	0.72959525	-0.163813259	0.332643814	0.598621529	-0.001117978	0.994760347	0.998062019	-0.209917739	0.212395998	0.471049982	0.093808915	0.580775316	0.789029144	0.052485154	0.757694441	0.891004082	0.274940111	0.099577042	0.308345436	0.197667796	0.240910974	0.504276138	0.155905017	0.356822997	0.620166677	0.144752315	0.392668442	0.651198922	0.078924615	0.642413032	0.826810667	-0.230527885	0.16984915	0.416852214	0.35091049	0.033214343	0.160915837	-0.376748947	0.02153679	0.123294777	-0.092120871	0.587631065	0.793269419	0.498535357	0.001687043	0.024212433
PDXDC1	PDXDC1	23042, 283970	greenyellow	APC_presentation_to_lymphocytes	-0.173080845	0.305631202	-0.198757076	0.238275865	-0.046597443	0.78419107	0.904767166	-0.038074055	0.822969356	0.923164141	-0.11950058	0.481136695	0.721113362	-0.202915993	0.228394251	0.490101854	0.035740229	0.833664099	0.928167078	-0.491757523	0.001993807	0.026995447	-0.461854107	0.004007299	0.042367396	0.341268035	0.038722881	0.176555974	-0.141062314	0.404972153	0.661662368	0.020771482	0.902879671	0.959712498	0.460767837	0.004105507	0.043034634	0.063508039	0.708833844	0.864619005	0.199515949	0.236451594	0.499330857	0.060865961	0.720449636	0.871195986	-0.181201069	0.283141681	0.549853641	-0.051081231	0.76398912	0.894200606	0.359606672	0.028812766	0.147705052	-0.460379222	0.004141145	0.04328018	-0.028688628	0.866149705	0.943071851	0.30958374	0.062238518	0.234761311
RPL36	RPL36	25873	greenyellow	APC_presentation_to_lymphocytes	0.289489954	0.082230102	0.198652493	0.238528016	-0.081506129	0.63153661	0.820300955	-0.594917669	0.000103017	0.003706096	0.553321412	0.000382186	0.009021322	-0.215996595	0.199148664	0.454936682	-0.407099932	0.01239569	0.087335895	-0.347575024	0.03504225	0.16621729	-0.219343123	0.192107502	0.446180048	-0.255742611	0.126571539	0.353290863	0.112795535	0.506251529	0.739180549	0.12653405	0.455506338	0.701860018	0.377509798	0.021253115	0.122276259	0.409960456	0.011736701	0.08426166	-0.088805101	0.601200708	0.801922398	0.052480203	0.757716613	0.891009778	0.029421696	0.862761544	0.941692669	-0.079419736	0.640321207	0.825560027	0.499887572	0.001631072	0.023693542	-0.450471695	0.005144938	0.049779167	-0.072751921	0.66871543	0.842144452	0.685266764	2.87889129442432e-06	0.000299947
AGGF1	AGGF1	55109	greenyellow	APC_presentation_to_lymphocytes	0.193068404	0.252253451	0.197344033	0.24169797	-0.074425889	0.661542325	0.838036684	-0.2830847	0.089552765	0.29022976	0.450862976	0.005101635	0.049493473	0.019712781	0.907808099	0.961865143	-0.243336351	0.1467042	0.384178766	0.101571862	0.549718395	0.768813727	0.163454209	0.333719138	0.599663546	-0.212214825	0.207320364	0.465106692	0.448245311	0.005397423	0.051301101	0.092871622	0.584577578	0.791407404	0.04956688	0.770795668	0.897691525	0.055945883	0.742244042	0.882741646	-0.208361355	0.215883371	0.475255795	0.0189156	0.911521357	0.963518585	0.276128411	0.09806343	0.305735438	-0.002245488	0.989476236	0.995968501	0.127930372	0.450507065	0.69811457	-0.031532147	0.853020934	0.937238338	0.076361282	0.653285912	0.833172417	0.359176976	0.029018353	0.148325456
DCAKD	DCAKD	79877	greenyellow	APC_presentation_to_lymphocytes	0.260380538	0.119599431	0.196932915	0.242699796	-0.276492348	0.097603395	0.304914843	-0.154580603	0.360973311	0.623933821	0.380852827	0.020043306	0.11787232	0.181173928	0.283215014	0.549938258	0.050141242	0.768212068	0.89631151	0.14182571	0.402408816	0.659490167	0.095225928	0.575048131	0.785474167	-0.401516008	0.013772623	0.093429383	0.42365578	0.008977945	0.071051059	-0.124189932	0.463965745	0.708402972	-0.058982942	0.72876625	0.87554023	0.120806474	0.476321948	0.71767678	0.085419812	0.615192613	0.81062754	-0.012991642	0.939167816	0.975340259	0.294237348	0.077109049	0.26619842	0.306721496	0.064824497	0.240590171	-0.136775661	0.419538287	0.673583783	0.265483392	0.11226525	0.330105594	-0.301351866	0.069903919	0.251395619	0.186383507	0.269364346	0.535499548
CFL1	CFL1	1072	greenyellow	APC_presentation_to_lymphocytes	-0.206122187	0.220969508	-0.196018915	0.244937053	0.2402867	0.151993161	0.392139687	-0.112720347	0.506536848	0.739350943	0.299486029	0.071740257	0.255218094	0.287192161	0.084801593	0.281449858	-0.04491292	0.791817656	0.908448059	-0.549370369	0.000429065	0.009732507	-0.456076482	0.004554015	0.046051033	-0.121400622	0.474139756	0.715973582	0.081923728	0.629784255	0.819184697	-0.141398259	0.403842967	0.660608689	0.509742451	0.001270157	0.020060411	0.464302198	0.003793414	0.04086633	-0.109620551	0.518369667	0.747791697	-0.047869214	0.778446261	0.901684626	0.356924069	0.030116107	0.151719949	-0.009571235	0.955164544	0.982060162	0.401554783	0.013762634	0.093392268	-0.239637168	0.153137339	0.393678251	-0.269481501	0.106759948	0.320939837	0.674840819	4.63149418090192e-06	0.000424581
MZT2A	MZT2A	653784, 80097	greenyellow	APC_presentation_to_lymphocytes	-0.13741927	0.417332694	-0.195538156	0.246119374	0.042821187	0.801314375	0.913047052	-0.313592799	0.058754381	0.226781164	0.337628003	0.040986207	0.182790562	0.106387465	0.530855155	0.756084854	-0.078122537	0.645807467	0.828751867	-0.358195002	0.029492712	0.149744163	-0.303600499	0.067740086	0.246913426	-0.218001274	0.194909448	0.449781914	0.239259285	0.153805873	0.394659586	0.005641148	0.973565937	0.989592458	0.33572691	0.042210205	0.186091858	0.335624999	0.042276646	0.186275304	-0.00243229	0.98860082	0.995559202	0.250333459	0.13508013	0.366836687	0.2845379	0.087848947	0.287047645	-0.025902405	0.879048312	0.948904877	0.426179373	0.00853536	0.068842602	-0.300783329	0.070459516	0.252603613	-0.128129897	0.449795137	0.697471749	0.675322684	4.53271372355459e-06	0.00041894
CBX6	CBX6	23466	greenyellow	APC_presentation_to_lymphocytes	-0.14369929	0.396157279	-0.195036796	0.247356427	0.264295009	0.11394219	0.332864824	-0.242378864	0.148350044	0.386580405	0.3536439	0.031775212	0.156665661	0.327766392	0.047660496	0.200272402	-0.051775755	0.760873236	0.892632241	-0.305894542	0.065587203	0.242256592	-0.401811812	0.013696574	0.093085606	-0.306224952	0.065281619	0.241583144	0.30364273	0.067699957	0.246828723	-0.21660389	0.197857697	0.453337334	0.33266504	0.044243578	0.191516499	0.524257411	0.000866654	0.015601635	-0.161826315	0.338621393	0.60384743	-0.008555773	0.959917314	0.984161858	0.417995742	0.010042332	0.0762263	0.011157439	0.947743582	0.978888719	0.25213993	0.13219283	0.362207034	-0.357831314	0.029670008	0.150264525	-0.157793039	0.350956449	0.615028897	0.655678727	1.0583645956398e-05	0.000757187
ARIH1	ARIH1	25820	greenyellow	APC_presentation_to_lymphocytes	-0.153409702	0.364666575	-0.19455265	0.248554954	0.278583773	0.094991626	0.300221536	0.164957546	0.329231078	0.595553442	-0.166185383	0.325593385	0.592042065	-0.049675721	0.77030589	0.897398817	0.174409672	0.301875512	0.568711409	-0.509817886	0.001267691	0.02003125	-0.336780164	0.041528478	0.184268688	0.426236273	0.0085256	0.068803743	-0.326558331	0.048534937	0.202429095	0.132517118	0.434296105	0.685301041	0.444320838	0.005868573	0.054118983	0.094481067	0.578055473	0.787345806	0.333367384	0.043770308	0.190244937	-0.010129767	0.952551027	0.980886721	-0.159431117	0.345914216	0.610436713	0.015696426	0.926534244	0.970315542	0.381389797	0.019854447	0.117174986	-0.316969136	0.055941853	0.220316227	-0.278955961	0.094532504	0.299439933	0.282431123	0.090327302	0.291789533
PRR12	PRR12	57479	greenyellow	APC_presentation_to_lymphocytes	-0.170591863	0.31274523	-0.192653321	0.253294299	0.495290517	0.001828296	0.025489341	0.040912031	0.810006783	0.917230978	0.192988062	0.252454689	0.517421909	0.29020303	0.081444508	0.274830388	0.065455638	0.700312407	0.859669933	-0.283174321	0.089446958	0.290020697	-0.25351936	0.13001905	0.358882743	-0.035823747	0.833280859	0.927956948	0.001653753	0.992249376	0.997038381	0.002653921	0.987562202	0.995101432	0.359131968	0.029039957	0.148384038	0.334316527	0.043137236	0.188529097	-0.034555448	0.839104758	0.930788128	-0.134220131	0.428360267	0.680571649	0.197319222	0.241758349	0.50535213	-0.012607516	0.940963258	0.9761468	0.29889307	0.072331687	0.256506329	-0.231014201	0.168925231	0.415574252	-0.26708724	0.110031637	0.326429322	0.418439379	0.009955194	0.075791895
SYTL3	SYTL3	94120	greenyellow	APC_presentation_to_lymphocytes	0.148723705	0.379671806	0.192186276	0.254468862	-0.132484422	0.434410508	0.685414904	-0.268355251	0.10828963	0.323461413	0.358572047	0.029309825	0.149199186	-0.19223099	0.254356254	0.519487814	-0.26955415	0.106661841	0.320783488	-0.369824544	0.024266304	0.132861222	-0.187246265	0.267114222	0.533269508	0.131248436	0.438747456	0.688721055	0.114890917	0.4983328	0.733342599	0.184350674	0.274715147	0.541080386	0.455948422	0.00456683	0.046130138	0.026399349	0.876745403	0.947918035	-0.085656354	0.614210509	0.809938978	-0.040193513	0.81328408	0.918566742	0.08222659	0.628514611	0.818576988	-0.211721652	0.208402916	0.466352185	0.489005052	0.002131719	0.028242042	-0.431836626	0.00761048	0.063970019	-0.136599216	0.42014409	0.674037705	0.521789198	0.00092597	0.01628783
DBI	DBI	1622	greenyellow	APC_presentation_to_lymphocytes	-0.114495888	0.499820833	-0.187633275	0.266108908	0.122257761	0.471000924	0.713674773	-0.290866617	0.08071868	0.273377784	0.104038885	0.540015431	0.762303854	0.059337171	0.727199382	0.874685488	-0.03192849	0.851193991	0.936313317	-0.324456426	0.050087048	0.206270803	-0.26006358	0.120066545	0.343053102	-0.235740931	0.160132492	0.403734931	-0.017400453	0.918583928	0.966655123	-0.055301432	0.745113877	0.884353097	0.159045004	0.347098731	0.611512134	0.336495349	0.041711941	0.184740532	0.050263551	0.767662214	0.896005373	0.318013391	0.055094032	0.218437463	0.194434942	0.248846932	0.513288959	-0.095413458	0.574292104	0.784963538	0.297391631	0.073846332	0.259597587	-0.24712891	0.140316225	0.374549171	0.082862234	0.625853308	0.816962965	0.426679663	0.008449872	0.068424496
ZC3H12D	ZC3H12D	340152	greenyellow	APC_presentation_to_lymphocytes	0.194482924	0.248727882	0.187556541	0.266308037	-0.059344119	0.727168661	0.874665383	-0.642670072	1.79587499490898e-05	0.001093927	0.536810903	0.000614033	0.012373446	-0.164432425	0.330794504	0.596999542	-0.433571487	0.007344657	0.062431869	-0.305407529	0.066039677	0.243215998	-0.255471299	0.126988566	0.354030885	-0.31134325	0.06068979	0.231225092	0.06107683	0.719520246	0.870647283	-0.040483709	0.811960063	0.918032368	0.313533005	0.058805183	0.226882539	0.452046943	0.004972519	0.048697031	-0.217128085	0.196748098	0.452106147	0.172274704	0.307923992	0.574834115	-0.044177302	0.795154155	0.910159398	-0.203757952	0.226428243	0.487759475	0.350511959	0.033428554	0.161527402	-0.608546585	6.43948588138479e-05	0.002686988	-0.013602565	0.936312911	0.974164128	0.587811203	0.000130528	0.00436207
TNFRSF1B	TNFRSF1B	7133	greenyellow	APC_presentation_to_lymphocytes	-0.098080453	0.563589153	-0.186737524	0.268439548	0.021798862	0.898100466	0.957512901	-0.364445687	0.026579215	0.14065014	0.492150911	0.00197475	0.026815799	0.189393718	0.261567359	0.527288618	-0.143262659	0.397609142	0.655451418	-0.188761535	0.263192316	0.529059582	-0.242809329	0.147608448	0.385442981	-0.334325361	0.043131379	0.18851042	0.318629125	0.054598944	0.217307139	-0.122137224	0.471441665	0.714008645	0.297704897	0.073528281	0.258996872	0.498967233	0.001668986	0.024039125	-0.114145155	0.501143893	0.735511488	0.061347131	0.718329498	0.869990058	0.426837733	0.008423014	0.068288998	0.016959239	0.92064174	0.967549139	0.262095546	0.11709553	0.338075886	-0.271848902	0.10359798	0.315415108	-0.058868364	0.7292733	0.875773673	0.63285982	2.63341493043476e-05	0.001433034
RNPC3	RNPC3	55599	greenyellow	APC_presentation_to_lymphocytes	0.241500699	0.149871357	0.186492754	0.269078738	-0.079671407	0.639258976	0.824988138	-0.17405461	0.302876142	0.569685978	0.265865362	0.111730221	0.329220075	-0.005757553	0.973020671	0.989390407	-0.084418926	0.619355497	0.813138403	-0.03165751	0.85244299	0.937001289	-0.150649361	0.373462174	0.634966938	-0.158410247	0.349051392	0.613328702	0.339297881	0.039934944	0.179854737	-0.030446916	0.858027142	0.939474934	0.189427236	0.261481388	0.527218018	0.172824814	0.306358216	0.573301147	-0.072112185	0.671464456	0.84382498	-0.003402378	0.984054898	0.993734882	0.09628714	0.570775801	0.782539361	0.226568386	0.177506638	0.427219575	0.046749307	0.783504477	0.904397254	-0.055532891	0.744082766	0.883768463	-0.246045698	0.142119468	0.377450352	0.322834238	0.051311916	0.209257258
FOXP3	FOXP3	50943	greenyellow	APC_presentation_to_lymphocytes	-0.119541765	0.480984461	-0.185541464	0.271572403	0.235214884	0.161094348	0.405033792	0.007769248	0.963599512	0.985694773	0.288795115	0.083001244	0.277988943	0.208960994	0.214535127	0.473677214	-0.004920821	0.976940382	0.990877688	-0.140400573	0.407201686	0.663411652	-0.080413622	0.636130418	0.823180432	-0.013665035	0.936021026	0.974031602	0.227508777	0.175666095	0.424852933	0.22583265	0.178956171	0.429183031	0.271308735	0.104313096	0.3166641	0.140137224	0.408090903	0.66419073	-0.101941087	0.548260995	0.767763641	-0.088135021	0.603959326	0.80363002	0.494909925	0.001845526	0.025653514	-0.058148627	0.732460971	0.877680241	0.473955362	0.003043685	0.035584581	0.073023686	0.667548904	0.841404468	0.005989633	0.971933584	0.989007693	0.535830266	0.000631091	0.012590673
ETV3	ETV3	2117	greenyellow	APC_presentation_to_lymphocytes	-0.166741531	0.323953956	-0.182890027	0.278602407	0.264374351	0.113829645	0.332728717	0.057860765	0.733737133	0.878331309	-0.053532905	0.753006677	0.888527766	-0.092653337	0.58546467	0.791958619	-0.195568707	0.246044126	0.510307022	-0.563926433	0.000278137	0.007288921	-0.407591631	0.012280236	0.086794288	0.204196808	0.225408087	0.486550456	-0.240545713	0.151538637	0.391452468	0.000446022	0.997909604	0.999177476	0.461015924	0.004082896	0.042868835	0.184928607	0.273186908	0.539516719	-0.143536644	0.396697743	0.654630099	0.078729095	0.643239829	0.827342267	-0.256467989	0.12546158	0.351512544	-0.010460807	0.951002234	0.980218224	0.302022979	0.069252513	0.250045262	-0.213523897	0.204465797	0.461500153	-0.235924571	0.159797693	0.403242973	0.319942183	0.053555015	0.214745187
MOB2	MOB2	81532	greenyellow	APC_presentation_to_lymphocytes	-0.144965978	0.391962722	-0.182217378	0.280404522	0.192978181	0.252479448	0.517452155	0.008940624	0.958115887	0.983275998	0.001066148	0.995003256	0.998167141	0.092862147	0.58461607	0.791423175	0.108549963	0.522487911	0.750722703	-0.588673246	0.000126871	0.004280311	-0.394728463	0.01561817	0.100944901	0.23357013	0.164128628	0.409088138	-0.408438741	0.012083465	0.085881274	-0.049401004	0.771542272	0.898082716	0.438003339	0.006701464	0.058910212	0.274457434	0.100196922	0.309455771	0.194289624	0.249207711	0.513701956	0.072198623	0.671092777	0.843618724	-0.060545283	0.721863752	0.871911323	-0.110337242	0.515621759	0.74578126	0.370760941	0.02388123	0.13155195	-0.396769856	0.015042439	0.098681634	-0.236738171	0.158320488	0.401029171	0.418686279	0.009906978	0.075584968
IL11RA	IL11RA	3590	greenyellow	APC_presentation_to_lymphocytes	-0.179572802	0.287562951	-0.18197361	0.281059475	0.148607996	0.380046852	0.640625786	-0.057918503	0.73348111	0.878172463	0.102698891	0.545275536	0.765617792	0.032997301	0.846271135	0.934097509	-0.085412299	0.615223819	0.81064299	-0.080191694	0.637065235	0.823704486	-0.141153069	0.404666927	0.661397594	-0.010138442	0.95251044	0.980886721	0.089797134	0.597126688	0.799329318	0.108247394	0.523654715	0.751524653	0.095317009	0.57468088	0.785192634	0.232303443	0.166493349	0.412189468	-0.14356902	0.396590126	0.654502609	0.116494809	0.492314344	0.729051663	0.066538766	0.695588824	0.857120899	-0.082767215	0.626250839	0.817205757	0.237795611	0.156415366	0.398335631	-0.094594522	0.577596949	0.787101249	0.199467451	0.236567897	0.499450076	0.259738934	0.120546405	0.343861181
FLG	FLG	2312	greenyellow	APC_presentation_to_lymphocytes	0.16302606	0.335004205	0.181610073	0.282038062	0.101430226	0.550277945	0.769164168	-0.346464035	0.035669019	0.167926753	0.582758337	0.000153938	0.004877371	0.090025383	0.596191028	0.798704437	-0.191072233	0.257285158	0.522674451	-0.17063266	0.31262779	0.57974545	-0.038328004	0.821807499	0.922624144	-0.270631499	0.105214966	0.31833729	0.290762089	0.080832677	0.273511555	0.134133769	0.428660191	0.680818198	0.292056767	0.079429492	0.270787117	0.269733387	0.106420086	0.320342514	-0.079775332	0.638820542	0.824763815	0.059153002	0.728013888	0.875154433	0.261550766	0.117886601	0.339433375	-0.02073821	0.903034504	0.959763304	0.380727554	0.020087582	0.118038782	-0.155974397	0.356606376	0.619953694	-0.260704081	0.119124016	0.341480401	0.597527364	9.43085124527419e-05	0.003492358
TRAP1	TRAP1	10131	greenyellow	APC_presentation_to_lymphocytes	-0.120493254	0.477474465	-0.179998898	0.286401682	0.230883583	0.169173029	0.415892295	0.132251271	0.435226795	0.686014598	0.08743114	0.606862936	0.805286534	0.172757624	0.306549188	0.573463554	0.142263679	0.400942411	0.658204419	-0.414225367	0.010809467	0.079927088	-0.134594611	0.427061106	0.679556923	0.260025578	0.120122642	0.343141466	-0.167233046	0.322509339	0.589046717	0.116285228	0.493098656	0.72959525	0.408721859	0.0120183	0.085576887	0.078101354	0.645897212	0.828792123	0.213613502	0.204271408	0.46124249	-0.144146838	0.3946723	0.652932867	0.168746998	0.318084976	0.585014503	-0.028096635	0.868887554	0.94424066	0.370388819	0.024033646	0.132068103	-0.083257774	0.624199619	0.815982105	-0.352607208	0.032314887	0.158273753	0.40951388	0.01183758	0.08471788
DDX21	DDX21	9188	greenyellow	APC_presentation_to_lymphocytes	-0.167888043	0.320590491	-0.179024965	0.289060465	0.231680075	0.167666038	0.413777279	-0.000962386	0.995489554	0.998333666	-0.011702301	0.945195445	0.977865293	0.106453208	0.530599825	0.755957292	0.14703276	0.385174301	0.644965271	-0.531079624	0.000719838	0.013753481	-0.338815516	0.040236342	0.180726815	0.283700698	0.088827452	0.288904149	-0.32794534	0.047532051	0.199950267	0.055953676	0.742209359	0.882737643	0.418940351	0.009857569	0.075356904	0.22565967	0.179298192	0.429620827	0.234067622	0.163206533	0.407969022	-0.019932672	0.906784183	0.96131751	0.0910621	0.591949297	0.795776342	-0.157394808	0.352188959	0.616099671	0.48446212	0.002377672	0.03031128	-0.317233356	0.05572636	0.219889712	-0.008732739	0.959088937	0.98377316	0.513239062	0.001160203	0.018917121
CD44	CD44	960	greenyellow	APC_presentation_to_lymphocytes	0.141238989	0.404378083	0.178236145	0.291225516	-0.080581552	0.635423425	0.822751179	-0.505405946	0.001419224	0.021618864	0.427884218	0.008247038	0.067388144	-0.282943395	0.089719787	0.290592677	-0.357911967	0.029630614	0.150140828	-0.590237647	0.000120469	0.004130589	-0.275686269	0.098624547	0.306682817	0.047282144	0.781096739	0.903165469	-0.165448939	0.327772225	0.594151927	0.154796356	0.360295239	0.623355386	0.470653758	0.003284094	0.037379344	0.25234076	0.131874688	0.36174683	-0.024916221	0.883621322	0.950884333	0.035878958	0.83302753	0.927801743	-0.156099349	0.356216447	0.619618724	-0.389384623	0.017213683	0.107326224	0.63464532	2.45861169663255e-05	0.001365332	-0.749598681	9.34980377948722e-08	2.33925941755643e-05	-0.140383295	0.407259991	0.66344777	0.650756421	1.29658824130881e-05	0.000872373
CDK9	CDK9	1025	greenyellow	APC_presentation_to_lymphocytes	0.279641689	0.093691062	0.177211683	0.294052851	-0.089021244	0.600312045	0.801382551	-0.517851602	0.001028057	0.017467382	0.545913507	0.00047422	0.010416764	-0.195132447	0.247120098	0.511427866	-0.420066033	0.009641177	0.074343715	-0.289668897	0.082032412	0.276070103	-0.152052557	0.368975426	0.631129656	-0.227986385	0.174736547	0.423603151	0.223101687	0.18441026	0.436205603	0.180701817	0.284492603	0.55128746	0.267006479	0.110143302	0.326602083	0.260471439	0.119465718	0.342063522	-0.198330672	0.239305063	0.502471916	0.075236817	0.658078032	0.836135349	0.12564915	0.458689953	0.704216256	-0.148163162	0.381490723	0.641967892	0.51284428	0.001172181	0.019031205	-0.403200321	0.013344317	0.091575496	-0.121195087	0.474894053	0.716632007	0.653810538	1.14362606967006e-05	0.000800191
DENND1B	DENND1B	163486	greenyellow	APC_presentation_to_lymphocytes	0.134259326	0.428224188	0.176938523	0.294809685	-0.042754778	0.801616348	0.913206236	-0.025184611	0.882376404	0.950401341	0.131330405	0.4384591	0.688523149	0.011393478	0.946639644	0.978504164	0.256020461	0.126145517	0.352573441	-0.161767442	0.33879951	0.604023494	-0.059508637	0.726441327	0.874289941	0.172707729	0.306691051	0.573625238	-0.079811746	0.638666952	0.824667901	0.188545654	0.263748737	0.529696524	0.227106355	0.176452045	0.425869911	0.013772359	0.935519585	0.973844723	0.42395156	0.008925078	0.07080832	-0.006900051	0.967669606	0.987434569	0.097653393	0.565296793	0.778862681	-0.011653647	0.945422964	0.977948596	0.344245707	0.036947856	0.171583648	-0.08468834	0.618233794	0.81250319	-0.222021058	0.186600574	0.439070158	0.336497704	0.041710421	0.184738215
CXCL16	CXCL16	58191	greenyellow	APC_presentation_to_lymphocytes	-0.067036013	0.693424069	-0.175741589	0.298140699	0.234459728	0.162482406	0.406992626	0.023804996	0.888778589	0.953266749	-0.010878919	0.949046326	0.9794098	0.020017436	0.906389523	0.961188575	0.050836014	0.76509013	0.894763375	-0.122023534	0.47185757	0.71432072	-0.184617751	0.274008218	0.540363204	0.09803305	0.563778583	0.77787857	-0.006254722	0.970691946	0.988544595	0.040236809	0.813086512	0.918480237	0.127891043	0.450647466	0.698236775	0.245775903	0.142571237	0.378044741	0.099497957	0.557938243	0.774257456	0.017770565	0.916858133	0.9659746	0.030940447	0.855749776	0.938415195	0.076828172	0.651300169	0.831987539	0.190999653	0.257469353	0.522879468	-0.208968721	0.214517792	0.473654698	-0.06420291	0.705789475	0.862903695	0.283790228	0.088722411	0.288735962
ABCF1	ABCF1	23	greenyellow	APC_presentation_to_lymphocytes	-0.122329142	0.470740023	-0.173982064	0.303080848	-0.153741855	0.363616608	0.626253214	-0.136951337	0.41893561	0.673150908	0.083459009	0.623358981	0.815435488	0.144397681	0.393841405	0.652171337	0.183107959	0.278020159	0.544563851	-0.224866719	0.180871987	0.431720393	-0.339652604	0.039714471	0.179244816	-0.035724586	0.833735885	0.928194181	0.024470802	0.885687985	0.951862085	-0.183807824	0.276155691	0.542619095	0.293886236	0.077479071	0.266959265	0.305715541	0.065753225	0.24262451	0.152287328	0.368227883	0.630451249	-0.070123488	0.680036887	0.848619168	0.2413567	0.1501219	0.389287968	-0.019033034	0.910974233	0.963262993	0.178542974	0.290382135	0.557300353	-0.337454437	0.041096749	0.183100473	0.018640152	0.912804823	0.964059865	0.350396471	0.03349084	0.161679484
DNASE1L3	DNASE1L3	1776	greenyellow	APC_presentation_to_lymphocytes	0.21088382	0.210250991	0.173905737	0.303296321	0.090939708	0.592449374	0.796059084	-0.261865705	0.117428793	0.338648796	0.358807664	0.029196013	0.148874692	-0.090725758	0.593323988	0.796679026	-0.272149836	0.103201197	0.314747592	-0.036225257	0.831438968	0.927154099	-0.150878636	0.372726865	0.634327533	-0.09247159	0.586203727	0.792427977	0.49148955	0.002006881	0.027111847	0.155078792	0.359408752	0.622515382	0.093073352	0.583758296	0.790977083	0.211118543	0.209732104	0.467964666	-0.242184124	0.14868643	0.387063199	-0.031981066	0.8509517	0.936209237	0.11283986	0.506083366	0.739043464	0.099416988	0.558260317	0.774459296	0.303017985	0.068295508	0.248118422	-0.267150618	0.109944069	0.326261867	0.018745117	0.912315707	0.963848368	0.511723829	0.001206773	0.019395643
BAZ2A	BAZ2A	11176	greenyellow	APC_presentation_to_lymphocytes	-0.251151925	0.133766248	-0.173065486	0.305674783	0.162219586	0.337433063	0.6028878	-0.10591716	0.532683451	0.757441992	0.238394554	0.155343695	0.396889729	0.338232297	0.040603218	0.181696909	0.217265239	0.196458496	0.451752005	-0.45983734	0.004191286	0.043622963	-0.418936025	0.009858408	0.075359072	-0.085791634	0.613649137	0.809594882	0.10958378	0.518510848	0.747886932	-0.205684039	0.221974263	0.482582243	0.448550634	0.005362177	0.051078696	0.520616809	0.000955383	0.016622347	0.215062426	0.201145965	0.45745133	-0.012711607	0.940476699	0.975959254	0.344296458	0.036918186	0.17150128	0.081229217	0.6326997	0.821032576	0.287721531	0.084203725	0.280240544	-0.308110515	0.063559159	0.237845283	-0.166487154	0.324703177	0.591187939	0.646022346	1.5708169652861e-05	0.000996739
NELFB	NELFB	25920	greenyellow	APC_presentation_to_lymphocytes	-0.158018624	0.350259436	-0.171408684	0.310399182	0.082411013	0.627741993	0.818129187	-0.270937433	0.104806826	0.317562966	0.379920925	0.020374627	0.11906643	0.227988081	0.174733252	0.423603151	-0.047302434	0.781005093	0.90312885	0.011881336	0.944358277	0.977604939	0.046437717	0.784913383	0.905124717	-0.359443494	0.028890696	0.147934335	0.307061128	0.064513286	0.239885692	0.066434157	0.696044542	0.857385822	0.00203137	0.990479681	0.996402886	0.204872324	0.22384394	0.484747528	-0.072836889	0.668350629	0.84194735	-0.04231876	0.803599694	0.914318062	0.51606892	0.001077461	0.018008453	-0.178509638	0.290473691	0.55737876	0.306862496	0.064695152	0.24030663	0.036738658	0.829085085	0.926014099	0.240069485	0.152375099	0.392685572	0.441275364	0.00625822	0.056289605
LYPLA1	LYPLA1	10434	greenyellow	APC_presentation_to_lymphocytes	-0.191272764	0.256776696	-0.170970577	0.311656114	0.143508266	0.396792086	0.654721317	-0.055402468	0.744663723	0.884104054	-0.003653489	0.982878245	0.993256126	0.118058953	0.486481159	0.724958143	-0.004641102	0.97825086	0.991419973	-0.149147457	0.378300155	0.639084796	-0.300475145	0.07076213	0.253183268	-0.046866602	0.782974283	0.904107977	0.17165468	0.309694821	0.576693898	-0.079566631	0.639701119	0.825216189	0.057038017	0.737388449	0.880182564	0.233916527	0.16348619	0.408313072	-0.070479807	0.678497999	0.847757934	-0.128507146	0.448450739	0.696436642	0.1916545	0.25581062	0.521082505	0.002078525	0.990258692	0.996353212	0.161404696	0.339898232	0.605015017	-0.194441182	0.248831446	0.513269295	0.228474881	0.173789445	0.422337325	0.293338927	0.07805861	0.268077773
AQP3	AQP3	360	greenyellow	APC_presentation_to_lymphocytes	-0.156785336	0.354080317	-0.169998067	0.314457705	0.395415926	0.015422251	0.100217094	0.158849008	0.347700949	0.612014412	-0.025982372	0.878677669	0.94874712	0.143763823	0.395942959	0.653960222	-0.031520846	0.853073038	0.937263911	-0.423183471	0.009062918	0.071464479	-0.508038645	0.001326991	0.020647047	0.178023976	0.291809623	0.558818527	0.163232369	0.334384599	0.60018984	-0.16675798	0.323905545	0.590417157	0.453718374	0.004795056	0.047590556	0.209199348	0.214000821	0.472989588	-0.175079467	0.299993642	0.566922986	-0.096269746	0.57084571	0.78259788	-0.063256914	0.709935174	0.865187785	0.255151776	0.127481009	0.354826372	0.09161712	0.589683894	0.79445128	-0.183378173	0.277299331	0.543823102	-0.336639827	0.041618794	0.184501715	0.356362772	0.03039485	0.152587499
TGFBR2	TGFBR2	7048	greenyellow	APC_presentation_to_lymphocytes	-0.161400215	0.339911817	-0.169197986	0.3167744	0.270460053	0.105444216	0.318776243	0.056537524	0.739612392	0.881354825	-0.18439743	0.274591302	0.540954021	0.026152137	0.877890894	0.948419266	0.078801431	0.642933891	0.827147712	-0.335146129	0.042589975	0.187142703	-0.37774649	0.021165504	0.121954563	0.166873136	0.323566759	0.590106075	-0.332198548	0.044560198	0.192423771	-0.036452297	0.830397838	0.926619246	0.341263897	0.038725395	0.176561213	0.252068499	0.132306123	0.362384665	0.153643815	0.363926335	0.626531001	-0.02978395	0.861088131	0.940949278	-0.104128428	0.539664801	0.762126755	-0.016503563	0.922767537	0.968555856	0.234893237	0.161684518	0.405846928	-0.199244669	0.237102641	0.500036303	0.004941995	0.976841184	0.990859942	0.185946967	0.270507593	0.536758241
PPIAL4A	PPIAL4A	653505, 105371242, 653598, 644591	greenyellow	APC_presentation_to_lymphocytes	-0.108768721	0.521645108	-0.168247359	0.319540892	0.180920207	0.283901151	0.550678373	-0.216592781	0.197881259	0.453353727	0.292094609	0.079388765	0.270712487	0.231931752	0.167191867	0.413136848	-0.090286952	0.59511957	0.797938432	-0.248926771	0.137360526	0.370235132	-0.273056326	0.102012971	0.312650268	-0.257266401	0.124248273	0.34963917	0.187290373	0.266999519	0.533170533	-0.018824877	0.91194406	0.96369909	0.10230389	0.546830725	0.766756867	0.334745719	0.042853407	0.187763967	-0.198816525	0.238132611	0.501194857	-0.023346308	0.890908721	0.95422387	0.439965065	0.006432594	0.057306104	-0.128675539	0.447851343	0.695971926	0.370865299	0.023838631	0.131412427	-0.178300177	0.291049382	0.558016809	0.065410044	0.70051149	0.859799595	0.563130048	0.000284961	0.007411967
AKT2	AKT2	208	greenyellow	APC_presentation_to_lymphocytes	0.116725162	0.491453039	0.167994227	0.320280092	-0.014450184	0.932353205	0.972576094	-0.164633423	0.330195538	0.596486129	0.361718653	0.027819644	0.144583768	0.136638961	0.420007587	0.673952455	-0.056968588	0.737696833	0.880298654	-0.077962415	0.646485958	0.829099332	-0.220679928	0.189344375	0.442723526	-0.136951845	0.418933868	0.673150908	0.328219669	0.047335683	0.199510273	0.032404033	0.849002985	0.935449982	0.282920427	0.089746958	0.290622584	0.253467294	0.130100613	0.359034928	-0.144205277	0.394478636	0.652741875	-0.268804524	0.107677448	0.322461462	0.354618371	0.031274685	0.155228528	0.03409028	0.841242897	0.931816066	0.297882543	0.073348398	0.258655562	-0.070850697	0.67689754	0.846858465	0.164846581	0.329561068	0.595871268	0.477831775	0.002781127	0.033554591
ZDHHC18	ZDHHC18	84243	greenyellow	APC_presentation_to_lymphocytes	0.179067165	0.288944932	0.167982495	0.320314377	-0.197325504	0.241743062	0.505335887	-0.355213556	0.030972169	0.15430613	0.304148595	0.067220731	0.24575089	-0.034018571	0.841572606	0.931924903	-0.266160772	0.111317757	0.328490791	-0.108908547	0.521106751	0.74975422	-0.141835926	0.402374576	0.65945494	-0.327551677	0.047814983	0.200678195	0.131293378	0.438589342	0.688611312	-0.121536194	0.47364256	0.715607528	-0.021981044	0.897253349	0.957106742	0.227713954	0.175266336	0.424319228	-0.299838452	0.071390543	0.25445686	0.313888502	0.058503658	0.226197824	0.070877785	0.676780705	0.846786007	-0.048495668	0.775620694	0.900096635	0.055528168	0.744103798	0.88377998	-0.246864946	0.140754092	0.375276549	0.036626522	0.829599093	0.92631225	0.272867078	0.102260172	0.313143862
NCKAP1L	NCKAP1L	3071	greenyellow	APC_presentation_to_lymphocytes	-0.183771528	0.276252186	-0.167679815	0.321199731	0.155389002	0.358436602	0.621606639	-0.22187728	0.186893377	0.439455346	0.538416544	0.000586987	0.012023233	0.467808249	0.003504391	0.038909267	0.075171051	0.658358722	0.836250179	-0.270887606	0.104873218	0.317697153	-0.426380814	0.00850085	0.068691878	-0.37794899	0.021090789	0.121711103	0.42127816	0.009412707	0.073183956	-0.327795804	0.047639366	0.200217087	0.437095184	0.006829168	0.059635637	0.747585248	1.05677767125759e-07	2.56943969505957e-05	-0.054606139	0.748213915	0.885983137	0.018289227	0.914440293	0.964837559	0.522342724	0.000912364	0.016138704	0.221053881	0.188576467	0.44164485	0.166322717	0.32518807	0.591683514	-0.226537517	0.177567285	0.427297863	-0.226128166	0.178372943	0.428381288	0.722932745	4.33994387237922e-07	7.54025171111151e-05
KDM7A	KDM7A	80853	greenyellow	APC_presentation_to_lymphocytes	0.13724913	0.417915113	0.166972686	0.323274064	-0.136989772	0.418803821	0.673084634	-0.316228771	0.056549219	0.221763009	0.45960363	0.004213074	0.043733335	0.00057451	0.997307416	0.998906164	-0.27258848	0.102624916	0.313811324	-0.14694081	0.385474846	0.645180621	0.017782714	0.916801488	0.965951731	-0.209831278	0.212588703	0.471314081	0.381482224	0.019822089	0.117071493	-0.047486816	0.780172418	0.902728886	0.217694314	0.195554426	0.450557342	0.169578736	0.315670578	0.582755329	-0.222142201	0.18635412	0.438761624	0.082250694	0.628413607	0.818493218	0.204345785	0.225062493	0.48618426	-0.036536043	0.830013879	0.926471988	0.117829801	0.487333499	0.725573184	-0.184085608	0.27541793	0.541817437	-0.202204533	0.230064575	0.492016051	0.410935466	0.011518985	0.083262401
SUPT16H	SUPT16H	11198	greenyellow	APC_presentation_to_lymphocytes	-0.115428783	0.49631035	-0.16587881	0.326499314	-0.132680595	0.433724342	0.684887824	-0.180209417	0.285829063	0.552637318	0.258907481	0.121781922	0.345798209	0.193179681	0.251974902	0.516864423	-0.040569524	0.811568631	0.917862581	-0.058335645	0.731632252	0.877195098	0.024576093	0.885199385	0.951652395	-0.263192111	0.115515309	0.335543172	0.242176169	0.148700183	0.387076169	-0.164663552	0.33010581	0.596415663	0.135419209	0.424208128	0.677396818	0.102107098	0.547606314	0.767236259	-0.069303965	0.683581119	0.850555689	0.02720894	0.872995781	0.946095273	0.327452652	0.047886367	0.200834433	-0.041596104	0.806889559	0.915730547	-0.00364766	0.982905557	0.993259434	0.015075088	0.929434949	0.971442843	-0.04422382	0.794943061	0.910075077	0.227127146	0.176411379	0.425819549
ATP6V0C	ATP6V0C	527	greenyellow	APC_presentation_to_lymphocytes	-0.229043932	0.172690793	-0.165674823	0.327102965	0.125364022	0.459718295	0.705066001	-0.061167867	0.719119133	0.870421223	0.049195575	0.772467174	0.898515903	0.289484082	0.082236596	0.27649122	0.216117284	0.198891642	0.454614488	-0.466337338	0.003623226	0.039700488	-0.385216658	0.018551043	0.112488145	-0.037164943	0.827131731	0.925022496	-0.043950732	0.796182523	0.910594572	-0.281080614	0.091944075	0.294774355	0.378181128	0.021005407	0.121440432	0.347452489	0.035110935	0.166409901	0.269862773	0.106245829	0.320037369	0.113357221	0.504122652	0.73756233	0.219100389	0.192612251	0.446830853	-0.009948013	0.953401447	0.981272829	0.170502423	0.313002794	0.580170545	-0.332816018	0.044141496	0.19123917	-0.268812161	0.107667063	0.322452759	0.4071536	0.012383044	0.08728627
CYTH4	CYTH4	27128	greenyellow	APC_presentation_to_lymphocytes	-0.108569605	0.52241221	-0.163210744	0.334449513	0.164950134	0.329253112	0.595565639	-0.109405973	0.519193796	0.748342109	0.459471662	0.00422542	0.043822805	0.424493299	0.008828939	0.070316343	0.253330593	0.130314941	0.359327893	-0.258682977	0.122117147	0.34632909	-0.265159805	0.112720012	0.330901188	-0.261744785	0.117604409	0.33893233	0.346207884	0.035814817	0.168300756	-0.048101378	0.777398775	0.901073443	0.417267928	0.010186694	0.07694075	0.435284858	0.007089982	0.06108174	0.278240802	0.095416217	0.301036851	-0.251180887	0.133719929	0.364757996	0.596562003	9.74493569845941e-05	0.003570337	0.136937693	0.4189824	0.673171859	0.377652534	0.021200246	0.122094915	-0.097776091	0.564805931	0.778525881	-0.468507351	0.003449109	0.038541498	0.705591321	1.07532343600302e-06	0.000145267
WDR33	WDR33	55339	greenyellow	APC_presentation_to_lymphocytes	-0.101144848	0.551406172	-0.163015313	0.335036501	0.037253338	0.826726809	0.924845518	-0.004020034	0.981160755	0.992564089	0.18670406	0.268526877	0.534656409	-0.032207571	0.849908024	0.935833372	0.118331918	0.485466862	0.72425344	-0.335715888	0.042217387	0.186109298	-0.17119505	0.3110117	0.578010857	0.231764666	0.167506557	0.413547099	0.023083434	0.892129833	0.95476879	0.214789172	0.201732826	0.458193873	0.42815055	0.008202757	0.067154004	0.095757324	0.572906976	0.784031881	0.318353127	0.054820422	0.217783219	-0.03276368	0.847346691	0.934624029	0.066113878	0.697440451	0.858162677	-0.007037628	0.967025335	0.987157705	0.471142242	0.003247515	0.037134548	-0.160968204	0.341223214	0.606322176	-0.236115467	0.159450202	0.402741918	0.461739445	0.004017568	0.04242224
CALML5	CALML5	51806	greenyellow	APC_presentation_to_lymphocytes	-0.11283912	0.506086175	-0.162814437	0.335640506	0.200565305	0.233944622	0.496517193	-0.189486357	0.261329797	0.527097236	0.195338959	0.246610375	0.510895727	-0.019341561	0.909536999	0.962600983	-0.238082235	0.155901851	0.397679001	-0.26436598	0.113841514	0.332736042	-0.321872965	0.052048984	0.211071138	-0.027264681	0.872737716	0.946013492	0.251647257	0.1329757	0.363556572	-0.010984659	0.948551725	0.979237076	0.275434897	0.098944651	0.307261378	0.263705598	0.114780877	0.334303197	-0.248917099	0.137376303	0.3702738	0.060297289	0.722957973	0.872480347	-0.004815208	0.977435169	0.991087056	0.01649171	0.922822845	0.968587363	0.252105579	0.132247304	0.362303614	-0.33572552	0.042211111	0.186091858	-0.02971501	0.861406548	0.941085812	0.459471728	0.004225413	0.043822805
STEEP1	STEEP1	63932	greenyellow	APC_presentation_to_lymphocytes	-0.059074905	0.728359366	-0.160735528	0.3419308	0.089600628	0.597932731	0.799815914	-0.225133354	0.180341697	0.430991483	0.399871947	0.01420183	0.095232082	0.017327226	0.918925419	0.966828921	-0.224708446	0.181187288	0.432118986	-0.112389935	0.507791623	0.740201178	-0.01243095	0.941788641	0.976462874	-0.192367308	0.254013157	0.519061642	0.217737962	0.195462622	0.450462169	0.117409785	0.488897762	0.726637813	0.221022064	0.188641716	0.441727495	0.172611039	0.306966084	0.573857525	-0.113235014	0.504585451	0.737951587	-0.133142612	0.432110688	0.683575017	0.203917136	0.226057843	0.487338971	-0.086405759	0.611103415	0.808070115	0.352153067	0.032553656	0.159039729	-0.172162392	0.308244285	0.575208428	-0.069962785	0.680731356	0.849043477	0.457439995	0.004419484	0.045158405
SYF2	SYF2	25949	greenyellow	APC_presentation_to_lymphocytes	-0.138495521	0.413659123	-0.159944609	0.344342749	0.337300031	0.041195291	0.183353207	0.191685086	0.255733319	0.5210131	0.037221532	0.826872498	0.924908569	0.19866139	0.238506559	0.501562209	0.281020426	0.092016644	0.294875455	-0.327006378	0.048209133	0.201647605	-0.325952476	0.048978303	0.203490236	0.248650019	0.137812493	0.370964911	-0.222221818	0.186192274	0.438545573	0.107961671	0.524757725	0.752325421	0.409056654	0.011941624	0.085219669	0.288919673	0.082862597	0.277747524	0.268854776	0.107609136	0.322316587	-0.24739697	0.13987259	0.373901226	0.113738978	0.502678318	0.736624093	0.068268189	0.688070141	0.853041601	0.393448418	0.015988549	0.102354391	-0.055431189	0.744535773	0.884019135	-0.119044519	0.482824111	0.722362547	0.407234674	0.012363961	0.08718739
BTBD1	BTBD1	53339	greenyellow	APC_presentation_to_lymphocytes	-0.108682668	0.521976559	-0.157510397	0.351830944	-0.059327121	0.727243821	0.874721174	-0.129575072	0.444656842	0.693432159	0.09531881	0.574673621	0.785192634	0.027652586	0.870942183	0.945214802	-0.198729499	0.238342336	0.50143369	-0.213576502	0.204351661	0.461347193	-0.286248562	0.085875426	0.283363855	-0.029752301	0.861234305	0.941030967	0.201658409	0.231352355	0.49349732	-0.18779131	0.265699104	0.531809348	0.266436412	0.110933936	0.327856709	0.087517843	0.606504953	0.805071574	-0.291605641	0.079916261	0.271702436	0.063925831	0.707002876	0.863632395	0.070566537	0.678123618	0.847580805	0.011913716	0.944206873	0.977553142	0.052023933	0.759760714	0.892061025	-0.240337062	0.151904706	0.392013836	0.000288293	0.998648842	0.999487221	0.235725982	0.160159769	0.403754943
PEX16	PEX16	9409	greenyellow	APC_presentation_to_lymphocytes	0.185103544	0.272725415	0.157002669	0.353405171	-0.070009093	0.680531212	0.848965978	-0.31091789	0.061061365	0.232014393	0.305290786	0.066148506	0.243422739	-0.008221014	0.961484426	0.984787205	0.007281666	0.965882553	0.986647067	-0.149167679	0.378234774	0.639046826	-0.1236141	0.466056517	0.710063728	-0.184558121	0.274165949	0.540500397	0.050971696	0.764480867	0.894468746	0.051235174	0.763298159	0.8937869	0.12633259	0.456230087	0.70242713	0.211049536	0.209884561	0.468142084	0.175282591	0.299424423	0.566377869	0.270713289	0.105105734	0.318112266	0.033682587	0.843117771	0.932707439	0.038612144	0.82050795	0.922055205	0.217213448	0.196567817	0.451857956	-0.13858271	0.413362324	0.66870417	-0.239062034	0.154155682	0.395212525	0.406215423	0.012605692	0.088244963
KLHL7	KLHL7	55975	greenyellow	APC_presentation_to_lymphocytes	-0.207224066	0.218456485	-0.156790034	0.354065712	0.142058593	0.401628696	0.658794745	0.014091288	0.934029621	0.973229671	-0.115611974	0.495622481	0.731513752	-0.006155565	0.971156375	0.988750024	-0.046556213	0.784377503	0.904835374	-0.267881839	0.10893755	0.324574381	-0.260083823	0.120036672	0.343002775	0.179917974	0.286621998	0.553372222	-0.003630145	0.982987629	0.993263557	-0.116810296	0.491134916	0.728205725	0.150346245	0.37443562	0.635670108	0.161362269	0.34002688	0.605124557	-0.067164061	0.692866998	0.855578656	0.133055394	0.432415054	0.68382737	-0.137496999	0.417066768	0.671674922	0.031337761	0.853917235	0.937637737	0.059989325	0.724317554	0.873181848	-0.349757169	0.033837352	0.162681389	0.077522644	0.648350868	0.830231602	0.186156814	0.269957633	0.536152127
CNOT7	CNOT7	29883	greenyellow	APC_presentation_to_lymphocytes	-0.145066883	0.391629691	-0.156282445	0.355645536	-0.000672341	0.996848911	0.998814816	-0.070254863	0.67946935	0.848332905	0.134176167	0.428512933	0.680688791	0.118246973	0.485782387	0.72443329	0.07228651	0.670714943	0.843462459	-0.264202535	0.114073467	0.333090352	-0.28231866	0.090461097	0.292017543	0.018550953	0.913220498	0.964206776	0.027439647	0.871927755	0.945653648	-0.143726116	0.396068179	0.654075171	0.335167149	0.042576182	0.187106041	0.134367795	0.427847723	0.680145793	0.067884963	0.68973371	0.853952658	0.108432324	0.522941412	0.750989972	-0.000697274	0.996732055	0.998778257	0.042129238	0.804462167	0.914715624	0.134514279	0.42733961	0.679766404	-0.208327235	0.215960262	0.475313882	-0.194175891	0.249490321	0.513995337	0.353206288	0.032002113	0.157343043
ZNF140	ZNF140	7699	greenyellow	APC_presentation_to_lymphocytes	0.125587789	0.458911154	0.156274963	0.355668855	-0.078536258	0.644055693	0.827800922	-0.317673529	0.055368831	0.219052049	0.546196416	0.000470372	0.010356181	0.22652096	0.177599823	0.427336411	-0.029345981	0.863111377	0.941864661	0.050821824	0.765153853	0.894789251	-0.050470552	0.766731871	0.895537674	-0.41149024	0.011396642	0.082664477	0.43614517	0.00696499	0.060403718	0.001815951	0.991489233	0.996746162	0.110428415	0.515272706	0.745514916	0.407099616	0.012395764	0.087335895	-0.103212132	0.543257953	0.764339247	0.02153227	0.899340273	0.958096356	0.534047467	0.000663185	0.013019121	0.043808377	0.796828825	0.910868747	0.23161791	0.167783309	0.413980797	0.00566061	0.973474774	0.989562875	0.070487334	0.678465503	0.847743023	0.50603506	0.001396685	0.021388879
HEXA	HEXA	3073	greenyellow	APC_presentation_to_lymphocytes	0.147612144	0.383283705	0.15596848	0.356624848	-0.144760049	0.392642884	0.651189801	-0.204341443	0.225072561	0.486186501	0.451067617	0.005079113	0.04935271	0.20270793	0.228881872	0.490630487	-0.086383118	0.61119719	0.808145015	0.137631055	0.416608359	0.671333383	0.032544094	0.84835788	0.935093495	-0.33212592	0.044609656	0.19252791	0.529414545	0.00075347	0.014198906	-0.094741261	0.577004148	0.78675472	0.151535105	0.370626243	0.632480406	0.213664991	0.204159766	0.461127247	-0.112851819	0.506038	0.739020156	-0.188175527	0.264704523	0.530721907	0.378251979	0.020979406	0.121330931	0.188443047	0.264013471	0.529981337	-0.011825425	0.944619709	0.977694911	0.089719389	0.597445531	0.799499063	-0.071492358	0.674131949	0.845309589	0.334262181	0.043173283	0.188632466
BAP1	BAP1	8314	greenyellow	APC_presentation_to_lymphocytes	-0.133380988	0.431279434	-0.155721598	0.357396056	0.229488244	0.171836431	0.419585535	0.056118772	0.741474725	0.882358811	0.038696096	0.820124075	0.921895217	0.052958817	0.755574149	0.889886059	-0.003722874	0.982553124	0.993098316	-0.314621876	0.057885506	0.224829458	-0.298338499	0.072888278	0.257703684	0.07742474	0.648766331	0.830479907	0.034552173	0.83911981	0.930792671	-0.071302137	0.674951376	0.845720158	0.304281187	0.067095564	0.245517601	0.226302178	0.178030147	0.427931436	0.019358657	0.909457367	0.962570978	-0.114192317	0.500965883	0.735376846	-0.080891594	0.634118967	0.821905461	0.152114915	0.368776782	0.630937472	0.130283594	0.442149454	0.691338613	-0.207902224	0.21691963	0.476517711	-0.241374346	0.150091182	0.389255133	0.274965997	0.099543881	0.308294706
GPR108	GPR108	56927	greenyellow	APC_presentation_to_lymphocytes	-0.065240934	0.701250068	-0.155457646	0.358221695	0.059758564	0.725336847	0.873690963	-0.187346916	0.266852528	0.533093186	0.033162575	0.845510405	0.933740911	-0.096565622	0.56965706	0.781848727	-0.270064834	0.105974127	0.319606274	-0.069771992	0.681556196	0.849513284	-0.195150227	0.247076185	0.511388059	-0.169387719	0.316224047	0.58327863	0.131682527	0.437221571	0.687625169	-0.191581787	0.255994451	0.52123698	0.101649203	0.549412967	0.768607121	0.186606197	0.26878237	0.534916338	-0.285290939	0.086975931	0.285335143	0.038978646	0.818832408	0.921253137	-0.176659576	0.295583842	0.562553526	0.095376034	0.574442941	0.785070704	-0.127475378	0.452132815	0.699338428	-0.226567621	0.177508141	0.427219575	0.013880037	0.935016515	0.973630544	0.077361157	0.649036209	0.830675485
RPA1	RPA1	6117	greenyellow	APC_presentation_to_lymphocytes	-0.159003634	0.347225792	-0.155314085	0.358671235	0.333662669	0.043572555	0.189682881	0.033997338	0.841670235	0.931950957	0.107091631	0.528123437	0.754370407	0.187013027	0.2677213	0.533833052	0.028922801	0.865067124	0.942670753	-0.157705865	0.351226024	0.615219261	-0.168026592	0.320185519	0.586965567	0.042600554	0.802317737	0.913608071	0.132721757	0.433580446	0.684771738	0.025889292	0.879109094	0.948920682	0.087443939	0.606810085	0.80524996	0.177090846	0.294387495	0.561368407	-0.0940464	0.579813688	0.788437335	-0.312675997	0.059537153	0.228547326	0.190709171	0.258207427	0.52374362	-0.053534715	0.752998588	0.888527766	0.177367088	0.293622832	0.560580164	-0.205281836	0.222899344	0.483592558	-0.031237174	0.854381102	0.93788037	0.256383928	0.125589837	0.351700484
FBXO7	FBXO7	25793	greenyellow	APC_presentation_to_lymphocytes	-0.08199994	0.629464665	-0.154314685	0.361810098	0.241254724	0.150299512	0.389555965	-0.070840077	0.676943345	0.846887103	0.063556054	0.70862334	0.864472289	-0.029735322	0.861312728	0.941046853	-0.141375593	0.403919093	0.660684556	-0.41188525	0.011310205	0.082281992	-0.378474426	0.020897944	0.121013946	0.083856337	0.621700561	0.814400993	-0.004712165	0.977917926	0.991280847	-0.017520733	0.918023032	0.966414747	0.315719759	0.056969827	0.222740857	0.121244261	0.474713528	0.71647661	-0.134561513	0.427175841	0.679645695	0.077653575	0.647795417	0.829943466	-0.044888352	0.791929029	0.908499285	-0.010540474	0.950629535	0.980049976	0.263561943	0.11498599	0.334659462	-0.417196594	0.010200937	0.077012424	-0.277500765	0.096337317	0.302681159	0.362103694	0.027641663	0.143992107
SCAND1	SCAND1	51282	greenyellow	APC_presentation_to_lymphocytes	-0.10675038	0.529446418	-0.153913423	0.363074976	0.267331507	0.109694425	0.325812556	0.243786187	0.145935598	0.382998681	0.028478724	0.867120297	0.943458366	0.211559474	0.208759764	0.466782709	0.370661027	0.023922075	0.131690018	-0.313672126	0.058687037	0.226619866	-0.154218396	0.362113382	0.624889931	0.244237712	0.145167077	0.381841065	-0.081169124	0.63295222	0.821200467	0.185714786	0.271116942	0.537325573	0.247612123	0.139517261	0.373404254	0.059717834	0.725516804	0.873819361	0.413716459	0.010916729	0.080442001	-0.321663425	0.052210771	0.211448799	0.223515277	0.183576796	0.435161043	0.067809596	0.690061043	0.854140551	0.365035619	0.026316978	0.139750801	-0.001939044	0.99091236	0.99656126	-0.379629544	0.020479155	0.119462874	0.371979202	0.023387844	0.129781965
ENSA	ENSA	2029	greenyellow	APC_presentation_to_lymphocytes	-0.161446653	0.339771036	-0.15369677	0.36375902	0.40444196	0.013035834	0.090182387	-0.160679241	0.342102108	0.607104106	0.181618787	0.282014579	0.548722058	0.11153109	0.511060465	0.742420858	-0.129217356	0.445925705	0.694423361	-0.593373629	0.000108505	0.003839971	-0.52194504	0.000922121	0.016243023	-0.035761011	0.833568732	0.928108694	0.055250075	0.745342721	0.884479927	-0.150744699	0.373156313	0.634709707	0.498496911	0.001688659	0.024228354	0.429181793	0.008033214	0.066258328	-0.107284669	0.527375772	0.75394769	0.172026059	0.308633368	0.575649518	0.059862436	0.724877974	0.873420175	0.067230512	0.692577971	0.855444759	0.28466059	0.087706251	0.286794753	-0.451425957	0.005039883	0.049120962	-0.31562366	0.057049514	0.222941228	0.595656964	0.000100479	0.00364828
RPS16	RPS16	6217	greenyellow	APC_presentation_to_lymphocytes	0.230627924	0.169658796	0.153670847	0.36384092	-0.143306644	0.397462747	0.655312835	-0.583598183	0.000149803	0.004793935	0.462288379	0.003968611	0.042097739	-0.260966341	0.118739692	0.340871304	-0.39801455	0.014700251	0.097238323	-0.537084419	0.000609349	0.012310012	-0.440252087	0.006394044	0.057064861	-0.135161586	0.425098315	0.678033307	0.096379132	0.570406132	0.78227964	-0.027419893	0.872019194	0.945695071	0.556012704	0.000352929	0.008544135	0.436686631	0.006887297	0.059969158	-0.070697387	0.677558931	0.847259795	0.132353784	0.434867783	0.685739075	-0.128603058	0.448109285	0.69616786	-0.047730585	0.779071919	0.902120655	0.463501361	0.003862263	0.041345999	-0.680008938	3.66773127696288e-06	0.000358324	-0.250872218	0.134214195	0.365490291	0.709634354	8.75381019036334e-07	0.000125186
LPIN1	LPIN1	23175	greenyellow	APC_presentation_to_lymphocytes	0.265163736	0.112714479	0.152727212	0.366829667	-0.123922244	0.464937067	0.709206055	-0.390571408	0.01684802	0.105857178	0.523637554	0.000881225	0.015770264	-0.126801213	0.454547506	0.701092495	-0.097022036	0.567825681	0.780480114	-0.091155922	0.591566079	0.795590226	0.134336874	0.427955022	0.680228588	-0.085670615	0.614151323	0.809893686	0.206064474	0.221101676	0.481554164	0.426944922	0.008404843	0.068180137	0.040105625	0.813685168	0.918762152	0.012824638	0.939948372	0.975675853	0.176680625	0.295525381	0.562497543	-0.021593379	0.899056064	0.957957547	0.32065011	0.052998836	0.213367758	-0.266323034	0.111091691	0.328135508	0.628276713	3.1350005990474e-05	0.001616231	-0.276553269	0.097526549	0.304770465	-0.126736742	0.45477879	0.701300703	0.607567376	6.66538530610488e-05	0.002753377
KDM6B	KDM6B	23135	greenyellow	APC_presentation_to_lymphocytes	-0.068326345	0.687817815	-0.152642065	0.367100066	0.23043124	0.170033189	0.417117908	0.065902689	0.698361439	0.858560865	0.099643676	0.557358828	0.77389149	-0.025654376	0.880198084	0.949405209	-0.009839306	0.953910113	0.981476436	-0.443187118	0.00601111	0.054934234	-0.268319095	0.10833901	0.323538757	0.199797904	0.235776209	0.498502785	-0.036477946	0.830280237	0.926572902	0.261064095	0.118596679	0.340611936	0.309444614	0.062362298	0.235002788	0.086835764	0.609323593	0.806942432	0.068538038	0.686899605	0.852394825	-0.3204869	0.053126649	0.213709854	0.057019205	0.737472003	0.880215215	-0.081838822	0.630140384	0.819388599	0.516522948	0.001064683	0.017866737	-0.149739493	0.376388682	0.637405142	-0.283919365	0.088571072	0.28845028	0.443460225	0.005976503	0.054739651
EOLA1	EOLA1	541578, 91966	greenyellow	APC_presentation_to_lymphocytes	-0.13361041	0.430480237	-0.151364337	0.371172002	-0.012165823	0.943028132	0.977037497	-0.287455228	0.084504077	0.28088572	0.220625807	0.189455693	0.442837857	0.026212097	0.877613037	0.948277487	-0.156211625	0.355866293	0.619345488	0.039709199	0.815494895	0.919654296	-0.068010241	0.689189725	0.853684189	-0.318155702	0.054979289	0.218173119	0.426644733	0.008455817	0.068451976	0.026329719	0.877068018	0.948098575	0.01254882	0.941237637	0.976235795	0.17810567	0.291584628	0.558560126	-0.116072815	0.493894215	0.730212117	0.131570433	0.437615316	0.687907993	0.357317066	0.029922195	0.151079725	-0.06095673	0.720049529	0.870934067	0.226467316	0.177705266	0.42747809	-0.046678408	0.783824999	0.904577533	0.331784811	0.044842538	0.193130415	0.361605432	0.027872159	0.144743205
HLA-DMA	HLA-DMA	3108	greenyellow	APC_presentation_to_lymphocytes	-0.168940993	0.317520808	-0.151337687	0.371257216	0.080424303	0.636085442	0.823163406	-0.312677819	0.059535589	0.228544715	0.425460512	0.008659491	0.069450968	0.310576849	0.061360583	0.232654005	-0.025872846	0.879185328	0.948943259	-0.294820236	0.076497812	0.264973684	-0.410957948	0.011514005	0.083248748	-0.332055472	0.044657672	0.192638365	0.384016447	0.018951888	0.113945651	-0.298476321	0.072749641	0.257414307	0.379862751	0.020395461	0.119130772	0.687939606	2.54056600704255e-06	0.000272316	-0.052300013	0.758523678	0.891423137	0.222590657	0.185443781	0.437448072	0.407760671	0.012240755	0.086627913	0.135147221	0.425147984	0.678087445	0.196066719	0.244819697	0.508829386	-0.32790041	0.047564274	0.20002175	-0.107366323	0.527059667	0.753807444	0.70469786	1.12482125850565e-06	0.000150228
LCOR	LCOR	84458	greenyellow	APC_presentation_to_lymphocytes	0.231762911	0.167509865	0.15058367	0.373673011	-0.238695026	0.15480808	0.396135169	-0.33390588	0.04341022	0.189287521	0.501494652	0.00156668	0.023048063	-0.094654883	0.577353067	0.786998189	-0.059686865	0.725653644	0.873875058	-0.128117595	0.449839014	0.697510521	0.113862246	0.502212395	0.736274979	-0.090581695	0.593913231	0.797035617	0.186321859	0.269525603	0.535669565	0.202014927	0.230511118	0.492601418	0.202240931	0.22997892	0.491883707	0.07602826	0.654703733	0.833953843	0.237479042	0.156983955	0.399183671	-0.109106981	0.520343216	0.74918488	0.174002529	0.303023093	0.56981751	-0.086974181	0.608751145	0.806533801	0.356909457	0.030123336	0.151742875	-0.2151713	0.20091247	0.457175039	-0.263354992	0.115281962	0.335155123	0.455515975	0.004610337	0.046435211
RMC1	RMC1	29919	greenyellow	APC_presentation_to_lymphocytes	0.150511285	0.373905416	0.149897015	0.375881061	0.038867088	0.819342338	0.92146855	-0.137638307	0.416583568	0.671323646	0.23557683	0.160432097	0.404159337	0.045468066	0.789302118	0.907278209	-0.091031263	0.592075277	0.795886113	-0.15184956	0.369622521	0.631735273	-0.156525968	0.354887063	0.618502561	-0.125847656	0.457974749	0.703735344	0.267549384	0.109394304	0.325298357	-0.060386618	0.722563763	0.872298155	0.362357804	0.027524719	0.143619298	0.207969781	0.21676694	0.476307672	-0.050981981	0.76443469	0.894468746	0.154423732	0.361466808	0.624325433	-0.018657571	0.912723652	0.964037291	0.193708388	0.250654242	0.515346568	0.101574335	0.549708629	0.768813727	-0.09106689	0.591929729	0.795764891	-0.214834112	0.201636228	0.458077783	0.33670853	0.041574559	0.184383394
MED13	MED13	9969	greenyellow	APC_presentation_to_lymphocytes	0.216255609	0.198597344	0.148226355	0.381285412	-0.158039574	0.350194745	0.614293429	-0.300418645	0.070817719	0.25334362	0.359082645	0.029063647	0.148457241	0.027161685	0.873214568	0.946179762	-0.091890646	0.58856886	0.793862169	-0.052864535	0.75599605	0.890130393	-0.10189405	0.548446559	0.76786555	-0.276661923	0.097389607	0.304511726	0.229361296	0.17208023	0.41989394	-0.160578298	0.342409455	0.607353724	0.202848591	0.228552138	0.490273039	0.31316569	0.059118027	0.227556333	0.047398697	0.780570338	0.902941882	0.006218085	0.970863544	0.988633729	0.053398348	0.753608217	0.888855737	0.166811188	0.323748981	0.590253587	0.017318825	0.918964598	0.966834309	-0.234076182	0.163190699	0.40795819	-0.252890423	0.131006848	0.360432437	0.344016198	0.037082268	0.171925397
SMARCB1	SMARCB1	6598	greenyellow	APC_presentation_to_lymphocytes	0.259106341	0.121485564	0.148117441	0.381639306	-0.148330601	0.380946861	0.641429426	-0.222094997	0.186450126	0.438882088	0.466099571	0.00364276	0.039836916	0.040148228	0.81349074	0.918694989	-0.158179217	0.349763745	0.6139162	0.006245001	0.970737475	0.988558676	-0.027785447	0.870327344	0.944943946	-0.136868884	0.419218414	0.673299458	0.353264897	0.031971647	0.157249892	0.112761775	0.506379628	0.739267449	0.168386468	0.319135119	0.585947046	0.101278208	0.550878803	0.769573664	-0.11464775	0.499248517	0.734048326	-0.611981835	5.70066585811674e-05	0.002466983	0.344780264	0.036636327	0.170703827	-0.024818862	0.884072986	0.951126089	0.30746748	0.06414249	0.2391055	-0.091573846	0.589860385	0.794593331	-0.020713816	0.903148023	0.959836635	0.437121566	0.006825429	0.059611034
HECA	HECA	51696	greenyellow	APC_presentation_to_lymphocytes	0.078995028	0.64211538	0.144815019	0.392461256	-0.11123835	0.51217706	0.743274881	-0.083802816	0.621923849	0.814530164	0.303422676	0.06790926	0.247301404	0.066449875	0.695976062	0.857356267	-0.014955573	0.929993008	0.971653546	-0.322691198	0.051421061	0.20950774	-0.283095072	0.089540515	0.290208235	0.074524274	0.661121652	0.837756467	0.213516709	0.204481397	0.461519258	-0.047295915	0.78103454	0.90312885	0.496987579	0.001753176	0.024796168	0.176020896	0.297361258	0.564326955	0.018193325	0.914887304	0.965065486	-0.111126242	0.512604992	0.743559774	0.176112173	0.29710682	0.564094536	0.101466297	0.550135417	0.769102421	0.237420627	0.157089038	0.399285626	-0.16570168	0.32702345	0.593461937	-0.317117622	0.055820669	0.220036981	0.452491428	0.00492478	0.048411123
AGK	AGK	55750	greenyellow	APC_presentation_to_lymphocytes	-0.108659542	0.522065655	-0.144536362	0.39338247	0.402906285	0.013418266	0.091882504	0.187822327	0.265618724	0.531722514	0.076707848	0.651811698	0.832282118	0.115309637	0.496757994	0.732331865	0.088286778	0.60333409	0.80323223	-0.329506383	0.046423325	0.197135865	-0.209027316	0.214386364	0.473473614	0.21447564	0.202407663	0.459015641	0.031168621	0.854697271	0.937992174	0.234953911	0.161573073	0.405701398	0.303508091	0.067827958	0.247125743	0.071008198	0.676218316	0.846463982	0.051490445	0.762152794	0.893249937	-0.037255406	0.826717336	0.924839335	0.166602654	0.324362857	0.590805325	0.026687953	0.875408424	0.947316187	0.419485783	0.009752208	0.074892281	-0.024659708	0.884811405	0.951474876	-0.309450733	0.06235685	0.235000338	0.440604396	0.006346997	0.05679389
INPP5F	INPP5F	22876	greenyellow	APC_presentation_to_lymphocytes	0.149776831	0.376268322	0.144134622	0.39471279	-0.299218896	0.072006231	0.255865227	-0.315305035	0.05731436	0.223490065	0.409437617	0.01185488	0.084797122	-0.176644336	0.295626176	0.562610746	-0.161682433	0.339056797	0.604278655	0.09643495	0.570181879	0.782169511	0.258265824	0.122741862	0.347380248	-0.017760706	0.916904096	0.965989197	0.13311187	0.432217957	0.683681766	0.318506184	0.054697511	0.217541985	0.007648956	0.964162736	0.985938879	-0.038449417	0.821252143	0.922394291	0.020980866	0.901905369	0.959329409	-0.111685684	0.510471293	0.741979097	0.118534676	0.484714151	0.723685744	-0.267702134	0.109184263	0.324968223	0.384463399	0.018801777	0.113446526	-0.078062949	0.646059927	0.828881686	0.296174088	0.075092693	0.262056087	0.315792396	0.056909653	0.222599787
PCIF1	PCIF1	63935	greenyellow	APC_presentation_to_lymphocytes	0.172580556	0.307052823	0.143888852	0.395527915	-0.150902141	0.372651531	0.634255617	-0.260513096	0.119404478	0.341967656	0.449341215	0.005271836	0.050495164	0.244520815	0.144686734	0.381091826	-0.030379663	0.858337567	0.939625819	-0.146598177	0.386595968	0.646136149	-0.280201755	0.09300809	0.296718724	-0.38422702	0.018881042	0.113720562	0.394741762	0.01561436	0.100937259	-0.243702761	0.146077918	0.383199389	0.305451141	0.065999059	0.243121782	0.444573141	0.005837251	0.053935587	-0.038436486	0.821311289	0.922413762	0.02263489	0.894213998	0.955736536	0.305588108	0.065871619	0.242859819	0.295388772	0.075905271	0.263711478	0.062083744	0.715087849	0.868044138	-0.0005889	0.997239975	0.998884834	-0.248818247	0.137537627	0.37055209	0.523491307	0.000884694	0.015809481
TSC22D3	TSC22D3	1831	greenyellow	APC_presentation_to_lymphocytes	0.075300028	0.657808285	0.14260853	0.399789947	-0.060850087	0.720519613	0.87122423	-0.423201844	0.009059599	0.071450471	0.228077489	0.174559635	0.423352403	-0.308676565	0.063049141	0.236611486	-0.446646537	0.005585266	0.052441054	-0.60992019	6.13426278366391e-05	0.002598123	-0.423561517	0.008994849	0.071132805	0.040194178	0.813281048	0.918566742	-0.121589091	0.473448642	0.71544923	-0.098020365	0.563829277	0.777916888	0.582752849	0.000153965	0.004877641	0.347910854	0.03485457	0.165653977	-0.146157662	0.388040159	0.647346663	0.242372897	0.148360343	0.386593281	-0.384087004	0.018928125	0.113868937	-0.085073816	0.616630348	0.811490185	0.322242279	0.051764813	0.210347403	-0.64505986	1.63264962935498e-05	0.001026127	-0.154247133	0.362022854	0.624817794	0.458993505	0.004270415	0.04415317
VPS51	VPS51	738	greenyellow	APC_presentation_to_lymphocytes	-0.074230895	0.662376377	-0.141569508	0.403268055	0.004106822	0.98075411	0.992411494	-0.249031743	0.13718938	0.37001285	0.23938275	0.153587212	0.394344927	0.079496386	0.639997616	0.825397866	-0.020363824	0.90477697	0.960533981	-0.143946131	0.395337855	0.65351572	-0.073672302	0.664767882	0.839812987	-0.165277501	0.328280734	0.594676461	0.139234384	0.411147792	0.666872279	0.015212174	0.928794887	0.971183331	0.069989017	0.680617982	0.848990055	0.29384137	0.077526452	0.26707435	0.076535573	0.652544354	0.832705824	0.24034487	0.151890996	0.392004308	0.237884463	0.156256049	0.39813105	-0.012848769	0.939835583	0.975642278	0.21067398	0.210715624	0.469099116	-0.196356124	0.244110038	0.508079233	-0.031989354	0.850913503	0.936204224	0.401883524	0.01367819	0.093008508
MCOLN2	MCOLN2	255231	greenyellow	APC_presentation_to_lymphocytes	0.179017001	0.28908227	0.14072735	0.406099837	-0.021864509	0.897795206	0.957380554	-0.393540535	0.015961651	0.102250372	0.592700104	0.00011098	0.003904602	-0.074065488	0.663084195	0.83890787	-0.301437172	0.069820852	0.251226103	-0.288114034	0.083762544	0.279420898	-0.109302281	0.51959228	0.748662363	-0.145180536	0.391254787	0.650035087	0.351722052	0.032781599	0.159709084	0.241016679	0.150714713	0.390199355	0.302912182	0.068396774	0.24832983	0.273656883	0.101231515	0.31126871	-0.125424086	0.459501567	0.704875688	0.062498407	0.713265175	0.867018967	0.279764914	0.093540466	0.297594769	-0.084601094	0.618596951	0.812752282	0.569995021	0.000230761	0.006452424	-0.28153051	0.091403027	0.293797068	-0.164364655	0.330996607	0.597139042	0.778358325	1.42075252402719e-08	5.76095106529521e-06
HNRNPH2	HNRNPH2	3188	greenyellow	APC_presentation_to_lymphocytes	-0.207366348	0.218133424	-0.14040041	0.407202234	0.17778267	0.292474864	0.559469741	-0.047990109	0.777900754	0.901337137	0.045242065	0.790325947	0.907743055	0.12295506	0.468455536	0.711741931	-0.078021157	0.646237016	0.828956505	-0.318602381	0.054620373	0.21734896	-0.300538459	0.070699877	0.253044639	-0.01364166	0.936130243	0.974084522	0.101683305	0.549278317	0.768510179	-0.25071519	0.134466157	0.365881679	0.386352767	0.018178164	0.111064454	0.331792577	0.044837225	0.193120844	-0.044791393	0.792368609	0.908693293	-0.001182897	0.994456092	0.997939429	-0.005366027	0.974854719	0.990191783	0.074656767	0.6605553	0.837503701	0.069139891	0.684291504	0.850977095	-0.244319276	0.145028567	0.38163083	0.037145849	0.827219202	0.925080329	0.291355839	0.080186794	0.272210721
HLA-C	HLA-C	3107	greenyellow	APC_presentation_to_lymphocytes	0.20923749	0.213915406	0.13870376	0.412950457	-0.220094058	0.190551878	0.444186077	-0.279535709	0.09382073	0.298064517	0.304990857	0.066428749	0.244002145	-0.076427189	0.65300546	0.833000779	0.078308014	0.645021889	0.828277585	-0.287164566	0.084832849	0.281501573	-0.280233306	0.092969728	0.296655979	-0.013177555	0.938298944	0.974999947	0.221406563	0.187854253	0.440737272	0.178126026	0.291528584	0.558522754	0.425649776	0.008626661	0.069278667	0.109957008	0.517078734	0.746941098	0.369681603	0.024325535	0.133071086	-0.019850392	0.907167301	0.96153668	0.296427004	0.074832449	0.261535977	0.083015618	0.625211821	0.816592767	0.548358458	0.000441869	0.009928035	-0.210361671	0.211408458	0.469869224	-0.173779394	0.303653199	0.57047234	0.632441252	2.67599346498916e-05	0.001447073
SRRM1	SRRM1	10250	greenyellow	APC_presentation_to_lymphocytes	-0.211739492	0.208363688	-0.137140656	0.418286678	0.26795586	0.108836052	0.324387785	0.090124197	0.595786161	0.798410118	0.074320241	0.661994165	0.838312381	0.332935119	0.0440611	0.191075462	0.182909883	0.278549326	0.54508446	-0.513134229	0.001163373	0.018947487	-0.387645497	0.017761534	0.109419239	0.201384599	0.231999849	0.494276285	-0.132612718	0.433961691	0.685078784	-0.183189097	0.277803585	0.544345964	0.603360759	7.71959248953406e-05	0.003050446	0.372124723	0.023329479	0.129577606	0.132275546	0.435141764	0.685945331	-0.08467414	0.618292894	0.812543162	0.207599144	0.217605553	0.477311169	0.038897306	0.819204204	0.92140782	0.280686614	0.092419918	0.29562114	-0.212563635	0.20655706	0.464078436	-0.109399839	0.519217368	0.748355236	0.456850435	0.004477224	0.045536166
NAAA	NAAA	27163	greenyellow	APC_presentation_to_lymphocytes	0.091402988	0.590557456	0.137075002	0.418511659	0.10449072	0.538247258	0.761144459	-0.281100984	0.091919524	0.294722996	0.285249811	0.087023439	0.285424404	0.046681859	0.783809397	0.904563563	-0.281009087	0.09203032	0.294901193	-0.391810824	0.016473123	0.104315394	-0.442451976	0.00610512	0.055423264	-0.137211476	0.418044073	0.672439997	0.25414406	0.129043388	0.357268484	-0.269066637	0.107321502	0.321816012	0.467839946	0.003501868	0.038899054	0.50187445	0.001551794	0.022911101	-0.233582514	0.164105628	0.409062342	0.226398992	0.177839631	0.427663341	0.064114126	0.706178205	0.863132192	0.223837186	0.182929935	0.434396048	0.11992935	0.479553061	0.719973606	-0.416068186	0.010428518	0.078087444	-0.138638446	0.413172655	0.668546414	0.531237434	0.000716721	0.013711137
RBM25	RBM25	58517	greenyellow	APC_presentation_to_lymphocytes	-0.073776398	0.664321967	-0.136160822	0.421651394	0.199640934	0.236152048	0.498979335	-0.215964544	0.199216962	0.455028412	0.297948506	0.073281692	0.258522525	0.069667933	0.682006219	0.849724751	-0.050079152	0.768491245	0.896471471	-0.478994553	0.002706328	0.032981503	-0.420703167	0.009520503	0.073738937	-0.031569102	0.852850557	0.937202395	-0.034415407	0.839748335	0.931147978	0.085627569	0.614329989	0.810018084	0.443415967	0.0059821	0.054770282	0.406968706	0.012426657	0.087441316	0.05457521	0.748351906	0.88608362	-0.17698733	0.294674367	0.561621709	0.220641626	0.18942315	0.442815812	-0.145195406	0.391205752	0.650005117	0.593089767	0.000109542	0.003866623	-0.448301833	0.005390883	0.051263426	-0.098655507	0.561293509	0.776383078	0.710315272	8.45285354586073e-07	0.000121961
SPOPL	SPOPL	339745	greenyellow	APC_presentation_to_lymphocytes	0.015255621	0.928592038	-0.135212502	0.424922299	-0.14324911	0.397654244	0.655489343	-0.290344331	0.081289531	0.274476965	0.326751723	0.048394093	0.202129578	0.037842592	0.824028664	0.923652453	-0.283140222	0.089487203	0.290104504	-0.137770032	0.416133421	0.670969591	-0.162877032	0.335452221	0.601129711	-0.276327998	0.097810937	0.305281907	0.346417558	0.035695437	0.168005268	-0.237764311	0.156471518	0.398393956	0.314881538	0.057667888	0.22433772	0.249275493	0.136792581	0.369430752	-0.233334998	0.164565747	0.40963301	-0.041689435	0.806464486	0.915523658	0.106173098	0.53168812	0.75672546	0.122168119	0.471328678	0.713933655	0.011810567	0.944689185	0.977702785	-0.164106443	0.331767344	0.597826881	-0.156686857	0.354386499	0.618018261	0.347203054	0.03525109	0.16675731
CAPN10	CAPN10	11132	greenyellow	APC_presentation_to_lymphocytes	0.208677666	0.215171444	0.13515067	0.425136057	-0.096908409	0.568281362	0.780848947	-0.254057977	0.129177509	0.357513551	0.288633982	0.083180869	0.278338865	-0.014302225	0.933044294	0.972858205	-0.194495929	0.248695624	0.513154541	0.002728708	0.987211733	0.994955489	-0.039873532	0.814744584	0.919341481	-0.344414869	0.036849039	0.171314559	0.29768914	0.073544253	0.259017715	0.07727591	0.649398105	0.830820041	0.123996487	0.464667563	0.709016161	0.089177462	0.59967011	0.800946857	-0.17163424	0.309753309	0.576733198	0.156106048	0.356195548	0.619593394	0.263183675	0.115527405	0.335553703	0.07144885	0.674319338	0.845411387	0.189565875	0.261125998	0.526874667	0.080467654	0.635902909	0.823037277	-0.074044191	0.663175349	0.838960735	0.270399985	0.105524624	0.318901223
STAT5A	STAT5A	6776	greenyellow	APC_presentation_to_lymphocytes	-0.030980284	0.855566002	-0.135057585	0.425457975	0.04936653	0.771697461	0.898146733	-0.387041815	0.017955086	0.110172454	0.396843688	0.015021956	0.098608984	0.001666963	0.99218747	0.997035832	-0.233568282	0.16413206	0.409092304	0.001124037	0.994731946	0.998049777	-0.073295094	0.666384676	0.840707096	-0.31970548	0.053742015	0.215187657	0.420887765	0.009485782	0.07356228	0.172402946	0.307558527	0.574475208	0.008560702	0.95989424	0.984142101	0.184893457	0.273279696	0.539625815	-0.157326402	0.352400935	0.616263982	0.03696553	0.828045369	0.92545216	0.484842523	0.002356165	0.030145396	-0.161414738	0.339867785	0.60499821	0.421098108	0.00944635	0.073346861	-0.171062858	0.311391093	0.578406704	0.166843358	0.323654344	0.590183822	0.569269266	0.000236017	0.006544932
ALMS1	ALMS1	7840	greenyellow	APC_presentation_to_lymphocytes	-0.095242754	0.574980277	-0.134945962	0.425844181	0.210874185	0.210272309	0.468535678	0.196529516	0.243685521	0.507608676	0.029810189	0.860966941	0.940873943	0.149623583	0.376762465	0.637766992	0.23208679	0.16690025	0.412723747	0.112035568	0.509139104	0.741034732	0.103526394	0.542024325	0.763559601	0.13865892	0.413102996	0.668499953	0.015268607	0.92853141	0.971097819	0.353630541	0.031782119	0.156687772	-0.125676685	0.458590711	0.704167386	-0.060378523	0.722599486	0.8723159	0.139495413	0.41026265	0.666128673	-0.285514817	0.08671768	0.284865779	0.31670449	0.056158358	0.220837309	-0.103654897	0.541520275	0.763225724	0.350945114	0.033195786	0.160861458	0.203335444	0.227413367	0.488941101	0.146967148	0.385388744	0.645099114	0.138216537	0.414609619	0.669785223
SMCR8	SMCR8	140775	greenyellow	APC_presentation_to_lymphocytes	0.160040537	0.344049661	0.134287727	0.428125599	-0.134745637	0.42653778	0.679159859	-0.171732364	0.309472598	0.576477086	0.282984583	0.089671078	0.29049401	-0.047711379	0.779158607	0.902170435	0.085939229	0.613036906	0.809187446	0.190098626	0.259763306	0.525369976	0.216572653	0.197923956	0.453386677	-0.055732771	0.743192686	0.883354035	0.147162282	0.384751183	0.644656822	0.336043377	0.042004425	0.185578425	-0.044026777	0.79583733	0.910467516	0.057540652	0.735157098	0.879116505	0.243829585	0.145861603	0.382879989	-0.032094248	0.850430157	0.936062744	0.187735319	0.265844247	0.53194758	-0.009372043	0.956096726	0.982429971	0.343342275	0.037479256	0.17303881	0.151264406	0.371491595	0.633251063	0.250197606	0.135299135	0.367140304	0.299498203	0.071728154	0.255199603
EPB41	EPB41	2035	greenyellow	APC_presentation_to_lymphocytes	0.183993502	0.27566241	0.132425751	0.434615842	-0.215784117	0.199601731	0.455510011	-0.552802743	0.000388067	0.009105928	0.518371245	0.001014038	0.017306135	-0.102982002	0.544162166	0.764917712	-0.208304993	0.216010395	0.47538421	-0.230530806	0.16984359	0.416850432	-0.060637622	0.721456462	0.871705136	-0.266670065	0.110609362	0.32736494	0.143172516	0.397909263	0.655705818	0.052807203	0.756252639	0.890263644	0.22886845	0.17302906	0.421211975	0.239647057	0.153119873	0.39366326	0.087561542	0.606324562	0.804996418	0.265562882	0.112153749	0.329905227	0.111947919	0.509472665	0.741281424	-0.124818841	0.461687976	0.706616878	0.356543603	0.030304817	0.152301194	-0.407061845	0.012404671	0.087367727	-0.152027418	0.369055523	0.631220753	0.547945436	0.000447191	0.010013712
ANKHD1	ANKHD1	54882, 404734	greenyellow	APC_presentation_to_lymphocytes	0.184383465	0.274628288	0.131316998	0.438506257	-0.226837969	0.176977608	0.426573252	-0.268006776	0.108766275	0.324245646	0.412247206	0.01123149	0.081912114	0.031561581	0.852885232	0.937216614	0.09476566	0.576905609	0.786692462	-0.20651531	0.220070661	0.480356055	-0.179705629	0.287200624	0.553873459	-0.195356462	0.246567204	0.510861714	0.32323566	0.051006604	0.208539155	0.052499144	0.757631791	0.89098711	0.232967889	0.165249889	0.410530147	0.23243717	0.16624255	0.411861099	0.287485288	0.084470132	0.280832551	0.105517028	0.534241344	0.758400634	0.204674356	0.224301561	0.485275466	0.123939185	0.464875562	0.709170301	0.337327984	0.041177437	0.183308434	-0.208321118	0.215974049	0.475316694	-0.38841109	0.017518587	0.108567903	0.552235492	0.000394591	0.009204753
GTF2B	GTF2B	2959	greenyellow	APC_presentation_to_lymphocytes	0.122233763	0.471088653	0.130768323	0.440438515	-0.032121728	0.850303536	0.936007432	-0.218036521	0.194835483	0.449705434	0.283592901	0.08895405	0.289169686	-0.051427137	0.762436803	0.893336296	-0.2724079	0.102861861	0.314181077	0.032474195	0.848679816	0.935269025	-0.029735995	0.861309619	0.941046853	-0.224267705	0.182067354	0.433232519	0.417791926	0.010082582	0.076404516	0.096750721	0.568914019	0.781318731	0.047620886	0.779567103	0.90239705	0.049588434	0.770698672	0.897629847	-0.281843865	0.091027633	0.293085687	0.025227333	0.882178262	0.950324658	0.250248685	0.135216761	0.367042056	-0.058728491	0.729892439	0.876064863	0.210965331	0.210070699	0.468305186	-0.097835764	0.564567276	0.778420888	0.064870299	0.702869739	0.861234318	0.289470036	0.08225213	0.276527344
DMKN	DMKN	93099	greenyellow	APC_presentation_to_lymphocytes	-0.163900698	0.332382267	-0.12807979	0.449973867	0.231389786	0.168214155	0.414558186	-0.129453938	0.445086298	0.693779601	0.130855814	0.440130089	0.689786354	0.084383543	0.619502878	0.813182908	-0.084847146	0.617573005	0.812045868	-0.203515881	0.226992301	0.488401117	0.029807672	0.860978569	0.940874727	-0.022676795	0.894019259	0.955634998	-0.071877571	0.672473679	0.84439882	0.057494549	0.735361675	0.879193196	0.170998074	0.31157713	0.578618319	0.14331148	0.397446654	0.655305821	0.007857328	0.963187119	0.985553903	0.285973526	0.086190392	0.283921032	0.042463816	0.802939731	0.91398651	-0.135924592	0.422464864	0.675996415	0.219556531	0.191664504	0.445643271	-0.147621435	0.383253431	0.643448306	-0.020270976	0.905209173	0.960728669	0.255469028	0.126992062	0.354031128
FAM193B	FAM193B	54540	greenyellow	APC_presentation_to_lymphocytes	0.088558975	0.602213339	0.127899553	0.450617083	-0.011892168	0.944307629	0.97759568	-0.254277165	0.128836209	0.356962049	0.140942708	0.405374612	0.661977099	0.058737049	0.729854554	0.876054383	-0.142103852	0.401477186	0.658672713	0.10675445	0.529430629	0.755159776	0.05642077	0.740131493	0.881652579	-0.395270461	0.015463533	0.100366705	0.076939474	0.650827136	0.831704622	-0.173597926	0.30416626	0.571035469	-0.116289276	0.4930835	0.729592119	0.08851704	0.602385947	0.802629996	-0.0967931	0.568743959	0.781165382	-0.046239561	0.785809729	0.905551097	0.099739256	0.55697893	0.773660765	0.03840573	0.821451961	0.922490052	-0.201359461	0.232059355	0.494312471	0.02381113	0.888750112	0.953256671	0.081205554	0.632799132	0.821105651	-0.070340941	0.679097589	0.848141321
ZZEF1	ZZEF1	23140	greenyellow	APC_presentation_to_lymphocytes	-0.152650072	0.367074635	-0.127165778	0.453240863	0.136333023	0.421058966	0.674739709	0.055683337	0.743412784	0.883454088	0.301284677	0.069969399	0.251523461	0.510949851	0.001231192	0.019659862	0.274492405	0.100151912	0.30937216	-0.273323939	0.101664183	0.312042497	-0.320533365	0.053090236	0.2136037	-0.158706833	0.348138193	0.612346769	0.168376708	0.319163579	0.585964118	-0.349895516	0.033762118	0.1624495	0.517362341	0.001041413	0.017614477	0.557185566	0.000340817	0.008344634	0.175738128	0.298150366	0.565186008	-0.166954515	0.323327478	0.589849716	0.317041051	0.055883135	0.220185918	0.285179507	0.087104693	0.285584612	0.040744821	0.81076918	0.917547667	-0.042306171	0.803656979	0.914329134	-0.430794029	0.007774164	0.064830399	0.444763341	0.005813735	0.053815612
RUBCNL	RUBCNL	80183	greenyellow	APC_presentation_to_lymphocytes	-0.078773131	0.643053576	-0.127119841	0.453405396	0.276854769	0.097146916	0.30407999	-0.066752618	0.69465753	0.856622352	0.26512534	0.11276853	0.330998546	0.178234991	0.29122869	0.558184694	0.004878937	0.977136601	0.990949371	0.092961105	0.584214098	0.791206089	0.030998272	0.855483025	0.938290184	-0.196433781	0.243919849	0.507856383	0.412948368	0.011080331	0.081219548	0.202046225	0.230437369	0.492487606	-0.109311861	0.519555458	0.748638154	0.135413472	0.42422794	0.677396818	-0.112007284	0.50924673	0.741107122	0.175925876	0.297626278	0.564668355	0.382030142	0.019631172	0.116347865	0.001048595	0.995085522	0.998213527	0.26706362	0.110064287	0.326476307	0.070773194	0.677231865	0.847049065	-0.033571407	0.843629208	0.932964925	0.418754327	0.009893724	0.075521712
PMF1	PMF1	11243	greenyellow	APC_presentation_to_lymphocytes	0.047561903	0.77983339	0.126635806	0.455141015	-0.057578556	0.734988919	0.879028801	-0.282724221	0.089979324	0.291085735	0.414517784	0.01074824	0.079635976	0.046403465	0.785068303	0.905148275	-0.189903751	0.260261217	0.525905495	-0.315003626	0.057565794	0.224075335	-0.245344125	0.143296437	0.379050603	-0.156283301	0.355642868	0.619144078	0.192139204	0.254587442	0.519746614	-0.098222452	0.563021884	0.777475214	0.29339518	0.077998889	0.267973952	0.429105853	0.008045596	0.066326619	-0.148382731	0.380777628	0.641297686	-0.017419223	0.918496394	0.966645733	0.125719274	0.458437234	0.704089393	-0.020941259	0.902089658	0.959445946	0.253404568	0.130198927	0.359187861	-0.35534362	0.030906382	0.154085201	-0.100034758	0.555805179	0.772847866	0.476623833	0.002860737	0.034205612
GRB2	GRB2	2885	greenyellow	APC_presentation_to_lymphocytes	-0.071253319	0.675161729	-0.126266783	0.456466631	0.056784336	0.738515418	0.880761661	-0.255293917	0.127261769	0.354464036	0.420173413	0.009620748	0.074233944	0.266619376	0.110679714	0.327486852	0.127464026	0.452173417	0.699369626	-0.281905529	0.0909539	0.292975907	-0.351005251	0.033163575	0.160795727	-0.25677435	0.124994979	0.350782693	0.38422235	0.018882611	0.113720635	-0.088288304	0.603327802	0.80323223	0.481483034	0.002552127	0.031733598	0.462494871	0.003950329	0.041960053	0.271201442	0.104455584	0.316929297	-0.113296226	0.504353613	0.73775433	0.495571499	0.001815667	0.02536658	0.224822047	0.18096094	0.431828891	0.347203848	0.035250643	0.16675731	-0.167917989	0.320502932	0.587239682	-0.305620347	0.06584165	0.242801234	0.706368857	1.03388525298293e-06	0.000141143
UNC93B1	UNC93B1	81622	greenyellow	APC_presentation_to_lymphocytes	0.214277797	0.202834303	0.126042349	0.457273868	-0.19039348	0.259011142	0.524627746	-0.591678004	0.000114834	0.004002621	0.612455186	5.60511364453768e-05	0.002443317	-0.190427866	0.258923519	0.524529877	-0.274851043	0.099691208	0.308520036	0.080335275	0.636460372	0.823347943	0.152893739	0.366301168	0.628709967	-0.304630628	0.06676657	0.244725932	0.481408307	0.002556644	0.031773814	0.454534041	0.004710461	0.047060914	-0.017007969	0.92041444	0.967442701	0.054616846	0.748166147	0.885981277	-0.015330183	0.92824393	0.970963314	0.020685092	0.903281696	0.959895888	0.479112036	0.002698869	0.032921415	-0.314416688	0.058057931	0.225211004	0.652864409	1.18915334785574e-05	0.000821233	-0.260919113	0.118808833	0.341020594	0.30102964	0.070218387	0.252109483	0.676165149	4.36463038727169e-06	0.00040698
GLOD4	GLOD4	51031	greenyellow	APC_presentation_to_lymphocytes	0.172091304	0.308447125	0.1243462	0.463399219	0.099962017	0.556094002	0.773058221	-0.01391873	0.934835746	0.973540275	0.147557379	0.383462175	0.643644216	0.002726869	0.987220351	0.994955489	-0.109801714	0.517674376	0.747273594	-0.090746599	0.59323877	0.796625022	-0.187465895	0.266543395	0.5327649	-0.102806475	0.544852319	0.765380018	0.184899825	0.273262885	0.539604977	0.014899141	0.930256519	0.971744408	0.11995836	0.479446012	0.719923583	0.035682237	0.833930227	0.928301237	-0.202395212	0.229616096	0.491429773	-0.07351864	0.665426332	0.8401659	-0.027642579	0.870988497	0.945251443	0.156792224	0.354058905	0.617750072	0.046035929	0.78673113	0.906005714	0.044907095	0.79184406	0.908462196	-0.329818441	0.046204203	0.19656762	0.180267462	0.285671306	0.552480951
SEC24C	SEC24C	9632	greenyellow	APC_presentation_to_lymphocytes	0.149895261	0.375886712	0.12284537	0.46885546	-0.080383011	0.636259329	0.823219595	-0.245396167	0.143208885	0.378947063	0.446812915	0.005565459	0.052325345	0.240818085	0.151061741	0.390765463	0.11621265	0.493370412	0.729789026	-0.105765236	0.533274699	0.757792363	-0.185659628	0.271261833	0.537454517	-0.315381514	0.057250701	0.223379881	0.386993589	0.017970625	0.110228579	-0.059197049	0.72781906	0.87504434	0.284119819	0.088336547	0.28800832	0.314252249	0.058196408	0.225545847	0.225627339	0.179362171	0.429686572	-0.145913994	0.388840354	0.64803103	0.473697161	0.003061917	0.035713162	0.188251209	0.264508901	0.530525645	0.238987965	0.154287188	0.395405941	-0.002787819	0.98693473	0.99484116	-0.207461168	0.217918312	0.477721761	0.548771165	0.000436606	0.009847431
RBM23	RBM23	55147	greenyellow	APC_presentation_to_lymphocytes	-0.086570899	0.610419628	-0.121879571	0.472384495	0.340246194	0.039347745	0.178274149	0.006924213	0.967556453	0.987395867	0.139766251	0.409345394	0.665311638	0.137720292	0.416303367	0.671122404	0.090392683	0.594686704	0.797589535	-0.422862129	0.009121122	0.071751938	-0.279881429	0.093398242	0.297428318	0.104417409	0.538533958	0.761337609	-0.050002632	0.768835341	0.896654538	0.122117704	0.47151306	0.714065619	0.357501889	0.029831356	0.150791765	0.12641734	0.455925547	0.702160311	0.120751264	0.476524994	0.717833682	-0.111796994	0.510047289	0.741739428	0.229217475	0.172356729	0.420279244	-0.062688903	0.712428367	0.866564032	0.413589643	0.010943598	0.080580245	-0.244191069	0.145246328	0.381957209	-0.337860289	0.040838644	0.182393434	0.49162557	0.002000235	0.027052534
CYTH1	CYTH1	9267	greenyellow	APC_presentation_to_lymphocytes	0.202262579	0.229927988	0.121415528	0.474085077	-0.399980301	0.014173199	0.095135223	-0.597897866	9.312752915833e-05	0.003466512	0.690151518	2.28858395510693e-06	0.000252426	-0.025546479	0.88069833	0.949560755	-0.305630726	0.065832005	0.242776048	-0.097210552	0.567070042	0.779959486	-0.135486613	0.423975394	0.677229228	-0.457093105	0.004453379	0.045371541	0.471264203	0.003238437	0.037068108	-0.049991495	0.768885427	0.896670505	0.221295847	0.188080764	0.441016728	0.39771535	0.014781901	0.09756545	-0.151659408	0.370229281	0.632187218	0.016389901	0.923297873	0.968778309	0.384422312	0.018815535	0.113497771	-0.069695194	0.681888316	0.849687673	0.335959107	0.042059141	0.185747144	-0.33958239	0.039758033	0.179400738	-0.024496099	0.885570591	0.951812021	0.657124484	9.96407105418324e-06	0.00072591
AIP	AIP	9049	greenyellow	APC_presentation_to_lymphocytes	0.006530532	0.969400162	-0.120938617	0.47583616	0.06017828	0.723483265	0.872743388	-0.239118405	0.154055655	0.39506932	0.307079216	0.064496745	0.239855499	0.073329323	0.6662379	0.840604101	-0.154021492	0.362734056	0.625470242	-0.014615009	0.931583398	0.972253655	-0.199657463	0.236112453	0.498936423	-0.379463808	0.020538809	0.119673458	0.417683635	0.010104023	0.076517398	-0.060273747	0.723061873	0.872534304	5.16891708451141e-05	0.999757745	0.999896888	0.35839377	0.029396183	0.149494642	-0.138362348	0.414112686	0.669338364	-0.204099525	0.225633957	0.486814601	0.230249771	0.170379145	0.417499429	0.09599161	0.571964118	0.783388045	0.161672442	0.339087044	0.604319557	-0.181309485	0.282848868	0.54955894	-0.09971596	0.557071513	0.773747306	0.378799697	0.020779301	0.120584032
CD74	CD74	972	greenyellow	APC_presentation_to_lymphocytes	-0.169053928	0.317192665	-0.120163497	0.478689401	0.116494295	0.492316269	0.729051663	-0.404902159	0.012923041	0.089663431	0.428467429	0.008150337	0.066885301	0.161182603	0.340572006	0.605694914	-0.12239708	0.470491775	0.713233925	-0.50540121	0.001419395	0.021620194	-0.462631971	0.003938232	0.041872686	-0.215975587	0.199193429	0.454994748	0.189187196	0.26209747	0.527898309	-0.230552033	0.169803188	0.416771042	0.574584491	0.000199882	0.00586202	0.654805488	1.09746874553167e-05	0.000775724	0.010464603	0.950984475	0.980216681	0.290166411	0.081484709	0.274909941	0.275608033	0.09872409	0.306850746	-0.006343229	0.970277406	0.988402577	0.363315827	0.027087488	0.14224739	-0.576432047	0.000188538	0.00561532	-0.149241399	0.377996468	0.638837003	0.780995042	1.17889480733278e-08	5.00281831657334e-06
RASSF5	RASSF5	83593	greenyellow	APC_presentation_to_lymphocytes	-0.116169819	0.493530822	-0.119939041	0.479517299	0.212464375	0.206774073	0.464380488	0.017385308	0.918654553	0.966696678	0.28615831	0.085978683	0.283563045	0.18690207	0.268010416	0.534084337	-0.05964268	0.725848896	0.873959326	-0.080376689	0.636285951	0.823237571	-0.0411163	0.809075654	0.916765166	0.051347457	0.762794299	0.893529671	0.169912134	0.314706019	0.58186426	0.169017785	0.317297657	0.584300731	0.188893995	0.262851291	0.528690389	0.186956605	0.267868291	0.533977985	-0.218362012	0.194153381	0.448796236	-0.175000309	0.300215655	0.567098129	0.292212843	0.079261622	0.270478588	-0.178566603	0.290317252	0.557233704	0.372519042	0.023171933	0.129070764	-0.109623866	0.518356938	0.747791697	0.174049109	0.302891661	0.569685978	0.408772405	0.012006697	0.085523625
CIRBP	CIRBP	1153	greenyellow	APC_presentation_to_lymphocytes	-0.188578474	0.263664094	-0.119451845	0.481316866	0.175361706	0.299202904	0.566219675	-0.043776869	0.796971888	0.910903484	0.430189375	0.007870467	0.065347256	0.542634276	0.00052092	0.011076034	0.196168406	0.244570189	0.508554705	-0.427434915	0.008322203	0.067777036	-0.382229575	0.019562064	0.116062437	-0.2211246	0.188431494	0.44148653	0.208145716	0.216369642	0.475844856	-0.39717869	0.014929311	0.098217654	0.644908433	1.64257696710292e-05	0.001030894	0.707304137	9.85986353654567e-07	0.000136258	0.11914145	0.482465208	0.722092851	0.009116818	0.957291217	0.982926331	0.373398812	0.022823615	0.127841101	0.275767258	0.098521582	0.306468925	0.11317847	0.504799656	0.738096983	-0.118555374	0.484637348	0.723643048	-0.459241351	0.004247041	0.043978284	0.63491078	2.43354298580132e-05	0.001355636
SFXN1	SFXN1	94081	greenyellow	APC_presentation_to_lymphocytes	0.115681812	0.495360375	0.118898915	0.483363487	0.176677487	0.295534096	0.562501716	0.012591773	0.941036852	0.976174609	0.235530848	0.160516121	0.404266163	0.19128076	0.256756436	0.522114542	0.039487581	0.816507018	0.920136422	-0.318394762	0.054786966	0.217707144	-0.254018058	0.12923974	0.357570322	-0.046905424	0.782798821	0.904022388	0.04833397	0.776349745	0.900506111	-0.006683247	0.968684942	0.987834665	0.342612526	0.037913023	0.174254753	0.301935335	0.069337311	0.250213594	0.020569869	0.903817943	0.960126725	-0.279285226	0.09412775	0.298651502	0.240459422	0.151689953	0.391661511	0.074189345	0.662554155	0.838678481	0.295434777	0.075857481	0.263636705	-0.09470992	0.577130738	0.786844385	-0.364533383	0.026540097	0.140513742	0.424142044	0.008891173	0.070636807
NSUN2	NSUN2	54888	greenyellow	APC_presentation_to_lymphocytes	0.148873643	0.379186135	0.118524609	0.48475151	-0.315891334	0.056827773	0.22240241	-0.264263343	0.113987129	0.332938572	0.390952912	0.016731868	0.105382582	0.052866237	0.755988432	0.89012842	-0.079689222	0.639183808	0.82494463	-0.025717905	0.879903566	0.949298239	-0.119360745	0.481653754	0.721525384	-0.202699859	0.228900801	0.490647346	0.511294882	0.001220253	0.019544822	-0.027118202	0.873415901	0.946268056	0.206743428	0.219550237	0.479693644	0.163467493	0.333679315	0.599647383	-0.059342764	0.727174651	0.874665383	-0.163217656	0.334428764	0.600218682	0.291562705	0.07996271	0.271816895	0.080257865	0.636786449	0.823551503	0.21303943	0.205519024	0.462744381	-0.107310724	0.527274894	0.753899296	0.00836906	0.960791358	0.984558532	0.458623998	0.004305471	0.044403816
ELP2	ELP2	55250	greenyellow	APC_presentation_to_lymphocytes	-0.074493217	0.661254432	-0.11833241	0.485465033	-0.041654593	0.806623165	0.915627825	-0.034796066	0.83799921	0.930214822	0.091412759	0.590517583	0.794990381	0.178658169	0.290065906	0.556995093	0.223934145	0.182735418	0.434125629	-0.042810187	0.801364389	0.913067797	-0.271476939	0.104090013	0.316254084	-0.156426517	0.355196692	0.618789409	0.206993783	0.218980055	0.479003902	-0.130124238	0.442712725	0.6918352	0.106692532	0.529670845	0.755316123	0.242197038	0.148664105	0.387024554	0.218294813	0.194294067	0.44899306	0.100714319	0.553110305	0.771060974	0.211663107	0.208531686	0.466537641	0.195542539	0.246108577	0.51038341	0.04794154	0.778119895	0.901491911	0.000905242	0.995757368	0.998405405	-0.214380302	0.202613179	0.459274055	0.244906146	0.144034812	0.380098402
DAZAP2	DAZAP2	9802	greenyellow	APC_presentation_to_lymphocytes	-0.173479628	0.304501015	-0.11821514	0.485900656	0.261442968	0.118043608	0.339683804	-0.057545347	0.735136266	0.879102462	0.372245149	0.02328127	0.129434895	0.342858924	0.037766108	0.173817222	0.186011604	0.270338116	0.536565161	-0.52943998	0.000752946	0.014190064	-0.307036625	0.064535699	0.239944989	0.030813726	0.856334414	0.938702173	-0.107949818	0.524803508	0.752354758	-0.027328777	0.872440984	0.945870918	0.604458355	7.43091770823576e-05	0.00296752	0.511454969	0.001215207	0.019494855	0.258825079	0.121904883	0.345961415	-0.040661226	0.811150397	0.91771448	0.275433626	0.098946272	0.307261378	-0.069930622	0.680870381	0.849130905	0.490115917	0.002075085	0.027724237	-0.338026374	0.040733401	0.182077422	-0.395406966	0.015424791	0.100223369	0.683776945	3.08492083646173e-06	0.000313953
LY86	LY86	9450	greenyellow	APC_presentation_to_lymphocytes	0.087597507	0.60617611	0.115670205	0.495403929	0.010422127	0.951183195	0.980260253	-0.000780799	0.996340599	0.998635775	0.276076578	0.098129084	0.305815244	0.214264236	0.202863569	0.459534431	0.049740875	0.770012746	0.897271815	-0.136972377	0.418863466	0.673097695	0.036866527	0.828499046	0.925739239	-0.124732279	0.462001129	0.70684487	0.315835715	0.056873792	0.22249652	0.011027776	0.94835005	0.979147863	0.12375756	0.465535165	0.709653918	0.062139798	0.71484137	0.867900837	0.070029316	0.680443816	0.848894043	0.079434681	0.640258111	0.825536739	0.305439041	0.066010326	0.243142515	0.151163631	0.371814049	0.63350377	0.083405663	0.623581781	0.815583225	0.175729617	0.298174137	0.565196534	-0.470266283	0.003313364	0.037611176	0.31509971	0.057485546	0.223859718
CNST	CNST	163882	greenyellow	APC_presentation_to_lymphocytes	0.141140112	0.404710496	0.114668366	0.499170848	-0.224475614	0.181651827	0.432691518	-0.163069185	0.33487463	0.600645234	0.321277685	0.052509653	0.212199774	-0.024572561	0.885215777	0.95165404	-0.159563057	0.345510017	0.610116437	-0.055701032	0.743334	0.883422536	-0.209141031	0.214131463	0.473156326	-0.145848345	0.389056108	0.648238914	0.244042415	0.145499117	0.382354465	-0.084214035	0.620209126	0.813544708	0.280178525	0.093036341	0.296761286	0.247364593	0.139926118	0.373970678	-0.145836506	0.389095023	0.648271022	-0.224039377	0.182524469	0.433851356	0.02842078	0.867388263	0.943552126	0.141698018	0.402836932	0.659832306	0.116929217	0.49069071	0.727864123	-0.052102192	0.759409997	0.891853089	-0.145199293	0.391192934	0.650005117	0.298837059	0.072387751	0.25663224
BRD1	BRD1	23774	greenyellow	APC_presentation_to_lymphocytes	-0.081857014	0.630064072	-0.114358062	0.500340537	0.297605208	0.073629376	0.259169472	0.041442965	0.807587136	0.916098488	0.165124176	0.328735935	0.59514186	0.14625995	0.387704538	0.647049635	0.165737257	0.326918133	0.593383201	-0.320843174	0.05284796	0.212995154	-0.02666392	0.875519743	0.947370505	0.091911621	0.588483392	0.793815281	-0.078522373	0.644114453	0.827834927	0.202954781	0.228303423	0.490007679	0.197236719	0.241959207	0.505571819	0.049471874	0.771223261	0.897915551	0.258833165	0.121892813	0.345946011	0.042803979	0.801392618	0.913087503	0.158933583	0.347441006	0.611806194	-0.097836092	0.564565965	0.778420888	0.363453773	0.027025006	0.142060574	-0.134491563	0.427418384	0.679822538	-0.471527136	0.003218943	0.036925351	0.392639032	0.016226532	0.10330004
RAB35	RAB35	11021	greenyellow	APC_presentation_to_lymphocytes	-0.146354285	0.387395161	-0.114342858	0.500397887	0.043365111	0.798842129	0.911880805	0.052122901	0.759317201	0.891813611	0.180173666	0.285926254	0.552720801	0.18871441	0.263313712	0.529219445	0.12651062	0.455590481	0.701921308	-0.302896696	0.068411605	0.248358499	-0.294458315	0.076876889	0.265726726	0.162425829	0.336810895	0.602317279	0.029167259	0.863937254	0.942189616	0.063973454	0.706794272	0.863489294	0.341733283	0.038441062	0.175713881	0.186720504	0.268483962	0.534599732	0.017716545	0.917109996	0.96605178	-0.137193135	0.418106893	0.67250016	0.342590173	0.037926373	0.174296796	-0.150705324	0.373282616	0.634807672	0.428059365	0.008217895	0.067243463	-0.198447746	0.239022186	0.50214011	0.018285544	0.914457463	0.96484025	0.43409366	0.007266223	0.061997755
UHMK1	UHMK1	127933	greenyellow	APC_presentation_to_lymphocytes	0.083002481	0.625266754	0.11305332	0.505273923	0.167068967	0.322991138	0.589531773	0.02334094	0.89093365	0.954235401	0.24328906	0.146785174	0.384285413	0.13425109	0.42825278	0.680495494	0.076075497	0.654502551	0.833822634	-0.229435315	0.171938049	0.419705205	-0.066155715	0.697258052	0.858054539	0.048034998	0.777698234	0.90124172	0.073191073	0.666830792	0.840980875	0.140506375	0.406844748	0.663142168	0.2628749	0.115970773	0.336247005	0.088085057	0.604165237	0.803749914	0.080519919	0.635682867	0.822910001	-0.051834391	0.760610341	0.89250752	0.089411282	0.598709852	0.800358818	0.052094791	0.759443166	0.891857607	0.256760128	0.125016611	0.350827613	0.002846741	0.986658611	0.9946754	-0.337252857	0.041225436	0.183452657	0.349534387	0.033958789	0.163037983
FGR	FGR	2268	greenyellow	APC_presentation_to_lymphocytes	0.071874373	0.672487443	0.111682009	0.510485293	0.028361182	0.867663893	0.943652147	-0.210219228	0.211724981	0.470248825	0.272532592	0.102698204	0.313906348	-0.032020675	0.850769175	0.93615187	-0.217988833	0.194935559	0.449801238	-0.366841029	0.025527683	0.137172057	-0.29610504	0.075163865	0.262223103	-0.065406759	0.700525835	0.859803356	0.275703164	0.098603061	0.306650867	-0.018020709	0.915691945	0.96544187	0.324345166	0.050170301	0.206465758	0.278477209	0.095123395	0.300508349	-0.16775133	0.320990407	0.587700085	-0.003607626	0.983093144	0.993308273	0.116029292	0.494057306	0.730367855	0.033889122	0.842167863	0.932156764	0.306322269	0.065191828	0.241402832	-0.279672511	0.093653376	0.297798157	-0.14133351	0.404060462	0.660831713	0.526117481	0.000824204	0.015097471
RPL36AL	RPL36AL	6166	greenyellow	APC_presentation_to_lymphocytes	0.154546095	0.361081835	0.110103654	0.516516577	-0.070947386	0.676480535	0.846611072	-0.317672746	0.055369465	0.219052049	0.447709853	0.005459718	0.051735437	0.344583233	0.036750903	0.171031293	0.152675523	0.3669938	0.629354651	-0.124590364	0.46251478	0.707243442	-0.123270303	0.467307185	0.710985206	-0.444140167	0.005891091	0.054245424	0.163530821	0.333489513	0.599469956	-0.249175536	0.136955198	0.369678005	0.31259486	0.059606824	0.228706646	0.438046198	0.006695488	0.058882528	0.231284361	0.168413533	0.414841564	0.217878616	0.195166995	0.450096459	0.420489953	0.009560742	0.073933858	0.216631026	0.197800149	0.453297118	0.056060016	0.74173615	0.882491294	-0.018512594	0.913399263	0.964270397	-0.380504998	0.020166441	0.118319423	0.476541551	0.002866231	0.034247225
EFCAB14	EFCAB14	9813	greenyellow	APC_presentation_to_lymphocytes	0.188980142	0.262629658	0.10804233	0.524446231	-0.014367775	0.932738118	0.97273807	-0.339497812	0.039810558	0.179550057	0.419252152	0.00979722	0.075090834	-0.163347282	0.334039788	0.599982595	-0.246034008	0.142139023	0.377477649	-0.305382793	0.066062725	0.243268202	-0.197482428	0.241361352	0.504815963	-0.181040709	0.283575144	0.550319488	0.186019832	0.270316548	0.536533908	0.180142802	0.286010177	0.552797213	0.297148715	0.074093697	0.260014912	0.187296853	0.266982672	0.533151127	-0.037026647	0.82776533	0.925303076	0.117034586	0.490297303	0.727600495	-0.005665413	0.973452273	0.989552099	0.022736469	0.89374195	0.955497018	0.386289498	0.018198763	0.111137813	-0.207721743	0.217327911	0.477013596	-0.402172275	0.01360438	0.092719668	0.522076891	0.000918876	0.016213986
SPAG7	SPAG7	9552	greenyellow	APC_presentation_to_lymphocytes	0.032238311	0.849766401	-0.107987886	0.524656474	-0.2824704	0.09028061	0.291710702	-0.342040224	0.038256051	0.175196324	0.177150145	0.294223243	0.561171016	-0.151584934	0.370467084	0.632372421	-0.154989943	0.359687484	0.622744043	-0.126957605	0.453986732	0.700709262	-0.093102372	0.583640478	0.790905381	-0.167461854	0.321838223	0.588481818	0.125749189	0.458329445	0.703995837	0.017812595	0.916662175	0.965913011	0.030285776	0.858770958	0.939780232	0.058876077	0.729239163	0.875758625	-0.028934775	0.865011775	0.942655551	0.14941276	0.377442881	0.63837318	0.107893946	0.525019339	0.752525101	-0.171252033	0.310848246	0.577898238	0.221941221	0.186763122	0.439296804	-0.307747025	0.063888383	0.238575433	0.100972951	0.552086284	0.770420837	0.289525606	0.082190685	0.276412176
RORA	RORA	6095	greenyellow	APC_presentation_to_lymphocytes	0.009047854	0.957613997	0.107901882	0.52498868	-0.023376907	0.890766595	0.954139284	-0.065263687	0.701150684	0.86016299	0.370142774	0.024134865	0.132439141	0.231821292	0.167399861	0.41336939	-0.023376496	0.890768503	0.954139284	-0.172871223	0.306226354	0.573140909	0.002115588	0.990085	0.99628159	-0.076201182	0.65396738	0.833533009	0.217963799	0.19498811	0.449853297	-0.139316337	0.410869774	0.666676143	0.382612835	0.019429826	0.11553994	0.188029897	0.265081211	0.531127361	-0.041871984	0.805633234	0.915178751	-0.055485054	0.744295832	0.883885221	0.174659055	0.301173963	0.567949934	0.100695869	0.55318339	0.771104662	0.034834707	0.837821696	0.930129997	0.007687955	0.963980138	0.985846339	-0.282950707	0.089711138	0.290575578	0.299816516	0.071412271	0.254495736
CEP95	CEP95	90799	greenyellow	APC_presentation_to_lymphocytes	0.146652939	0.386416656	0.107723549	0.525677844	-0.023133853	0.891895609	0.954642998	-0.426115672	0.008546298	0.068885682	0.317703985	0.055344161	0.218990075	-0.137842024	0.415887518	0.67073169	-0.246378076	0.141564353	0.376564033	-0.120457156	0.477607382	0.718643117	-0.193870536	0.25025014	0.514929734	-0.254754265	0.128095628	0.355847935	0.086819411	0.609391239	0.806952731	0.046706408	0.78369841	0.904488389	0.166871813	0.323570649	0.590106075	0.298105805	0.073122814	0.258176141	-0.123324385	0.467110326	0.71088637	0.16932229	0.316413766	0.583462168	0.074980285	0.659173184	0.836677495	-0.070832896	0.676974321	0.846894544	0.266292849	0.111133718	0.328204377	-0.352692723	0.032270088	0.15814116	0.042681368	0.801950186	0.913373249	0.395146799	0.015498701	0.100481519
AP1G1	AP1G1	164	greenyellow	APC_presentation_to_lymphocytes	0.034618408	0.838815452	0.106589746	0.53006973	-0.052985797	0.755453431	0.889792493	-0.194493129	0.248702567	0.513154842	0.225801341	0.179018042	0.42925713	0.248540894	0.137991008	0.371215125	0.105619904	0.533840593	0.758119827	-0.341161187	0.03878784	0.176687107	-0.294039935	0.077316924	0.266620744	-0.213527944	0.204457014	0.461484356	-0.019891944	0.906973818	0.961410383	-0.384357936	0.018837108	0.113580175	0.358367759	0.0294088	0.149514129	0.400944925	0.013920454	0.094105297	0.122994562	0.468311558	0.711609331	0.207029189	0.2188995	0.478889209	0.141039344	0.405049427	0.661730112	0.109943898	0.517129007	0.746978008	-0.062524978	0.713148438	0.866942746	-0.295583687	0.075702953	0.263292699	-0.335803228	0.042160506	0.185985445	0.271246572	0.104395633	0.316829148
COX8A	COX8A	1351	greenyellow	APC_presentation_to_lymphocytes	-0.078210421	0.645435193	-0.106374933	0.530903831	0.300026402	0.071204583	0.254095265	-0.013131974	0.938511964	0.975076948	0.123080602	0.467998039	0.711395852	0.273477216	0.101464821	0.311660106	0.184777171	0.273586813	0.539945073	-0.50437609	0.001456812	0.022022401	-0.498946208	0.001669861	0.024046374	0.050444866	0.766847298	0.895549164	0.050444482	0.766849022	0.895549164	-0.039833341	0.814928075	0.919411137	0.479023489	0.002704489	0.032971313	0.372251605	0.023278688	0.129425373	0.203997457	0.225871104	0.48708658	-0.007309161	0.965753804	0.986624785	0.370764251	0.023879878	0.131547304	0.154725322	0.360518402	0.623553276	0.450635549	0.005126766	0.049647909	-0.177381891	0.293581891	0.560555283	-0.237015604	0.157819037	0.400310817	0.686836874	2.67546695621796e-06	0.000283665
BCL6	BCL6	604	greenyellow	APC_presentation_to_lymphocytes	0.160440141	0.342830386	0.106195466	0.531601176	0.017781374	0.916807737	0.965951731	-0.337747404	0.040910302	0.182594338	0.367200888	0.025372722	0.136682908	-0.15609019	0.35624502	0.61963612	-0.403777334	0.013200201	0.0909716	-0.263150398	0.115575126	0.335601007	-0.254407582	0.128633453	0.356681581	-0.122670981	0.469491644	0.712460923	0.353493549	0.031853019	0.156911723	0.001769608	0.991706421	0.996858333	0.181933695	0.281166811	0.547827935	0.232542041	0.16604606	0.411635715	-0.299499136	0.071727227	0.255199603	-0.074586822	0.660854264	0.837587669	-0.079949428	0.638086348	0.824293381	0.001621945	0.992398448	0.997088228	0.251151959	0.133766195	0.364811768	-0.354940762	0.031110523	0.154715345	-0.146250809	0.387734525	0.64707046	0.495767966	0.001806882	0.02528629
LYZ	LYZ	4069	greenyellow	APC_presentation_to_lymphocytes	0.186290494	0.269607671	0.105858931	0.532910023	-0.052079937	0.75950973	0.891892929	-0.603450739	7.69555173191675e-05	0.003045494	0.680426178	3.59856481179234e-06	0.00035357	0.034701592	0.838433246	0.93042567	-0.339093224	0.040062596	0.180212562	-0.203571689	0.226862175	0.488279515	-0.233517282	0.164226802	0.409198627	-0.482795726	0.002473924	0.031080227	0.503389305	0.001493648	0.022361505	-0.018965741	0.911287746	0.963391685	0.261648895	0.117743814	0.339174889	0.511238041	0.001222049	0.019563983	-0.186889499	0.268043186	0.534121624	0.095079215	0.57563992	0.785881839	0.468008645	0.003488466	0.038807406	-0.029218569	0.863700133	0.942090476	0.415894502	0.010463927	0.078239614	-0.403237724	0.013334935	0.091539238	-0.115171921	0.497275662	0.732607895	0.800061676	2.82170891040978e-09	1.65527459211567e-06
TRIP4	TRIP4	9325	greenyellow	APC_presentation_to_lymphocytes	-0.087875707	0.605028339	-0.105456589	0.534476851	0.176869334	0.295001584	0.5619285	-0.113421375	0.503879788	0.737394788	0.227528273	0.175628081	0.424788794	0.106852971	0.529048518	0.754895222	0.066615688	0.695253792	0.85698719	-0.152106938	0.368802188	0.630950637	-0.19307137	0.252246023	0.51720321	-0.1603741	0.343031708	0.607969737	0.150791512	0.37300618	0.634596204	0.085416428	0.615206668	0.810629231	0.026096031	0.878150904	0.948537759	0.262380672	0.116683093	0.337363272	0.098041317	0.563745543	0.777866387	0.046876578	0.782929194	0.904082015	0.230738303	0.169448947	0.416264922	0.037297429	0.82652485	0.924752145	0.282642087	0.090076733	0.291285634	-0.106923776	0.528773987	0.754757804	-0.182756218	0.278960297	0.54557681	0.413214749	0.011023358	0.080986787
SPRR2G	SPRR2G	6706	greenyellow	APC_presentation_to_lymphocytes	0.077562619	0.648181261	0.105364946	0.534834045	0.019422546	0.909159788	0.96242619	-0.360896587	0.028202798	0.145810267	0.495015333	0.00184074	0.025613837	0.029691853	0.861513512	0.941133318	-0.323693743	0.050659976	0.20765838	-0.16104266	0.340996978	0.606103466	0.014168959	0.933666795	0.973093558	-0.175446512	0.298965565	0.565971504	0.314332709	0.058128619	0.225365053	0.054929115	0.746773402	0.885142357	0.245813976	0.14250742	0.377949127	0.174414101	0.301863044	0.568698483	-0.223032721	0.184549501	0.436391319	0.079692566	0.639169703	0.82494463	0.23966747	0.153083823	0.393614991	-0.126795052	0.454569606	0.701110068	0.291408005	0.08013024	0.272132499	-0.260429493	0.119527405	0.342179553	-0.0072938	0.965825733	0.98663981	0.512354229	0.001187201	0.019194363
SMIM26	SMIM26	388789	greenyellow	APC_presentation_to_lymphocytes	0.137674716	0.41645912	0.105295366	0.535105323	0.012324858	0.942284618	0.976686408	0.005775638	0.972935957	0.989365466	0.055850846	0.742667041	0.883026228	-0.000724688	0.996603574	0.998719145	0.124552461	0.462652018	0.707347569	-0.371548471	0.02356131	0.130406089	-0.268869108	0.107589661	0.322281996	0.201932082	0.230706413	0.492811947	-0.107550697	0.526346251	0.75332095	-0.023939376	0.888154679	0.952973202	0.384301359	0.018856084	0.113636382	0.205217208	0.223048235	0.483777642	0.265253101	0.112588753	0.330657657	-0.039982611	0.81424664	0.919048902	-0.105030211	0.536139705	0.759700837	0.1436346	0.396372192	0.654356781	0.220102629	0.190534174	0.444171588	-0.295870664	0.075405842	0.262734807	-0.363831582	0.026854487	0.141526838	0.335772159	0.042180733	0.186033304
ZDHHC17	ZDHHC17	23390	greenyellow	APC_presentation_to_lymphocytes	0.170652992	0.31256927	0.104393844	0.538626128	-0.078435916	0.644480388	0.828038231	-0.264229109	0.114035731	0.333017751	0.424049461	0.008907638	0.070726352	-0.068945857	0.685131951	0.851401896	-0.171709569	0.309537795	0.576539145	-0.228163272	0.174393172	0.423147033	-0.067406909	0.691810932	0.855069174	-0.03854929	0.820795383	0.922237997	0.388302094	0.017553004	0.108684258	0.253056463	0.13074553	0.360004561	0.276259791	0.097897168	0.305412152	0.010943894	0.948742399	0.979300109	-0.035580745	0.834396031	0.928545898	-0.046547384	0.784417428	0.904853539	0.261200701	0.118397041	0.340253884	-0.084745851	0.617994459	0.812303645	0.500118909	0.001621662	0.023607802	-0.185301337	0.272204246	0.538460849	-0.185185076	0.272510506	0.538822574	0.619263694	4.38198863465665e-05	0.002045139
CDK11A	CDK11A	984, 728642	greenyellow	APC_presentation_to_lymphocytes	0.166433891	0.324860189	0.10372161	0.541258686	-0.074685824	0.660431119	0.837436898	-0.404885364	0.012927143	0.08967746	0.571253442	0.000221895	0.006295298	-0.146976853	0.385357022	0.645069473	-0.286233488	0.085892666	0.283392797	-0.290567785	0.081044917	0.273956387	-0.014424475	0.932473283	0.972622287	-0.015931199	0.925438451	0.969828636	0.147956169	0.382163688	0.642561166	0.345975985	0.03594723	0.168690109	0.331309425	0.045168728	0.193960492	0.07252581	0.669686573	0.842760281	-0.058017984	0.733040054	0.87790562	0.013258361	0.937921317	0.974854237	0.229447887	0.171913909	0.41970187	-0.326596601	0.04850704	0.202370217	0.688279722	2.50023442267547e-06	0.00026928	-0.349698846	0.033869108	0.16276752	-0.057323817	0.736119433	0.879578845	0.706760577	1.01356949784778e-06	0.000139093
PRKD2	PRKD2	25865	greenyellow	APC_presentation_to_lymphocytes	-0.098126104	0.563406754	-0.103460141	0.54228429	-0.098424144	0.562216604	0.776986735	-0.121021379	0.475532035	0.717117877	0.28551953	0.08671225	0.284860241	0.280017576	0.093232263	0.297140436	0.378785666	0.020784407	0.12060739	-0.204832821	0.223935203	0.48483155	-0.185458551	0.271790463	0.53803181	-0.114926101	0.498200378	0.733255516	0.018033731	0.915631244	0.965432956	0.094583225	0.577642599	0.787123273	0.230864797	0.169208689	0.415928316	0.266530002	0.11080384	0.327708081	0.448726047	0.005342018	0.050950449	-0.116211074	0.493376311	0.729789026	0.498292009	0.001697293	0.024301476	-0.065904925	0.698351684	0.858557033	0.472421795	0.003153374	0.036426235	-0.070159872	0.679879692	0.848517223	-0.025108285	0.88273041	0.950551907	0.552099403	0.000396171	0.009234111
DNAJC11	DNAJC11	55735	greenyellow	APC_presentation_to_lymphocytes	0.063611163	0.708381758	0.103122219	0.543611147	0.049993522	0.768876308	0.896669977	-0.253651251	0.129812607	0.35854266	0.233675401	0.163933196	0.408892554	0.07353058	0.665375158	0.840130444	-0.192208515	0.254412852	0.519545984	-0.320660186	0.052990953	0.213348986	-0.327839953	0.047607662	0.200128403	-0.110804636	0.513833598	0.744459341	0.052952975	0.75560029	0.889900642	-0.274795417	0.099762558	0.308663308	0.365609989	0.026063716	0.138961363	0.422533498	0.009180976	0.072017012	-0.171780509	0.309334926	0.576319821	0.086970286	0.608767251	0.80654342	0.002543672	0.988078853	0.995327391	0.055448726	0.744457655	0.883976051	0.093905017	0.580386092	0.788783126	-0.413507033	0.010961131	0.080665795	-0.052564047	0.757341167	0.890843764	0.377840776	0.021130689	0.121854375
HACL1	HACL1	26061	greenyellow	APC_presentation_to_lymphocytes	-0.073209718	0.666750818	-0.102755346	0.545053432	-0.181303229	0.282865759	0.54955894	-0.178337132	0.290947759	0.557914055	0.178297248	0.291057437	0.558016809	-0.125499239	0.459230467	0.704621082	-0.054535588	0.748528689	0.886145414	-0.000978648	0.995413339	0.998305901	0.1656009	0.327321893	0.59375781	0.115635098	0.495535687	0.731452417	0.004032756	0.981101143	0.992551009	0.31468881	0.057829348	0.224739398	0.019579343	0.908429517	0.962121631	-0.041463684	0.807492751	0.916052416	0.100632969	0.553432586	0.7712941	0.000621515	0.997087118	0.998838071	0.192455921	0.253790294	0.518830391	-0.288601638	0.083216961	0.278415859	0.427216597	0.008358937	0.06794163	-0.072698013	0.668946918	0.842312964	0.420283069	0.009599925	0.074132507	0.275532717	0.098819991	0.307069108
CD47	CD47	961	greenyellow	APC_presentation_to_lymphocytes	-0.110273693	0.515865122	-0.102542188	0.545892251	0.210954287	0.210095121	0.468334364	-0.219339167	0.192115721	0.44619513	0.459365908	0.004235336	0.043895436	0.353371408	0.031916343	0.157074115	0.150382052	0.37432055	0.63558511	-0.439233495	0.006531756	0.057902382	-0.262502445	0.11650728	0.337073939	-0.157746239	0.351101158	0.615128468	0.042302709	0.803672728	0.914332479	0.012542868	0.941265459	0.976249749	0.529704146	0.000747522	0.014112524	0.495011803	0.0018409	0.025613983	0.218329389	0.194221672	0.448881899	-0.010458244	0.951014224	0.980218224	0.446774288	0.005570052	0.052360917	-0.068441786	0.68731704	0.852609213	0.532335881	0.000695353	0.013421069	-0.212235654	0.20727473	0.465048677	-0.230489925	0.169921419	0.416943469	0.781821675	1.11131980072309e-08	4.83246655578052e-06
SPG7	SPG7	6687	greenyellow	APC_presentation_to_lymphocytes	-0.002074802	0.990276138	-0.101449728	0.550200881	0.174657713	0.301177736	0.567949934	-0.354931351	0.031115305	0.154728735	0.298408261	0.072818077	0.257563894	-0.10295319	0.544275426	0.765002433	-0.457845266	0.004380168	0.044914694	-0.346086437	0.035884113	0.168494781	-0.402129529	0.013615286	0.092751087	-0.149410922	0.377448816	0.63837572	0.229937468	0.170975705	0.418295615	-0.158845967	0.347710299	0.612014412	0.372252334	0.023278396	0.129425373	0.381009616	0.019988007	0.11766446	-0.39567133	0.015349992	0.099915535	0.022501203	0.894835314	0.956005387	-0.093541607	0.58185856	0.78968612	0.035231324	0.836000135	0.929270853	0.189190915	0.262087916	0.527889629	-0.539718797	0.000565835	0.01171989	-0.196320198	0.244198057	0.50817711	0.497639127	0.001725065	0.024561045
TRA2B	TRA2B	6434	greenyellow	APC_presentation_to_lymphocytes	0.194867932	0.247774019	0.101328071	0.550681684	-0.133868085	0.429583605	0.681598539	-0.423925702	0.008929689	0.070840557	0.363641487	0.026940172	0.141775562	-0.135752475	0.423058111	0.676472503	-0.161537295	0.339496348	0.604690764	-0.388295143	0.017555201	0.108687383	-0.244035737	0.145510482	0.382354465	-0.112989849	0.505514537	0.738608878	0.043789579	0.79691418	0.910881794	0.119329027	0.481771076	0.721642941	0.307203117	0.064383529	0.239592897	0.227587626	0.175512392	0.424639993	0.053251368	0.754265462	0.889194851	0.011828137	0.944607029	0.977694446	0.101415928	0.550334444	0.769197425	-0.149772684	0.37628169	0.637331316	0.495282229	0.00182867	0.025491068	-0.4453951	0.005736209	0.053346755	-0.11501729	0.497857246	0.733013878	0.61075543	5.95512727660479e-05	0.002545591
CACNA2D3	CACNA2D3	55799	greenyellow	APC_presentation_to_lymphocytes	-0.061978655	0.715550023	-0.100900376	0.552373544	0.016595601	0.922338123	0.968336935	-0.04172009	0.806324881	0.915457793	0.130907346	0.43994848	0.689643781	0.057288294	0.736277126	0.879649543	0.05479743	0.747360631	0.885538899	-0.231694032	0.167639717	0.413737655	-0.133178648	0.431984969	0.68345113	0.06466519	0.703766619	0.86165988	0.171580505	0.309907099	0.576912596	0.076607387	0.652238902	0.832511207	0.129190627	0.446020594	0.694483191	0.023100889	0.892048743	0.954731852	0.140372242	0.407297293	0.663470936	0.12346285	0.466606517	0.710499988	0.216524809	0.198025472	0.453446126	0.05543173	0.744533367	0.884019135	0.242583387	0.147997358	0.386050219	-0.102970221	0.544208476	0.764949892	-0.243483996	0.146451604	0.383774943	0.391872803	0.01645456	0.104243781
UCP2	UCP2	7351	greenyellow	APC_presentation_to_lymphocytes	-0.110352815	0.515562128	-0.098541271	0.561749201	0.16538437	0.32796369	0.594359376	-0.292427453	0.079031247	0.270055787	0.448272128	0.005394319	0.051279138	0.2830767	0.089562215	0.290249476	-0.025630874	0.880307045	0.949438106	-0.295698132	0.075584357	0.263097553	-0.362967799	0.027245657	0.142786726	-0.379875931	0.020390739	0.119122105	0.349594821	0.033925812	0.162934936	-0.077302537	0.649285055	0.83076481	0.317226932	0.055731591	0.219896316	0.565546029	0.000264709	0.007069303	-0.020159534	0.905727964	0.960963885	0.037294453	0.826538482	0.924752145	0.524373712	0.000863945	0.015572913	0.066723717	0.694783368	0.856702448	0.386230567	0.018217968	0.111220961	-0.189657248	0.260891945	0.526604139	-0.133221732	0.431834687	0.683363818	0.73588448	2.10645099171035e-07	4.40502042524652e-05
REPS1	REPS1	85021	greenyellow	APC_presentation_to_lymphocytes	-0.179338715	0.288202214	-0.098278559	0.562797815	0.175227864	0.299577717	0.566542555	-0.101662989	0.549358529	0.768568369	0.164604964	0.330280303	0.596551397	0.102901461	0.544478796	0.765155248	-0.03387268	0.842243474	0.932178722	-0.093781888	0.580884798	0.789113857	-0.093730168	0.581094337	0.789261739	-0.065067512	0.702007762	0.860679542	0.053887384	0.751422657	0.887653679	0.004294848	0.979873136	0.992083393	0.08711831	0.608155318	0.806091839	0.172904352	0.306132247	0.57304409	-0.167460029	0.321843572	0.588481818	0.242796669	0.14763022	0.385477335	0.100662184	0.553316836	0.771223759	-0.133140684	0.432117417	0.683581249	0.132991874	0.432636795	0.683955501	-0.204867012	0.223856212	0.484752679	0.008870163	0.958445689	0.983434957	0.236692361	0.158403398	0.401176334
LONP1	LONP1	9361	greenyellow	APC_presentation_to_lymphocytes	0.000928526	0.995648247	-0.098226968	0.56300385	0.082726164	0.626422615	0.81728588	-0.079102978	0.641659157	0.826345672	0.349460012	0.03399941	0.163157308	0.096894971	0.568335263	0.780881815	0.064363748	0.705085452	0.862472504	-0.140285332	0.407590667	0.663702261	-0.130650521	0.440853985	0.690393612	0.030053602	0.859842873	0.940353344	0.315918479	0.056805325	0.222374303	0.264867269	0.113132328	0.331576678	0.162101883	0.337788452	0.603175505	0.103284832	0.54297245	0.764163507	0.074980778	0.659171078	0.836677495	-0.317187175	0.055763977	0.219946996	0.384477606	0.018797022	0.113433119	0.003097779	0.985482228	0.994190365	0.497727055	0.001721301	0.024523766	-0.099128683	0.559407819	0.775174098	-0.048263313	0.776668379	0.900657637	0.591271439	0.0001164	0.004036849
ATXN7L3B	ATXN7L3B	552889	greenyellow	APC_presentation_to_lymphocytes	0.075942081	0.655070829	0.098099939	0.563511293	0.035133776	0.83644807	0.929443919	-0.339081712	0.040069786	0.180229043	0.321745379	0.052147446	0.211323316	-0.079932835	0.638156308	0.824325245	-0.200394474	0.234351515	0.496936393	-0.427354549	0.008335709	0.067840564	-0.1891715	0.262137787	0.527921971	-0.014449866	0.932354691	0.972576094	-0.098806201	0.56069265	0.7759624	0.092936772	0.584312928	0.79125709	0.436341155	0.006936782	0.060229753	0.242659587	0.147866112	0.385860702	-0.036603291	0.829705585	0.926351192	0.084949712	0.617146386	0.811786139	-0.052996015	0.755407713	0.889783206	-0.165548402	0.327477426	0.593888237	0.436536769	0.006908725	0.060078901	-0.384626849	0.018747131	0.11325908	-0.038156642	0.822591469	0.922961278	0.536045934	0.000627304	0.012547008
CMKLR1	CMKLR1	1240	greenyellow	APC_presentation_to_lymphocytes	0.110942302	0.513307504	0.097612183	0.565461703	-0.186097301	0.270113527	0.536313026	-0.267015213	0.110131222	0.326577493	0.363676346	0.026924443	0.141745083	-0.015361208	0.928099088	0.970890319	-0.151952742	0.36929352	0.63146917	0.342324192	0.038085531	0.17474702	0.233301908	0.164627328	0.409703513	-0.186140528	0.270000288	0.536196486	0.476378254	0.002877163	0.034333607	0.162539958	0.336466907	0.602019831	-0.09542578	0.574242444	0.784937679	0.010499569	0.950820896	0.980137892	-0.144015626	0.395107334	0.653268233	-0.015270783	0.928521251	0.971096945	0.354844916	0.031159254	0.154862425	-0.057220459	0.736578288	0.879790562	0.120208784	0.478522453	0.719227126	0.0289672	0.864861896	0.942590217	0.393225033	0.016053936	0.102617936	0.239197666	0.153915087	0.394838001
FMNL1	FMNL1	752	greenyellow	APC_presentation_to_lymphocytes	-0.140919601	0.405452388	-0.095632222	0.573410725	0.031727365	0.852120981	0.936818499	-0.187337709	0.266876458	0.533106205	0.453050333	0.004865316	0.048031976	0.501189681	0.001578725	0.023172545	0.213925837	0.203594837	0.460393912	-0.316341863	0.056456104	0.221515691	-0.464919387	0.003741083	0.04049787	-0.369540901	0.024383956	0.133260019	0.209080711	0.214266648	0.473343425	-0.364129677	0.026720574	0.141093546	0.560563392	0.000307985	0.007801403	0.671831861	5.29419878700742e-06	0.000467827	0.113552534	0.503383445	0.737052009	-0.04217744	0.804242789	0.914628799	0.484789991	0.002359125	0.030174312	0.169997345	0.314459789	0.581625085	0.187284168	0.267015656	0.533171472	-0.177560398	0.293088489	0.560061229	-0.300047531	0.071183702	0.254050614	0.638571574	2.11072650592466e-05	0.001227343
PPP6R1	PPP6R1	22870	greenyellow	APC_presentation_to_lymphocytes	0.12824114	0.449398473	0.095379257	0.574429951	-0.131724507	0.437074162	0.68747506	-0.355303019	0.030926906	0.154157814	0.587060255	0.00013379	0.004432268	0.095924529	0.572234007	0.783571646	-0.132154263	0.435566678	0.686240565	-0.301892644	0.069378646	0.250282459	-0.211019121	0.209951781	0.468212051	-0.229562874	0.171693223	0.419380771	0.356542176	0.030305527	0.152301802	-0.15021264	0.374865162	0.636049751	0.453923572	0.004773651	0.047463146	0.444685446	0.005823356	0.053869725	0.031231493	0.854407304	0.937889088	-0.137648532	0.416548617	0.671292515	0.179838028	0.286839757	0.553594332	0.145454072	0.390353331	0.649268859	0.220108925	0.190521168	0.444159904	-0.321122989	0.052629898	0.212507488	-0.429061592	0.00805282	0.066354457	0.642106366	1.83647985848638e-05	0.001111859
MREG	MREG	55686	greenyellow	APC_presentation_to_lymphocytes	0.111352724	0.51174066	0.094023023	0.579908311	-0.110476641	0.515088123	0.745366245	-0.385770758	0.018368392	0.111814743	0.449130311	0.005295807	0.050646008	-0.069766084	0.681581744	0.84952253	-0.332890855	0.044090966	0.191118693	-0.200769974	0.233457764	0.495901691	-0.169707477	0.315297895	0.582417461	-0.243075973	0.147150441	0.384763603	0.28351885	0.089041099	0.289325415	-0.009951996	0.953382813	0.981272829	0.216081093	0.19896869	0.454702215	0.323557714	0.050762711	0.207910432	-0.216847689	0.197341087	0.452806656	0.039373963	0.817026019	0.92038147	0.101706963	0.549184915	0.768442898	-0.046489024	0.784681345	0.904988494	0.307975729	0.063681082	0.238133243	-0.348330916	0.034620972	0.164986286	-0.06563547	0.69952738	0.859300059	0.539620772	0.000567403	0.01174297
PPM1D	PPM1D	8493	greenyellow	APC_presentation_to_lymphocytes	0.191642027	0.255842148	0.094009898	0.579961444	0.032935006	0.846557905	0.934203096	-0.28311201	0.089520512	0.290173128	0.368423471	0.024852065	0.134911953	-0.159822252	0.344716809	0.609395459	-0.087863328	0.60507939	0.804274422	-0.04776243	0.778928184	0.901996487	0.056891652	0.738038604	0.88048334	-0.022557988	0.894571396	0.955901315	0.203372982	0.227325724	0.488826	0.386747746	0.018050009	0.110542522	-0.002991224	0.98598155	0.994398903	0.009220453	0.956806177	0.982724289	0.159502535	0.34569539	0.610273956	-0.074270047	0.66220888	0.838452422	0.173496726	0.304452618	0.57133867	-0.137114791	0.418375304	0.672747842	0.487075945	0.002233294	0.029108883	-0.273138365	0.10190595	0.312477672	-0.067129646	0.693016704	0.855661929	0.487991611	0.002184564	0.028705137
MAP3K1	MAP3K1	4214	greenyellow	APC_presentation_to_lymphocytes	-0.050825438	0.765137624	-0.093468555	0.582154752	0.089178167	0.599667216	0.800946857	-0.210551672	0.210986768	0.469420806	0.164153693	0.331626226	0.59773497	-0.074697178	0.660382599	0.837416824	-0.033972006	0.841786718	0.932007429	-0.3904408	0.01688794	0.106026067	-0.197570131	0.241148195	0.504548004	0.019134663	0.910500777	0.963011861	-0.20264562	0.22902804	0.490793343	0.184844676	0.273408502	0.539760682	0.345908752	0.035985694	0.168800185	0.152790723	0.366628051	0.629040169	0.198162069	0.239712843	0.502900857	0.009337514	0.956258321	0.98250245	0.079797867	0.638725489	0.824711064	-0.165147633	0.328666269	0.595084389	0.471751136	0.003202416	0.036812483	-0.252825153	0.131109678	0.360599217	-0.098698297	0.561122865	0.776277677	0.43062255	0.007801372	0.064986316
YLPM1	YLPM1	56252	greenyellow	APC_presentation_to_lymphocytes	-0.042904328	0.800936355	-0.093094217	0.583673585	0.121481322	0.473843766	0.715748024	-0.0021608	0.989873114	0.996172839	0.395273428	0.01546269	0.100364612	0.161089867	0.340853587	0.605956727	0.115720114	0.495216652	0.731156712	-0.076981437	0.65064883	0.8315937	0.11552892	0.495934283	0.73178608	0.08634959	0.611336065	0.808183572	0.230104848	0.17065579	0.417866068	0.37123835	0.023686864	0.130837874	0.119435732	0.481376442	0.721322986	0.010554418	0.950564301	0.98003329	0.151263835	0.371493419	0.633251063	-0.366920309	0.025493477	0.137085063	0.425096929	0.008722859	0.069764536	-0.115813643	0.494865793	0.730930697	0.497992177	0.001709998	0.024427193	0.022709898	0.893865423	0.955553473	-0.066905018	0.69399412	0.85623124	0.510899729	0.001232789	0.019667303
PER3	PER3	8863	greenyellow	APC_presentation_to_lymphocytes	-0.120226349	0.478457709	-0.091750358	0.589140629	0.292186299	0.079290153	0.270536482	-0.005833325	0.972665741	0.989283308	0.125027912	0.460932093	0.706069483	0.18943403	0.261463966	0.527207974	0.035889888	0.83297738	0.927785831	-0.181498713	0.28233827	0.549057097	-0.141907738	0.402133937	0.659254582	0.020064723	0.906169365	0.961114888	-0.041985401	0.805116886	0.91503587	0.050278519	0.76759493	0.895995562	0.204973532	0.223610234	0.484453107	0.17128224	0.31076162	0.577812974	-0.070034737	0.680420389	0.848880718	-0.117968908	0.486815992	0.725193605	0.236880902	0.158062362	0.400642084	-0.187519885	0.266403195	0.532574748	0.297314155	0.073925156	0.259723617	-0.211555864	0.208767712	0.466787918	0.037891254	0.823805935	0.923570215	0.351367965	0.032969836	0.160240414
LONRF1	LONRF1	91694	greenyellow	APC_presentation_to_lymphocytes	0.066706394	0.694858791	0.091638574	0.589596403	-0.016067014	0.924804601	0.969587572	-0.257048117	0.124579115	0.350196862	0.315551995	0.057108999	0.22306682	0.024103931	0.88739076	0.952630054	-0.012434609	0.94177154	0.976460072	-0.098390441	0.562351129	0.7770797	0.044434582	0.793986817	0.909551108	-0.079179576	0.641335512	0.826212808	-0.02106807	0.901499639	0.959125873	0.081750082	0.630512679	0.819629414	0.245258309	0.143440891	0.379289117	0.185883987	0.270672792	0.536887268	0.183371275	0.277317716	0.543847699	0.261428917	0.118064085	0.339719697	0.100517685	0.553889448	0.771588592	-0.118482319	0.484908462	0.72383167	0.2419645	0.149066467	0.387661608	-0.30967572	0.06215679	0.234555635	-0.189883005	0.260314262	0.525971597	0.32364717	0.050695131	0.207749816
NDUFC1	NDUFC1	4717	greenyellow	APC_presentation_to_lymphocytes	-0.049222107	0.772347702	-0.090875517	0.592711723	0.056579667	0.739425048	0.881262062	-0.004464497	0.979078283	0.991763545	0.163457004	0.333710759	0.599663546	0.148907068	0.379077916	0.639734476	0.103524898	0.542030197	0.763559601	-0.232976194	0.165234389	0.410503466	-0.136154815	0.421672068	0.675362419	-0.031728398	0.85211622	0.936817981	0.085900772	0.613196402	0.809290615	0.019764065	0.907569283	0.961718456	0.337687675	0.040948259	0.182693752	0.054691977	0.747830982	0.885815491	0.179547935	0.287630815	0.554397833	-0.089630223	0.597811304	0.799719649	0.173010828	0.305829911	0.572703127	0.087566339	0.60630476	0.804987664	0.250388858	0.134990899	0.366674392	-0.02579376	0.879551923	0.949145042	-0.259612573	0.120733568	0.344169848	0.353344332	0.031930395	0.15712502
NFATC2IP	NFATC2IP	84901	greenyellow	APC_presentation_to_lymphocytes	-0.089570638	0.59805579	-0.089152289	0.599773532	0.227460174	0.175760887	0.424966975	-0.221992206	0.186659306	0.439136459	0.341058995	0.03885005	0.176886394	0.27473223	0.099843655	0.308796041	-0.116975317	0.490518571	0.72774231	0.103766374	0.541083193	0.762944672	-0.024667189	0.884776694	0.951467702	-0.409381847	0.011867546	0.084859379	0.422819928	0.009128789	0.071794788	-0.102178331	0.547325515	0.767018292	-0.070974643	0.676363001	0.846547606	0.261470078	0.118004108	0.339626091	-0.312348149	0.059819071	0.229219423	0.102746436	0.545088481	0.76550472	0.382715764	0.01939444	0.11540751	0.007608379	0.964352731	0.986048075	0.013909875	0.934877114	0.973562962	-0.061332713	0.718392999	0.870005834	0.047322757	0.780913303	0.903105943	0.352369879	0.032439485	0.158682731
NOP9	NOP9	161424	greenyellow	APC_presentation_to_lymphocytes	-0.044328585	0.794467696	-0.088307032	0.603250665	0.117249216	0.489496454	0.727055627	-0.123802598	0.465371557	0.709525763	0.368462894	0.024835424	0.134864067	0.163692583	0.333004991	0.5989681	0.045459205	0.789342256	0.907285919	0.103733284	0.541212917	0.763031578	0.157949144	0.350474027	0.614533315	-0.104048227	0.539978844	0.762292527	0.266186973	0.11128123	0.328456561	0.261161859	0.118453779	0.340360226	-0.056208975	0.741073439	0.88211374	0.070059381	0.680313893	0.848817855	0.05189127	0.760355352	0.892412778	-0.017199629	0.919520501	0.967109621	0.408965408	0.011962481	0.085314378	-0.172480287	0.30733825	0.574233753	0.356654289	0.030249818	0.152128222	-0.061289354	0.718583967	0.870081125	-0.018585431	0.913059826	0.964122818	0.389673811	0.017123973	0.106983475
DMXL2	DMXL2	23312	greenyellow	APC_presentation_to_lymphocytes	-0.082284472	0.628272081	-0.088256629	0.603458282	0.045020543	0.791329821	0.908220283	-0.063951172	0.706891875	0.863541897	0.169585998	0.315649546	0.582751439	0.096861445	0.568469751	0.780982474	0.036277911	0.831197491	0.927012243	-0.115745334	0.495122032	0.731096025	-0.156857334	0.353856568	0.617580749	0.052858147	0.75602464	0.890149164	0.253396919	0.130210919	0.359207385	0.114991416	0.497954594	0.733094624	0.050921196	0.764707615	0.894582938	0.059167319	0.727950557	0.875117272	-0.037865375	0.823924384	0.923618128	-0.198217029	0.239579866	0.50278007	0.386304199	0.018193975	0.111124313	-0.09233711	0.586750845	0.792710675	0.310354762	0.061556057	0.233121313	-0.207028669	0.218900683	0.478889209	0.18461147	0.274024831	0.540373602	0.355291882	0.030932538	0.154174003
SF3B2	SF3B2	10992	greenyellow	APC_presentation_to_lymphocytes	-0.024916475	0.88362014	-0.088044658	0.604331753	0.153315835	0.364963625	0.627562096	-0.199596023	0.236259655	0.499125171	0.31190221	0.060204235	0.230102647	0.06806521	0.688951086	0.853563046	0.059715352	0.725527773	0.87382056	-0.368531135	0.024806641	0.134781326	-0.196003259	0.244975494	0.509049147	0.070944364	0.676493567	0.84661659	0.013973615	0.934579335	0.973442953	0.285212097	0.08706702	0.28551087	0.293303369	0.07809638	0.268164885	0.17426369	0.302286659	0.569183538	0.222836595	0.184945881	0.436913279	-0.160580613	0.342402407	0.607346751	0.374511885	0.022389169	0.126390076	-0.258728312	0.122049398	0.346230883	0.704091288	1.15960926767062e-06	0.00015353	-0.375298169	0.022086434	0.125249579	-0.046102697	0.786428985	0.905862578	0.717582294	5.78278861480462e-07	9.32672951776781e-05
MPEG1	MPEG1	219972	greenyellow	APC_presentation_to_lymphocytes	-0.068503494	0.68704941	-0.087615731	0.606100894	0.107668018	0.525892533	0.753029857	-0.302103525	0.069174653	0.24989486	0.485496737	0.002319575	0.029841074	0.365048288	0.02631137	0.13973746	0.000128506	0.999397725	0.999727509	-0.083139175	0.624695273	0.816288502	-0.285551569	0.086675342	0.284796857	-0.432603107	0.007492037	0.063291967	0.58320917	0.000151705	0.00483259	-0.229102192	0.172578592	0.420566537	0.288167726	0.083702332	0.279295669	0.601318434	8.28383587616555e-05	0.003202858	-0.104804952	0.53701921	0.760289115	0.175213016	0.299619317	0.566567384	0.536346087	0.000622067	0.012480891	0.203592387	0.226813928	0.488224282	0.146388569	0.387282759	0.646665687	-0.189925041	0.260206791	0.525869452	-0.136184344	0.421570442	0.675253999	0.667956399	6.27535038127402e-06	0.000524873
FOXJ3	FOXJ3	22887	greenyellow	APC_presentation_to_lymphocytes	0.061741858	0.716591799	0.087115803	0.608165677	0.104997665	0.536266736	0.759804213	0.158395561	0.349096646	0.613377859	-0.146795845	0.385948952	0.645569468	-0.096592416	0.569549471	0.781815157	0.090101477	0.595879241	0.798478286	-0.421811014	0.009313742	0.072712226	-0.234008882	0.163315212	0.408110558	0.398625791	0.014534626	0.096550838	-0.298309527	0.072917446	0.257761274	0.051083549	0.763978716	0.894195251	0.377536842	0.02124309	0.122243689	-0.035809046	0.833348311	0.927991219	0.189680388	0.260832695	0.526533843	0.07005424	0.680336108	0.84883288	-0.356320185	0.030416085	0.152625063	0.09781302	0.564658234	0.778443883	0.188113045	0.264866096	0.530894329	-0.165825756	0.326656247	0.593146058	-0.287207602	0.084784108	0.281402658	0.153250462	0.365170588	0.627736321
MIF4GD	MIF4GD	57409	greenyellow	APC_presentation_to_lymphocytes	0.092697656	0.585284512	0.086782846	0.609542505	0.134056966	0.428927015	0.681074727	-0.373665648	0.022718833	0.127433534	0.420187437	0.009618083	0.074219181	0.01226221	0.9425775	0.976827792	-0.172246446	0.308004557	0.574944759	-0.107443136	0.526762391	0.753653863	-0.032322624	0.849377986	0.935602285	-0.255713373	0.12661643	0.353336106	0.121148813	0.475063959	0.716762971	0.136582865	0.420200256	0.67407156	-0.031098478	0.855020799	0.938124078	0.310243086	0.061654537	0.233361551	-0.082445373	0.627598092	0.818035653	0.036786303	0.828866709	0.925913097	0.176651108	0.295607366	0.562579086	-0.174845833	0.300649212	0.567498597	0.296696233	0.074556193	0.260972401	-0.313930245	0.058468334	0.226111935	0.032271823	0.849612012	0.935678739	0.415723413	0.010498908	0.078396225
FAU	FAU	2197	greenyellow	APC_presentation_to_lymphocytes	-0.056719274	0.738804545	-0.086186752	0.612010748	0.083258782	0.624195407	0.815982105	-0.271206085	0.104449415	0.316925448	0.540856566	0.000547912	0.011454388	0.415815153	0.010480139	0.07831572	0.217458026	0.196051928	0.451183059	-0.342280515	0.038111718	0.174816205	-0.381889429	0.019680056	0.116549393	-0.311521111	0.060534951	0.230890689	0.230484161	0.169932395	0.416961583	-0.098469189	0.562036826	0.776876619	0.475492575	0.002937089	0.034795295	0.666719291	6.62189979723179e-06	0.000544875	0.269773062	0.106366629	0.320233708	-0.006398454	0.970018754	0.988303792	0.611534625	5.79229268039277e-05	0.002497027	0.103397529	0.542530019	0.763861283	0.479735658	0.002659576	0.032608164	-0.204186802	0.225431311	0.486568107	-0.237826804	0.156359422	0.398241646	0.841458813	6.91631076820724e-11	9.1288244680368e-08
MAP4K1	MAP4K1	11184	greenyellow	APC_presentation_to_lymphocytes	0.082515382	0.627304926	0.08599315	0.612813302	-0.08200011	0.62946395	0.818988508	-0.353717928	0.031736959	0.156560876	0.684932612	2.9239727366801e-06	0.000303366	0.353144232	0.032034396	0.157443105	0.017869251	0.91639803	0.965782448	-0.146847873	0.385778756	0.645420721	-0.227217442	0.176234837	0.42555946	-0.449648949	0.005237027	0.050310778	0.457210215	0.004441911	0.045298602	-0.200411547	0.234310827	0.49689551	0.357359793	0.029901175	0.151006012	0.587358215	0.000132487	0.004403754	0.028999006	0.864714878	0.942524593	-0.120115083	0.47886791	0.71947689	0.506140858	0.001392925	0.021355329	0.149770677	0.376288157	0.637333925	0.202915817	0.228394663	0.490101854	-0.176313284	0.29654671	0.563558344	-0.305289217	0.066149969	0.24342466	0.683939725	3.06177009802757e-06	0.000313075
DCXR	DCXR	51181	greenyellow	APC_presentation_to_lymphocytes	-0.041452575	0.807543359	-0.085858986	0.613369726	0.192052722	0.254805399	0.519961221	-0.163284566	0.33422795	0.600099737	0.199584341	0.236287651	0.49914439	0.15788973	0.35065759	0.614742681	0.083900657	0.621515689	0.814292414	-0.195968982	0.245059672	0.509125982	-0.258970612	0.12168778	0.345666139	-0.138956147	0.412092478	0.667708153	0.063021264	0.710969162	0.865753116	0.040921923	0.809961686	0.917222594	0.177208089	0.294062799	0.561005627	0.297320427	0.073918772	0.259711079	0.117783878	0.487504404	0.725688963	-0.037108985	0.827388084	0.925133219	0.295167493	0.076135466	0.264215988	0.066037233	0.697774649	0.858314862	0.313543521	0.058796246	0.226871337	-0.169865447	0.314840978	0.581980686	-0.013526906	0.936666432	0.974328936	0.484312867	0.002386157	0.030382604
ZNF787	ZNF787	126208	greenyellow	APC_presentation_to_lymphocytes	-0.087354554	0.607179223	-0.084221277	0.620178947	0.176302061	0.296577951	0.563588734	0.052657725	0.756921745	0.890667929	0.214316315	0.202751192	0.459417828	0.0928913	0.584497636	0.791355007	-0.032638038	0.847925242	0.934875533	-0.169095268	0.317072602	0.58410243	-0.098676845	0.561208411	0.776336764	0.108654408	0.522085434	0.750417394	0.287359513	0.084612233	0.281099072	0.226632932	0.177379871	0.427073306	0.160811063	0.341700993	0.606737731	0.031536376	0.853001438	0.937235447	-0.087523197	0.606482848	0.805071574	-0.317003368	0.055913897	0.220257053	0.316104591	0.056651602	0.222030202	-0.080330808	0.636479187	0.823362443	0.398704166	0.014513503	0.09647575	-0.042926346	0.800836253	0.912787707	-0.078611404	0.643737711	0.827597419	0.431283829	0.007696895	0.064403427
SNRPN	SNRPN	104472715, 6638, 8926	greenyellow	APC_presentation_to_lymphocytes	0.172843195	0.306305988	0.084183467	0.62033652	-0.195389018	0.246486922	0.510787228	-0.478994286	0.002706345	0.032981503	0.470106851	0.003325474	0.037691128	-0.228769468	0.173220072	0.421478543	-0.100211438	0.555103943	0.772436272	-0.229851715	0.171139772	0.418550553	-0.041217652	0.808613751	0.916536148	0.013585011	0.936394933	0.974187535	0.142317442	0.400762614	0.658072119	0.394732544	0.015617001	0.100939866	0.300609487	0.070630091	0.252892112	0.097649542	0.565312202	0.778862681	0.280840176	0.092234234	0.295246214	-0.094007309	0.579971926	0.788539289	0.242004475	0.148997242	0.387575905	-0.261261036	0.118308947	0.340080029	0.71520143	6.55699546419749e-07	0.000101575	-0.452267549	0.004948775	0.048558628	0.058173421	0.732351083	0.87761072	0.71798182	5.66143772636331e-07	9.18829322340143e-05
BROX	BROX	148362	greenyellow	APC_presentation_to_lymphocytes	0.073916326	0.66372274	0.084151792	0.620468542	-0.113921903	0.501986984	0.736106509	-0.313402446	0.05891623	0.227147969	0.427718466	0.008274699	0.067519728	0.022144489	0.896493452	0.956793247	-0.121703909	0.473027868	0.715167555	-0.081675889	0.630824015	0.819861105	-0.036452803	0.830395516	0.926619246	-0.193398629	0.251427428	0.516302266	0.224644356	0.181315074	0.432249317	0.070405211	0.678820061	0.847963755	0.245374277	0.143245707	0.378982476	0.205654031	0.222043194	0.482646104	-0.035266164	0.835840163	0.929194187	0.069016909	0.68482415	0.851263016	0.250826845	0.134286962	0.365592241	-0.069403924	0.683148463	0.850351263	0.300337918	0.070897203	0.253526299	-0.154962938	0.359772226	0.622829003	0.077698306	0.647605694	0.829819574	0.505324976	0.001422148	0.021648109
TRAPPC1	TRAPPC1	58485	greenyellow	APC_presentation_to_lymphocytes	0.026737006	0.875181216	-0.083722692	0.622258182	0.243436269	0.146533222	0.383886251	-0.188820987	0.263039216	0.528871432	0.422825928	0.009127699	0.071788395	0.253228946	0.13047448	0.359579014	0.028817782	0.865552595	0.942861212	-0.114757131	0.498836506	0.733748911	-0.07572858	0.655980622	0.834793102	-0.319471833	0.053927112	0.21563843	0.266465875	0.110892969	0.327814279	0.162784675	0.335730052	0.601365077	0.16859389	0.318530682	0.585426884	0.248893184	0.137415319	0.370331578	0.021147345	0.901130816	0.958931803	-0.024363265	0.886187051	0.952113313	0.528951308	0.000763071	0.014323493	-0.006309884	0.970433585	0.988476043	0.418801849	0.009884477	0.075484535	0.020527199	0.904016538	0.960187954	-0.182744613	0.278991351	0.545606894	0.595398364	0.000101361	0.003671003
TRAF3	TRAF3	7187	greenyellow	APC_presentation_to_lymphocytes	-0.010386444	0.951350131	-0.083563263	0.622923652	0.079744488	0.638950652	0.824819102	-0.268189079	0.108516723	0.323832956	0.39465724	0.015638587	0.101021337	-0.065619519	0.699596998	0.859320293	-0.052451902	0.757843354	0.891062471	-0.355193585	0.030982281	0.154334479	-0.157289582	0.352515065	0.616357554	0.065377046	0.700655589	0.859872619	0.123403989	0.46682065	0.710679516	0.391004395	0.016716245	0.105318736	0.337357692	0.041158469	0.183264992	0.084590013	0.618643079	0.812784375	0.154208799	0.362143619	0.624906146	-0.138642958	0.413157305	0.668546019	0.300965646	0.070280972	0.252253665	-0.274528291	0.10010574	0.309269605	0.772276558	2.16441889325005e-08	7.8975340999124e-06	-0.358729215	0.029233867	0.148970498	-0.032214959	0.849873985	0.935823334	0.77007148	2.5133689205537e-08	8.82236824623123e-06
H4C6	H4C6	8361	greenyellow	APC_presentation_to_lymphocytes	-0.046380727	0.785171145	-0.083540568	0.623018408	0.13891102	0.412245812	0.667827166	-0.314758546	0.057770885	0.224603296	0.515535448	0.001092648	0.018174504	0.317131767	0.055809135	0.220028395	-0.104772848	0.537144611	0.760353802	-0.239686129	0.153050875	0.393573303	-0.259418704	0.121021143	0.344553185	-0.418669302	0.009910286	0.075599065	0.337121478	0.041309482	0.183694277	-0.091502003	0.590153446	0.79476877	0.206946984	0.219086562	0.479129083	0.484140061	0.002396015	0.030463474	-0.172732629	0.306620249	0.573555014	-0.136209338	0.421484435	0.675162219	0.663258543	7.68630785889963e-06	0.000605127	-0.063405304	0.709284327	0.864817817	0.341059462	0.038849766	0.176886394	-0.16469351	0.330016611	0.596312807	-0.066495203	0.695778588	0.857230926	0.649641832	1.35690101122254e-05	0.000900539
C6orf136	C6orf136	221545	greenyellow	APC_presentation_to_lymphocytes	0.021377535	0.900059993	0.083183789	0.624508803	0.106983927	0.528540816	0.754600365	0.078366998	0.644772142	0.828181082	-0.118491898	0.484872907	0.723818892	0.070521602	0.678317573	0.847663507	0.229183002	0.172423051	0.420348186	1.25760430575111e-05	0.999941059	0.999982761	-0.036526064	0.830059625	0.926482574	0.181940324	0.281148983	0.547824313	-0.221036426	0.188612261	0.441693341	0.099401033	0.558323791	0.774501667	-0.095689465	0.573180201	0.784215056	0.067029786	0.693451161	0.855912414	0.227364031	0.175948503	0.425206007	-0.056733034	0.738743393	0.880878537	0.105798479	0.533145298	0.757728829	-0.067045868	0.693381187	0.855885183	0.14652729	0.386828154	0.646316683	-0.059449375	0.726703296	0.874428206	0.222470846	0.185686682	0.437779845	0.052098824	0.759425092	0.891853089
CDK17	CDK17	5128	greenyellow	APC_presentation_to_lymphocytes	0.060353217	0.722711154	0.083005092	0.625255832	0.04251581	0.802703205	0.913812489	-0.141778059	0.402568545	0.659601511	0.102769699	0.544996972	0.765467248	-0.055459844	0.744408127	0.883946638	-0.160732064	0.341941342	0.606947875	-0.225152594	0.180303476	0.430951895	0.006107618	0.971380954	0.98881376	-0.003509965	0.983550764	0.993502146	-0.20469588	0.224251776	0.485236743	-0.044031516	0.795815819	0.910467516	0.247611796	0.139517801	0.373404254	-0.074617035	0.660725117	0.837543191	-0.082742303	0.626355079	0.817275494	0.19915728	0.237312625	0.500262971	-0.165807244	0.326711017	0.593200163	-0.187971889	0.265231353	0.531284174	0.051643264	0.761467352	0.892946702	-0.259955727	0.120225805	0.343293711	-0.234621248	0.162184792	0.406546314	0.071940783	0.67220171	0.844256816
APEH	APEH	327	greenyellow	APC_presentation_to_lymphocytes	0.082209831	0.628584839	0.08234469	0.628019801	-0.130061847	0.44293336	0.691945461	-0.467313686	0.003543963	0.039165412	0.258660565	0.122150649	0.346393619	-0.15892749	0.347459728	0.611817244	-0.423340831	0.009034531	0.071346293	-0.236382391	0.158965236	0.401981413	-0.359030025	0.029088938	0.148542434	-0.375372734	0.022057903	0.125133052	0.345798806	0.036048667	0.168979145	-0.252559413	0.131528956	0.361227437	0.303453362	0.067880043	0.247251836	0.284152523	0.08829833	0.287952768	-0.328918547	0.046838363	0.198247487	0.18813091	0.26481989	0.53085457	-0.0108757	0.949061382	0.979416869	0.021130307	0.901210083	0.958953288	0.048924595	0.773687688	0.899195501	-0.45336066	0.004832568	0.047829396	-0.069003989	0.684880115	0.851299859	0.319674708	0.053766364	0.21524413
RBM39	RBM39	9584	greenyellow	APC_presentation_to_lymphocytes	0.122230598	0.471100225	0.081665113	0.630869239	0.020897393	0.902293768	0.959523976	-0.2472213	0.140163203	0.374314507	0.21197538	0.207845475	0.465711255	-0.168377549	0.319161128	0.585964118	-0.219382667	0.192025363	0.446075661	-0.377253281	0.021348405	0.122639465	-0.187004064	0.267744644	0.533854913	0.073158527	0.666970394	0.841044088	-0.053158061	0.754682782	0.889415272	0.024180319	0.887036178	0.952482253	0.390400015	0.016900422	0.106091559	0.157665687	0.351350313	0.615347393	0.058582965	0.73053678	0.876490995	0.05012178	0.768299575	0.896349109	-0.105192267	0.535507403	0.7592548	-0.104738187	0.537280018	0.760454435	0.324380227	0.050144054	0.206411902	-0.443485395	0.005973323	0.05472408	-0.204506158	0.224690869	0.485735887	0.400472767	0.014043687	0.094586278
NCBP1	NCBP1	4686	greenyellow	APC_presentation_to_lymphocytes	0.077616452	0.647952886	0.080298882	0.636613662	0.268270578	0.1084053	0.323637121	5.83426258991526e-06	0.999972656	0.999993931	0.251214436	0.133666291	0.364705836	0.100358396	0.554520994	0.772016781	0.033913276	0.842056785	0.932106252	-0.507977675	0.001329066	0.020664059	-0.26778478	0.109070749	0.324791688	0.136908656	0.419081989	0.673206312	-0.034407282	0.839785679	0.93115047	0.08351406	0.623129092	0.815274927	0.493027805	0.001932844	0.026433434	0.238467011	0.155214411	0.396758745	0.154476329	0.361301302	0.624190969	-0.190011745	0.259985212	0.525615709	0.054838766	0.747176284	0.885404855	0.08282058	0.626027564	0.817050661	0.387889353	0.017683846	0.109108519	-0.268757337	0.107741621	0.322560209	-0.505915837	0.001400932	0.02143742	0.525873071	0.000829675	0.015158057
POLB	POLB	5423	greenyellow	APC_presentation_to_lymphocytes	0.168929068	0.31755547	0.079735113	0.6389902	-0.258877149	0.121827174	0.345865962	-0.445337366	0.005743256	0.053389642	0.386073447	0.018269252	0.111426243	-0.164383869	0.3309393	0.597094613	-0.149995058	0.375565318	0.636714077	0.051738427	0.761040607	0.89271929	0.012008725	0.943762641	0.977417054	-0.346897794	0.035423233	0.167256625	0.355683074	0.030735224	0.153559989	0.026254127	0.877418279	0.948183075	0.004102337	0.980775125	0.992425673	0.22377223	0.183060331	0.434531585	0.103466476	0.54225943	0.763722801	0.244641396	0.144482496	0.380803431	0.031877396	0.851429468	0.936444274	0.058962194	0.72885806	0.875580783	0.141509239	0.403470332	0.660330457	-0.239497026	0.153385026	0.394041077	-0.155612707	0.357736527	0.620937627	0.352011666	0.032628292	0.15927202
FAM20B	FAM20B	9917	greenyellow	APC_presentation_to_lymphocytes	-0.045290606	0.790106017	-0.079304112	0.640809459	0.05083392	0.765099534	0.894768698	-0.061295011	0.718559053	0.870061394	0.243066101	0.14716738	0.384777568	0.11044947	0.515192113	0.745440002	0.059983412	0.724343666	0.873183367	-0.128026939	0.450162425	0.697815418	-0.066148835	0.697288047	0.858054539	0.11393681	0.501930666	0.736087204	0.142739961	0.399351217	0.656876103	0.26463941	0.113454273	0.332100206	0.240894825	0.150927574	0.39056822	0.106392611	0.530835167	0.75607505	0.107005632	0.528456691	0.754567284	-0.447219722	0.005517283	0.052074144	0.406690824	0.01249245	0.087720451	-0.130245667	0.442283477	0.691481398	0.523530721	0.000883758	0.015804518	-0.047527077	0.779990631	0.902629728	0.210892402	0.210232003	0.468504361	0.483303058	0.002444266	0.03084946
CELF2	CELF2	10659	greenyellow	APC_presentation_to_lymphocytes	0.016858992	0.921109363	0.078585084	0.643849075	-0.030221339	0.859068429	0.939922869	-0.420805222	0.009501294	0.073647487	0.583079987	0.000152342	0.004846399	0.061249419	0.718759873	0.870190514	-0.253601811	0.129889964	0.358660393	-0.423047103	0.009087579	0.07157077	-0.331025496	0.045364458	0.194416542	-0.157950271	0.350470543	0.614531371	0.221260207	0.18815372	0.441111832	0.007140176	0.966545114	0.986947886	0.494993042	0.001841751	0.025618937	0.469766255	0.003351472	0.037868569	-0.148888806	0.379137039	0.639785477	-0.082167129	0.628763796	0.818641666	0.321104623	0.052644189	0.212517098	-0.165483799	0.327668886	0.594041506	0.525472803	0.000838703	0.015274378	-0.475517316	0.0029354	0.034789628	-0.022998543	0.892524226	0.954957041	0.773196334	2.03259882721101e-08	7.53342860457718e-06
DPP9	DPP9	91039	greenyellow	APC_presentation_to_lymphocytes	-0.083139405	0.62469431	-0.078468467	0.644342604	0.083965447	0.621245465	0.814103294	-0.241756427	0.14942717	0.388198523	0.263934968	0.114453951	0.333719212	0.055765099	0.743048757	0.883266894	0.091974242	0.588228266	0.793605522	-0.354262894	0.031456517	0.155749503	-0.245852047	0.142443629	0.377890482	0.001929575	0.990956736	0.996573295	-0.024152103	0.887167152	0.952545221	0.127698155	0.451336407	0.698722539	0.392036617	0.016405585	0.104043068	0.280852303	0.092219582	0.295220613	0.255757289	0.126549006	0.353247468	0.029109225	0.864205459	0.942319244	0.278870024	0.094638362	0.299582341	-0.133837747	0.429689119	0.681673975	0.543426743	0.000509274	0.010920861	-0.309895235	0.061962085	0.234111164	0.020555396	0.903885301	0.960148764	0.638341566	2.12980048980215e-05	0.00123538
FUT7	FUT7	2529	greenyellow	APC_presentation_to_lymphocytes	0.003507785	0.983560977	-0.077573644	0.648134487	0.021855511	0.897837047	0.957397773	-0.43969516	0.006469027	0.057539528	0.459983478	0.004177712	0.043525198	0.002027367	0.990498439	0.996409136	-0.24419062	0.145247091	0.381957209	0.173078239	0.305638596	0.572468619	0.112393727	0.507777213	0.740199248	-0.392331937	0.016317602	0.103680797	0.360073057	0.028590983	0.147076701	0.232250118	0.166593434	0.412318474	-0.225844767	0.178932231	0.429165289	0.209996615	0.212220303	0.470795893	-0.238932293	0.154386084	0.395520697	0.052923379	0.75573272	0.889967474	0.477734132	0.00278749	0.033617247	-0.293010548	0.078407945	0.268813583	0.374470171	0.022405326	0.126430907	-0.187774256	0.265743307	0.531839988	0.421345992	0.00940006	0.073124994	0.461060507	0.004078844	0.042847159
ITGB2	ITGB2	3689	greenyellow	APC_presentation_to_lymphocytes	-0.069092806	0.684495416	-0.077431377	0.648738164	-0.067248157	0.692501227	0.855416216	-0.431805087	0.007615388	0.063992533	0.522278473	0.000913934	0.016158746	0.110858741	0.513626803	0.744307135	-0.018321746	0.914288726	0.964740909	-0.36639291	0.025721742	0.137851186	-0.22641503	0.177808084	0.427638878	-0.237826058	0.156360759	0.398241646	0.0745998	0.660798786	0.837563554	0.037849885	0.823995283	0.923635582	0.404512162	0.013018574	0.090113586	0.508484534	0.001311905	0.020500741	0.182822742	0.278782332	0.545401019	0.09210212	0.587707423	0.793317166	0.365830825	0.025966878	0.13863456	-0.20291943	0.228386202	0.490101854	0.53345453	0.000674176	0.013153042	-0.444235724	0.005879172	0.054180325	-0.087434427	0.606849363	0.805278218	0.740875343	1.57655551281687e-07	3.53121135208419e-05
TFDP1	TFDP1	7027	greenyellow	APC_presentation_to_lymphocytes	0.099398026	0.558335756	0.077017842	0.650494156	0.082259478	0.628376802	0.818485684	-0.107636699	0.526013636	0.753099055	0.186099296	0.270108301	0.536310881	0.099557146	0.557702857	0.774100934	-0.225796676	0.179027263	0.429257405	-0.168690036	0.318250749	0.585156271	-0.329152741	0.046672655	0.197865846	-0.220394246	0.189932503	0.44340715	0.351663142	0.032812856	0.159779332	-0.179950597	0.286533169	0.553258527	0.293953806	0.077407754	0.266795266	0.181128505	0.283337772	0.550065841	-0.308627994	0.063092777	0.236730598	0.062192515	0.714609593	0.867756752	0.174258818	0.30230039	0.569194961	0.264823904	0.113193547	0.331685325	0.003920164	0.9816287	0.992731242	-0.042742099	0.801674001	0.913208341	-0.272831764	0.102306352	0.313209569	0.254977828	0.127749691	0.355314257
RNF126	RNF126	55658	greenyellow	APC_presentation_to_lymphocytes	-0.104286728	0.539045199	-0.076231268	0.653839297	0.115847786	0.494737741	0.730812092	-0.045120435	0.790877099	0.907977001	0.177773378	0.292500499	0.559489703	0.242449853	0.148227558	0.386409642	0.202726883	0.228837422	0.490575854	-0.546970615	0.000459982	0.010209982	-0.384617854	0.018750135	0.11325908	0.030167434	0.859317295	0.940074058	-0.04575386	0.788007916	0.906642449	-0.159429545	0.345919034	0.610436713	0.441315527	0.006252941	0.056251894	0.372555583	0.023157379	0.129037283	0.252599651	0.131465407	0.361114245	0.148276762	0.381121688	0.641585748	0.185667642	0.271240779	0.537445732	0.119405298	0.481488981	0.721384671	0.261272246	0.118292584	0.340047126	-0.280157404	0.093062033	0.296788028	-0.48310295	0.002455926	0.030954191	0.520364802	0.000961813	0.016698272
NBEAL2	NBEAL2	23218	greenyellow	APC_presentation_to_lymphocytes	-0.10956988	0.518564218	-0.076109	0.654359879	0.195009219	0.247424592	0.511799705	-0.219182694	0.192440999	0.446650471	0.362083443	0.027651001	0.144013541	-4.93E-06	0.999976904	0.999993931	-0.20836614	0.21587259	0.475250738	-0.422567593	0.00917475	0.072003031	-0.146255011	0.38772074	0.647059978	0.054673501	0.747913401	0.885853077	-0.096847984	0.568523756	0.781014578	0.129617029	0.444508144	0.693310356	0.388907563	0.017362534	0.107965473	0.283380323	0.089204114	0.289625928	-0.077053398	0.650343101	0.831354777	0.098408011	0.562280997	0.777028648	-0.034726077	0.838320749	0.930380597	-0.237325567	0.15726015	0.39954037	0.475856695	0.002912322	0.034622379	-0.431829653	0.007611565	0.063975514	-0.081228096	0.632704412	0.821034573	0.593993635	0.00010627	0.003785753
KRT1	KRT1	3848	greenyellow	APC_presentation_to_lymphocytes	0.025414541	0.881310099	0.075636897	0.65637146	0.215702784	0.199775347	0.455704439	-0.414904882	0.010667643	0.079218051	0.458148981	0.004350903	0.044711944	0.018641278	0.912799578	0.964059865	-0.315977788	0.056756301	0.222241893	-0.383523224	0.019118701	0.114461779	-0.319527351	0.053883084	0.215542335	-0.228784908	0.173190267	0.42144105	0.20588735	0.221507644	0.482052808	-0.051028366	0.764226443	0.894339535	0.433886822	0.007297205	0.062167785	0.398378426	0.014601462	0.096821999	-0.201597917	0.231495299	0.493683187	0.152977999	0.366033932	0.628463441	0.03218915	0.849992895	0.935854966	-0.030862144	0.856111024	0.938580584	0.347681311	0.034982762	0.166042798	-0.448746176	0.005339709	0.050935937	-0.206344223	0.220461529	0.480806982	0.64070398	1.94114649463878e-05	0.001157351
VPS13C	VPS13C	54832	greenyellow	APC_presentation_to_lymphocytes	0.033568021	0.843644784	0.07507757	0.658757783	0.131455288	0.43801998	0.688184483	-0.078221796	0.645387011	0.828457968	0.359881065	0.028682111	0.147366728	0.435874975	0.00700404	0.060608284	0.297743884	0.073488773	0.258926753	-0.23654443	0.158671351	0.40153655	-0.215577069	0.200043911	0.456015365	-0.30770315	0.063928212	0.238643431	0.152894855	0.366297627	0.628709967	-0.253586133	0.129914502	0.358709007	0.392840772	0.016166938	0.103057833	0.513474922	0.001153098	0.018842002	0.364251595	0.026665964	0.140909613	0.14828848	0.381083633	0.641554102	0.349127253	0.034181637	0.163709885	0.35704878	0.030054461	0.151519838	0.06791607	0.689598625	0.853870503	0.06117033	0.71910828	0.870421223	-0.572801489	0.000211408	0.006087629	0.495891403	0.001801381	0.025232405
LGALS7B	LGALS7B	3963, 653499	greenyellow	APC_presentation_to_lymphocytes	0.078606944	0.643756583	0.072733765	0.66879339	0.100820495	0.552689807	0.770765495	-0.398234766	0.014640397	0.096990288	0.496073298	0.001793302	0.025177865	0.186567903	0.268882389	0.535047416	-0.271187291	0.104474389	0.316967766	-0.09124971	0.59118311	0.795368749	-0.119518858	0.481069131	0.721054613	-0.552386556	0.000392844	0.009180557	0.372798392	0.023060858	0.128707371	-0.246576761	0.141233283	0.376024377	0.112016023	0.509213476	0.741079362	0.38240948	0.019499898	0.115807404	-0.299966543	0.071263767	0.254201991	0.286986488	0.085034763	0.281905071	0.239724334	0.15298343	0.393500082	0.110925568	0.513371439	0.744095357	-0.034213301	0.840677322	0.931557269	-0.171648088	0.309713682	0.576710235	-0.322086794	0.0518843	0.210634432	0.406418958	0.012557104	0.088031075
SMS	SMS	6611	greenyellow	APC_presentation_to_lymphocytes	-0.128796549	0.447420879	-0.071980579	0.672030509	0.098584802	0.561575536	0.776566467	0.020373841	0.904730344	0.960516745	-0.133592981	0.430540924	0.682334897	-0.113945597	0.501897471	0.736056997	0.100832406	0.552642644	0.770747559	-0.284407771	0.088000492	0.287340837	-0.173037921	0.305753011	0.572607657	0.310020274	0.061851394	0.233839794	-0.392859481	0.01616142	0.103041757	0.067574364	0.69108306	0.854628659	0.241295943	0.150227703	0.389453024	0.11557077	0.495777158	0.731671082	0.214659013	0.202012786	0.458555979	0.144727942	0.392748989	0.651271167	-0.292552946	0.078896776	0.269781589	-0.069035851	0.6847421	0.851210105	0.22585156	0.178918811	0.429145037	-0.275135628	0.099326782	0.307933735	0.092738917	0.585116808	0.791741229	0.170245454	0.31374354	0.580881812
MYSM1	MYSM1	114803	greenyellow	APC_presentation_to_lymphocytes	0.074283871	0.662149743	0.07149967	0.674100459	0.194592564	0.248455998	0.512908369	-0.143203746	0.397805271	0.655617147	0.205291905	0.222876152	0.483558464	0.017257089	0.919252515	0.966977154	-0.087931105	0.604799897	0.804128337	-0.398850473	0.014474141	0.096345307	-0.205933665	0.221401441	0.481914926	0.034247598	0.840519659	0.931488599	-0.161810138	0.338670331	0.60389002	0.006868702	0.967816415	0.987505449	0.40227005	0.013579463	0.092606577	0.163523542	0.333511325	0.599478752	0.018029032	0.915653148	0.965436377	-0.06667064	0.695014483	0.856845304	-0.075739992	0.655931982	0.83478156	-0.093186853	0.583297561	0.790660192	0.256690113	0.125123147	0.351012102	-0.374487172	0.02239874	0.12641652	-0.312374741	0.059796165	0.229176881	0.35769386	0.029737244	0.150489533
PTPRJ	PTPRJ	5795	greenyellow	APC_presentation_to_lymphocytes	0.090102931	0.595873285	0.071288294	0.675011019	-0.002574783	0.987933061	0.995254161	-0.471639533	0.003210641	0.036867715	0.57999041	0.000168304	0.005199262	0.011716255	0.945130195	0.97782979	-0.348908569	0.034301828	0.164067302	-0.275770419	0.098517565	0.30646861	-0.168022453	0.320197613	0.586975094	-0.300391829	0.070844115	0.25341099	0.365774279	0.025991645	0.138723223	0.049823262	0.769642108	0.89709031	0.305165781	0.066265193	0.243674917	0.316952297	0.055955609	0.220337241	-0.239120147	0.154052564	0.39506531	0.173836714	0.303491257	0.570299907	0.293416498	0.077976267	0.267944375	-0.157639436	0.351431535	0.615415542	0.46613062	0.003640204	0.039820745	-0.387635553	0.017764708	0.10942996	-0.102227097	0.547133316	0.766877727	0.725956402	3.67933094238711e-07	6.65159269598565e-05
OGT	OGT	8473	greenyellow	APC_presentation_to_lymphocytes	0.056492683	0.739811747	0.070749659	0.6773334	-0.077197059	0.649732917	0.830983198	-0.460717268	0.00411013	0.043067381	0.470856721	0.003268852	0.037276384	0.068802313	0.685753939	0.851768041	0.106292044	0.531225854	0.756374234	-0.346466273	0.035667748	0.167926753	-0.14166962	0.402932179	0.659884897	-0.177556869	0.293098238	0.56006998	-0.026253101	0.877423035	0.948183075	0.113431311	0.503842177	0.737391383	0.366844647	0.025526121	0.137171399	0.402401718	0.01354597	0.092448228	0.438460916	0.006637901	0.058538125	0.211060331	0.209860707	0.46811608	0.292633411	0.078810648	0.269580296	-0.161239062	0.340400645	0.605517677	0.563815812	0.000279076	0.007306653	-0.38643453	0.018151573	0.110954397	-0.098803486	0.560703471	0.7759708	0.718666452	5.45892575484684e-07	8.92682738798279e-05
CD37	CD37	951	greenyellow	APC_presentation_to_lymphocytes	0.172692373	0.30673472	0.070107528	0.680105845	-0.272326578	0.102968702	0.314371849	-0.554770397	0.000366175	0.008769629	0.623852754	3.69989008591476e-05	0.001817625	-0.106559762	0.530186119	0.755676164	-0.240083141	0.152351066	0.392644087	-0.091013475	0.592147952	0.795917634	-0.153689286	0.363782665	0.626397425	-0.359741911	0.028748309	0.147548622	0.432142637	0.007563001	0.063697464	0.064513619	0.704429646	0.862096361	0.165118226	0.328753607	0.595153812	0.424286009	0.00886562	0.070490608	0.000479104	0.997754559	0.999140992	-0.011386612	0.946671756	0.978512171	0.224657915	0.181288033	0.432218953	0.01424389	0.93331678	0.972957169	0.368406565	0.024859204	0.134934493	-0.35355404	0.031821696	0.156814157	-0.046716093	0.783654626	0.90447205	0.628412731	3.11894591148548e-05	0.001611165
GNPTAB	GNPTAB	79158	greenyellow	APC_presentation_to_lymphocytes	0.026710114	0.875305777	0.070079437	0.680227226	-0.098118157	0.563438506	0.777728505	-0.07869944	0.643365264	0.82740231	0.393459706	0.015985251	0.102340732	0.159889521	0.34451113	0.60925194	0.120347491	0.478011306	0.718868283	-0.056948267	0.737787098	0.880337325	0.04790448	0.778287123	0.901584894	-0.089061241	0.60014766	0.801298124	0.315814481	0.056891368	0.222555184	0.130966647	0.439739542	0.689490919	0.265832865	0.111775665	0.329298553	0.083617153	0.622698677	0.815023899	0.190062096	0.259856593	0.52546381	-0.030428713	0.858111163	0.939507285	0.395391241	0.01542925	0.100239753	0.03015447	0.859377147	0.940102532	0.309670907	0.062161064	0.234565766	0.13891747	0.412223891	0.667817376	-0.238040369	0.155976782	0.397740716	0.422456313	0.009195082	0.07209261
TXNRD1	TXNRD1	7296	greenyellow	APC_presentation_to_lymphocytes	0.055410243	0.744629084	-0.069540705	0.682556591	0.065507476	0.700086084	0.859597377	-0.086102922	0.612358203	0.80875375	0.399971704	0.014175469	0.095135767	0.15269706	0.366925405	0.629293045	-0.109459423	0.51898845	0.74817589	0.026078274	0.878233199	0.948582587	0.028442009	0.867290085	0.94353672	-0.195002166	0.247442028	0.511812973	0.389087912	0.017306136	0.107715747	0.138121494	0.41493371	0.670009869	0.117355654	0.489099551	0.72676945	0.078889906	0.642559775	0.826889467	-0.146482518	0.386974842	0.646419203	-0.350129937	0.033634951	0.162107727	0.429611001	0.007963538	0.065855662	0.00136374	0.993608547	0.997582542	0.254258248	0.128865639	0.357005154	0.104339129	0.538840171	0.761500255	-0.104000439	0.540166007	0.76240911	0.391553537	0.016550365	0.104611869
TOX4	TOX4	9878	greenyellow	APC_presentation_to_lymphocytes	-0.023548224	0.889970933	-0.069341687	0.683417834	0.188199977	0.264641313	0.530656822	0.134698459	0.426701219	0.67927072	0.222172521	0.186292474	0.438670078	0.436311221	0.006941084	0.060252902	0.217060336	0.19689126	0.452275408	0.13493238	0.425891187	0.678758093	-0.040570272	0.811565218	0.917862581	-0.253130494	0.130629141	0.359842581	0.345282892	0.036345362	0.169855935	-0.129508008	0.444894574	0.693640056	0.118120506	0.48625234	0.724767373	0.199304528	0.236958882	0.499889089	-0.01336415	0.937426957	0.974626988	-0.183272707	0.277580528	0.544089972	0.453137219	0.004856128	0.047983395	0.260068433	0.120059383	0.343053102	-0.07999437	0.637896875	0.824194783	0.306533194	0.064997551	0.24097953	-0.32144179	0.052382332	0.211874942	0.224969542	0.180667359	0.431425204
RABL6	RABL6	55684	greenyellow	APC_presentation_to_lymphocytes	0.022579326	0.894472226	0.068887713	0.685383868	0.029913736	0.860488732	0.940609126	-0.070284636	0.679340756	0.84826194	0.042174667	0.804255408	0.914631012	0.117808188	0.487413928	0.725641416	0.126196148	0.456720607	0.702785007	-0.276475449	0.09762472	0.304955685	-0.14825252	0.38120042	0.64167555	-0.053116791	0.754867389	0.889499114	-0.209628122	0.213041974	0.471884729	-0.130889775	0.440010398	0.68969487	0.323049282	0.051148177	0.208845505	0.234955194	0.161570716	0.405701398	0.276005511	0.098219156	0.305939907	0.229544652	0.171728183	0.419434483	0.070127109	0.680021242	0.848603739	0.091864729	0.588674471	0.793904479	0.089054999	0.600173312	0.801306062	-0.009189644	0.956950371	0.982778491	-0.256922817	0.124769323	0.350472582	0.176820833	0.295136151	0.562054433
CCDC130	CCDC130	81576	greenyellow	APC_presentation_to_lymphocytes	-0.008888597	0.958359403	-0.068519688	0.686979179	0.018138573	0.91514252	0.965204825	-0.30817275	0.063502925	0.237690358	0.281538201	0.091393799	0.293774705	0.00071068	0.996669225	0.998742558	-0.043950702	0.796182661	0.910594572	-0.360169976	0.028545071	0.146950614	-0.281164093	0.091843497	0.294600697	-0.214510654	0.202332224	0.458915198	0.025728489	0.879854499	0.949271323	0.008176262	0.961693936	0.984893641	0.185698622	0.271159396	0.537370909	0.341431852	0.03862346	0.176226902	0.115504968	0.496024222	0.731864208	0.0644584	0.704671248	0.862246404	0.104499882	0.538211434	0.761131448	-0.079695557	0.63915708	0.824943058	0.399436059	0.014317498	0.095696598	-0.396772503	0.015041704	0.098681634	-0.12577334	0.458242435	0.703925075	0.514553205	0.001121106	0.018486206
TTC17	TTC17	55761	greenyellow	APC_presentation_to_lymphocytes	-0.098447743	0.562122416	-0.06844146	0.687318452	0.144052323	0.394985637	0.653204787	-0.114525543	0.499709045	0.734383087	0.129321593	0.445555758	0.694155859	0.170355022	0.313427562	0.580597503	0.089912752	0.596652656	0.799012531	-0.108925682	0.521040799	0.7497148	-0.071040975	0.676076993	0.846355796	-0.115828059	0.494811726	0.730885523	-0.029787685	0.861070878	0.94093983	-0.004062764	0.980960541	0.992516239	0.056447812	0.740011248	0.881578351	0.241692279	0.149538503	0.388366853	0.148679875	0.379813845	0.64037906	-0.030781912	0.856481204	0.938799435	0.256859401	0.124865673	0.350617594	-0.007616428	0.96431504	0.986021228	0.195456359	0.246320916	0.510619098	-0.117537677	0.488421181	0.726292503	0.137911677	0.415649685	0.670574603	0.269378528	0.106899124	0.321167888
ECD	ECD	11319	greenyellow	APC_presentation_to_lymphocytes	-0.011598442	0.945681118	-0.068321206	0.68784011	0.16430457	0.331175856	0.597321992	0.122864667	0.468785089	0.71194463	0.227083417	0.176496919	0.425928142	0.097830725	0.564587427	0.778421051	0.039914731	0.814556502	0.919261545	-0.335364293	0.042446996	0.186733292	-0.24419582	0.145238254	0.381945617	0.199470682	0.236560146	0.499437786	0.193411081	0.251396317	0.516275261	0.169076944	0.317125815	0.584148545	0.393278553	0.016038249	0.102558771	0.07672079	0.651756671	0.832269606	0.039840274	0.814896422	0.919391464	-0.298587514	0.072637943	0.257166808	0.191336614	0.256614939	0.521972902	0.111407976	0.511529908	0.742787922	0.401721973	0.013719633	0.0932025	0.001554478	0.992714639	0.99721717	-0.370235289	0.024096765	0.132294158	0.495033522	0.001839915	0.025608544
FAM76B	FAM76B	143684	greenyellow	APC_presentation_to_lymphocytes	0.068099344	0.688802916	0.066904714	0.693995446	-0.218944884	0.192936103	0.447275318	-0.351925322	0.032673937	0.159428648	0.394570395	0.015663513	0.101123329	-0.043017341	0.800422593	0.912578509	-0.11534923	0.496609214	0.732265853	-0.346104099	0.035874028	0.16847495	-0.078027662	0.646209449	0.828948806	-0.114543179	0.499642575	0.73431446	-0.171661193	0.309676187	0.576686076	0.022164508	0.896400385	0.956751913	0.346971846	0.03538141	0.167153725	0.20468049	0.224287373	0.485264178	0.143346872	0.397328884	0.655165927	0.131510085	0.437827377	0.688060479	0.028252403	0.868167012	0.943901716	-0.289641469	0.082062689	0.276128817	0.375165245	0.022137372	0.125433459	-0.376285829	0.021710997	0.123904293	-0.207549071	0.217719021	0.47745885	0.400653386	0.013996437	0.094394491
EML4	EML4	27436	greenyellow	APC_presentation_to_lymphocytes	0.071580594	0.673751977	0.066571541	0.695446066	-0.198798948	0.23817496	0.501239452	-0.400761649	0.01396818	0.094286691	0.390993669	0.016719499	0.105328976	0.001935023	0.990931203	0.996566988	-0.137969929	0.415450837	0.670428926	-0.388995873	0.017334899	0.10784288	-0.320045941	0.053473207	0.214566303	-0.16073223	0.341940837	0.606947875	0.064086687	0.706298358	0.863219439	-0.145850573	0.389048784	0.648235061	0.559150208	0.00032136	0.008034698	0.47901212	0.002705211	0.032975457	0.107151258	0.527892439	0.754257009	0.138206454	0.414643994	0.669814814	0.071560301	0.673839356	0.845150521	0.059152637	0.7280155	0.875154433	0.304721197	0.066681507	0.244570079	-0.320323412	0.053254928	0.214042343	-0.133818759	0.429755164	0.681711864	0.563935313	0.000278062	0.007288212
SHTN1	SHTN1	57698	greenyellow	APC_presentation_to_lymphocytes	-0.102688244	0.545317424	-0.065353066	0.70076031	0.185118736	0.272685364	0.538951816	-0.357505898	0.029829388	0.150790658	0.463266568	0.003882653	0.041486279	0.132991848	0.432636885	0.683955501	-0.304786201	0.066620509	0.244464193	-0.316008953	0.056730555	0.222200838	-0.164485049	0.330637621	0.596857403	-0.314004242	0.058405756	0.225964947	0.295730415	0.075550929	0.263030742	-0.111950421	0.50946314	0.741271734	0.270160594	0.105845546	0.319391417	0.34235114	0.038069381	0.174702783	-0.296061969	0.075208288	0.262344075	0.221586626	0.187486279	0.440285221	0.191690498	0.255719643	0.520999074	-0.07053554	0.67825741	0.847649743	0.192681459	0.25322365	0.518243556	-0.302997685	0.068314928	0.248164552	-0.23292842	0.165323566	0.410635573	0.555161157	0.000361961	0.008700933
ATP13A1	ATP13A1	57130	greenyellow	APC_presentation_to_lymphocytes	0.061200893	0.718973638	-0.065196227	0.701445369	-0.031381622	0.853714979	0.937562885	-0.374977016	0.022209671	0.12568945	0.440292294	0.00638866	0.057038651	0.040437439	0.812171133	0.918118534	0.1004603	0.554116929	0.771748935	-0.136969746	0.418872485	0.673100469	-0.025500114	0.880913309	0.949678505	-0.273299664	0.101695783	0.312102724	0.086518326	0.610637278	0.807698424	0.185470453	0.271759153	0.538003098	0.14273706	0.399360898	0.656883675	0.320900971	0.052802859	0.21288688	0.395180149	0.01548921	0.100449348	0.04360238	0.797764299	0.911433074	0.262919706	0.115906357	0.336131813	-0.050232709	0.767800858	0.896073366	0.447917844	0.005435447	0.051567781	-0.162172383	0.337575559	0.603000802	-0.207419203	0.218013497	0.47784538	0.562879248	0.000287141	0.007450685
ASAH1	ASAH1	427	greenyellow	APC_presentation_to_lymphocytes	0.009284485	0.956506501	-0.065073702	0.701980711	-0.036198845	0.831560103	0.927185905	-0.425407545	0.008668698	0.069494004	0.469009563	0.003409866	0.038287998	0.01389293	0.934956278	0.973622685	-0.078534017	0.644065175	0.827807582	-0.195205288	0.246940228	0.511291906	-0.124383798	0.463262969	0.707813653	-0.245573875	0.142910221	0.378551624	0.308548693	0.063164072	0.236901899	0.107804097	0.525366514	0.752734951	0.144949879	0.39201587	0.650667986	0.332779722	0.04416602	0.191299568	0.08616458	0.612102635	0.808581336	0.284682009	0.087681357	0.286729454	0.361362384	0.027985166	0.145123228	-0.120943279	0.475819023	0.717341585	0.437033292	0.006837947	0.05968812	-0.37812091	0.021027528	0.121519525	-0.101103474	0.551569831	0.770067986	0.660784466	8.54060831971257e-06	0.000651372
SS18	SS18	6760	greenyellow	APC_presentation_to_lymphocytes	-0.051761047	0.760939181	-0.064806341	0.703149368	0.108582985	0.522360644	0.750619052	-0.211607074	0.208654984	0.466674039	0.063489465	0.708915282	0.864659397	-0.057405743	0.73575579	0.879376583	-0.100736259	0.553023404	0.770977197	-0.35811136	0.02953341	0.149853742	-0.357433675	0.029864856	0.150887396	-0.012274146	0.942521697	0.976821851	-0.151499702	0.370739349	0.632578385	-0.028081423	0.868957929	0.944277471	0.238385109	0.155360552	0.39690484	0.275777311	0.098508807	0.306467229	0.031196962	0.854566558	0.93791282	0.026082197	0.878215018	0.948571367	0.023149161	0.891824495	0.954602761	-0.192435928	0.253840566	0.518869554	0.37436967	0.022444291	0.126556114	-0.461011217	0.004083324	0.042871589	0.064224724	0.705693977	0.862843203	0.380545755	0.02015198	0.118258717
SYK	SYK	6850	greenyellow	APC_presentation_to_lymphocytes	0.07365854	0.664826846	0.064767837	0.703317729	0.044330873	0.794457316	0.909849003	-0.412716412	0.011130144	0.081437009	0.431388943	0.007680399	0.064336989	0.100839451	0.55261475	0.770739764	-0.113477705	0.503666591	0.737257952	-0.15142355	0.370982708	0.632759909	-0.125877618	0.457866849	0.703648953	-0.440575715	0.006350816	0.056814083	0.303627537	0.067714392	0.246860477	-0.111511856	0.511133794	0.742486582	0.239612272	0.153181319	0.393736586	0.445389557	0.005736885	0.053349585	0.102475002	0.546156767	0.766335212	0.130583565	0.441090225	0.690521259	0.271017937	0.104699627	0.317345943	0.127527355	0.451946932	0.699212991	0.168407568	0.319073601	0.585904066	-0.221219388	0.188237302	0.441215819	-0.206350662	0.220446811	0.480798918	0.485533224	0.002317549	0.029825392
RFFL	RFFL	117584, 100529207	greenyellow	APC_presentation_to_lymphocytes	0.148765365	0.379536825	0.064713277	0.703556316	-0.181797294	0.281533816	0.548229569	-0.477333978	0.002813697	0.033815049	0.426624806	0.00845921	0.068475158	-0.263903292	0.114499057	0.333794299	-0.317177169	0.055772129	0.219952892	-0.324456461	0.050087021	0.206270803	-0.193994549	0.24994137	0.51451787	-0.081710863	0.630677246	0.819733357	0.172429871	0.30748183	0.574381716	0.173313864	0.304970482	0.571841021	0.356795611	0.030179714	0.151911508	0.185930732	0.270550173	0.53678449	-0.046503986	0.784613683	0.904950801	0.282015503	0.090822517	0.292705774	-0.004651186	0.978203617	0.991407421	-0.120991505	0.4756418	0.717208152	0.488727819	0.002146063	0.028364913	-0.478400452	0.002744323	0.033276642	-0.038151784	0.822613693	0.922970202	0.623692755	3.72194900295238e-05	0.001826035
RNF149	RNF149	284996	greenyellow	APC_presentation_to_lymphocytes	0.126999849	0.45383532	0.064274499	0.705476082	-0.085110654	0.616477206	0.811414218	-0.307024872	0.064546451	0.23996791	0.388294158	0.017555512	0.108687383	-0.082180025	0.628709751	0.818634255	-0.315460929	0.057184656	0.22323467	-0.315588675	0.057078547	0.223014257	-0.309401808	0.062400422	0.235046435	-0.131291492	0.438595976	0.688611312	0.374854498	0.022256835	0.12587926	-0.07629098	0.653585119	0.83330905	0.463856122	0.003831631	0.041118467	0.33065141	0.045623383	0.195064526	-0.184042244	0.275533015	0.541933718	0.015588781	0.927036715	0.970520694	0.060811779	0.720688498	0.871301286	0.152701692	0.366910696	0.629283052	0.267038312	0.110099278	0.326533165	-0.308706118	0.063022603	0.236555451	-0.290293016	0.081345786	0.274584485	0.580764735	0.000164168	0.005105831
NCCRP1	NCCRP1	342897	greenyellow	APC_presentation_to_lymphocytes	0.059222187	0.727707876	0.063913013	0.707059029	-0.042864672	0.801116656	0.912933304	-0.270734158	0.105077876	0.318068232	0.353727408	0.031732063	0.156548264	0.010923556	0.948837534	0.979353238	-0.207044684	0.218864253	0.478871981	-0.011234458	0.947383356	0.97875106	0.063078176	0.710719396	0.865608838	-0.269632047	0.106556723	0.320571606	0.180324612	0.285516039	0.552308665	0.083902127	0.621509554	0.814292414	0.112631748	0.506873158	0.739574771	0.171725682	0.309491709	0.576504382	-0.142713778	0.399438597	0.656911235	0.191863082	0.255283773	0.520471579	0.150517051	0.373886898	0.635217315	-0.069451843	0.682941087	0.850278695	0.213519908	0.204474454	0.461507614	0.039663708	0.81570263	0.919714083	0.077054376	0.650338943	0.831354549	0.315086705	0.057496403	0.223879338
IRF8	IRF8	3394	greenyellow	APC_presentation_to_lymphocytes	0.085964195	0.612933372	0.062689737	0.712424703	0.007887457	0.963046056	0.985459839	-0.509556083	0.001276267	0.020126197	0.611458501	5.80802143561907e-05	0.00250214	0.024839047	0.88397934	0.951073639	-0.410250251	0.01167163	0.083974889	-0.205725489	0.221879078	0.482463394	-0.215003684	0.201272022	0.45760526	-0.385945033	0.018311257	0.111606127	0.571643322	0.000219211	0.006241606	-0.055262175	0.745288802	0.884453529	0.250158765	0.135361798	0.367227681	0.450080016	0.005188602	0.050042552	-0.362460709	0.027477477	0.143498434	0.128707124	0.447738967	0.69588641	0.315920482	0.056803668	0.222374303	-0.013332569	0.937574533	0.974701349	0.308568216	0.063146513	0.236846346	-0.402785817	0.013448664	0.092005005	-0.079689801	0.639181366	0.82494463	0.708701993	9.18189446437296e-07	0.000129445
NAPSA	NAPSA	256236, 9476	greenyellow	APC_presentation_to_lymphocytes	0.08370698	0.622323753	0.062485633	0.713321302	0.038959619	0.818919378	0.921290343	-0.300142114	0.071090286	0.253910743	0.491511337	0.002005815	0.027102494	0.163611291	0.333248428	0.59920604	-0.254775217	0.128063176	0.355795992	-0.056688515	0.738941243	0.881005509	-0.227002154	0.176655964	0.426119977	-0.364109071	0.026729813	0.141122503	0.670665076	5.57370701552609e-06	0.000481603	-0.131505593	0.437843162	0.688062329	0.150873148	0.372744456	0.634348467	0.456817926	0.004480427	0.045563367	-0.347263239	0.035217231	0.166667558	-0.018609228	0.912948928	0.964090469	0.387259845	0.017884979	0.109901285	0.199923413	0.235475991	0.498165246	0.132588452	0.434046562	0.685141532	-0.131353258	0.438378724	0.688459925	-0.034125119	0.841082721	0.931739098	0.593081191	0.000109573	0.003866712
BIRC6	BIRC6	57448	greenyellow	APC_presentation_to_lymphocytes	0.112334643	0.508001752	0.062294743	0.714160199	0.017170964	0.919654195	0.967151935	-0.344754142	0.036651501	0.170756644	0.4556941	0.004592373	0.046319427	0.126963719	0.453964815	0.700706561	-0.050241328	0.767762111	0.896045159	-0.043277874	0.799238513	0.912091804	-0.004249666	0.980084827	0.992160167	-0.291684245	0.07983128	0.271587815	0.295610359	0.075675301	0.263247648	0.119720185	0.480325256	0.720599303	0.064906122	0.702713138	0.861131383	0.212103121	0.20756522	0.46543644	0.012555202	0.9412078	0.976229365	0.03694987	0.828117127	0.925492376	0.445312562	0.005746286	0.053410134	-0.173304952	0.304995736	0.571860097	0.374632084	0.022342668	0.126241748	-0.176356761	0.296425713	0.563452574	-0.014427471	0.932459291	0.972619804	0.507203451	0.001355661	0.020931632
HIPK3	HIPK3	10114	greenyellow	APC_presentation_to_lymphocytes	-0.05911599	0.728177609	-0.0615258	0.717542773	0.231371662	0.168248419	0.414603131	-0.016837399	0.92121009	0.967804627	-0.213202448	0.205164204	0.462350427	-0.178863644	0.289502392	0.556477217	0.018550318	0.913223458	0.964206776	-0.489477987	0.002107444	0.028016232	-0.389864665	0.017064982	0.106761891	0.27701464	0.096946074	0.303737754	-0.34734497	0.035171293	0.166553271	-0.024271198	0.886614356	0.952331487	0.260940242	0.118777897	0.340946928	0.136015366	0.422152175	0.675737917	0.233490718	0.164276164	0.409266598	0.096285625	0.570781889	0.782543561	-0.307725366	0.063908042	0.238602566	-0.01172263	0.945100386	0.977823938	0.202575298	0.22919308	0.491003858	-0.498043404	0.001707821	0.024406883	-0.235698752	0.160209462	0.403856603	0.20368105	0.226607332	0.488003036
NUP98	NUP98	4928	greenyellow	APC_presentation_to_lymphocytes	0.045262239	0.790234541	0.061516533	0.717583572	0.039093617	0.81830696	0.920982039	-0.298830232	0.072394586	0.256642405	0.300441498	0.07079523	0.253277177	-0.041646018	0.806662219	0.915633566	-0.25807466	0.123028939	0.347793063	-0.506193713	0.001391051	0.021332908	-0.427302375	0.008344488	0.067886378	-0.017151851	0.919743339	0.967178844	-0.090965288	0.592344843	0.796041655	-0.063812867	0.707497782	0.863920078	0.564063801	0.000276975	0.007273501	0.335843638	0.042134209	0.185907351	-0.175842041	0.297860225	0.564909206	-0.096516209	0.569855493	0.781949388	-0.014275319	0.933169972	0.972904864	-0.162468338	0.336682747	0.602200384	0.413851101	0.010888263	0.080320072	-0.499198112	0.001659403	0.023954439	-0.124568614	0.462593528	0.707307814	0.528505204	0.000772419	0.01444656
CENPC	CENPC	1060	greenyellow	APC_presentation_to_lymphocytes	-0.05403103	0.750781047	-0.060365668	0.72265621	0.420897457	0.009483962	0.073555012	0.072716386	0.668868019	0.842269533	0.175017281	0.300168046	0.567054026	0.086606586	0.610271906	0.807457185	0.059296877	0.727377564	0.874785924	-0.274152861	0.100589583	0.31011685	-0.134556049	0.427194784	0.679659114	0.251058849	0.133915185	0.365050447	-0.043476065	0.798338061	0.911643307	0.328129958	0.047399826	0.199692784	0.229942141	0.170966768	0.418292005	0.135319501	0.424552534	0.677580543	0.07190433	0.672358546	0.844343584	-0.244313081	0.145039084	0.381643758	0.120816037	0.476286785	0.71767678	-0.127218583	0.453051771	0.700054312	0.519194499	0.000992175	0.01704014	-0.191275933	0.256768665	0.522116821	-0.119317226	0.481814732	0.721662061	0.48735252	0.002218476	0.028990171
TMEM245	TMEM245	23731	greenyellow	APC_presentation_to_lymphocytes	0.051760144	0.760943232	0.060105542	0.723804388	-0.256871821	0.124846799	0.350595039	-0.206498366	0.22010935	0.480399002	-0.024594831	0.885112438	0.951601475	-0.126141239	0.456918088	0.702899279	-0.045045378	0.79121726	0.908159416	0.197893901	0.240362389	0.503631848	0.118609372	0.484437005	0.723495474	-0.013096281	0.938678771	0.975144625	-0.086344211	0.611358348	0.808194481	-0.012044361	0.943596022	0.977346377	-0.11359193	0.503234411	0.736955177	0.023609146	0.889688016	0.953625529	0.022990243	0.89256279	0.954973856	0.079507186	0.639952027	0.825363815	0.005107517	0.976065747	0.990558932	-0.15111023	0.371984987	0.633654457	-0.008396216	0.96066423	0.984510155	-0.114212353	0.500890267	0.735307571	0.549918043	0.000422275	0.009639233	-0.063585284	0.708495201	0.864399357
ZMYM2	ZMYM2	7750	greenyellow	APC_presentation_to_lymphocytes	0.007567339	0.964544891	0.059591121	0.72607675	0.051771373	0.760892883	0.892634379	-0.145405812	0.390512287	0.649347787	0.353497684	0.031850877	0.156907149	0.147843049	0.382531752	0.642867081	-0.15486331	0.360084972	0.623161916	-0.20127085	0.232269199	0.49458435	-0.339238956	0.039971664	0.179956656	-0.143360713	0.397282832	0.6551401	0.326934374	0.048261373	0.201756671	-0.202909768	0.228408829	0.490115553	0.424047251	0.008908032	0.070727305	0.350312072	0.033536418	0.16183954	-0.299106471	0.072118398	0.256092139	-0.004901478	0.977031001	0.990913853	0.15013006	0.375130804	0.636305637	0.129123832	0.446257771	0.694626265	0.097355789	0.566488198	0.77951148	-0.241656655	0.149600355	0.388465093	-0.15444864	0.361388424	0.624252678	0.405761458	0.012714638	0.088709968
EXOC8	EXOC8	149371	greenyellow	APC_presentation_to_lymphocytes	0.030249133	0.858940118	0.059059975	0.728425417	0.029947975	0.860330621	0.940549438	-0.056101593	0.741551156	0.882392939	0.260238121	0.119809148	0.342610777	0.204344472	0.225065538	0.48618426	0.204052523	0.225743142	0.486958319	-0.010350305	0.951519207	0.980404571	0.073761283	0.664386712	0.839610604	0.035690494	0.833892337	0.928297342	-0.009106261	0.957340627	0.982955735	0.109067059	0.520496784	0.749307037	0.111162601	0.512466185	0.743459068	0.063438471	0.709138885	0.864762753	0.1796855	0.28725551	0.553938016	-0.003607252	0.983094898	0.993308273	0.243896617	0.145747365	0.382744441	-0.103688796	0.541387345	0.763148923	0.216168404	0.198782844	0.454462173	-0.051306223	0.762979324	0.893644119	-0.092549564	0.585886603	0.79225984	0.326914348	0.04827591	0.201793993
TMEM65	TMEM65	157378	greenyellow	APC_presentation_to_lymphocytes	-0.04128001	0.808329594	-0.058603585	0.730445473	0.05197237	0.759991819	0.892202806	-0.10413365	0.539644356	0.762117354	0.039919003	0.814537003	0.919249382	-0.140599631	0.406530285	0.662880998	-0.03621982	0.831463904	0.927167764	-0.08050902	0.635728748	0.822941113	-0.230961048	0.169026036	0.415743174	0.141121793	0.404772098	0.661519336	0.093544098	0.58184846	0.789684841	0.178854829	0.289526551	0.55651293	0.093810698	0.580768093	0.789029144	0.030457309	0.857979172	0.939451962	-0.004680427	0.978066622	0.991348533	-0.067832025	0.689963623	0.854071677	-0.005868896	0.972499122	0.98921492	-0.045651978	0.78846922	0.906855317	0.30862322	0.063097067	0.236739831	-0.221866209	0.186915936	0.439486664	0.200624777	0.233803082	0.496348635	0.300765193	0.070477295	0.2526352
HLA-DRB1	HLA-DRB1	3128, 3123, 3125, 3126, 3127	greenyellow	APC_presentation_to_lymphocytes	-0.064450299	0.704706698	-0.058202028	0.732224307	0.056299475	0.740670899	0.881897168	-0.485499438	0.002319425	0.029841074	0.445665272	0.005703327	0.053178752	-0.06078275	0.720816486	0.871366157	-0.285566314	0.08665836	0.284767459	-0.512910126	0.001170176	0.019012965	-0.354746048	0.031209587	0.155028154	-0.101153088	0.551373579	0.76991253	0.192679549	0.253228447	0.518248193	0.012308861	0.942359401	0.976716254	0.47669166	0.002856215	0.034170492	0.421351997	0.00939894	0.073121399	-0.064219912	0.705715042	0.862843203	0.212669591	0.206325582	0.463775865	0.230956847	0.169034005	0.415746964	-0.213903111	0.203644014	0.460448956	0.564182302	0.000275976	0.007257553	-0.682873647	3.2163284598395e-06	0.000324518	-0.045271577	0.790192232	0.907674101	0.818454326	6.09875842116775e-10	4.99287596062056e-07
MLYCD	MLYCD	23417	greenyellow	APC_presentation_to_lymphocytes	0.019070074	0.910801671	-0.058053456	0.732882808	0.140996826	0.405192483	0.661842616	-0.217317987	0.196347196	0.451603613	0.327931294	0.047542122	0.199963371	0.103939531	0.540404603	0.762503182	-0.00383639	0.982021228	0.992882573	-0.001239565	0.994190508	0.997804512	0.160179314	0.343625923	0.608483556	-0.17943265	0.287945578	0.554767298	0.114385496	0.50023707	0.734769794	0.097915877	0.564246944	0.778203186	0.076086323	0.654456447	0.833803072	0.151890875	0.369490766	0.63162303	0.115951935	0.494347247	0.730590258	-0.029709143	0.861433648	0.941085812	0.142284517	0.400872719	0.658169366	-0.044354635	0.794349509	0.90979138	0.16114425	0.340688442	0.605811299	-0.095931954	0.572204132	0.783560597	-0.071564491	0.673821313	0.845150521	0.314214137	0.058228541	0.225623058
PHIP	PHIP	55023	greenyellow	APC_presentation_to_lymphocytes	0.047188344	0.78152045	0.057847551	0.733795731	0.038918624	0.819106756	0.921385137	0.015443106	0.927716753	0.970802709	0.256162704	0.125927834	0.352185713	0.153368431	0.364797162	0.627371769	0.127956519	0.450413734	0.698034908	-0.251689365	0.132908655	0.363419359	-0.015923242	0.925475588	0.969851839	0.132471183	0.434456839	0.68545456	0.011776557	0.944848218	0.97775858	0.031977617	0.850967591	0.936209237	0.364083971	0.026741071	0.141161772	0.139525873	0.410159431	0.666039497	0.196361318	0.244097313	0.508069635	0.079886421	0.638352022	0.824422242	0.075785625	0.655737491	0.83465418	0.079423933	0.640303486	0.82555212	0.186857883	0.268125612	0.534228497	-0.088748619	0.601433029	0.802046425	-0.361082424	0.028115804	0.145546852	0.387725648	0.017735968	0.109331022
WDFY4	WDFY4	57705	greenyellow	APC_presentation_to_lymphocytes	0.002028226	0.990494412	0.057569437	0.735029379	0.00892391	0.958194117	0.983311658	-0.359361834	0.028929761	0.148062774	0.473368688	0.003085248	0.035899505	0.011826426	0.944615029	0.977694911	-0.308386769	0.063309845	0.237262563	-0.461872083	0.004005691	0.042357338	-0.358782978	0.02920792	0.148903123	-0.127808421	0.450942499	0.698430369	0.29144447	0.080090727	0.27205955	-0.10333516	0.542774852	0.764030778	0.511776996	0.001205112	0.019378569	0.432216876	0.007551521	0.06363973	-0.198585415	0.238689837	0.501771475	0.183501806	0.276969929	0.543454011	0.052187333	0.759028496	0.89167813	0.022892782	0.893015614	0.955176187	0.340689162	0.039075869	0.177527129	-0.417608976	0.010118828	0.076580197	-0.204221878	0.225349904	0.486492639	0.696945858	1.65088255186721e-06	0.000198828
PMVK	PMVK	10654	greenyellow	APC_presentation_to_lymphocytes	0.183681298	0.276492156	0.057464745	0.735493935	0.031418056	0.853546976	0.937485841	-0.251708957	0.132877469	0.363376333	0.256463316	0.125468708	0.351522332	0.084174482	0.620373969	0.813616771	-0.177954166	0.292001979	0.559003758	0.115619655	0.495593651	0.731488726	-0.006359463	0.970201375	0.988360153	-0.390872232	0.016756376	0.10548718	0.288643006	0.083170802	0.278329818	-0.10686085	0.529017964	0.754890082	-0.075003576	0.659073723	0.836629798	0.240283598	0.151998609	0.392145948	-0.183311434	0.277477252	0.543986458	-0.081838197	0.630143002	0.819388599	0.194071166	0.249750735	0.514305727	0.212577948	0.206525781	0.464032341	-0.06776555	0.690252372	0.854257735	0.01290353	0.939579634	0.975528352	0.016818627	0.921297661	0.967865183	0.197527779	0.241251113	0.504683322
PSMB10	PSMB10	5699	greenyellow	APC_presentation_to_lymphocytes	-0.028722828	0.865991585	-0.057286175	0.736286533	0.00089756	0.995793372	0.99841774	-0.204683916	0.224279447	0.485255008	0.47403827	0.003037851	0.035534431	0.409390048	0.011865682	0.084853274	0.231896235	0.167258724	0.413203384	-0.180721364	0.284439633	0.551215648	-0.35422819	0.031474315	0.155779074	-0.32099224	0.052731702	0.21271608	0.332233589	0.044536351	0.192359324	-0.153216855	0.365277012	0.627818136	0.3803847	0.020209174	0.118462679	0.631734901	2.74926672504304e-05	0.001476817	0.209490232	0.213350007	0.472289558	-0.124418501	0.463137227	0.707712485	0.598198506	9.21790563385082e-05	0.00344336	0.178261267	0.291156403	0.558120559	0.348139084	0.034727492	0.165292862	-0.153479397	0.364446112	0.627055669	-0.156021516	0.356459305	0.619814974	0.708749261	9.15973715685495e-07	0.000129346
WDR75	WDR75	84128	greenyellow	APC_presentation_to_lymphocytes	-0.006212828	0.970888168	-0.05667239	0.739012908	0.029651385	0.861700435	0.941206359	-0.120732991	0.476592205	0.717890374	0.148623761	0.379995741	0.640581371	0.075112014	0.658610735	0.836353814	-0.155871835	0.356926627	0.620252021	0.074393064	0.6616827	0.838075811	-0.043216432	0.799517716	0.912225773	-0.24006882	0.15237627	0.392685572	0.240458686	0.151691245	0.391661511	-0.024347141	0.886261884	0.952138693	-0.01816336	0.915026977	0.965149854	0.032252627	0.849700447	0.935736081	-0.27804791	0.095655652	0.301476762	-0.012612899	0.940938095	0.9761468	0.206327481	0.220499803	0.480851839	-0.058210474	0.732186878	0.877534259	0.058330274	0.731656049	0.877210481	-0.042084568	0.804665482	0.914782365	-0.020273516	0.90519735	0.960720062	0.094270379	0.578907401	0.787833574
ETFDH	ETFDH	2110	greenyellow	APC_presentation_to_lymphocytes	-0.08614585	0.612180266	-0.05664358	0.739140958	0.158208935	0.349672064	0.613859401	-0.162344757	0.337055378	0.602525092	0.125678856	0.458582886	0.70415955	-0.182895742	0.278587127	0.545125443	-0.316194985	0.05657706	0.221824373	-0.446235887	0.005634415	0.052738348	-0.243864139	0.145802705	0.382799708	0.217889761	0.195143585	0.450063701	-0.058246622	0.732026695	0.877446152	0.026485016	0.876348509	0.947758266	0.494872578	0.001847224	0.025670225	0.086044346	0.612601032	0.808901016	-0.195592687	0.245985074	0.510237822	0.070769458	0.677247981	0.847051115	-0.143707172	0.396131099	0.654121458	-0.174979654	0.300273602	0.567146542	0.298239477	0.072988011	0.257890905	-0.557977429	0.000332852	0.008218535	-0.030593811	0.857349187	0.939141192	0.371576053	0.023550171	0.130373755
APPL2	APPL2	55198	greenyellow	APC_presentation_to_lymphocytes	-0.178454658	0.290624727	-0.055306738	0.745090232	-0.000744236	0.996511959	0.998690258	-0.163623382	0.333212213	0.599170075	0.041661688	0.806590854	0.915603201	0.022626151	0.89425461	0.955749659	0.1231914	0.467594467	0.711133188	-0.357071124	0.030043427	0.15148675	-0.235903139	0.159836741	0.403301278	0.13197344	0.436200613	0.68681615	-0.204255048	0.225272939	0.486421078	-0.013108357	0.938622335	0.975118116	0.328309993	0.04727117	0.19930331	0.314568319	0.057930472	0.224920567	0.257320769	0.124165972	0.349521631	0.376663434	0.021568869	0.123423798	-0.037746431	0.824468843	0.923819085	-0.130095518	0.44281428	0.691875883	0.343060204	0.037646439	0.173467047	-0.375918077	0.021850164	0.12438141	0.224101334	0.18240035	0.433703772	0.420012855	0.009651307	0.074393458
DPP7	DPP7	29952	greenyellow	APC_presentation_to_lymphocytes	-0.01358633	0.936388768	-0.055100121	0.74601104	0.019259184	0.909920716	0.962773818	-0.389960463	0.017035437	0.106646682	0.422791336	0.009133987	0.071820385	0.180959509	0.283794797	0.550568163	-0.035293962	0.835712533	0.929136149	-0.271153432	0.104519391	0.317051226	-0.262934242	0.115885464	0.336101366	-0.306302336	0.065210212	0.241453625	0.095336627	0.574601794	0.785144259	-0.187073368	0.267564156	0.533651842	0.378803654	0.020777861	0.120584032	0.510597996	0.001242437	0.019768316	0.052551978	0.757395207	0.890883026	0.058988042	0.728743687	0.875521255	0.309788722	0.062056499	0.234330992	-0.023107261	0.892019144	0.954709086	0.233086394	0.16502882	0.410217305	-0.466688059	0.003594577	0.0394819	-0.141391237	0.403866549	0.66062785	0.563419096	0.000282467	0.007364873
RUNX3	RUNX3	864	greenyellow	APC_presentation_to_lymphocytes	0.008461707	0.960357651	0.05453573	0.748528059	0.059091852	0.728284394	0.875266925	-0.116676006	0.491636774	0.728569298	0.22050135	0.189711858	0.443114337	0.040288132	0.812852326	0.918397355	-0.079988371	0.637922165	0.82420088	-0.566811095	0.000254628	0.00689185	-0.547075144	0.000458595	0.010187975	0.083305365	0.624000769	0.815886447	0.044078099	0.795604381	0.910378191	-0.104399386	0.538604453	0.761387576	0.65720868	9.92902996309522e-06	0.000723968	0.385172153	0.018565779	0.112531733	0.005394132	0.974723059	0.990120252	-0.094876061	0.576459822	0.78642406	0.060258524	0.723129065	0.872561285	0.080369804	0.636314949	0.8232558	0.392614179	0.016233886	0.10332906	-0.384898618	0.018656564	0.112877213	-0.307400068	0.064203886	0.239203095	0.624253001	3.64522656095271e-05	0.001799313
CLU	CLU	1191	greenyellow	APC_presentation_to_lymphocytes	-0.069741893	0.681686356	0.053135286	0.754784658	0.210327731	0.211483846	0.469948239	-0.15326414	0.36512728	0.627711378	0.168825569	0.317856402	0.584804126	0.014069327	0.934132212	0.973266008	-0.145903803	0.388873843	0.648060445	-0.361274071	0.028026321	0.145243481	-0.326200958	0.048796072	0.203048116	-0.00515761	0.975831071	0.990517115	-0.080997293	0.633674501	0.821651273	-0.012884247	0.939669761	0.975562973	0.407953226	0.012195913	0.08638619	0.311024889	0.060967726	0.231796349	-0.111091301	0.512738404	0.743655111	0.211939676	0.207923854	0.46581706	-0.083550904	0.622975255	0.815168475	-0.018448028	0.913700167	0.964407026	0.279959145	0.09330347	0.297268499	-0.231363438	0.168263968	0.414621701	-0.058935272	0.728977196	0.875655399	0.382932323	0.019320163	0.115152807
LRRC8B	LRRC8B	23507	greenyellow	APC_presentation_to_lymphocytes	0.162955023	0.335217715	0.052994134	0.755416128	0.024776039	0.884271658	0.951244887	-0.230916925	0.16910975	0.41580453	0.210286233	0.211576048	0.47007401	-0.237207169	0.157473461	0.39987028	-0.077899542	0.64675245	0.829316398	-0.063624691	0.708322459	0.864291104	-0.035765409	0.833548548	0.928093772	0.082836013	0.625963001	0.817011737	0.14441326	0.393789834	0.652119332	0.34772846	0.0349564	0.165970244	0.010808248	0.949376902	0.979514015	0.001528961	0.992834223	0.997281216	0.19925336	0.237081765	0.500023759	-0.097104169	0.567496409	0.780288351	0.014881874	0.930337148	0.97177923	-0.071386497	0.674587924	0.845531405	0.445240582	0.005755087	0.053447771	-0.307184071	0.064400923	0.239626866	-0.004494443	0.97893798	0.991691587	0.415776184	0.010488108	0.078354902
SAMSN1	SAMSN1	64092	greenyellow	APC_presentation_to_lymphocytes	0.129555812	0.444725108	0.052396587	0.758091096	-0.115069921	0.497659257	0.732893836	-0.273754497	0.10110493	0.311001467	0.309697722	0.062137252	0.23450243	-0.046376715	0.785189294	0.905231291	-0.033904744	0.842096023	0.932122126	-0.369356525	0.024460687	0.133555217	-0.224791691	0.181021403	0.431893729	-0.084505492	0.618994986	0.812957873	-0.095609952	0.573500421	0.784419165	0.082153081	0.628822674	0.818656421	0.444674759	0.005824677	0.053869725	0.175042913	0.300096152	0.567004875	0.209247439	0.21389313	0.472860646	0.125320291	0.459876126	0.705160385	0.142440873	0.400350006	0.657658462	-0.059211473	0.72775526	0.875000166	0.428708893	0.008110586	0.066675411	-0.224665517	0.181272874	0.432198744	-0.306022256	0.065468952	0.24200462	0.530813516	0.000725122	0.013825843
YWHAB	YWHAB	7529	greenyellow	APC_presentation_to_lymphocytes	-0.011722238	0.945102215	-0.050350796	0.767270063	0.165919692	0.326378415	0.592819502	-0.390991286	0.016720222	0.105330965	0.360248884	0.028507736	0.146806104	-0.044723571	0.792676127	0.908841713	-0.317700949	0.05534662	0.218990903	-0.305321714	0.066119661	0.243365054	-0.214676614	0.201974912	0.458502191	-0.200811045	0.233360148	0.495821329	0.138468241	0.41375201	0.669038522	0.137608741	0.416684644	0.671360437	0.238654994	0.154879363	0.396246835	0.295488213	0.075802001	0.263504134	-0.204540716	0.224610842	0.485639043	0.13314257	0.432110836	0.683575017	0.208077473	0.216523691	0.476035122	-0.187860198	0.265520602	0.531608362	0.511516872	0.001213261	0.01946846	-0.310137505	0.061747757	0.233594768	0.094118607	0.579521445	0.788255418	0.612902436	5.51616436359405e-05	0.002417469
RANBP2	RANBP2	729857, 729540, 400966, 285190, 727851, 5903, 653489, 84220	greenyellow	APC_presentation_to_lymphocytes	-0.036937708	0.828172858	-0.050192829	0.767980139	0.088398057	0.602875797	0.802948783	0.00078817	0.996306052	0.998618276	0.241894799	0.149187225	0.387842402	0.126371826	0.456089082	0.702314529	-0.09658425	0.569582262	0.78183113	-0.247314615	0.140008775	0.374091323	-0.2276302	0.175429441	0.424538496	0.017615881	0.917579363	0.966238648	0.2322918	0.166515199	0.412212873	-0.114939643	0.498149413	0.733227051	0.390607445	0.01683702	0.10580909	0.276834836	0.097171979	0.304140042	-0.142871382	0.398912797	0.65648889	0.015711762	0.926462662	0.970292739	0.03422912	0.840604602	0.931524569	0.149763562	0.376311092	0.637344767	0.123477272	0.466554058	0.710461926	-0.214432849	0.202499887	0.459166111	-0.278174207	0.095498829	0.301195331	0.353673549	0.031759886	0.15661398
OVCA2	OVCA2	124641, 1801	greenyellow	APC_presentation_to_lymphocytes	0.126499967	0.455628738	0.050184907	0.768015754	0.138503705	0.413631259	0.668956175	-0.274851519	0.099690597	0.308520036	0.274160304	0.100579973	0.310113094	0.000508114	0.997618596	0.999086055	-0.024325023	0.886364534	0.952200096	-0.363612399	0.026953304	0.14180468	-0.157296697	0.352493008	0.616339817	-0.06968423	0.681935735	0.849705832	-0.081855472	0.630070541	0.819336937	0.163043664	0.334951308	0.600706437	0.230921904	0.169100302	0.41580453	0.214348777	0.202681167	0.459337529	0.174155656	0.30259116	0.56947649	0.024504515	0.885531538	0.951787333	0.225286274	0.180038067	0.430544541	-0.181906537	0.281239858	0.547912488	0.503484465	0.001490061	0.022325883	-0.395895815	0.015286717	0.099667615	-0.152174725	0.368586314	0.630776879	0.552341365	0.000393366	0.009188603
ARL15	ARL15	54622	greenyellow	APC_presentation_to_lymphocytes	0.041660815	0.80659483	0.050032284	0.768701994	0.009861665	0.953805486	0.981427335	-0.053882039	0.751446534	0.887653679	0.337536462	0.041044478	0.182940513	0.009353595	0.956183063	0.982466998	-0.166681719	0.324130022	0.59062658	-0.30753368	0.064082241	0.23899525	-0.151816673	0.369727419	0.631819081	0.086571868	0.610415616	0.807552761	0.172377877	0.307629945	0.574543432	0.100919542	0.552297679	0.770569129	0.338857256	0.040210189	0.180646962	0.189850866	0.26039645	0.526063704	-0.119144796	0.482452822	0.722092851	-0.228397566	0.173939099	0.422560499	0.005560349	0.973944428	0.989737778	0.043011777	0.800447886	0.912578509	0.341661031	0.038484719	0.17584879	-0.079905886	0.638269941	0.824376657	-0.151985118	0.369190327	0.631358819	0.46033104	0.004145583	0.043310807
CD4	CD4	920	greenyellow	APC_presentation_to_lymphocytes	-0.026458846	0.876469751	-0.049209215	0.772405753	0.096247029	0.570937018	0.782656936	-0.371418138	0.023614009	0.130583219	0.604396233	7.44699205623312e-05	0.002970253	0.268918082	0.107523129	0.322178339	-0.054197735	0.750036644	0.886963557	0.003092476	0.985507079	0.994200085	0.025144914	0.88256052	0.950481761	-0.400252	0.014101622	0.094827	0.327655651	0.047740124	0.200458376	0.08321549	0.624376317	0.816099754	0.14098347	0.405237426	0.661865879	0.400080333	0.014146811	0.095018411	-0.060863098	0.720462254	0.871195986	0.012576012	0.941110525	0.976204061	0.646612096	1.53399130454397e-05	0.000978413	-0.181161843	0.283247672	0.549956696	0.397367827	0.014877218	0.097991034	-0.181627928	0.281989948	0.54872165	0.06071386	0.721120252	0.871528412	0.65058241	1.30584042309335e-05	0.000877374
TAF1C	TAF1C	9013	greenyellow	APC_presentation_to_lymphocytes	-0.137802447	0.416022693	-0.048108443	0.777366905	0.272285443	0.103022777	0.314429556	-0.111509337	0.511143397	0.742486582	0.164909388	0.329374267	0.595693034	0.140780448	0.405920959	0.662405377	-0.091262347	0.591131519	0.795348974	-0.3483419	0.034614881	0.164966715	-0.257787839	0.123460608	0.348446957	-0.183736229	0.276346048	0.542838332	0.112440575	0.507599211	0.740058138	-0.135997037	0.422215303	0.675763905	0.199139895	0.237354415	0.500280627	0.354849874	0.031156732	0.154858815	-0.115477635	0.496126866	0.731909687	0.2748821	0.099651388	0.308456777	0.015030437	0.929643437	0.971496262	-0.004135177	0.980621255	0.992351486	0.107299972	0.527316522	0.753918886	-0.258253168	0.122760852	0.347395836	-0.344167587	0.036993562	0.171695099	0.324686996	0.04991487	0.205810672
TNFRSF4	TNFRSF4	7293	greenyellow	APC_presentation_to_lymphocytes	0.103998174	0.540174882	0.047190714	0.781509743	-0.123576398	0.466193582	0.710159632	0.002061515	0.990338407	0.99637365	0.200127237	0.234988992	0.497635594	0.092081614	0.587790929	0.793361314	0.05655775	0.739522478	0.881312632	-0.152190977	0.368534567	0.630730496	-0.139161926	0.411393688	0.667098415	-0.040306613	0.812768	0.918371893	0.080439191	0.636022751	0.823107522	0.082960016	0.62544433	0.816734466	0.223176611	0.184259077	0.436049524	0.079314265	0.640766581	0.825850253	0.075984389	0.654890599	0.83408127	-0.215867496	0.199423857	0.455279895	0.317586141	0.055439666	0.219217728	0.062064268	0.715173498	0.86808851	0.292663478	0.078778483	0.269530288	0.171775734	0.309348578	0.576329061	-0.149874576	0.375953347	0.637059682	0.318959119	0.054335072	0.216656902
ABI1	ABI1	10006	greenyellow	APC_presentation_to_lymphocytes	-0.046222058	0.785888918	-0.046562808	0.784347684	-0.050985952	0.764416861	0.894468746	-0.375807663	0.021892093	0.124546091	0.318758335	0.054495502	0.217052384	-0.181332475	0.282786802	0.549510975	-0.143520205	0.396752392	0.654683132	-0.551771085	0.000400005	0.009295847	-0.246413191	0.141505799	0.376484506	0.156554469	0.354798358	0.618404103	-0.156704405	0.354331926	0.617976359	0.26272085	0.116192451	0.33659549	0.49611065	0.001791647	0.025161552	0.169175049	0.316840972	0.583879526	0.169832181	0.314937162	0.582054508	0.051089967	0.763949903	0.894181755	0.098942998	0.560147458	0.775604871	-0.38053986	0.020154071	0.118260256	0.763578645	3.86665312569997e-08	1.21164097934925e-05	-0.546929453	0.000460529	0.010219497	0.056579745	0.739424703	0.881262062	0.719925397	5.10384103210938e-07	8.52948110469443e-05
TBCC	TBCC	6903	greenyellow	APC_presentation_to_lymphocytes	-0.016758464	0.921578322	-0.046262851	0.785704365	0.013205748	0.938167191	0.974945278	-0.081025947	0.633554032	0.821588976	0.246109684	0.14201248	0.377276105	0.044990545	0.791465787	0.908272444	0.010883498	0.949024904	0.979404262	-0.072918136	0.668001875	0.841749286	-0.11746891	0.488677406	0.726493951	-0.168145482	0.319838267	0.58660749	0.183720145	0.276388823	0.542897106	0.050995959	0.764371934	0.894436968	0.071370586	0.674656472	0.845563048	0.111317652	0.511874457	0.743041511	-0.003563896	0.983298055	0.993381736	0.048018372	0.777773239	0.90126824	0.059784825	0.725220824	0.873606915	0.084429055	0.61931331	0.813131827	0.138870896	0.412382172	0.667915033	-0.014429822	0.93244831	0.972618392	-0.266348385	0.111056402	0.328064985	0.239993807	0.152508331	0.39288612
TNKS2	TNKS2	80351	greenyellow	APC_presentation_to_lymphocytes	0.024247218	0.886725657	-0.046122346	0.786340071	-0.082736395	0.626379802	0.817279895	-0.34175187	0.038429839	0.175684307	0.229131728	0.172521731	0.420499267	-0.126402245	0.45597978	0.702200555	-0.210760063	0.21052493	0.468874087	-0.488351075	0.00216569	0.028532096	-0.358944266	0.029130196	0.148662149	-0.095805493	0.572713069	0.783924558	0.11311114	0.505054782	0.738228988	-0.114068021	0.501435103	0.735681577	0.464008152	0.003818568	0.041034462	0.199337056	0.236880785	0.499792292	0.057100194	0.737112309	0.880079816	0.228566997	0.17361126	0.422077182	-0.042544468	0.802572847	0.913732442	0.029730936	0.861332989	0.941051351	0.272320162	0.102977135	0.314371849	-0.445211197	0.005758684	0.053468208	-0.42240336	0.00920477	0.072148569	0.530516495	0.00073106	0.013898236
SLC35A2	SLC35A2	7355	greenyellow	APC_presentation_to_lymphocytes	0.052855877	0.756034796	0.044906364	0.791847374	0.111237156	0.512181613	0.743274881	-0.043757313	0.797060688	0.910956891	0.194270393	0.249255483	0.513734343	0.068706132	0.686170819	0.852006428	-0.012346615	0.942182902	0.97665462	-0.086383757	0.611194543	0.808145015	0.0116743	0.945326384	0.977927612	0.070578941	0.678070079	0.847552019	-0.023492709	0.890228755	0.953939106	0.046721924	0.783628266	0.904463466	0.202837308	0.228578574	0.49028753	0.050255057	0.767700395	0.896025681	-0.011978722	0.94390292	0.97743588	0.016902874	0.920904664	0.967631874	-0.056836043	0.738285669	0.880627162	-0.005404088	0.974676425	0.99010787	0.142216053	0.401101724	0.658357334	-0.076218417	0.653894003	0.833484655	-0.105736909	0.533384975	0.757827294	0.260871577	0.118878456	0.341103121
SUCLA2	SUCLA2	8803	greenyellow	APC_presentation_to_lymphocytes	0.09902579	0.559817618	0.044112096	0.795450083	0.172531928	0.307191226	0.574105851	-0.003231329	0.984856417	0.993961624	0.237656409	0.156665202	0.398698406	0.120201545	0.478549138	0.719247405	0.029194607	0.863810868	0.942131216	-0.147111449	0.384917211	0.644772903	0.005348614	0.974936291	0.990224095	0.061809022	0.716296264	0.868754547	0.052492002	0.757663774	0.89100042	0.245297767	0.143374459	0.379190867	0.104974073	0.536358827	0.759857337	-0.033429588	0.844281677	0.933223505	-0.005650884	0.973520335	0.989566848	-0.047494032	0.780139834	0.902716686	0.267897862	0.108915573	0.324535063	-0.134322238	0.428005817	0.680267529	0.378893184	0.020745306	0.120459018	-0.08611246	0.612318665	0.808726304	-0.219824509	0.191109247	0.444916057	0.399217815	0.01437571	0.095917165
CHD6	CHD6	84181	greenyellow	APC_presentation_to_lymphocytes	-0.110789585	0.513891133	-0.042936301	0.800790999	0.111993832	0.509297922	0.74113555	0.056963062	0.737721378	0.880306997	0.065613855	0.699621717	0.859338374	0.205171452	0.22315369	0.483886835	0.344887281	0.036574218	0.170552665	-0.307403601	0.064200667	0.239197993	-0.127157045	0.453272138	0.700177354	0.220046698	0.190649724	0.444309899	-0.301725831	0.069540345	0.250642097	0.102273959	0.546948655	0.766782331	0.307569043	0.064050076	0.238905298	0.151761845	0.36990234	0.631963013	0.421887195	0.009299666	0.072646181	0.079178064	0.6413419	0.82621306	0.201684746	0.231290139	0.493449991	-0.154510191	0.36119477	0.624112876	0.38419875	0.01889054	0.113740193	-0.231984068	0.167093423	0.412995952	-0.154614608	0.360866391	0.62385902	0.328148995	0.047386209	0.199651672
MSI2	MSI2	124540	greenyellow	APC_presentation_to_lymphocytes	0.131327529	0.438469217	0.0426149	0.802252489	-0.191201817	0.25695651	0.522322223	-0.287151966	0.084847123	0.281525124	0.439516432	0.00649325	0.057675664	0.009051838	0.957595348	0.983092425	0.073427306	0.665817817	0.840406359	-0.124653839	0.462284997	0.707037965	-0.051048841	0.764134521	0.894264326	-0.213626017	0.204244268	0.461209387	0.246919467	0.140663569	0.375142908	0.18454782	0.274193204	0.540532247	0.213722385	0.204035372	0.460971047	0.076204023	0.653955284	0.833525804	0.317219947	0.05573728	0.219903031	-0.006547846	0.969319074	0.988056466	0.367439741	0.0252703	0.136324191	-0.012315225	0.942329648	0.976694489	0.430837007	0.007767357	0.064784449	-0.08607135	0.612489081	0.80883349	-0.3184534	0.054739874	0.217625478	0.542250871	0.00052664	0.011167348
KRT10	KRT10	3858	greenyellow	APC_presentation_to_lymphocytes	-0.013175599	0.938308084	0.04254585	0.802566559	0.286346042	0.085764008	0.28316667	-0.336372129	0.041791517	0.184972631	0.435488419	0.007060235	0.060923374	0.163145288	0.334646043	0.600413811	-0.228136026	0.174446031	0.423207811	-0.432435402	0.007517816	0.063437243	-0.422033856	0.009272618	0.072498378	-0.249939389	0.135716122	0.36785718	0.279787481	0.093512907	0.2975693	-0.142172838	0.401246312	0.658506653	0.509590042	0.001275152	0.02011842	0.518938068	0.00099894	0.017113212	-0.20651286	0.220076254	0.48036421	0.186506318	0.269043291	0.535198537	0.172840802	0.306312787	0.573241769	0.072734337	0.668790933	0.842191379	0.328101613	0.047420108	0.199735944	-0.402269383	0.013579633	0.092606577	-0.232557227	0.166017619	0.411593806	0.711541866	7.93460239919409e-07	0.000116365
TRIP12	TRIP12	9320	greenyellow	APC_presentation_to_lymphocytes	-0.003846614	0.981973323	-0.042345478	0.803478126	0.155731669	0.357364573	0.62063369	-0.224276416	0.182049931	0.433224947	0.237460138	0.157017957	0.39919558	-0.008400688	0.960643296	0.984494659	-0.183485177	0.277014221	0.543488391	-0.513689764	0.001146661	0.018773564	-0.453037556	0.004866669	0.048040873	0.026893818	0.874454949	0.946810762	0.055522387	0.744129548	0.883791252	0.007271716	0.965929144	0.986661624	0.572913611	0.000210666	0.0060737	0.268432027	0.108184829	0.323310982	-0.115472984	0.496144331	0.731929029	0.156108946	0.356186507	0.619592533	0.120688852	0.476754578	0.718018186	-0.064747703	0.703405767	0.861510448	0.475534755	0.00293421	0.034786419	-0.374151012	0.022529263	0.126843173	-0.183412523	0.277207783	0.543709511	0.657854728	9.66387253940392e-06	0.000710758
CRTC2	CRTC2	200186	greenyellow	APC_presentation_to_lymphocytes	-0.069460054	0.682905556	0.042330045	0.803548345	-0.078875993	0.642618601	0.826931252	-0.288834797	0.082957055	0.277929513	0.319455972	0.053939696	0.215662081	0.011156843	0.947746372	0.978888719	-0.180435135	0.285215921	0.551973169	-0.425539492	0.008645778	0.069379702	-0.175622821	0.298472531	0.565469046	-0.113596867	0.503215733	0.736951364	-0.074440462	0.661480009	0.838008514	-0.113598423	0.50320985	0.736951364	0.309390712	0.062410307	0.235076825	0.331181395	0.045256903	0.194194074	-0.060917853	0.720220887	0.871074734	0.092594132	0.585705375	0.79213097	-0.001110742	0.994794258	0.998067	-0.212736213	0.206180129	0.463593928	0.233516264	0.164228693	0.409198627	-0.468321193	0.003463755	0.038635824	-0.166830785	0.323691329	0.590209662	0.3605059	0.02838641	0.146388204
SBNO2	SBNO2	22904	greenyellow	APC_presentation_to_lymphocytes	0.156292524	0.355614123	0.042125416	0.80447956	-0.266696804	0.110572264	0.327322515	-0.456974237	0.004465046	0.045458768	0.579895866	0.000168815	0.005207778	-0.10769026	0.525806539	0.752969237	-0.224330246	0.18194229	0.433088307	-0.17861666	0.29017983	0.557093005	0.043954941	0.796163416	0.910594572	-0.164217777	0.331434887	0.597558138	0.255276646	0.127288393	0.354497375	0.297458458	0.073778393	0.259472352	0.167652312	0.321280253	0.587935046	0.086858248	0.609230592	0.80689265	-0.007077929	0.966836609	0.987097593	-0.108952612	0.52093715	0.749620737	0.378284964	0.02096731	0.121298873	-0.329247001	0.046606093	0.197652401	0.612131927	5.67020925783168e-05	0.002459563	-0.296461501	0.074797007	0.261465094	0.031059987	0.855198341	0.938188294	0.671829396	5.29477553018572e-06	0.000467827
BRCC3	BRCC3	79184	greenyellow	APC_presentation_to_lymphocytes	-0.110019204	0.516840275	-0.041233485	0.808541602	-0.023676387	0.889375766	0.953483156	-0.085770814	0.613735521	0.809646914	0.133932956	0.429358039	0.681395272	0.100471773	0.554071444	0.771718823	0.312220182	0.059929398	0.229518353	0.016089591	0.92469924	0.96954625	0.048204448	0.776933864	0.900805545	0.064873281	0.702856703	0.861229976	-0.053059011	0.755125866	0.88966186	0.203799753	0.226330936	0.487655438	0.093020861	0.583971428	0.791076223	0.149164685	0.378244452	0.639046826	0.43414021	0.007259266	0.061973321	0.085106349	0.616495102	0.811423378	0.290778039	0.080815275	0.273482452	-0.109243363	0.519818765	0.74881736	0.369214316	0.024520006	0.133771812	-0.087234168	0.60767654	0.805834641	0.255350685	0.127174288	0.354327191	0.32934027	0.046540307	0.197454365
IGFLR1	IGFLR1	79713	greenyellow	APC_presentation_to_lymphocytes	0.121789796	0.472713243	0.0404442	0.812140293	0.149377797	0.377555792	0.638461028	-0.391426809	0.016588522	0.104763929	0.499145958	0.001661563	0.023973588	0.025737408	0.879813151	0.949264823	-0.232354753	0.166397087	0.412067965	-0.101048133	0.551788779	0.770185695	0.003898534	0.981730046	0.992760322	-0.367948887	0.025053114	0.135542601	0.276081203	0.098123225	0.305807612	0.131802998	0.436798618	0.687238043	0.024416022	0.885942205	0.952000832	0.265940121	0.111625731	0.329010453	-0.165167497	0.328607281	0.595044002	0.18664452	0.2686823	0.534835499	0.297256929	0.07398342	0.259847695	-0.069562208	0.682463558	0.849974682	0.277887716	0.095854847	0.301806738	-0.194460727	0.24878295	0.513225247	-0.166664563	0.324180536	0.59065537	0.50844945	0.001313086	0.020508942
ALPK1	ALPK1	80216	greenyellow	APC_presentation_to_lymphocytes	0.145214816	0.39114175	0.039790523	0.815123567	0.026365765	0.876901004	0.948019826	-0.386490367	0.018133432	0.110895912	0.367609947	0.025197523	0.136061638	0.032192915	0.849975547	0.935848169	-0.129955059	0.443311143	0.692226302	0.156345824	0.355448044	0.619025688	0.066036232	0.697779012	0.858314862	-0.340675261	0.039084378	0.177540842	0.280983294	0.092061435	0.294949829	0.043128066	0.799919313	0.912417484	-0.112027607	0.509169396	0.741043272	0.159824556	0.344709763	0.609395459	-0.112457334	0.507535543	0.740023699	-0.009028199	0.957705991	0.983124222	0.279189582	0.094245185	0.298925117	-0.125284635	0.460004833	0.705244659	0.144086677	0.39487173	0.653104088	-0.241898343	0.149181085	0.387839638	0.108244775	0.523664818	0.751524653	0.334929787	0.042732145	0.187449018
ZNRF2	ZNRF2	223082	greenyellow	APC_presentation_to_lymphocytes	0.087393024	0.607020342	0.039387722	0.816963165	0.049150346	0.772670852	0.898574997	-0.279421944	0.093960078	0.29834701	0.47048682	0.003296677	0.037482983	0.100143825	0.555372246	0.772585305	-0.07179203	0.672841785	0.84457401	-0.022952597	0.8927377	0.955030654	-0.015324802	0.928269052	0.970973888	-0.274926634	0.099594311	0.308378794	0.492188507	0.001972937	0.026801029	0.169469045	0.315988331	0.583022596	0.111720828	0.510337403	0.741898136	0.185490546	0.271706301	0.53795251	0.00274668	0.987127512	0.994946321	0.115467626	0.496164454	0.731937846	0.413767381	0.010905955	0.080390092	0.07057193	0.67810034	0.847563995	0.357975093	0.029599812	0.150047599	-0.007320458	0.965700903	0.986603784	-0.206778541	0.219470206	0.479599796	0.587050138	0.000133835	0.004433173
EDC4	EDC4	23644	greenyellow	APC_presentation_to_lymphocytes	-0.004523665	0.978801067	0.038993533	0.818764368	0.166114356	0.325803134	0.592240484	-0.08233324	0.628067767	0.818289428	0.210087933	0.21201702	0.470569211	0.130241528	0.442298106	0.691486457	0.041941756	0.805315576	0.915086845	-0.431166988	0.007715268	0.064518351	-0.243531523	0.146370361	0.383647542	-0.049161299	0.772621528	0.898557632	-0.068090973	0.688839249	0.853505395	-0.066136613	0.697341329	0.85809377	0.376909202	0.021476781	0.12312561	0.162987627	0.33511971	0.600834556	0.105528561	0.53419641	0.758380111	0.025402586	0.881365537	0.949911098	0.000389818	0.998173021	0.999297195	0.031053291	0.855229228	0.938214221	0.19105576	0.257326957	0.522706226	-0.157399768	0.352173591	0.616085284	-0.544084643	0.000499783	0.010788867	0.359812283	0.028714816	0.147464474
APOE	APOE	348	greenyellow	APC_presentation_to_lymphocytes	0.04650178	0.784623656	-0.038977051	0.818839698	-0.006004331	0.971864739	0.98898637	-0.550700929	0.000412735	0.009496133	0.404579457	0.013002047	0.090028449	-0.080692749	0.634955455	0.82249928	-0.242092793	0.148844382	0.3873425	-0.292612603	0.078832914	0.269630932	-0.170021704	0.314389424	0.581561537	-0.239727022	0.152978686	0.393494193	0.082326663	0.628095319	0.818289597	0.038866616	0.819344493	0.92146855	0.237871926	0.156278521	0.398148313	0.365286251	0.026206215	0.139399162	0.009588406	0.955084188	0.982000959	0.31029073	0.061612508	0.233253662	0.210349112	0.211436352	0.469886814	-0.243195718	0.146945097	0.384479755	0.446687517	0.005580382	0.052411955	-0.581207861	0.000161843	0.005056611	0.054192306	0.750060884	0.886963557	0.622516766	3.88777770594455e-05	0.001881813
RNF114	RNF114	55905	greenyellow	APC_presentation_to_lymphocytes	0.019112166	0.910605579	-0.038614307	0.820498062	0.176450531	0.296164854	0.5631926	0.050915536	0.764733028	0.894584172	0.200556115	0.233966499	0.496547329	0.176265693	0.296679196	0.563714877	0.189457061	0.261404909	0.527129549	-0.151616948	0.370364849	0.632293866	-0.124199535	0.463930923	0.708381366	0.114513595	0.499754083	0.7344148	0.240762386	0.151159176	0.390931508	0.25588104	0.126359155	0.352915093	0.269817389	0.106306928	0.320132263	0.019311875	0.909675275	0.962648871	0.195492915	0.24623083	0.510538718	-0.066544898	0.695562113	0.857111169	0.376585666	0.021598077	0.123493955	0.051065698	0.764058848	0.894224309	0.460045311	0.004171981	0.043491755	0.018012586	0.915729813	0.965462122	-0.140948535	0.405354999	0.661951675	0.53351206	0.000673103	0.013136062
RNASE6	RNASE6	6039	greenyellow	APC_presentation_to_lymphocytes	0.003696634	0.982676077	-0.038262438	0.822107436	0.031976097	0.850974596	0.936209237	-0.437826063	0.00672623	0.059045661	0.538375432	0.000587666	0.012029906	0.046978555	0.782468327	0.903899252	-0.22402316	0.182556965	0.433895134	0.023900415	0.888335566	0.953064764	0.062740923	0.712199912	0.866447128	-0.479769589	0.002657452	0.032594487	0.458031442	0.004362208	0.044788984	0.06596044	0.698109548	0.858442927	-0.022151982	0.896458614	0.956777037	0.359947919	0.028650352	0.147273148	-0.158740495	0.348034639	0.612256208	0.19851218	0.238866598	0.501952686	0.288196727	0.083669824	0.279226815	-0.096644822	0.569339075	0.781658049	0.216154366	0.198812717	0.454510387	-0.19768113	0.2408786	0.504234316	-0.107767397	0.525508352	0.752804755	0.467827109	0.003502889	0.038899054
MAN2B1	MAN2B1	4125	greenyellow	APC_presentation_to_lymphocytes	0.092285556	0.586960648	0.037975797	0.823419004	0.007419905	0.965235238	0.986406754	-0.408141906	0.012152109	0.086194784	0.394506685	0.015681819	0.101182097	0.098065986	0.563646962	0.777829025	0.042109152	0.804553586	0.91474165	-0.084868593	0.617483787	0.812007847	-0.143015665	0.398431789	0.656107308	-0.396603709	0.015088619	0.098875342	0.274172465	0.100564274	0.310072079	0.060198264	0.723395051	0.872699121	0.107040944	0.528319842	0.754480325	0.421920143	0.009293584	0.072607437	0.225419846	0.179773148	0.43018512	0.073670234	0.664776742	0.839812987	0.424740782	0.008785314	0.070105828	0.000793148	0.996282719	0.9986158	0.383593531	0.019094848	0.114381133	-0.187041829	0.267646284	0.533753963	-0.022627118	0.894250116	0.955749659	0.593556533	0.000107841	0.003822942
YTHDC1	YTHDC1	91746	greenyellow	APC_presentation_to_lymphocytes	0.060624957	0.72151232	0.037314333	0.826447423	0.006941134	0.967477213	0.987350164	-0.360738091	0.028277168	0.146026001	0.299624243	0.071602946	0.254941948	-0.06972804	0.681746263	0.849615616	-0.203597011	0.226803151	0.488224282	-0.332165014	0.044583029	0.192464532	-0.141499682	0.403502416	0.660344329	-0.14732054	0.38423456	0.644270314	-0.067967508	0.689375267	0.853769998	-0.03742736	0.82592977	0.92450158	0.370356093	0.024047089	0.13211676	0.274476359	0.100172563	0.309410089	0.014027824	0.934326092	0.973323763	0.232918477	0.165342129	0.410644469	-0.096498454	0.569926799	0.781995374	-0.054166928	0.750174193	0.886994624	0.245590786	0.142881822	0.378530858	-0.326329628	0.048701922	0.202826673	-0.183997313	0.275652291	0.54208062	0.400424906	0.01405623	0.094629989
KLF6	KLF6	1316	greenyellow	APC_presentation_to_lymphocytes	-0.117022203	0.490343527	-0.036508526	0.830140031	0.131585442	0.437562582	0.687858536	0.093441291	0.582265313	0.789971839	-0.133696245	0.430181442	0.682035166	-0.18130451	0.2828623	0.54955894	-0.138889248	0.4123198	0.667867565	-0.548436917	0.000440864	0.009914932	-0.322261427	0.051750113	0.210320707	0.501681663	0.001559335	0.022981717	-0.355881884	0.030635343	0.153268547	0.099503519	0.557916123	0.774249299	0.489428158	0.002109991	0.028034233	0.050558033	0.766338792	0.895367963	0.006535155	0.969378514	0.988059817	-0.053857838	0.751554646	0.887710378	-0.265452518	0.11230858	0.33018046	-0.141356088	0.403984614	0.66074995	0.373965887	0.022601412	0.127076886	-0.350156611	0.033620506	0.16205586	-0.012390576	0.941977386	0.976539407	0.232358085	0.166390839	0.412063076
RPUSD1	RPUSD1	113000	greenyellow	APC_presentation_to_lymphocytes	0.005793949	0.972850184	-0.036378683	0.830735377	-0.122237867	0.471073648	0.71373408	-0.269383266	0.106892717	0.321156098	0.278639238	0.094923097	0.300091933	0.027132114	0.873351484	0.946261539	0.020447853	0.904385844	0.960403972	-0.142135891	0.401369953	0.658605784	-0.054265641	0.749733485	0.886809308	-0.114903023	0.498287234	0.733313086	0.211951002	0.207898989	0.465783678	0.049047851	0.773132464	0.898830435	0.072412461	0.670173607	0.843100504	0.22479979	0.181005271	0.431872488	0.226142826	0.178344046	0.428355894	-0.041577772	0.806973055	0.915787916	0.273569177	0.101345354	0.311463262	-0.013296732	0.937742002	0.974767177	0.288309538	0.083543462	0.278977092	-0.218999426	0.192822471	0.44716932	-0.01520121	0.928846077	0.97120979	0.424589508	0.008811958	0.070231313
SPSB3	SPSB3	90864	greenyellow	APC_presentation_to_lymphocytes	0.043968852	0.796100265	-0.036064614	0.8321758	0.201681358	0.231298143	0.493451832	-0.177079077	0.294420101	0.561383217	0.331698174	0.044901843	0.193276431	0.087152002	0.608016072	0.805999699	-0.069975737	0.680675378	0.849001525	-0.269297682	0.107008488	0.321328533	-0.329486076	0.046437613	0.197170648	-0.148380464	0.380784989	0.641300319	0.168718048	0.31816922	0.585068971	-0.05301183	0.755336952	0.889768729	0.306780135	0.06477068	0.240462883	0.330655796	0.04562034	0.19505474	-0.070662867	0.677707888	0.847324746	0.025931179	0.878914945	0.94885126	0.077112736	0.650091043	0.831200961	0.165556699	0.327452844	0.593871955	0.201682375	0.23129574	0.493451832	-0.249760157	0.136006114	0.368282325	-0.390296527	0.016932129	0.106223579	0.490677555	0.002046956	0.027471862
INCENP	INCENP	3619	greenyellow	APC_presentation_to_lymphocytes	0.112904306	0.505838918	0.035342666	0.835488922	0.091202415	0.591376221	0.795488901	-0.315258985	0.057352718	0.223570662	0.486808467	0.002247707	0.029238704	0.066098039	0.697509509	0.858193541	-0.115914512	0.494487542	0.730664026	-0.134042952	0.428975711	0.681101883	0.042329286	0.803551801	0.914309435	-0.177266266	0.293901768	0.560888766	0.24237711	0.148353071	0.386584399	0.238742867	0.154722925	0.396022332	0.155722902	0.357391978	0.620640745	0.083700349	0.622351426	0.814834499	-0.028041436	0.86914292	0.944379324	-0.131119649	0.439200719	0.689118845	0.467256619	0.003548554	0.039194952	-0.238685361	0.154825288	0.396157396	0.461623904	0.004027939	0.042500526	-0.205508499	0.222377687	0.482979253	-0.135333393	0.424504541	0.677558287	0.552369524	0.000393041	0.009183492
ORMDL1	ORMDL1	94101	greenyellow	APC_presentation_to_lymphocytes	0.094005712	0.579978392	0.034708799	0.838400134	-0.122504954	0.470097749	0.712975017	-0.257307161	0.124186568	0.349560591	0.335207304	0.042549844	0.187039431	0.079457066	0.640163604	0.825492595	0.148379959	0.380786628	0.641300319	-0.061676316	0.716880234	0.869038844	-0.158726783	0.348076818	0.612302549	-0.216558069	0.197954897	0.453386677	0.22149079	0.187682064	0.440497595	0.064072822	0.706359077	0.863261022	0.290394709	0.081234332	0.274347876	0.311934383	0.060176381	0.230059371	0.280572666	0.092557888	0.295847654	0.168553737	0.318647632	0.585544617	0.188897304	0.262842775	0.528677951	0.200381075	0.234383449	0.496959301	0.279249111	0.09417208	0.298764382	-0.049387183	0.771604486	0.89811312	-0.161554652	0.339443763	0.604655385	0.494235092	0.001876427	0.025925638
UBL7	UBL7	84993	greenyellow	APC_presentation_to_lymphocytes	0.025202452	0.882293658	-0.034445973	0.839607856	0.082373388	0.627899589	0.818215915	-0.290087796	0.081571066	0.275066678	0.162685959	0.336027171	0.601643245	0.020467527	0.904294273	0.960340754	-0.14045168	0.407029245	0.663277169	-0.201638322	0.231399815	0.4935578	-0.251867835	0.132624771	0.362965379	-0.209390446	0.213573111	0.472555778	0.071583141	0.673741008	0.845099973	-0.142780224	0.399216869	0.656751162	0.078634734	0.643639003	0.827559141	0.266898842	0.110292257	0.326875173	-0.104074363	0.539876493	0.76223612	0.157521332	0.351797089	0.615751419	0.048215702	0.776883109	0.900787293	-0.070954161	0.67645132	0.846592313	0.137877132	0.415767632	0.670659855	-0.406368485	0.012569138	0.08808441	-0.100428813	0.554241763	0.771842701	0.337977762	0.040764182	0.182176805
ACTR1B	ACTR1B	10120	greenyellow	APC_presentation_to_lymphocytes	0.05817688	0.732335757	0.034211188	0.840687033	-0.169372259	0.316268868	0.583307236	-0.245559419	0.1429345	0.378585125	0.292674287	0.078766923	0.269504993	0.053477505	0.753254325	0.888637558	-0.125833406	0.458026071	0.703784944	-0.062984743	0.711129455	0.865831078	-0.347959028	0.034827715	0.165584595	-0.322774273	0.051357649	0.209360453	0.327407122	0.047919216	0.200909281	-0.218645341	0.193561001	0.448047449	0.297506746	0.073729333	0.259390725	0.331313944	0.045165618	0.193952892	-0.073381306	0.666015019	0.840524896	-0.068656767	0.686384814	0.852108763	0.189839535	0.260425429	0.526101708	0.276268582	0.097886051	0.30539357	0.040192928	0.813286751	0.918566742	-0.068165511	0.688515722	0.853309719	-0.094373799	0.578489148	0.787616289	0.33715605	0.041287352	0.183630263
APBB1IP	APBB1IP	54518	greenyellow	APC_presentation_to_lymphocytes	0.106010111	0.532321864	0.034210408	0.840690621	-0.366849003	0.025524241	0.137164957	-0.593231574	0.000109023	0.003854081	0.515178482	0.001102915	0.018290015	-0.215781576	0.199607153	0.455510011	-0.309421999	0.062382437	0.235018098	-0.116079989	0.493867334	0.730198029	-0.069581667	0.682379374	0.849922939	-0.193118201	0.252128774	0.517057058	0.214956897	0.201372465	0.457749654	0.12544584	0.459423084	0.704810056	0.143794504	0.395841086	0.653887981	0.182979132	0.278364251	0.544878913	-0.097206163	0.567087632	0.779971239	-0.029067218	0.864399604	0.942407801	0.159542144	0.345574064	0.610168174	-0.307137467	0.064443498	0.239740192	0.433369878	0.007375134	0.062599624	-0.478493692	0.002738329	0.03323411	0.277139669	0.096789225	0.303475587	0.527066535	0.000803263	0.014853772
SLC4A1AP	SLC4A1AP	22950	greenyellow	APC_presentation_to_lymphocytes	0.056370376	0.740355583	0.033926921	0.841994039	0.100696814	0.553179645	0.771103596	0.007934952	0.962823685	0.985376504	0.308922455	0.062828602	0.236111962	0.392982788	0.016125096	0.102895162	0.207728666	0.21731224	0.477003483	-0.22809888	0.174518114	0.423291387	-0.111182162	0.512391514	0.743446035	-0.240731678	0.151212913	0.391004035	0.156713081	0.354304949	0.617945973	-0.11062945	0.514503465	0.744951903	0.239934865	0.152612158	0.393007679	0.229128829	0.172527312	0.420500986	0.18835978	0.264228437	0.53023183	0.035524146	0.834655818	0.928631774	0.411620159	0.011368151	0.082511029	0.259415428	0.121026007	0.344563242	0.082323126	0.628110137	0.818299026	0.224988818	0.180629017	0.431387223	-0.575613376	0.000193491	0.005718745	0.401555496	0.013762451	0.093392268
TSPAN5	TSPAN5	10098	greenyellow	APC_presentation_to_lymphocytes	-0.03436556	0.839977441	-0.033871891	0.842247105	0.138552518	0.413465084	0.668797237	-0.040714112	0.810909214	0.91761246	0.077710484	0.647554049	0.829791166	-0.015880952	0.925672968	0.969957361	-0.082785676	0.626173594	0.81714562	-0.087218937	0.607739473	0.805874355	-0.113700862	0.502822433	0.736718432	0.03056391	0.85748718	0.939213653	0.024249886	0.886713272	0.95237951	0.079989251	0.637918456	0.82420088	0.02347349	0.890318013	0.953958154	0.01413723	0.93381501	0.973154999	-0.158591214	0.348494015	0.612739333	-0.017755775	0.916927088	0.965989197	0.049234757	0.772290742	0.898432466	-0.063272382	0.70986732	0.865165741	0.113026163	0.505376868	0.738491147	-0.167214044	0.322565113	0.589090359	0.020064946	0.906168327	0.961114888	0.165468445	0.327714399	0.594082385
CHIC2	CHIC2	26511	greenyellow	APC_presentation_to_lymphocytes	0.067337188	0.692114069	-0.033513693	0.843894719	0.253554974	0.12996328	0.358781099	-0.070048514	0.680360852	0.84885147	0.383217392	0.019222751	0.114837444	0.19964118	0.236151459	0.498979335	0.092775901	0.584966506	0.791627176	-0.268215914	0.108480025	0.323770537	-0.157252521	0.352629965	0.616475121	-0.073531538	0.665371053	0.840130444	0.145442199	0.390392436	0.649268859	0.101153954	0.551370156	0.76991253	0.3383005	0.040560176	0.181623205	0.253667049	0.129787894	0.358504828	0.197528956	0.241248252	0.504683322	-0.264631283	0.113465769	0.332110842	0.269989661	0.106075147	0.319791642	0.133193904	0.431931749	0.683421264	0.344044123	0.037065893	0.171896727	-0.134849345	0.426178628	0.678930433	-0.501361718	0.00157192	0.023106757	0.564823164	0.000270629	0.007163746
ARFGEF1	ARFGEF1	10565	greenyellow	APC_presentation_to_lymphocytes	-0.07679011	0.651461962	-0.033349171	0.844651696	0.162048553	0.337949551	0.603235669	-0.346922783	0.035409116	0.167223539	0.315859261	0.056854307	0.222457297	-0.063733815	0.707844186	0.864077614	-0.375814823	0.021889372	0.12453609	-0.422779024	0.009136226	0.071831441	-0.243725054	0.146039877	0.383161764	-0.151887286	0.369502211	0.63162303	-0.049785466	0.769812136	0.897166482	-0.141024194	0.405100397	0.661754876	0.421499267	0.009371533	0.072985192	0.353820872	0.031683827	0.156426765	-0.263104603	0.115640822	0.335689426	0.260540134	0.119364742	0.341917574	-0.215053229	0.201165696	0.457472073	-0.116896832	0.490811657	0.727930836	0.206760062	0.219512322	0.47965295	-0.473603127	0.00306858	0.035766693	-0.141112888	0.404802045	0.661539025	0.404721287	0.012967273	0.089882042
RBM4	RBM4	5936, 100526737	greenyellow	APC_presentation_to_lymphocytes	0.04115168	0.808914405	-0.033340888	0.844689811	-0.025403843	0.881359707	0.949909621	-0.132528858	0.434255029	0.685278255	0.31737973	0.055607264	0.219614059	0.084918482	0.617276275	0.811896821	0.082615849	0.62688432	0.81756253	-0.18899251	0.262597847	0.528402467	-0.322067698	0.05189899	0.210670927	-0.109305474	0.519580007	0.748662363	0.374797582	0.022278774	0.125964787	0.116448427	0.492487866	0.729163768	0.301031213	0.070216849	0.252107561	0.231289283	0.168404221	0.414832957	0.103914386	0.540503121	0.762576046	-0.022177958	0.896337854	0.956731367	0.280386344	0.092783831	0.296276996	0.175789554	0.298006754	0.56504087	0.427617541	0.008291581	0.067604774	-0.043490759	0.798271309	0.911629924	-0.130104825	0.44278137	0.691871675	0.589598665	0.000123048	0.004190683
VPS39	VPS39	23339	greenyellow	APC_presentation_to_lymphocytes	0.02839508	0.867507117	-0.033066873	0.845950888	0.190630916	0.258406502	0.524024467	-0.346775429	0.03549243	0.167451928	0.178525725	0.290429505	0.557351182	-0.108026495	0.524507375	0.752138041	-0.381255026	0.019901707	0.117341014	-0.302790631	0.068513257	0.248575123	-0.169268992	0.316568363	0.583589171	-0.168127201	0.319891648	0.586659404	-0.100638014	0.553412594	0.771274549	-0.058882485	0.729210801	0.875745169	0.19716861	0.242125106	0.505799989	0.214389745	0.202592816	0.459256065	-0.224268091	0.182066583	0.433232519	-0.102773464	0.544982163	0.765467248	-0.076853599	0.651192095	0.83189139	-0.147074706	0.385037246	0.644877935	0.174348577	0.302047537	0.568859641	-0.412386069	0.011201415	0.081763738	-0.019824442	0.907288135	0.961596202	0.261624042	0.117779964	0.339237979
CFLAR	CFLAR	8837	greenyellow	APC_presentation_to_lymphocytes	0.089486613	0.598400626	-0.032995496	0.846279446	-0.155307173	0.358692886	0.621869669	-0.538569638	0.000584464	0.011987634	0.506419938	0.001383052	0.021245504	-0.219106435	0.192599668	0.446830853	-0.298894714	0.072330042	0.256506329	-0.353968752	0.03160763	0.156197584	-0.173161286	0.305403012	0.572233878	-0.162892488	0.335405737	0.601083885	0.145510807	0.39016651	0.649147582	0.237698101	0.156590344	0.398564915	0.341572632	0.038538186	0.176008474	0.238936426	0.15437874	0.395517894	0.01263427	0.940838199	0.976112781	0.020659493	0.90340083	0.959935739	0.203927254	0.226034314	0.487304491	-0.288844651	0.082946084	0.277918346	0.672023605	5.24951177234416e-06	0.000465265	-0.498729083	0.001678922	0.024133782	-0.041438954	0.807605412	0.916098488	0.729488569	3.02550008258633e-07	5.76756076715924e-05
ZNF655	ZNF655	79027	greenyellow	APC_presentation_to_lymphocytes	-0.013624982	0.936208168	-0.032956273	0.846460005	-0.014708357	0.931147448	0.972131784	-0.28954831	0.082165592	0.276345748	0.420029745	0.009648089	0.074375298	0.193299789	0.251674477	0.516567654	0.069133433	0.68431947	0.8509887	-0.386867573	0.018011279	0.110365426	-0.270572118	0.105294325	0.318499173	-0.235847916	0.159937383	0.403441997	0.183430585	0.277159654	0.54364908	-0.046996382	0.782387767	0.903850293	0.415807707	0.010481661	0.078324833	0.378045482	0.021055263	0.121590086	0.278294547	0.095349586	0.300930081	0.226949842	0.176758399	0.426255376	0.32323549	0.051006733	0.208539155	0.09028047	0.595146113	0.797957478	0.387516925	0.01780261	0.109587758	-0.178183706	0.291369811	0.55835089	-0.336739737	0.041554479	0.184339793	0.696807406	1.66205429446802e-06	0.000199439
HBP1	HBP1	26959	greenyellow	APC_presentation_to_lymphocytes	-0.06031728	0.722869747	-0.032771015	0.847312918	-0.012587676	0.941056001	0.97618453	-0.202823075	0.228611927	0.490311775	0.26699991	0.110152388	0.32662154	-0.157066035	0.353208471	0.616990313	-0.193251383	0.251795526	0.516676087	-0.467871091	0.00349939	0.038881756	-0.19948212	0.236532714	0.499410779	0.190759612	0.258079163	0.523597508	0.079258194	0.641003403	0.825999146	0.17335931	0.304841726	0.571696355	0.481357076	0.002559744	0.031797068	0.12499719	0.461043127	0.706155941	0.007179517	0.966360888	0.986853256	0.123942878	0.464862154	0.709170301	0.001732408	0.99188076	0.996935357	-0.185501552	0.271677357	0.53793173	0.521711181	0.000927902	0.016305415	-0.457732789	0.004391049	0.04498185	-0.073496549	0.665521013	0.840208663	0.58646393	0.000136433	0.004487647
LSM14A	LSM14A	26065	greenyellow	APC_presentation_to_lymphocytes	-0.006926626	0.967545154	-0.031827405	0.85165987	-0.0058028	0.972808725	0.989321638	-0.195271087	0.246777821	0.511091187	0.190880795	0.257771187	0.523244403	0.135453418	0.424090001	0.677310409	0.14665934	0.3863957	0.645943969	-0.502045342	0.001545136	0.022863736	-0.371257363	0.023679151	0.130803646	-0.022899521	0.892984305	0.955168726	-0.110713403	0.514182395	0.744736049	-0.143386659	0.397196511	0.655068122	0.569408159	0.000235003	0.006527798	0.375928894	0.021846061	0.124364435	0.277360309	0.096512905	0.302976661	0.299963705	0.071266573	0.254207629	0.130955087	0.439780267	0.689522152	0.053580099	0.752795729	0.888429803	0.30881876	0.062921531	0.236317048	-0.333973397	0.043365241	0.189170847	-0.364165866	0.026704355	0.141042783	0.544356288	0.00049591	0.010740257
TMX4	TMX4	56255	greenyellow	APC_presentation_to_lymphocytes	-0.057142204	0.736925757	-0.031178233	0.85465294	0.148118426	0.381636107	0.642099771	-0.142293565	0.400842461	0.658157998	0.318403846	0.054779669	0.217705382	0.237831832	0.156350405	0.398237673	0.110783039	0.513916159	0.744516381	-0.350508152	0.033430605	0.161527402	-0.164432847	0.330793244	0.596999542	-0.033028383	0.846128062	0.934018993	-0.028464517	0.867185994	0.943482233	-0.046752983	0.78348786	0.904397254	0.442393251	0.006112684	0.055462661	0.301936057	0.069336612	0.250213594	0.189957216	0.26012455	0.525756639	0.068345605	0.687734259	0.852853426	0.270876608	0.104887875	0.317722953	-0.043988518	0.796010994	0.910541405	0.310095235	0.06178511	0.233691651	-0.253226452	0.130478395	0.359579014	-0.275439972	0.098938181	0.307259218	0.550239852	0.00041833	0.009579708
NDUFV1	NDUFV1	4723	greenyellow	APC_presentation_to_lymphocytes	0.015184132	0.928925813	-0.029521174	0.862301948	0.180652365	0.28462664	0.551420617	-0.298636334	0.072588943	0.257053133	0.13601298	0.422160393	0.675737917	0.055653215	0.743546911	0.883520934	-0.084840899	0.617598995	0.812064407	-0.488172661	0.00217504	0.028620695	-0.522132032	0.000917522	0.016204307	-0.174887349	0.300532654	0.56739805	0.064418375	0.704846389	0.862341149	-0.201069554	0.232746374	0.495141584	0.448743617	0.005340002	0.050936859	0.400708749	0.013981981	0.094339796	0.063812126	0.70750103	0.863920078	0.270410638	0.10551036	0.31888187	0.135411494	0.42423477	0.677399362	0.129354118	0.445440361	0.694084755	0.252888677	0.131009598	0.360432437	-0.445120279	0.005769823	0.05353199	-0.283236613	0.089373471	0.28991382	0.561014013	0.000303826	0.007732013
HLA-A	HLA-A	3105	greenyellow	APC_presentation_to_lymphocytes	0.031478323	0.853269094	-0.028657253	0.866294772	0.010120047	0.952596509	0.980901215	-0.417631161	0.010114427	0.076562235	0.551436029	0.000403953	0.009358995	0.056180391	0.741200594	0.882175708	-0.199181492	0.237254435	0.500213706	-0.416863993	0.010267574	0.077325879	-0.332028186	0.044676281	0.192680614	-0.245448126	0.143121513	0.378824483	0.338875634	0.040198678	0.180625	0.130368656	0.441848951	0.69114037	0.400781551	0.013962991	0.094272145	0.362230726	0.02758315	0.143822655	-0.068871999	0.685451956	0.851581182	-0.007809746	0.963409896	0.985633317	0.480798771	0.002593743	0.032065435	-0.131362971	0.438344567	0.688443589	0.664390831	7.32199695572821e-06	0.00058644	-0.344831692	0.03660647	0.170638929	-0.102805578	0.54485585	0.765380018	0.877807031	9.82142288971706e-13	2.96679668665127e-09
WBP2	WBP2	23558	greenyellow	APC_presentation_to_lymphocytes	0.137982546	0.415407773	0.028611949	0.866504243	-0.167006755	0.323173934	0.589720634	-0.462141488	0.003981661	0.042208602	0.485753952	0.002305326	0.029730206	0.047044325	0.78217113	0.903777603	-0.122531315	0.470001486	0.712874056	-0.106946614	0.528685449	0.754702307	-0.10905451	0.52054506	0.749321246	-0.356712332	0.030221009	0.152033582	0.340677523	0.039082993	0.17753886	0.069310365	0.683553414	0.850550235	0.133379381	0.431285033	0.682927452	0.267660903	0.109240929	0.325032816	-0.042132803	0.804445941	0.914715624	-0.000139817	0.999344713	0.999710845	0.424566667	0.008815987	0.070244515	-0.147983434	0.382075006	0.642495573	0.407682966	0.01225889	0.086715929	-0.297221968	0.074019034	0.259897448	0.103891219	0.540593896	0.76266212	0.601147129	8.33281504765467e-05	0.003214411
GSR	GSR	2936	greenyellow	APC_presentation_to_lymphocytes	0.109276137	0.519692773	0.028433575	0.867329089	0.075662287	0.656263218	0.834943591	-0.045050285	0.79119502	0.90815419	0.085235705	0.615957466	0.811060251	0.065911579	0.698322659	0.858545829	0.135071153	0.425411043	0.678314971	-0.124130046	0.46418295	0.708640713	-0.118382346	0.485279598	0.724091151	0.084164278	0.620416501	0.813626956	0.029696595	0.861491605	0.941121186	0.21061758	0.210840626	0.469252217	0.074612199	0.660745791	0.83754953	0.006529863	0.969403295	0.988064616	0.156081805	0.356271178	0.619657149	-0.151588692	0.370455082	0.632372421	0.277543572	0.096283853	0.30262267	-0.099028275	0.559807718	0.775408427	0.4203122	0.009594399	0.074104676	-0.072737813	0.668776007	0.842187941	0.044629089	0.793104584	0.909094017	0.380453668	0.020184666	0.118367297
TRA2A	TRA2A	29896	greenyellow	APC_presentation_to_lymphocytes	-0.01754411	0.917914025	-0.028259451	0.868134414	0.000943696	0.995577146	0.998349178	-0.16656472	0.324474607	0.590942299	0.184467703	0.274405234	0.540733947	0.069364228	0.683320271	0.850448334	0.095269595	0.574872049	0.785313077	-0.290909561	0.080671881	0.273272433	-0.365908769	0.02593277	0.138517283	-0.011141001	0.947820467	0.978909263	0.13221329	0.43535985	0.686113523	-0.066566983	0.695465918	0.857064256	0.467251666	0.003548952	0.039195958	0.268722593	0.107788892	0.322631237	0.150045223	0.375403824	0.63656961	0.157396686	0.35218314	0.616097824	0.120767969	0.476463553	0.717790402	0.089820621	0.597030378	0.799290173	0.2979234	0.073307075	0.258573284	-0.213734878	0.204008301	0.460921963	-0.178790619	0.28970258	0.556642076	0.499906193	0.001630313	0.023689165
ITM2A	ITM2A	9452	greenyellow	APC_presentation_to_lymphocytes	0.007453247	0.965079116	-0.028195564	0.868429924	-0.220231835	0.190267427	0.443850957	-0.391772422	0.016484632	0.104352518	0.55456708	0.000368385	0.008801735	0.12146177	0.473915469	0.715803876	-0.064815546	0.703109119	0.861376678	0.009748743	0.954333884	0.981685572	0.166783913	0.323829232	0.590348766	-0.351743177	0.032770397	0.159677789	0.294135563	0.077216174	0.266430077	0.085080988	0.616600532	0.81148656	0.030727337	0.856733021	0.938879745	0.140563554	0.406651923	0.663003819	0.042935447	0.80079488	0.912760658	-0.081042943	0.633482584	0.821528782	0.489859047	0.002088062	0.027840108	-0.240332835	0.15191213	0.392020007	0.298611971	0.072613392	0.257104379	-0.149567627	0.376942988	0.637909887	0.036657233	0.829458312	0.926227016	0.448889995	0.005323235	0.050826211
ANKZF1	ANKZF1	55139	greenyellow	APC_presentation_to_lymphocytes	0.019346363	0.909514632	-0.028032122	0.869186009	-0.003848102	0.981966352	0.992860398	-0.202557132	0.229235727	0.49100533	0.479479325	0.002675666	0.032726337	0.31521955	0.057385582	0.223656539	0.03101746	0.855394512	0.938259338	0.07228141	0.670736867	0.843462459	0.0706649	0.677699113	0.847324504	-0.359761817	0.028738832	0.147526307	0.449705446	0.005230658	0.050273863	-0.080498008	0.635775109	0.82298823	0.145963827	0.388676627	0.647871194	0.303394268	0.067936318	0.247338411	0.007572339	0.964521479	0.986134871	0.001845898	0.991348886	0.996688703	0.479013831	0.002705102	0.032975457	0.096308163	0.57069131	0.782481579	0.083357944	0.623781109	0.815731949	0.078289792	0.645099049	0.828295446	-0.107374172	0.527029285	0.753777255	0.417105583	0.010219135	0.077080227
SARAF	SARAF	51669	greenyellow	APC_presentation_to_lymphocytes	0.052094939	0.7594425	0.027852779	0.870015782	-0.03928492	0.817432819	0.9205452	-0.469582721	0.003365555	0.037987306	0.363439442	0.027031492	0.142080231	-0.074140409	0.662763556	0.83876878	-0.176767608	0.295283869	0.562210358	-0.516102742	0.001076505	0.017998565	-0.41750808	0.010138865	0.076680246	-0.06924235	0.68384786	0.85072882	-0.070614188	0.677917959	0.847457903	-0.101172657	0.551296182	0.769878569	0.625690953	3.4548281375487e-05	0.001730424	0.451548562	0.005026521	0.049048011	0.064008213	0.706642031	0.863419199	0.128355558	0.448990687	0.696875957	0.003592086	0.98316596	0.993333517	-0.089042114	0.600226269	0.801338165	0.409306745	0.011884619	0.084918272	-0.627489513	3.22939839618404e-05	0.001652384	-0.15765093	0.351395971	0.615386589	0.653019507	1.18157868938539e-05	0.000817967
ST8SIA4	ST8SIA4	7903	greenyellow	APC_presentation_to_lymphocytes	0.127081038	0.453544401	0.026109841	0.878086905	-0.100022551	0.555853642	0.772882021	-0.374739512	0.022301176	0.126066649	0.519592387	0.000981758	0.016925288	0.100481277	0.554033766	0.771691274	-0.064107298	0.706208106	0.863149914	-0.25771814	0.123565677	0.34861325	-0.233879558	0.163554667	0.408384075	-0.311910028	0.060197465	0.230091963	0.31533022	0.05729339	0.223458818	0.004725182	0.977856942	0.991278946	0.428255651	0.008185339	0.06706131	0.454571632	0.004706593	0.047038402	0.165592245	0.327347533	0.593790444	-0.069211116	0.683983093	0.850789229	0.368447751	0.024841815	0.134887448	0.085134164	0.616379481	0.811335987	0.449178365	0.005290337	0.050606792	-0.23619504	0.159305517	0.402524918	-0.267620557	0.109296399	0.325144219	0.727040827	3.46592966579016e-07	6.35912059957387e-05
ELF1	ELF1	1997	greenyellow	APC_presentation_to_lymphocytes	-0.028753	0.865852091	-0.025388591	0.881430434	0.111654122	0.510591552	0.74210386	-0.066527811	0.695636547	0.857137565	0.445289538	0.0057491	0.053426398	0.320916321	0.052790886	0.212855411	0.19820681	0.239604588	0.502798844	-0.366944568	0.025483017	0.137045912	-0.233114441	0.16497653	0.410158265	-0.036276436	0.831204256	0.927012243	0.146914473	0.385560956	0.645266299	0.029339109	0.86314313	0.941875473	0.572163635	0.000215674	0.006167901	0.362541688	0.027440348	0.143380358	0.250786705	0.134351362	0.365686753	-0.191995509	0.254949658	0.520121449	0.365113234	0.026282636	0.139646817	0.070234344	0.679557979	0.848363361	0.428396099	0.008162112	0.066937338	-0.137871046	0.415788412	0.670680059	-0.43684979	0.006864032	0.059833447	0.668903862	6.02123642225639e-06	0.00050905
LRBA	LRBA	987	greenyellow	APC_presentation_to_lymphocytes	0.004117751	0.980702902	0.024484111	0.885626224	-0.033373195	0.844541153	0.93337205	-0.216023883	0.199090531	0.454880638	0.323084775	0.051121192	0.208797935	0.275784445	0.098499741	0.306460488	-0.037003562	0.8278711	0.925356675	-0.007242808	0.966064514	0.986717484	-0.020849036	0.902518781	0.95957991	-0.396273505	0.015180753	0.099225875	0.21993061	0.190889716	0.444625041	-0.266483992	0.110867783	0.327786837	0.129616725	0.444509222	0.693310356	0.228306625	0.174115246	0.422761772	-0.095334057	0.574612153	0.785144259	-0.044951116	0.79164451	0.908361795	0.31020451	0.061688584	0.233443353	0.084506492	0.618990823	0.812956532	-0.132912584	0.432913677	0.684196481	-0.030133358	0.859474624	0.940138524	-0.219019513	0.192780634	0.447093179	0.180930493	0.283873312	0.550642026
H4C1	H4C1	8359	greenyellow	APC_presentation_to_lymphocytes	0.065518343	0.700038644	-0.02430424	0.886460995	0.096434336	0.570184347	0.782169511	-0.340401089	0.039252502	0.177985773	0.330804262	0.045517443	0.19476286	-0.114992845	0.497949216	0.733090878	-0.418098813	0.010022029	0.076117048	0.023281145	0.891211395	0.95432255	-0.07974913	0.638931071	0.82481184	-0.208321049	0.215974205	0.475316694	0.378670341	0.020826416	0.120755233	0.174887398	0.300532515	0.56739805	-0.11146991	0.511293721	0.742627914	0.133188182	0.431951709	0.683434646	-0.460570266	0.004123592	0.043164738	-0.185649848	0.27128753	0.537474234	0.316637862	0.056212971	0.220961906	-0.200277772	0.234629756	0.497188147	0.30853087	0.063180104	0.236934549	-0.249274219	0.136794652	0.369430752	0.346769167	0.035495974	0.167464162	0.380892334	0.02002936	0.117814409
AP3B1	AP3B1	8546	greenyellow	APC_presentation_to_lymphocytes	0.029701319	0.861469788	0.024049199	0.887644834	0.223801015	0.183002539	0.434475675	-0.39761288	0.014809953	0.097678766	0.497579055	0.00172764	0.024582828	0.009753896	0.954309773	0.981673567	-0.336067225	0.041988951	0.18552991	-0.229182451	0.172424111	0.420348186	-0.203113637	0.227931703	0.489599804	-0.245869716	0.142414028	0.377852512	0.371438303	0.023605849	0.130549258	0.101603339	0.54959408	0.768727466	0.303183539	0.068137291	0.247784581	0.266590092	0.110720373	0.32755484	-0.286310577	0.085804531	0.283226992	0.111162635	0.512466056	0.743459068	0.239817711	0.15281868	0.393320258	-0.110375198	0.51547643	0.745655372	0.414747552	0.010700338	0.079362887	-0.350115779	0.03364262	0.162124802	-0.08373863	0.622191672	0.814715947	0.65404934	1.1323890429098e-05	0.000794184
SRGN	SRGN	5552	greenyellow	APC_presentation_to_lymphocytes	-0.009943387	0.953423094	0.024022823	0.887767279	0.068369321	0.687631373	0.852802014	-0.305533174	0.065922708	0.242965596	0.504562828	0.001449932	0.021949781	0.376816497	0.021511478	0.123231074	0.050744647	0.765500477	0.895001526	-0.396051088	0.015243079	0.099484952	-0.47439846	0.003012619	0.035343723	-0.397399948	0.014868387	0.097948857	0.279179063	0.094258107	0.298951443	-0.264919776	0.113058239	0.331459903	0.501739892	0.001557053	0.022962589	0.622516642	3.88779567235971e-05	0.001881813	0.073739549	0.664479805	0.839642875	0.064048464	0.706465746	0.863329949	0.479337011	0.002684636	0.032794183	0.130217475	0.442383114	0.691539309	0.29490694	0.076407215	0.264793186	-0.26069708	0.119134289	0.341481158	-0.390202142	0.01696109	0.106343377	0.73057569	2.8469560787388e-07	5.54552497975186e-05
TSPAN33	TSPAN33	340348	greenyellow	APC_presentation_to_lymphocytes	0.001772439	0.991693155	0.023863027	0.888509153	0.130125608	0.442707878	0.6918352	-0.078582047	0.643861929	0.82768719	0.246381368	0.141558863	0.376564033	0.147549848	0.383486722	0.643681241	-0.172350036	0.307709275	0.574609891	-0.227662504	0.175366519	0.424457757	-0.249491735	0.136441271	0.368949061	-0.222459393	0.185709914	0.437818658	0.368131875	0.024975435	0.135266615	-0.247269081	0.140084114	0.374197219	0.176582678	0.295797486	0.562796664	0.2568548	0.124872665	0.35062581	-0.332089718	0.044634326	0.192593501	0.231753557	0.167527496	0.413575113	0.043121756	0.799947992	0.912423627	0.248586998	0.137915566	0.371097179	-0.109584489	0.518508125	0.747886932	-0.094207283	0.57916264	0.788024041	-0.43832085	0.006657302	0.058645558	0.321549486	0.052298912	0.211663279
IL21R	IL21R	50615	greenyellow	APC_presentation_to_lymphocytes	0.053414445	0.753536249	0.023813625	0.888738526	-0.090982285	0.592275392	0.795977606	-0.284448342	0.087953222	0.287262632	0.435825917	0.007011151	0.060659667	0.289514547	0.082202911	0.27642227	-0.104417787	0.538532477	0.761337609	0.147755829	0.382815685	0.643096097	0.015076921	0.929426389	0.971440386	-0.636025409	2.3307985605018e-05	0.001311391	0.499113854	0.001662895	0.023978085	-0.273867624	0.100958377	0.310779775	0.039868045	0.814769633	0.919346297	0.240489168	0.151637781	0.391597726	-0.211031662	0.209924062	0.468194399	0.08286334	0.625848683	0.816961451	0.429467052	0.007986849	0.06599948	0.182050821	0.280851919	0.547529561	-0.181261338	0.282978882	0.549673655	0.216808016	0.197425089	0.452915043	-0.20640833	0.220315013	0.480613664	0.195663534	0.245810666	0.510037941
SYNE3	SYNE3	161176	greenyellow	APC_presentation_to_lymphocytes	-0.035169402	0.83628447	0.023509013	0.890153036	0.080643983	0.635160668	0.822604978	-0.138523395	0.413564223	0.668882317	0.170081274	0.314217385	0.581368008	0.068123394	0.688698522	0.853425882	-0.110486172	0.515051647	0.745336808	-0.448348329	0.005385509	0.051228917	-0.356809447	0.030172857	0.151894727	0.021486247	0.899554331	0.958178404	-0.106337903	0.531047681	0.756221673	-0.111706484	0.510392047	0.741943115	0.456829649	0.004479272	0.04555341	0.314190877	0.058248158	0.225654985	-0.128058696	0.450049121	0.697677405	-0.008503561	0.960161724	0.9842734	0.009425936	0.955844511	0.982338455	-0.101465966	0.550136723	0.769102421	0.271667205	0.103838107	0.315792845	-0.314079715	0.058341984	0.225866413	0.007692237	0.963960088	0.985843015	0.395543116	0.015386231	0.100053236
SLC15A4	SLC15A4	121260	greenyellow	APC_presentation_to_lymphocytes	-0.049440056	0.771366481	-0.02327966	0.891218291	-0.050586457	0.766211087	0.895291599	-0.190061133	0.259859053	0.52546381	0.240186493	0.152169272	0.392397665	0.05742372	0.735676006	0.879330611	-0.148642484	0.379935045	0.640519219	0.175804573	0.29796482	0.564995741	0.050347238	0.767286052	0.895837969	-0.269820395	0.10630288	0.320132263	0.491364668	0.002012999	0.02717969	0.042866763	0.801107145	0.912933304	-0.098485622	0.561971247	0.77683298	0.076712804	0.651790626	0.832269606	-0.208976358	0.214500658	0.473648944	-0.066163044	0.697226103	0.858031132	0.330827225	0.045501545	0.194728633	0.00092445	0.99566735	0.998360712	0.095325864	0.574645184	0.785170104	0.090294276	0.595089583	0.797914766	0.249276476	0.136790982	0.369430752	0.200778582	0.233437302	0.495887612
FGL2	FGL2	10875	greenyellow	APC_presentation_to_lymphocytes	-0.062003908	0.71543895	0.023261354	0.891303323	0.182777319	0.27890384	0.545522589	-0.21393122	0.203583191	0.460393912	0.311172917	0.060838369	0.231512459	0.360048923	0.028602425	0.147114005	0.007275641	0.965910768	0.986658436	-0.369668594	0.024330932	0.133091134	-0.587305264	0.000132718	0.004407113	-0.339312284	0.039925972	0.179851106	0.392152835	0.016370913	0.10387666	-0.447341298	0.005502956	0.052001774	0.503522501	0.001488629	0.022314768	0.697315413	1.62139952191016e-06	0.000196651	-0.071835762	0.672653586	0.844485287	0.245618527	0.142835247	0.378477123	0.372118668	0.023331905	0.129585515	0.371544573	0.023562885	0.130406222	0.037226681	0.826848914	0.924908569	-0.274716029	0.099864456	0.308816069	-0.354526241	0.031321728	0.155365474	0.607157457	6.76206091048674e-05	0.002779385
CAMK2D	CAMK2D	817	greenyellow	APC_presentation_to_lymphocytes	0.058804675	0.729555196	0.021962751	0.897338403	-0.0256425	0.880253142	0.949429119	-0.36200354	0.027687868	0.144136259	0.443186988	0.006011126	0.054934234	-0.043909881	0.796367976	0.910668846	-0.394650503	0.01564052	0.101026631	-0.196726945	0.243202757	0.507072592	-0.215206014	0.20083806	0.457104705	-0.207381733	0.218098512	0.477937372	0.245829106	0.142482067	0.377914274	-0.09892416	0.560222517	0.775654892	0.258824967	0.12190505	0.345961415	0.343956447	0.037117327	0.171997073	-0.339811504	0.03961603	0.178984752	0.100514676	0.553901376	0.77159599	0.068156524	0.688554727	0.853329443	-0.047797239	0.778771082	0.901901436	0.187118036	0.267447867	0.533571602	-0.388481519	0.017496379	0.108479644	-0.095141525	0.57538855	0.785698922	0.481490972	0.002551648	0.031731562
FKBP5	FKBP5	2289	greenyellow	APC_presentation_to_lymphocytes	0.079147968	0.641469055	0.021369135	0.900099066	0.169276009	0.316548007	0.583580755	-0.422619451	0.009165289	0.071956319	0.589075118	0.000125198	0.004241355	0.06031388	0.722884753	0.872416299	-0.348458978	0.034550011	0.164799911	-0.108215663	0.523777152	0.751614983	-0.036026998	0.832348353	0.927489186	-0.362192387	0.027600799	0.143868282	0.296433515	0.074825759	0.261526595	0.088505669	0.602432753	0.802673913	0.202415129	0.229569287	0.491389144	0.419699029	0.009711277	0.074697684	-0.284775462	0.08757281	0.28648678	-0.019764427	0.907567596	0.961718456	0.30292394	0.068385514	0.248302889	-0.146317945	0.387514323	0.646848872	0.36878275	0.024700753	0.134429046	-0.287647349	0.084287309	0.280440972	0.003062474	0.985647671	0.994264116	0.608682854	6.40860396114051e-05	0.002677327
CYRIB	CYRIB	51571	greenyellow	APC_presentation_to_lymphocytes	0.003333827	0.984376118	-0.021310849	0.900370194	0.21352166	0.20447065	0.461507082	-0.167296307	0.3223237	0.588868344	0.302913799	0.068395225	0.248327693	0.266502505	0.110842051	0.327772376	0.093135783	0.583504851	0.790804701	-0.362878109	0.027286541	0.142912064	-0.379100385	0.020670125	0.120157324	-0.132571666	0.434105276	0.685185968	0.176687745	0.295505608	0.562467827	-0.092875519	0.584561744	0.791407404	0.365499394	0.026112324	0.139121764	0.461098735	0.004075373	0.042832495	0.147383665	0.384028607	0.644142829	-0.116396151	0.492683473	0.729318823	0.414536167	0.010744401	0.079617848	0.097815348	0.564648921	0.778443883	0.347145444	0.035283525	0.166864647	-0.349047094	0.034225653	0.163838801	-0.296516839	0.07474018	0.261337072	0.64533855	1.61452177863659e-05	0.001018227
HELQ	HELQ	113510	greenyellow	APC_presentation_to_lymphocytes	0.002614075	0.987748927	0.020179311	0.905635892	0.033133665	0.845643465	0.933792463	-0.032530351	0.848421176	0.935115451	0.22877778	0.173204026	0.421458481	0.07677706	0.651517443	0.832152828	0.009380726	0.956056089	0.982429971	-0.367774451	0.025127348	0.135807898	-0.328153813	0.047382764	0.199643658	-0.070143624	0.679949889	0.848566221	0.138395137	0.414000985	0.669237265	-0.073752901	0.664422614	0.839632134	0.379464146	0.020538687	0.119673458	0.213188102	0.205195411	0.46238853	0.022698082	0.893920335	0.955586105	0.132805183	0.433288875	0.684534452	0.035339266	0.835504529	0.929058561	0.198276398	0.239436278	0.502638698	0.16952159	0.315836094	0.582899684	-0.025683074	0.880065037	0.949352741	-0.457904326	0.004374463	0.044882751	0.41572152	0.010499296	0.078396225
VIPAS39	VIPAS39	63894	greenyellow	APC_presentation_to_lymphocytes	0.014712641	0.931127445	-0.019889177	0.906986703	0.095355472	0.574525828	0.785109326	-0.056023878	0.741896949	0.882560068	0.238305313	0.155503032	0.397120831	0.151879225	0.369527916	0.631636175	0.181413794	0.282567336	0.549299061	0.072194092	0.671112257	0.843618761	0.011723885	0.945094517	0.977823938	-0.200241646	0.234715934	0.497285222	0.224389397	0.181824059	0.432890522	0.155742324	0.357331271	0.620609184	-0.037970051	0.823445301	0.923395043	0.206964751	0.219046122	0.479061544	0.236242302	0.159219626	0.402392634	0.077762279	0.647334402	0.829664158	0.289184682	0.08256821	0.277130609	0.160404604	0.342938711	0.607879878	0.193479011	0.251226635	0.516070181	0.118695369	0.484118033	0.723284264	-0.183378978	0.277297183	0.543823012	0.289246061	0.082500142	0.276979857
TPR	TPR	7175	greenyellow	APC_presentation_to_lymphocytes	0.129597963	0.444575712	-0.019879831	0.907030223	0.068473421	0.68717983	0.852563532	-0.114706594	0.499026847	0.73389427	0.373258222	0.022878983	0.128024268	0.210649104	0.21077075	0.469165317	-0.045769094	0.787938947	0.906619545	-0.049411299	0.771495925	0.898061095	-0.148546999	0.38024465	0.640792192	-0.223129265	0.184354603	0.436145731	0.476119979	0.002894527	0.034480549	0.014302845	0.933041399	0.972858205	0.132632255	0.43389337	0.685033472	0.227593469	0.175501005	0.424632299	-0.109560918	0.518598634	0.747933856	-0.006990248	0.967247214	0.987267331	0.479862135	0.002651668	0.032555954	0.175482072	0.298866082	0.565881085	0.241898349	0.149181074	0.387839638	0.018090239	0.915367826	0.965322572	-0.203113848	0.227931209	0.489599804	0.5348371	0.000648795	0.012828139
ACBD5	ACBD5	91452	greenyellow	APC_presentation_to_lymphocytes	0.035792583	0.833423856	-0.018649267	0.912762347	0.245849838	0.142447329	0.377890482	-0.106048284	0.532173401	0.7570746	0.094933488	0.576228002	0.786268323	-0.032909649	0.846674641	0.93425719	-0.042822654	0.801307704	0.913043524	-0.156294419	0.355608219	0.619129587	-0.287435021	0.084526902	0.280931031	0.058891945	0.729168935	0.875740528	0.137183296	0.418140599	0.672541829	0.119180081	0.48232221	0.722024535	0.198161269	0.239714779	0.502900857	0.19342047	0.251372859	0.516259872	0.02006254	0.906179527	0.961115823	0.088376268	0.602965523	0.803009251	0.12144115	0.473991095	0.715873508	0.069338751	0.683430543	0.85049105	0.315423068	0.057216135	0.22331358	-0.210444324	0.211224944	0.469671177	0.002309476	0.989176364	0.995847557	0.424464222	0.008834076	0.070331411
UGCG	UGCG	7357	greenyellow	APC_presentation_to_lymphocytes	0.175075446	0.300004916	0.017636139	0.917484903	-0.200886867	0.233180011	0.495638522	-0.460006081	0.004175616	0.043513875	0.452711898	0.004901249	0.048268039	-0.070985087	0.676317965	0.846534567	-0.234880836	0.161707304	0.405868515	0.160853321	0.341572471	0.606600819	0.089193309	0.599605011	0.800912513	-0.423781755	0.008955396	0.070968322	0.417593113	0.010121976	0.076592819	0.126595151	0.455286955	0.701676617	-0.203189166	0.22775511	0.489397332	0.233757515	0.163780874	0.408670229	-0.121179833	0.474950059	0.716678897	-0.019318672	0.909643617	0.962626378	0.333247957	0.043850493	0.190452675	-0.103346642	0.542729774	0.764006568	0.243277658	0.146804703	0.384295356	-0.108220754	0.523757507	0.751611808	0.192479638	0.253730668	0.518767132	0.384443155	0.018808555	0.113475777
INTS9	INTS9	55756	greenyellow	APC_presentation_to_lymphocytes	0.016363795	0.923419685	0.017192797	0.919552367	0.193615404	0.25088617	0.515608138	0.116992074	0.490456006	0.727699556	0.19620777	0.244473648	0.50846378	0.182354573	0.280036345	0.546711385	0.293360726	0.078035464	0.268033864	-0.080302818	0.636597084	0.823417743	0.107833295	0.525253678	0.752639976	0.107731334	0.525647751	0.752888561	0.020778128	0.902848744	0.959704348	0.356186773	0.030482687	0.152813101	0.05765379	0.734655138	0.878805051	0.029827066	0.860888997	0.940820559	0.316380621	0.056424221	0.22144769	-0.168723101	0.318154514	0.585068971	0.285334339	0.086925822	0.285233077	-0.076718277	0.651767356	0.832269606	0.456261134	0.004535591	0.045945549	0.116927599	0.490696753	0.727868914	-0.162282014	0.337244663	0.602738514	0.357790333	0.029690041	0.150315345
CEMIP2	CEMIP2	23670	greenyellow	APC_presentation_to_lymphocytes	0.019267243	0.909883175	-0.016567112	0.922471042	0.170779357	0.31220573	0.579324059	0.18188001	0.281311222	0.548014375	-0.007063838	0.966902596	0.987114207	0.061047764	0.719648329	0.870713067	0.095762495	0.572886158	0.784011687	-0.126686449	0.454959257	0.701453536	-0.157266923	0.352585311	0.616420124	0.256101502	0.126021461	0.352339361	-0.012239685	0.942682807	0.976863922	0.207210099	0.218488215	0.478422043	0.236782577	0.158240149	0.40091971	-0.104510758	0.538168906	0.761117487	0.005992588	0.971919746	0.989000748	-0.288210952	0.083653882	0.279206424	0.108617705	0.52222685	0.750514339	0.003220814	0.984905692	0.993961624	0.314774268	0.05775771	0.224575177	0.060842054	0.720555027	0.871239124	-0.089814289	0.597056339	0.799314195	0.230018475	0.170820822	0.418053435
SMCHD1	SMCHD1	23347	greenyellow	APC_presentation_to_lymphocytes	0.02174189	0.898365399	-0.015784547	0.926122925	-0.304118613	0.06724906	0.245804877	-0.530968361	0.000722043	0.013782378	0.442166865	0.006141919	0.055615961	0.003926935	0.981596974	0.992723425	-0.103162522	0.543452815	0.764470009	-0.139217272	0.411205854	0.666931845	-0.096570106	0.569639054	0.781848727	-0.385293927	0.018525481	0.112413903	0.11674298	0.491386449	0.72841135	-0.122331424	0.470731684	0.713434567	0.235277438	0.160979752	0.4048917	0.261844685	0.117459307	0.338710363	0.114012684	0.501644069	0.73585142	0.15460916	0.360883518	0.623876123	0.234937715	0.161602816	0.405730594	-0.109846777	0.517501497	0.74719761	0.198325612	0.239317296	0.502486684	-0.286480331	0.085610701	0.282890388	-0.007983495	0.962596415	0.985251025	0.422970084	0.009101533	0.071652307
CNOT2	CNOT2	4848	greenyellow	APC_presentation_to_lymphocytes	0.044924009	0.791767388	0.015555942	0.927190012	0.181136098	0.283317249	0.550045945	-0.073919229	0.66371031	0.839282491	0.230259556	0.170360479	0.417469506	-0.024005806	0.887846279	0.952861764	-0.124683617	0.462177225	0.70695745	-0.484377191	0.002382497	0.030352811	-0.260230398	0.119820528	0.342635746	0.197966905	0.240185446	0.50343492	0.010670111	0.950023086	0.979764447	0.163694832	0.332998257	0.598964366	0.510137745	0.001257282	0.019927633	0.104591146	0.537854635	0.760895504	-0.017408769	0.918545147	0.966647975	-0.21583827	0.199486192	0.455365946	0.054005009	0.750897259	0.88741998	-0.080933471	0.63394286	0.821813079	0.506741106	0.001371766	0.021113505	-0.283611934	0.088931688	0.28912969	-0.247570615	0.139585761	0.373474092	0.576021738	0.000191006	0.005673159
MTMR6	MTMR6	9107	greenyellow	APC_presentation_to_lymphocytes	0.033950988	0.841883369	0.015374049	0.92803914	0.162187187	0.337530864	0.602970926	0.117598951	0.488192931	0.726123295	0.083107719	0.624826764	0.816344208	0.237783892	0.156436388	0.398362981	0.166114929	0.325801439	0.592240484	-0.013034404	0.938967957	0.975260307	-0.090072474	0.595998068	0.798561722	-0.078130781	0.645772541	0.828739025	0.13020877	0.442413885	0.691568258	0.000589954	0.997235036	0.998884834	0.13583611	0.422769782	0.676237093	0.103931198	0.540437252	0.762536772	0.099252873	0.558913388	0.774873128	-0.265590093	0.112115599	0.329849263	0.192221983	0.254378934	0.519505426	0.152370698	0.36796264	0.630205662	0.070645923	0.677781005	0.847370526	0.208930773	0.214602938	0.473749701	-0.184391247	0.274607677	0.540972168	0.179872845	0.286744908	0.553507779
MOB1A	MOB1A	55233	greenyellow	APC_presentation_to_lymphocytes	0.102009737	0.547990222	0.014558994	0.931845006	0.066534852	0.695605876	0.857132434	-0.223400566	0.183807694	0.435449179	0.455847061	0.004576996	0.046217361	0.177576272	0.293044639	0.560033746	-0.208758612	0.214989517	0.474218667	-0.274879265	0.099655022	0.308459712	-0.323488867	0.05081477	0.208052244	-0.344523353	0.036785782	0.171144352	0.386205112	0.018226268	0.111245383	-0.083280059	0.624106504	0.81595363	0.358391253	0.029397403	0.149494972	0.444140784	0.005891014	0.054245424	-0.24571376	0.142675445	0.378200888	-0.161600306	0.339305477	0.60450479	0.456610589	0.004500901	0.045696127	0.128290709	0.449221786	0.697054817	0.295387804	0.075906277	0.263711478	-0.079280529	0.640909065	0.825931024	-0.245853349	0.142441448	0.37789038	0.614015779	5.30026386782085e-05	0.002347777
HLA-DMB	HLA-DMB	3109	greenyellow	APC_presentation_to_lymphocytes	-0.004195156	0.980340226	0.014210341	0.933473491	-0.062697323	0.712391384	0.866543717	-0.327757822	0.047666654	0.200285265	0.338671268	0.040326831	0.180975424	-0.205095384	0.223329081	0.48415541	-0.286400493	0.08570182	0.283053113	-0.351929939	0.032671495	0.159425754	-0.223698186	0.183209051	0.434703721	0.066994828	0.693603276	0.856031312	0.232178264	0.166728364	0.412508916	0.083342574	0.623845317	0.815778802	0.444768069	0.005813151	0.053813148	0.238983842	0.154294509	0.395415312	-0.059104895	0.728226692	0.875245628	0.158088594	0.350043412	0.614140403	0.001511688	0.992915177	0.997301527	-0.100749834	0.552969636	0.770960403	0.413571476	0.010947452	0.080599515	-0.526794894	0.000809208	0.0149261	-0.084582331	0.618675059	0.812790198	0.565355143	0.000266261	0.007090982
HMGB2	HMGB2	3148	greenyellow	APC_presentation_to_lymphocytes	-0.01464911	0.93142414	-0.013417993	0.937175354	0.053987822	0.750974021	0.887452109	-0.303984319	0.067376063	0.246103912	0.475818638	0.002914902	0.034638725	0.124986126	0.461083113	0.706183738	-0.025745346	0.879776352	0.949252308	-0.353770891	0.031709614	0.156486845	-0.083426395	0.62349519	0.815530988	-0.1235322	0.466354294	0.71026015	0.017647649	0.917431233	0.966173117	0.268665972	0.107865959	0.322775369	0.24099057	0.150760302	0.390274484	0.149087974	0.378492521	0.639242529	0.084995671	0.616955263	0.811700672	-0.047443792	0.780366693	0.902845927	0.511238154	0.001222046	0.019563983	-0.390429549	0.016891383	0.106045106	0.682979026	3.20073854397342e-06	0.000323197	-0.260066159	0.120062739	0.343053102	-0.035180817	0.836232055	0.929336206	0.696757362	1.66610938926405e-06	0.000199442
NDUFS7	NDUFS7	374291	greenyellow	APC_presentation_to_lymphocytes	0.038430611	0.821338158	0.011356936	0.946810539	-0.027378578	0.872210442	0.945740221	-0.214151941	0.203106031	0.459847034	0.367086041	0.025422093	0.136830384	-0.000264627	0.998759758	0.999514881	-0.093035573	0.583911689	0.791042147	-0.229289454	0.172218308	0.420072376	-0.156206772	0.355881424	0.619352122	-0.04123719	0.808524714	0.916479398	0.185304268	0.272196527	0.538452798	0.198885403	0.23796671	0.500939744	0.248240649	0.13848305	0.371896825	0.130247684	0.442276348	0.691478611	-0.033659121	0.843225711	0.932771007	-0.195176052	0.24701241	0.511335662	0.224237617	0.182127544	0.433326278	-0.166562344	0.324481605	0.590946723	0.474649865	0.002995115	0.035217588	-0.220653521	0.189398684	0.442778623	-0.000103785	0.999513585	0.999780816	0.53826548	0.000589485	0.012046751
ZNF710	ZNF710	374655	greenyellow	APC_presentation_to_lymphocytes	-0.03338458	0.844488768	0.011189556	0.947593368	0.07673915	0.65167861	0.832239521	-0.066881588	0.6940961	0.856291575	0.225459505	0.179694544	0.430116382	0.092636802	0.585531887	0.79200399	0.143106486	0.398129182	0.655908625	-0.10180498	0.548798022	0.768141452	-0.163941512	0.332260229	0.598314954	-0.051604799	0.761639862	0.893056577	0.22068071	0.189342766	0.442723526	0.089946559	0.596514079	0.798922086	0.089298617	0.599172466	0.800649626	0.250836396	0.134271642	0.365573616	0.207112595	0.218709817	0.478680528	-0.015294032	0.928412709	0.971046074	0.209462448	0.213412111	0.472354282	0.131946191	0.436296188	0.6869029	0.227898866	0.174906618	0.423804126	-0.111842756	0.509873021	0.741613678	-0.218142248	0.194613738	0.449397927	0.376521051	0.02162237	0.123574142
ZNF718	ZNF718	255403	greenyellow	APC_presentation_to_lymphocytes	0.028942577	0.864975711	0.0109479	0.948723663	-0.102372154	0.546561808	0.766624934	-0.049596205	0.7706637	0.897613362	0.119676969	0.480484883	0.720692797	0.120554656	0.477248417	0.718349501	0.016725304	0.921733015	0.968058658	0.114471782	0.499911711	0.734534069	-0.012748936	0.940302215	0.975846881	-0.239429418	0.15350462	0.394195637	0.15972484	0.345014786	0.609667521	-0.156041735	0.356396206	0.61975491	-0.212605966	0.206464561	0.46393911	0.140693588	0.406213597	0.662616024	-0.143129051	0.398054021	0.655829591	0.105597344	0.533928463	0.758170505	0.041441871	0.807592121	0.916098488	0.105576934	0.534007963	0.758245267	-0.183894194	0.275926165	0.542381476	0.031808704	0.851746065	0.936618815	0.018119479	0.915231525	0.965263282	-0.03651767	0.830098109	0.926496883
XCL1	XCL1	6846, 6375	greenyellow	APC_presentation_to_lymphocytes	0.032196722	0.84995801	0.01088359	0.949024477	0.062862451	0.711666291	0.866158581	-0.46409664	0.003810983	0.040985299	0.452384305	0.004936249	0.048485369	-0.101122039	0.551496393	0.770015093	-0.302994562	0.068317916	0.248168906	0.013599085	0.936329172	0.974164128	0.110799953	0.513851498	0.744464062	-0.226466542	0.177706788	0.42747809	0.267278572	0.109767436	0.325926772	0.218979095	0.192864823	0.447184198	-0.002206404	0.9896594	0.996048889	0.128849413	0.447232896	0.695482917	-0.23092676	0.169091087	0.41580453	0.116021665	0.494085888	0.730391763	0.223080498	0.184453033	0.436277336	-0.389140838	0.017289614	0.107636219	0.392555081	0.016251385	0.103402281	-0.442420454	0.006109179	0.055444472	0.239395458	0.153564719	0.394305251	0.454459489	0.004718139	0.04710673
DUSP16	DUSP16	80824	greenyellow	APC_presentation_to_lymphocytes	0.093085494	0.583708999	0.008279959	0.961208474	0.086396461	0.611141924	0.808109038	-0.232813554	0.165538118	0.410922478	0.304500989	0.066888474	0.245030421	0.118683935	0.484160434	0.723300458	-0.203377433	0.227315333	0.488819703	0.113839776	0.502297311	0.736332706	-0.216403522	0.198282984	0.453828734	-0.318103354	0.055021474	0.218266863	0.333901399	0.043413206	0.189287521	-0.081193197	0.632851058	0.821130136	0.059651475	0.725810029	0.873959326	0.230884126	0.169171997	0.415892295	-0.352335618	0.032457505	0.158732282	-0.221270546	0.188132555	0.441086926	0.354791374	0.031186503	0.154950227	0.024710712	0.88457475	0.951385781	0.097373814	0.566416003	0.779445304	-0.121572462	0.473509599	0.715515291	0.146188279	0.387939682	0.647245591	0.295899336	0.075376207	0.262666353
SLC33A1	SLC33A1	9197	greenyellow	APC_presentation_to_lymphocytes	0.137427803	0.417303499	0.008021923	0.9624165	-0.107552147	0.526340641	0.75331927	-0.341049412	0.038855889	0.176903636	0.450777637	0.005111052	0.049543962	0.000729674	0.996580208	0.998713914	0.070101833	0.680130454	0.848666337	-0.012822923	0.939956387	0.975675853	0.044682882	0.792860639	0.908927422	-0.32411106	0.050345841	0.206872233	0.359219918	0.028997753	0.148267032	0.28383154	0.088673975	0.28865822	0.037502365	0.825586293	0.924377084	0.097513538	0.565856533	0.779168246	0.255886541	0.12635072	0.352898829	0.046173407	0.786109035	0.905706391	0.375386374	0.022052687	0.125121286	-0.065935497	0.698218335	0.858480816	0.475188634	0.002957903	0.034935118	-0.053332776	0.753901412	0.889004251	-0.191778498	0.255497333	0.520757062	0.555946502	0.000353624	0.008557778
KDM2A	KDM2A	22992	greenyellow	APC_presentation_to_lymphocytes	0.019609069	0.908291077	0.00696604	0.967360578	0.059936372	0.72455141	0.873246322	-0.337892304	0.04081834	0.182346823	0.441829267	0.00618574	0.055857131	0.173387278	0.304762507	0.571637932	-0.078024892	0.646221189	0.828948806	-0.615457641	5.03203170206137e-05	0.002260831	-0.503652199	0.001483755	0.022269872	-0.235612038	0.160367783	0.404095963	0.127306708	0.452736298	0.69985946	-0.254235479	0.128901067	0.357031114	0.670913844	5.51300639397103e-06	0.000478114	0.582890595	0.00015328	0.004861884	0.10444501	0.53842601	0.761275526	0.122426932	0.470382721	0.713155091	0.16608003	0.325904528	0.592337071	0.149204814	0.378114723	0.638941941	0.316445437	0.056370933	0.221325853	-0.407253947	0.012359428	0.087160178	-0.533269037	0.000677647	0.013200859	0.73849836	1.81131785699105e-07	3.91795927762195e-05
HDDC2	HDDC2	51020	greenyellow	APC_presentation_to_lymphocytes	0.022570389	0.894513761	0.005836843	0.97264926	0.087435705	0.606844086	0.805278218	-0.114867128	0.498422348	0.733399283	0.418678083	0.009908575	0.075591948	0.311364226	0.060671513	0.231190302	0.069949898	0.680787059	0.849088904	-0.11487555	0.498390644	0.733365303	-0.151929731	0.369366877	0.631517837	-0.215410379	0.200400396	0.456486097	0.241193163	0.150406807	0.389718165	-0.067589259	0.691018329	0.854585375	0.370308579	0.024066617	0.132179137	0.328901082	0.04685074	0.198290139	0.027233653	0.872881363	0.946065192	-0.285940897	0.086227817	0.284006803	0.4841523	0.002395315	0.030459501	0.017526	0.917998471	0.966408583	0.234124794	0.163100804	0.407858429	-0.093924644	0.580306615	0.788738449	-0.279211452	0.094218322	0.298865564	0.485861106	0.002299413	0.029686502
SBNO1	SBNO1	55206	greenyellow	APC_presentation_to_lymphocytes	-0.046219715	0.785899517	-0.005490356	0.974272305	-0.050919753	0.764714096	0.894584172	-0.092476274	0.586184674	0.792406362	0.155078166	0.359410715	0.622515382	0.089310997	0.599121626	0.800617166	-0.127448569	0.452228706	0.69943005	-0.181766657	0.281616291	0.548303137	-0.153436785	0.364580895	0.627162437	-0.11169632	0.51043077	0.74196128	0.241868329	0.149233105	0.387912505	-0.181099112	0.283417226	0.550132704	0.195411229	0.24643216	0.510736458	0.109260796	0.519751746	0.748757449	-0.230734683	0.169455826	0.416277867	-0.05335468	0.753803467	0.888961642	0.086324405	0.611440393	0.808240954	0.003754652	0.982404224	0.993029292	-0.004136606	0.980614561	0.992350006	-0.014388156	0.932642923	0.972733728	-0.090171583	0.59559205	0.798261639	0.206689854	0.219672384	0.479863256
EXOSC3	EXOSC3	51010	greenyellow	APC_presentation_to_lymphocytes	0.043163136	0.799759924	-0.004613531	0.978380034	-0.003544737	0.98338783	0.993441287	-0.177305265	0.293793853	0.560766124	0.463917145	0.003826383	0.041080896	0.104410103	0.538562534	0.761364869	-0.090953722	0.592392108	0.796054677	0.126034744	0.457301232	0.703201626	0.119792408	0.480058549	0.720372165	-0.097488643	0.565956197	0.779233647	0.399074124	0.014414146	0.096074003	0.226676368	0.177294599	0.426943496	0.021105327	0.901326299	0.959023401	0.121270312	0.47461791	0.716374089	-0.123271145	0.467304117	0.710985206	-0.240238238	0.152078313	0.392275684	0.384290324	0.018859787	0.113642814	-0.11862608	0.484375024	0.723440305	0.370467169	0.024001489	0.131983953	-0.037620544	0.825045171	0.924127179	0.147605289	0.383306041	0.643494872	0.473857826	0.003050561	0.03562457
MTMR14	MTMR14	64419	greenyellow	APC_presentation_to_lymphocytes	0.008934627	0.958143957	0.004508848	0.978870488	-0.120130582	0.47881076	0.719432807	-0.341438335	0.03861953	0.176215705	0.391547448	0.016552196	0.104611869	-0.031844075	0.85158304	0.936533547	-0.137914937	0.415638554	0.670570699	-0.249395513	0.136597512	0.36916318	-0.279628567	0.093707109	0.297906536	-0.179558099	0.287603075	0.554360317	0.263783405	0.114669899	0.334103287	-0.064533933	0.704340774	0.862073173	0.277728675	0.096052923	0.302159054	0.340531246	0.039172616	0.177778031	-0.003359015	0.984258093	0.993796542	0.060277722	0.723044332	0.87251934	0.163120118	0.334721635	0.60048199	-0.008755396	0.958982884	0.983735037	0.282664467	0.090050183	0.291232543	-0.373791734	0.02266946	0.127286307	-0.108880291	0.52121552	0.749823191	0.552024467	0.000397043	0.009246944
LSG1	LSG1	55341	greenyellow	APC_presentation_to_lymphocytes	0.043428732	0.798553087	0.003792281	0.982227908	-0.186412529	0.269288453	0.535435081	-0.479675384	0.002663352	0.032637443	0.42271257	0.00914832	0.071885438	-0.117788124	0.487488599	0.725688963	-0.280924333	0.092132594	0.295059257	-0.38270706	0.01939743	0.115422649	-0.375540326	0.021993888	0.124899985	-0.166581009	0.324426618	0.59087154	0.193270321	0.251748163	0.516651598	-0.045372165	0.789736525	0.907458208	0.421644787	0.009344519	0.072847537	0.311932878	0.060177684	0.230060542	-0.152355986	0.368009438	0.630243877	0.025737064	0.879814745	0.949264823	0.116454466	0.49246527	0.72915969	-0.141563152	0.403289383	0.66013454	0.418910596	0.009863344	0.075389918	-0.560317345	0.000310277	0.007845639	0.010164307	0.952389423	0.980830768	0.644663135	1.65877501525962e-05	0.001037223
GCN1	GCN1	10985	greenyellow	APC_presentation_to_lymphocytes	0.052950582	0.755610996	0.0033177	0.984451691	0.098337934	0.562560741	0.777170294	-0.167921035	0.320494028	0.587236932	0.029610549	0.86188907	0.941291073	-0.072559839	0.669540385	0.84268642	-0.084880977	0.617432274	0.811987293	-0.322453401	0.051602922	0.20995008	-0.408198212	0.012139063	0.086145667	-0.033841973	0.842384692	0.932269501	-0.082507839	0.62733651	0.817851284	-0.090373707	0.594764385	0.797644098	0.383879851	0.018997964	0.114068915	0.256400777	0.125564121	0.351666537	0.076412689	0.653067158	0.833029967	-0.100188433	0.555195225	0.77246558	-0.072514192	0.669736487	0.842790296	0.126456587	0.455784553	0.702061765	0.173682233	0.303927832	0.570788604	-0.231562624	0.167887651	0.414092779	-0.17404839	0.302893689	0.569685978	0.304755131	0.066649659	0.244517613
XCR1	XCR1	2829	greenyellow	APC_presentation_to_lymphocytes	-0.015032144	0.929635466	0.003067627	0.985623522	0.409585336	0.011821389	0.084650375	-0.002147531	0.9899353	0.996208293	0.322331189	0.051696586	0.210187367	0.065431116	0.70041948	0.859739201	-0.246978182	0.140566132	0.374979185	-0.259560815	0.120810292	0.344225638	-0.184704837	0.273777965	0.540162649	0.055317673	0.745041512	0.88430379	0.233487004	0.164283067	0.409271973	0.088518742	0.602378941	0.802629996	0.280313809	0.092871905	0.296437486	0.262462139	0.11656545	0.337174156	-0.353726287	0.031732642	0.156548264	-0.05698421	0.737627441	0.88029359	-0.018024486	0.915674341	0.965437242	0.066443558	0.696003583	0.857365219	0.235234541	0.16105833	0.404990135	-0.205436936	0.222542297	0.483200872	-0.310983667	0.061003787	0.231875521	0.460688776	0.004112736	0.043087711
MFSD14B	MFSD14B	84641	greenyellow	APC_presentation_to_lymphocytes	-0.027259272	0.872762754	0.002669591	0.987488767	0.00321475	0.984934104	0.993970901	0.096291163	0.570759631	0.782521339	0.117401252	0.488929569	0.726647515	0.133873016	0.429566459	0.681579792	0.216642901	0.19777497	0.453255476	-0.20760015	0.217603275	0.477310219	-0.103420291	0.542440681	0.763821289	0.185006061	0.272982519	0.53928598	0.018902634	0.911581767	0.963547008	0.092779018	0.58495384	0.791619456	0.291519891	0.080009047	0.271888668	0.182022466	0.28092813	0.547593842	0.297030713	0.074214093	0.260285594	0.039611228	0.815942289	0.919857371	0.132083291	0.435815433	0.686455146	0.107769984	0.525498353	0.752794599	0.290856945	0.080729222	0.273378432	0.033924918	0.842003251	0.932076341	-0.130983966	0.439678534	0.689459916	0.382032238	0.019630445	0.116347865
ATG7	ATG7	10533	greenyellow	APC_presentation_to_lymphocytes	-0.000188941	0.999114478	0.002371529	0.988885563	-0.146389081	0.387281081	0.646665687	-0.176528031	0.295949368	0.562964907	0.372233458	0.023285946	0.129444204	0.016881455	0.921004576	0.967679102	-0.136000311	0.422204027	0.675758048	-0.038669969	0.820243539	0.921942291	-0.056483427	0.7398529	0.88150337	-0.103242624	0.543138197	0.764303072	0.30122742	0.070025238	0.251618548	0.082002244	0.629455003	0.818982907	0.183953419	0.275768847	0.542215034	0.219242757	0.192316093	0.446492145	-0.145909679	0.388854534	0.64804079	-0.163862862	0.332495427	0.598484366	0.214901207	0.201492066	0.457917314	-0.040699193	0.810977249	0.917635003	0.283749817	0.088769812	0.288813923	-0.129328974	0.44552957	0.694144106	0.183528287	0.276899408	0.543402596	0.381885398	0.019681457	0.116552432
TANK	TANK	10010	greenyellow	APC_presentation_to_lymphocytes	0.006224333	0.970834279	-0.002153397	0.98990781	0.110726129	0.514133735	0.74468863	0.048443484	0.775855957	0.900213154	0.217016522	0.196983885	0.452361016	0.226611092	0.177422755	0.427115113	0.06161134	0.717166222	0.869208902	-0.374631411	0.022342928	0.126241748	-0.255726181	0.126596763	0.35331268	-0.013928292	0.934791074	0.97352228	0.032311868	0.849427536	0.935610778	-0.142943671	0.398671759	0.656261009	0.439643401	0.006476033	0.057578096	0.258659469	0.122152289	0.346393619	0.080800865	0.634500586	0.822165297	-0.167428532	0.321935905	0.58853122	0.098999788	0.559921198	0.775490874	0.226384454	0.17786823	0.42770291	0.129826813	0.443765067	0.692613199	0.023484807	0.890265456	0.953952736	-0.507071006	0.001360257	0.020982562	0.418906354	0.009864168	0.075391164
TAPBP	TAPBP	6892	greenyellow	APC_presentation_to_lymphocytes	0.070240035	0.679533398	-0.002018448	0.990540238	0.033126146	0.84567807	0.93381574	-0.429573662	0.007969579	0.065891026	0.649320724	1.37474508406311e-05	0.000907262	0.334335397	0.043124725	0.18851042	0.005386028	0.974761025	0.990131603	-0.091299493	0.590979871	0.795240064	-0.135287566	0.424662877	0.67764806	-0.545402655	0.00048124	0.010528277	0.399316804	0.014349282	0.095834758	-0.067968579	0.689370614	0.853769998	0.193150241	0.252048575	0.516958157	0.543279349	0.000511423	0.010946968	0.027825972	0.87013982	0.944847411	0.100127005	0.555439002	0.772635457	0.704687588	1.12540233078757e-06	0.000150228	0.022539674	0.89465651	0.955931685	0.327291327	0.048002844	0.201152256	-0.161146503	0.340681601	0.605809174	-0.149332978	0.37770056	0.638584783	0.72653662	3.56369075763386e-07	6.4970176109928e-05
DHX38	DHX38	9785	greenyellow	APC_presentation_to_lymphocytes	0.060580862	0.721706812	-0.001526516	0.992845681	0.077261618	0.649458785	0.830844258	-0.092912081	0.584413221	0.791310061	0.392981263	0.016125545	0.102895162	0.03567003	0.833986249	0.928317999	-0.07184769	0.67260226	0.844463782	-0.25221359	0.132076076	0.362045889	-0.16938204	0.316240512	0.583283972	0.017771381	0.916854328	0.965974525	0.171898152	0.308998683	0.575979993	0.290851439	0.080735225	0.273378432	0.287871005	0.084035502	0.279945199	0.114120537	0.501236824	0.735580861	-0.041762737	0.806130673	0.915369284	-0.262863389	0.115987327	0.336283694	0.320597324	0.053040146	0.213474273	-0.092453102	0.586278931	0.792484087	0.551196729	0.000406793	0.00940375	-0.067731212	0.690401539	0.854283482	-0.175169438	0.29974143	0.566701106	0.588399411	0.000128022	0.004307278
NPEPL1	NPEPL1	100534593, 79716	greenyellow	APC_presentation_to_lymphocytes	-0.03267279	0.847765211	-0.000974236	0.995434015	0.137693034	0.416396515	0.671179736	-0.161144376	0.340688059	0.605811299	0.352365252	0.032441919	0.158691632	0.29982173	0.071407105	0.254484338	0.009180796	0.956991782	0.982782705	-0.297254612	0.07398578	0.259847695	-0.247517209	0.139673931	0.373570908	-0.142108513	0.401461586	0.658671117	0.194490106	0.248710068	0.513162132	-0.079747836	0.63893653	0.824814772	0.252351847	0.13185714	0.361735538	0.404523312	0.013015835	0.090101857	-0.032868029	0.846866251	0.934388911	-0.057918128	0.733482772	0.878172463	0.422628376	0.009163661	0.07195311	-0.073269451	0.666494639	0.840776121	0.345587456	0.036169972	0.169332989	-0.198971477	0.237759501	0.500748031	-0.057436383	0.735619808	0.879320258	0.616858838	4.78320265793555e-05	0.002181619
NDUFA10	NDUFA10	4705	greenyellow	APC_presentation_to_lymphocytes	-0.020053437	0.906221907	0.000791003	0.996292776	0.26819421	0.108509706	0.323829233	-0.063453341	0.709073679	0.864733408	0.012048072	0.943578671	0.977341728	-0.031286403	0.854154073	0.937754507	-0.137675719	0.416455692	0.671219111	-0.285661415	0.086548895	0.284569327	-0.315389892	0.05724373	0.223366159	0.16100924	0.341098515	0.606212911	-0.021710932	0.898509364	0.957696141	0.054303226	0.749565706	0.886729627	0.245299555	0.143371449	0.379190867	0.10575496	0.533314701	0.757810598	-0.158750859	0.34800276	0.612220037	-0.013045369	0.938916712	0.975240028	-0.007451795	0.965085913	0.986348824	-0.103386521	0.542573228	0.763900678	0.324914916	0.049745137	0.20539082	-0.305544967	0.065911738	0.242931567	0.105615644	0.533857185	0.758119827	0.333934121	0.043391402	0.189256245
NFKBIA	NFKBIA	4792	greenyellow	APC_presentation_to_lymphocytes	0.022146172	0.896485625	-0.000543783	0.997451428	-0.030641535	0.857128949	0.939052898	-0.303606675	0.067734216	0.246897954	0.343339541	0.037480874	0.173043191	0.149075379	0.378533262	0.639286561	-0.087271452	0.607522501	0.805718586	-0.213466705	0.204589936	0.461619247	-0.212016667	0.207754867	0.465613085	-0.380307697	0.020236567	0.118570202	0.127211598	0.453076783	0.700067872	-0.102167268	0.547369119	0.767046604	0.16363219	0.333185835	0.599147629	0.391171174	0.016665719	0.105101301	-0.034423699	0.839710225	0.931136961	-0.069675326	0.681974246	0.849721076	0.432528704	0.007503464	0.063345068	-0.043577761	0.797876115	0.911455896	0.24877652	0.137605766	0.370646054	-0.108049746	0.524417595	0.752087633	-0.013090497	0.938705804	0.975144625	0.447536239	0.00548005	0.051863501
FCHSD2	FCHSD2	9873	greenyellow	APC_presentation_to_lymphocytes	0.076849225	0.651210687	0.000466486	0.997813695	-0.021783532	0.898171752	0.957541548	-0.296085945	0.075183556	0.262279848	0.388143579	0.017603158	0.108847626	0.25541157	0.127080512	0.354168903	0.098203927	0.563095875	0.777525719	0.094831828	0.576638412	0.786492317	-0.032998677	0.846264802	0.934097509	-0.4428722	0.006051228	0.055138608	0.345048939	0.03648056	0.170226381	-0.085462656	0.615014678	0.810491097	0.033433825	0.844262181	0.933221018	0.43350455	0.007354763	0.06249556	0.161289936	0.340246282	0.605334692	-0.096820392	0.568634453	0.781095003	0.462848352	0.003919204	0.041737938	0.131896793	0.436469476	0.686982677	0.114392825	0.500209429	0.734743505	0.035222845	0.83603907	0.929276086	0.008904942	0.9582829	0.983337136	0.403192399	0.013346305	0.091581778
TM6SF1	TM6SF1	53346	grey	grey	-0.112765305	0.506366233	-0.054547985	0.748473376	-0.109135203	0.520234671	0.749118932	-0.255024584	0.127677431	0.355178194	-0.070134186	0.679990665	0.848580606	-0.131625205	0.437422897	0.687746483	-0.080587822	0.635397033	0.822735087	-0.149947102	0.375719739	0.63687055	-0.095604794	0.573521195	0.784424294	-0.139860695	0.409025812	0.665017834	-0.07282044	0.668421247	0.842003508	-0.163870654	0.332472123	0.598465049	0.059807646	0.725120007	0.873548269	0.078338631	0.644892248	0.828242051	0.038368316	0.821623098	0.922550957	1	0	0	-0.181050219	0.283549424	0.550286087	-0.030419457	0.858153885	0.939534178	-0.09505903	0.575721358	0.785907566	-0.210274915	0.211601199	0.470112055	-0.055848888	0.742675758	0.883028474	0.028473392	0.867144953	0.943472498
FLNB	FLNB	2317	lightgreen	Migration_ECM_formation	-0.495440178	0.00182156	-0.510145049	0.001257045	0.505353272	0.001421125	0.021641016	0.61529469	5.06171714670715e-05	0.00227259	-0.594208471	0.000105506	0.003766298	0.088992305	0.600430994	0.801466898	0.407011269	0.012416606	0.087401392	-0.081631747	0.631009278	0.819982923	0.116273723	0.493141727	0.729621587	0.672558504	5.12666752457532e-06	0.000457966	-0.439620786	0.006479097	0.05759148	0.330854905	0.045482386	0.194699805	-0.132315243	0.435002739	0.685818114	-0.375269396	0.022097452	0.125289973	0.305829812	0.065647201	0.242402061	-0.223857168	0.182889836	0.434347594	0.002912646	0.986349775	0.994534405	-0.202984079	0.228234835	0.489941764	0.178325684	0.290979238	0.557953739	0.183698711	0.276445834	0.542939526	0.205752718	0.221816563	0.482380169	-0.237628938	0.156714541	0.398778388
FOSL2	FOSL2	2355	lightgreen	Migration_ECM_formation	-0.541201164	0.000542585	-0.459361853	0.004235716	0.448791986	0.005334457	0.050900853	0.634106674	2.51020118582922e-05	0.001386808	-0.795878851	3.91098621261765e-09	2.14813616391547e-06	0.039495593	0.816470423	0.920127392	0.295919345	0.075355532	0.262633143	-0.281541005	0.091390436	0.293771194	-0.253803659	0.129574352	0.358136765	0.699022693	1.49136427234407e-06	0.000185044	-0.48391249	0.00240905	0.030568045	-0.070772575	0.677234535	0.847049065	0.092444982	0.58631196	0.792497167	-0.155628449	0.357687292	0.620898213	0.174670273	0.301142431	0.567915847	-0.159863838	0.344589647	0.609306407	-0.381543691	0.019800595	0.117006186	0.002728445	0.987212967	0.994955489	-0.098241012	0.562947761	0.777403143	-0.049694544	0.770221199	0.897352311	0.185243593	0.27235633	0.538645352	-0.360975031	0.028166049	0.145707825
WARS2	WARS2	10352	lightgreen	Migration_ECM_formation	-0.448631744	0.005352847	-0.453190225	0.00485053	0.05152451	0.761999984	0.893189985	0.181964134	0.281084953	0.547774251	-0.528668586	0.000768984	0.01440626	-0.216081989	0.198966782	0.454701871	0.060458525	0.722246492	0.872122731	-0.17496634	0.30031096	0.567174622	-0.017454581	0.918331509	0.966578222	0.3549227	0.031119701	0.15473422	-0.415468439	0.010551224	0.078665048	0.06020274	0.723375293	0.872699121	-0.03291622	0.846644388	0.934243731	-0.269375877	0.106902707	0.321173227	0.13187045	0.436561906	0.687062003	0.371683989	0.023506619	0.130213685	-0.378821785	0.020771265	0.120552928	-0.252092286	0.132268388	0.36231967	0.015753158	0.926269435	0.970216571	-0.101601804	0.549600142	0.768731789	0.236413236	0.158909262	0.401918445	-0.260120777	0.11998215	0.342913241
GIPC1	GIPC1	10755	lightgreen	Migration_ECM_formation	-0.443367331	0.005988255	-0.431168399	0.007715046	0.357945968	0.02961402	0.150096009	0.402556308	0.013506736	0.092270824	-0.364678549	0.026475447	0.140300491	-0.037579228	0.825234343	0.924200953	0.055482633	0.744306617	0.883885221	-0.183525673	0.276906368	0.543402596	0.122603481	0.469738013	0.712684291	0.547974414	0.000446816	0.010006174	-0.208175916	0.216301495	0.475757729	0.251261276	0.133591427	0.36455283	-0.04112944	0.809015767	0.916746331	-0.292447909	0.079009315	0.270020849	0.03947898	0.816546303	0.920160896	-0.082441789	0.6276131	0.818043106	-0.149682625	0.376572041	0.637613706	-0.236923082	0.157986139	0.400545922	0.161859363	0.338521434	0.603772337	-0.002914584	0.986340691	0.994529121	0.143982293	0.395217892	0.653392565	-0.10572338	0.533437646	0.757856255
NDUFA4L2	NDUFA4L2	56901	lightgreen	Migration_ECM_formation	-0.449208135	0.00528695	-0.415895177	0.01046379	0.451407262	0.005041923	0.049133443	0.468386295	0.003458627	0.03859791	-0.476181376	0.002890391	0.034447142	0.039046711	0.818521322	0.921115101	0.266349894	0.111054302	0.328063482	-0.215479016	0.200253555	0.456300268	0.084142886	0.620505663	0.813657268	0.713892622	7.02215246193382e-07	0.000106735	-0.591313887	0.000116235	0.004036849	0.196150034	0.244615256	0.508591913	0.063104127	0.710605517	0.865539414	-0.181991738	0.281010735	0.547680579	0.202702083	0.228895585	0.490647128	-0.124590287	0.462515056	0.707243442	-0.284428556	0.087976272	0.287298017	-0.305978665	0.065509294	0.242089798	0.153673137	0.363833683	0.626444873	-0.141054912	0.404997054	0.661682157	0.225896183	0.178830668	0.42900861	-0.154108891	0.362458481	0.625224265
CLEC3B	CLEC3B	7123	lightgreen	Migration_ECM_formation	-0.433221241	0.007397672	-0.41583433	0.010476219	0.17416185	0.302573697	0.569460886	0.062045771	0.715254841	0.868111039	-0.305813201	0.065662605	0.242438178	-0.237803355	0.156401476	0.398313285	-0.087823766	0.605242562	0.80435115	-0.428618878	0.008125385	0.066769469	-0.177156261	0.294206305	0.561159037	0.369712067	0.024312902	0.133029075	-0.344291363	0.036921164	0.171509706	0.027300901	0.872570034	0.945925912	0.160596972	0.342352587	0.607302821	-0.041570956	0.807004102	0.915792762	0.041571275	0.807002647	0.915792762	0.356095131	0.030528506	0.152947005	-0.427619455	0.00829126	0.067604292	-0.18713358	0.267407409	0.533532031	0.146386511	0.387289505	0.646665687	-0.399841355	0.014209922	0.095258138	0.07991245	0.638242263	0.824376657	-0.007574215	0.964512695	0.986134871
PPP1R13L	PPP1R13L	10848	lightgreen	Migration_ECM_formation	-0.486493474	0.002264785	-0.400799366	0.013958347	0.34090636	0.03894312	0.177126219	0.5055566	0.001413797	0.021575588	-0.575183302	0.00019614	0.005779207	0.068980391	0.68498234	0.851365565	0.299751765	0.071476439	0.254657762	-0.199733876	0.235929465	0.498720839	-0.125391066	0.459620705	0.704985008	0.674382551	4.7272603418766e-06	0.000431525	-0.427778118	0.008264735	0.06746884	-0.02309267	0.892086926	0.95474112	0.177595406	0.292991787	0.559990656	-0.194287306	0.249213469	0.513701956	0.153896583	0.363128117	0.625813973	-0.087969141	0.604643066	0.80404932	-0.266146565	0.111337567	0.328527924	-0.119984696	0.479348841	0.719877426	-0.038410527	0.82143002	0.922485753	-0.130532918	0.441268968	0.690660078	0.230873908	0.169191393	0.415913432	-0.268722958	0.107788394	0.322631237
SOWAHC	SOWAHC	65124	lightgreen	Migration_ECM_formation	-0.370858103	0.023841566	-0.382584276	0.019439654	0.323946446	0.050469567	0.207206197	0.239555195	0.153282184	0.393905484	-0.426337027	0.008508341	0.068735218	-0.149090725	0.378483623	0.639241293	-0.094012929	0.579949175	0.788526051	-0.426446275	0.008489661	0.068631459	-0.256318907	0.125689108	0.351860448	0.57053812	0.000226896	0.006382306	-0.275960292	0.0982765	0.306060389	0.04339255	0.798717468	0.911810924	0.219895141	0.190963085	0.444715853	-0.184766144	0.273615949	0.539987028	-0.095901943	0.572324891	0.783645689	-0.071194062	0.675417097	0.846016874	-0.268562054	0.108007513	0.323027359	-0.216746217	0.197555991	0.453031655	0.199523558	0.236433351	0.499300484	-0.333968072	0.043368788	0.189179937	0.155251512	0.358867279	0.622048302	-0.00250583	0.98825619	0.995401396
TGFB2	TGFB2	7042	lightgreen	Migration_ECM_formation	-0.430285828	0.007855037	-0.375291739	0.022088896	0.311531427	0.06052598	0.23087167	0.529325954	0.000755297	0.01422092	-0.616678469	4.81459549665277e-05	0.002190675	0.045717499	0.788172544	0.906730359	0.330920729	0.045436853	0.194598271	-0.185153397	0.272593994	0.538901156	-0.015999448	0.925119926	0.969683381	0.707211023	9.90661940717472e-07	0.000136831	-0.609116425	6.31123547366812e-05	0.002650944	0.077754641	0.647366788	0.829670442	0.097572771	0.565619435	0.779028743	-0.192868772	0.252753685	0.517752898	0.257333371	0.124146901	0.349497993	-0.028037743	0.869160003	0.944389954	-0.227401583	0.175875207	0.425124839	-0.142983369	0.398539429	0.65618256	0.049324161	0.771888204	0.898238848	-0.001278532	0.994007886	0.997721865	0.310655321	0.061291631	0.232517785	-0.286842313	0.085198508	0.282179719
C1QTNF5	C1QTNF5	83552, 114902	lightgreen	Migration_ECM_formation	-0.503789049	0.001478628	-0.366593622	0.025634673	0.502705672	0.001519647	0.022602756	0.527532334	0.000793159	0.014720594	-0.589266155	0.000124409	0.004224816	0.044511415	0.793638289	0.90940089	0.23179289	0.167453371	0.41345959	-0.324696933	0.04990746	0.205792428	0.030592975	0.857353045	0.939141192	0.696933442	1.65188158731117e-06	0.000198856	-0.698161496	1.55571024829957e-06	0.000190921	0.091618034	0.589680167	0.79445128	0.045467044	0.78930675	0.907278209	-0.212119256	0.20752984	0.465382919	0.147503768	0.383636935	0.643816412	0.099880655	0.556417141	0.773274855	-0.379561934	0.020503473	0.119559302	-0.275307125	0.099107663	0.307541893	0.016989869	0.920498867	0.967485686	-0.096066436	0.57166314	0.783175177	0.132896911	0.432968417	0.684228744	-0.306492843	0.065034682	0.241065912
CUL3	CUL3	8452	lightgreen	Migration_ECM_formation	-0.386157309	0.018241864	-0.349161095	0.034163067	0.298374643	0.0728519	0.257624617	0.104963875	0.536398636	0.759884604	-0.281686235	0.091216323	0.293422568	-0.204685004	0.224276932	0.485255008	-0.126347377	0.456176944	0.702370391	-0.564140407	0.000276329	0.007264131	-0.358138644	0.029520129	0.149815741	0.516896066	0.001054283	0.017755941	-0.438025179	0.006698418	0.058898589	0.003205684	0.984976588	0.99398588	0.382574546	0.019443004	0.11558483	0.044036754	0.795792043	0.910467516	-0.038537217	0.820850594	0.922271993	0.05484994	0.747126455	0.885378252	-0.483189738	0.002450863	0.030909094	-0.246223817	0.141821788	0.376961609	0.278008563	0.095704549	0.301565612	-0.573557305	0.000206451	0.005987554	0.079145131	0.641481041	0.826320172	0.153545572	0.364236859	0.626853872
STXBP1	STXBP1	6812	lightgreen	Migration_ECM_formation	-0.363865729	0.026839119	-0.342024402	0.03826557	0.434910007	0.007145042	0.06134012	0.411712026	0.011348041	0.082443716	-0.398682589	0.014519315	0.096492073	-0.077589662	0.648066535	0.830064797	0.106009007	0.532326157	0.757179489	-0.17184855	0.309140425	0.576136269	0.095385297	0.574405607	0.785047218	0.704250975	1.1503563239888e-06	0.000152771	-0.433972403	0.007284372	0.062099358	0.399449508	0.014313918	0.095685026	-0.034819023	0.837893746	0.930150287	-0.37093873	0.023808694	0.131292159	0.034839537	0.837799507	0.930114997	-0.098086821	0.563563707	0.777780641	-0.17747512	0.293324135	0.560315396	-0.398012188	0.014700893	0.097239169	0.345449051	0.03624959	0.169552312	-0.151424752	0.370978868	0.632757532	0.284712343	0.087646113	0.286650435	-0.059228572	0.727679635	0.874949904
PPIC	PPIC	5480	lightgreen	Migration_ECM_formation	-0.473158544	0.003100256	-0.340489572	0.03919818	0.435383151	0.007075605	0.060997	0.726071114	3.65619774669851e-07	6.6236579626814e-05	-0.700680098	1.37435409682803e-06	0.000175059	0.17735069	0.293668186	0.56062902	0.360804033	0.028246207	0.145941556	-0.305669125	0.065796329	0.242714593	-0.239439748	0.153486343	0.394168092	0.701386046	1.32712554180551e-06	0.000170321	-0.489454558	0.002108641	0.028022062	-0.119909737	0.479625439	0.72004236	0.183455943	0.277092094	0.543576537	-0.08369886	0.62235764	0.814837248	0.15360504	0.364048876	0.626630587	-0.35072925	0.03331162	0.161192753	-0.289050276	0.082717415	0.277437026	0.06772648	0.690422099	0.854288292	-0.114692263	0.499080828	0.733942394	0.060450237	0.722283056	0.872141754	0.089325014	0.599064065	0.800583657	-0.343032467	0.037662912	0.173510557
AFDN	AFDN	4301	lightgreen	Migration_ECM_formation	-0.381949898	0.019659036	-0.331716904	0.044889017	0.200495437	0.234110979	0.496676464	0.364002055	0.026777838	0.141278025	-0.487174519	0.002228003	0.029067743	-0.0232208	0.891491704	0.954419491	0.220541557	0.189629075	0.443052984	-0.127872606	0.450713295	0.69828022	-0.002307806	0.989184194	0.995847557	0.525885641	0.000829392	0.015157095	-0.479148026	0.002696587	0.032904446	0.097091998	0.567545196	0.780316585	-0.014580312	0.931745443	0.972302523	-0.232649794	0.165844342	0.411370932	0.158194423	0.349716833	0.613886804	0.10596965	0.532479246	0.757318128	-0.224055282	0.182492601	0.433815468	-0.172597652	0.307004175	0.573888081	0.041207123	0.808661733	0.916553659	-0.024540744	0.885363417	0.951714791	0.299949733	0.071280394	0.254235895	-0.229041128	0.172696194	0.420730265
BCAM	BCAM	4059	lightgreen	Migration_ECM_formation	-0.341499629	0.038582387	-0.32615092	0.048832725	0.34752058	0.035072754	0.166290737	0.320736279	0.052931453	0.213189378	-0.48326721	0.002446351	0.03086514	-0.207498699	0.217833208	0.47762019	0.092097284	0.587727115	0.793317166	-0.450461872	0.005146029	0.049784139	-0.089352033	0.598953117	0.800516455	0.779355551	1.32433112057291e-08	5.42954771619986e-06	-0.685904693	2.79459029397308e-06	0.000292815	0.262765179	0.116128629	0.336519886	0.153442848	0.364561715	0.627146125	-0.193790576	0.250449359	0.515104972	0.20067535	0.233682766	0.496193472	-0.104197243	0.539395409	0.761919216	-0.452884516	0.004882893	0.048151421	-0.389397582	0.017209654	0.107308867	0.348155414	0.034718414	0.165272709	-0.412858269	0.011099657	0.081310524	0.230678046	0.169563484	0.41646829	-0.038205197	0.822369315	0.922865837
JAG1	JAG1	182	lightgreen	Migration_ECM_formation	-0.346065027	0.03589634	-0.323741263	0.050624126	0.31844631	0.054745567	0.217636236	0.581171738	0.000162031	0.005060666	-0.562534094	0.000290165	0.007496076	-0.035395343	0.835247084	0.928923769	0.155284397	0.358764239	0.621942578	-0.275188311	0.099259432	0.307828226	-0.016660416	0.922035736	0.968172701	0.704046636	1.16220884223717e-06	0.000153792	-0.515846287	0.001083776	0.01807808	0.066497992	0.695766441	0.857220949	0.153421876	0.36462806	0.627203354	-0.333748797	0.043515012	0.189533355	0.057468598	0.735476836	0.879243197	-0.25686389	0.124858851	0.350608336	-0.426635723	0.008457351	0.068462251	-0.122619501	0.469679533	0.712626509	-0.010405457	0.95126118	0.980294175	0.035608339	0.83426938	0.928489205	-0.015166083	0.929010082	0.971282444	-0.327718514	0.047694909	0.200351921
LDLR	LDLR	3949	lightgreen	Migration_ECM_formation	-0.425756342	0.008608223	-0.31045691	0.061466088	0.44394161	0.005915924	0.054375379	0.4641262	0.003808452	0.040972467	-0.45906071	0.004264066	0.044105151	0.112688633	0.506657217	0.739448168	0.324499101	0.050055145	0.206195219	-0.508348321	0.001316497	0.020548922	-0.303159422	0.068160321	0.247836553	0.681524542	3.42215805260919e-06	0.000341129	-0.584893841	0.000143619	0.004652413	0.008940613	0.958115937	0.983275998	0.404620527	0.012991969	0.089996854	0.023168033	0.891736826	0.954555982	0.322527438	0.051546245	0.209815991	0.059176516	0.727909876	0.875106048	-0.264409881	0.113779274	0.332644323	-0.025276801	0.881948849	0.950223925	0.200810331	0.233361845	0.495821329	-0.184380243	0.274636823	0.541007361	-0.037035441	0.827725034	0.925278022	0.041083813	0.809223726	0.916817806
KCTD10	KCTD10	83892	lightgreen	Migration_ECM_formation	-0.382747698	0.019383472	-0.309911906	0.061947317	0.309151298	0.0626239	0.235589787	0.499809903	0.001634242	0.023719418	-0.425928538	0.0085785	0.069006446	0.104109582	0.539738588	0.762158825	0.426004824	0.00856536	0.068964	-0.344251503	0.036944466	0.171577148	-0.087570647	0.606286976	0.804982035	0.684956229	2.92076537628857e-06	0.000303211	-0.543877951	0.000502748	0.010834788	0.12862299	0.448038346	0.696120357	0.284269639	0.088161576	0.287670579	-0.090770426	0.593141343	0.796584021	0.465370722	0.003703213	0.040212437	-0.009144382	0.95716221	0.982876733	-0.160976695	0.34119741	0.606313805	-0.07733268	0.649157092	0.830726229	0.211392089	0.209128512	0.467293837	-0.075268892	0.657941149	0.836044066	-0.11720462	0.489662799	0.727147471	-0.051886448	0.760376966	0.892418309
COL18A1	COL18A1	80781	lightgreen	Migration_ECM_formation	-0.367613005	0.025196217	-0.308305161	0.063383414	0.276770093	0.097253421	0.304263707	0.361413871	0.027961195	0.145057076	-0.458174394	0.004348462	0.044702583	-0.054253645	0.749787036	0.886841608	0.252379458	0.131813449	0.361680807	-0.15021929	0.374843778	0.636038671	0.167484276	0.321772501	0.588459076	0.59197694	0.000113694	0.003978267	-0.600352095	8.56357085928725e-05	0.003276656	0.307906633	0.063743655	0.238281127	-0.076131783	0.654262864	0.833700142	-0.36750135	0.025243937	0.136230264	0.252680268	0.131338151	0.360902646	0.177054412	0.294488444	0.561454208	-0.210016139	0.21217683	0.470747894	-0.360672615	0.028307938	0.146108767	0.234699415	0.162040904	0.406368434	0.035908773	0.832890737	0.927738096	0.290654257	0.080950409	0.273764261	-0.166115079	0.325800998	0.592240484
AKAP8	AKAP8	10270	lightgreen	Migration_ECM_formation	-0.302934112	0.068375774	-0.303319961	0.068007131	0.321935238	0.05200098	0.210968641	0.288243735	0.083617152	0.279135328	-0.19574086	0.245620401	0.509787858	0.047685631	0.779274833	0.902227136	0.155898514	0.356843303	0.620178044	-0.421399216	0.009390146	0.07307935	-0.163904138	0.332371981	0.598393493	0.463624684	0.00385159	0.041262483	-0.271723845	0.103763208	0.31568179	0.175527216	0.298739817	0.565752553	0.267993892	0.108783928	0.324281	0.005862976	0.972526853	0.989230122	0.127801387	0.45096762	0.698440006	-0.12238218	0.470546214	0.713287192	-0.035275989	0.835795052	0.929171988	-0.113475497	0.503674947	0.737261841	0.340447164	0.039224207	0.17790983	-0.088172045	0.60380676	0.803558593	-0.099591895	0.557564691	0.77401617	0.212639869	0.206390496	0.463866241
OAT	OAT	4942	lightgreen	Migration_ECM_formation	-0.290696635	0.080904124	-0.302117418	0.06916123	0.364347905	0.026622889	0.140795325	0.358216094	0.029482456	0.14970972	-0.470580814	0.003289587	0.037416231	-0.153737445	0.363630538	0.626262861	0.089235144	0.599433159	0.800820548	-0.37448005	0.022401498	0.126421057	-0.128329862	0.449082253	0.696958558	0.697278231	1.62434388586366e-06	0.000196823	-0.559035654	0.000322467	0.008051551	0.306893504	0.064666735	0.24023557	0.01942617	0.909142909	0.962420136	-0.216156186	0.198808843	0.454505547	0.068923749	0.68522773	0.851457841	-0.298255963	0.072971399	0.257863907	-0.245903371	0.142357662	0.377772701	-0.409603584	0.011817258	0.084640343	0.387977286	0.017655903	0.109034926	-0.316809798	0.056072127	0.220613181	0.250793465	0.134340515	0.36566877	-0.049585065	0.770713833	0.897642559
SBDS	SBDS	155370, 51119	lightgreen	Migration_ECM_formation	-0.343543398	0.03736042	-0.301920167	0.069351995	0.224474712	0.181653627	0.432691822	0.330538949	0.045701456	0.195279086	-0.30996232	0.061902678	0.233978974	0.09887665	0.56041185	0.775779778	0.323745292	0.050621088	0.207571333	-0.564385513	0.000274271	0.007225437	-0.286965431	0.085058664	0.281944736	0.585395227	0.000141288	0.004601111	-0.506183403	0.001391416	0.021337249	-0.021040661	0.901627159	0.959171947	0.586210037	0.000137573	0.004514223	-0.050588739	0.766200835	0.895291599	0.402903566	0.013418952	0.091882504	0.109492979	0.518859555	0.748082998	-0.197614959	0.241039292	0.504415597	-0.025463595	0.881082641	0.949757407	0.241913903	0.149154121	0.387789021	-0.178787154	0.289712082	0.556642076	-0.28605918	0.086092207	0.283743666	0.166288456	0.325289154	0.591767547
THBS1	THBS1	7057	lightgreen	Migration_ECM_formation	-0.36802112	0.025022427	-0.301532529	0.06972809	0.092714068	0.585217804	0.791815137	0.485366327	0.002326829	0.029910594	-0.541406446	0.000539433	0.011331822	-0.027514127	0.871583011	0.945520101	0.407655952	0.0122652	0.086748564	0.002073907	0.990280332	0.996356494	0.269697335	0.106468681	0.320410498	0.712458526	7.5665614585854e-07	0.000113018	-0.630114117	2.92433519041241e-05	0.001539218	0.221209731	0.18825708	0.441242189	-0.061887458	0.715951178	0.868558237	-0.462811807	0.003922412	0.041753196	0.402283835	0.013575954	0.092594231	-0.005389403	0.974745212	0.990127789	-0.284658373	0.087708827	0.286797533	-0.320343228	0.053239366	0.214013053	0.03656421	0.829884744	0.926438721	0.051008761	0.76431446	0.894398033	0.299782991	0.071445489	0.254579046	-0.393524418	0.015966354	0.102262775
EXT1	EXT1	2131	lightgreen	Migration_ECM_formation	-0.373257999	0.022879071	-0.289706557	0.081990852	0.281408194	0.091549883	0.294006231	0.424442497	0.008837917	0.070345487	-0.514733802	0.001115825	0.01842614	-0.098215309	0.563050413	0.777498008	0.164142734	0.331658953	0.597750659	-0.272173156	0.103170499	0.314691066	-0.126307391	0.456320657	0.702491321	0.743785262	1.32745830298631e-07	3.09660471580305e-05	-0.427283008	0.008347748	0.067896731	0.106890022	0.52890485	0.754853579	0.168881747	0.317693037	0.584671028	-0.26315724	0.115565313	0.335601007	0.090396447	0.594671299	0.797584164	-0.112114527	0.508838707	0.740838184	-0.347112704	0.035301969	0.166912536	-0.218354519	0.194169066	0.448804422	0.128607988	0.448091738	0.696153141	-0.273240732	0.101772532	0.312256172	0.251256777	0.133598615	0.364558428	-0.177771048	0.292506926	0.559489703
GNA12	GNA12	2768	lightgreen	Migration_ECM_formation	-0.280310146	0.092876354	-0.288996478	0.082777194	0.218457086	0.19395446	0.448552705	0.568721015	0.000240059	0.006619406	-0.591511797	0.000115472	0.004017616	-0.031135398	0.854850506	0.938059145	0.261810755	0.117508574	0.33878147	-0.059548131	0.726266758	0.874165245	-0.007196056	0.96628344	0.986820279	0.678099316	4.00009607780519e-06	0.000382843	-0.316487139	0.05633667	0.221251331	0.070772812	0.677233513	0.847049065	0.050411684	0.766996416	0.895644476	-0.326057211	0.048901427	0.203317139	0.179955129	0.286520829	0.55324296	-0.169608591	0.315584129	0.582704871	-0.332296602	0.044493495	0.192226579	0.05151301	0.762051572	0.893213803	-0.10742022	0.52685107	0.753701541	0.100155489	0.555325956	0.772559493	0.073047656	0.667446049	0.841340412	-0.372684864	0.023105946	0.12885544
MYC	MYC	4609	lightgreen	Migration_ECM_formation	-0.324578062	0.049996157	-0.28545477	0.086786889	0.314033446	0.058381073	0.225941542	0.280930875	0.092124696	0.295042635	-0.327264993	0.048021878	0.201200648	-0.22301741	0.184580424	0.43642056	-0.079114197	0.64161175	0.826342581	-0.447877959	0.005440094	0.051596731	-0.091350666	0.590770991	0.795127375	0.724737518	3.93360460489783e-07	7.02293658583208e-05	-0.529783811	0.000745893	0.014094116	0.320308036	0.053267005	0.214074259	0.208907275	0.214655673	0.473815844	-0.290795371	0.080796367	0.273457796	-0.013953754	0.934672121	0.973479601	-0.36089999	0.028201203	0.145808041	-0.262265156	0.116850056	0.337638465	-0.510684772	0.001239655	0.019742599	0.448658751	0.005349744	0.051005336	-0.361406776	0.027964497	0.145071135	0.226018778	0.178588673	0.428665956	0.019329373	0.909593773	0.962621688
EIF1AX	EIF1AX	1964	lightgreen	Migration_ECM_formation	-0.325471913	0.049332287	-0.284668558	0.08769699	0.31301588	0.059245999	0.227855947	0.426669717	0.008451564	0.068430398	-0.358705329	0.0292454	0.1489885	0.168325731	0.319312245	0.58610675	0.34632537	0.035747885	0.168137633	-0.029615592	0.861865777	0.941290349	0.106096518	0.531985841	0.756936061	0.522573226	0.00090675	0.016065419	-0.458356744	0.004330981	0.044581598	0.104855854	0.536820406	0.760128292	0.033297676	0.844888658	0.933466486	-0.105223976	0.535383722	0.75916603	0.251759122	0.132797643	0.363262385	-0.10203207	0.547902149	0.767481331	-0.031379634	0.853724143	0.937562885	-0.203081735	0.228006321	0.489686897	0.081385878	0.632041585	0.820656251	-0.000247176	0.998841545	0.999544743	0.217920351	0.195079337	0.449971686	-0.163034697	0.334978252	0.600731565
MYO1E	MYO1E	4643	lightgreen	Migration_ECM_formation	-0.229397407	0.172010855	-0.276674492	0.097373775	0.192229318	0.254360463	0.519489979	0.303404001	0.067927047	0.247315098	-0.430176593	0.007872514	0.065357957	-0.135357632	0.424420806	0.6774986	-0.008887329	0.95836534	0.983389114	0.008199116	0.961586942	0.984823758	0.073270722	0.666489189	0.840776121	0.406050948	0.012645073	0.088410591	-0.247214687	0.140174152	0.374331182	0.102981494	0.544164164	0.764917712	-0.209396294	0.213560031	0.472548569	-0.257930148	0.12324629	0.34811459	-0.037745264	0.824474187	0.923819085	-0.002433761	0.988593925	0.995559202	-0.28187224	0.0909937	0.293031134	-0.093493165	0.582054962	0.789836376	-0.080616568	0.635276045	0.822646815	-0.051260291	0.763185438	0.893743907	0.243111018	0.147090323	0.384649961	-0.290715229	0.080883823	0.273626426
PLXNA2	PLXNA2	5362	lightgreen	Migration_ECM_formation	-0.35418708	0.031495409	-0.274233275	0.100485798	0.244324172	0.145020256	0.381616724	0.386207121	0.018225613	0.111244008	-0.368368229	0.024875398	0.134990467	0.004918787	0.976949909	0.990877688	0.119482613	0.481203115	0.721172385	-0.351823319	0.032727927	0.159571697	-0.057462936	0.735501964	0.879247146	0.579379717	0.000171631	0.005263893	-0.366378969	0.025727799	0.137855178	0.170633602	0.312625078	0.579744576	0.194952334	0.247565239	0.511959807	-0.302577908	0.068717487	0.24902811	0.067167543	0.692851854	0.855572724	0.131211575	0.438877161	0.688838174	-0.14374908	0.395991915	0.653990976	-0.232297183	0.166505097	0.412203644	0.260219584	0.119836465	0.342657128	-0.027626328	0.871063706	0.945282629	0.108354324	0.523242211	0.751180688	0.01645092	0.92301316	0.968683969
FXYD3	FXYD3	5349	lightgreen	Migration_ECM_formation	-0.325216935	0.049520936	-0.273307333	0.101685799	0.299915542	0.071314223	0.254294009	0.112155356	0.508683408	0.740722433	-0.358483307	0.029352785	0.149350276	-0.299042293	0.072182491	0.256231529	-0.063509634	0.708826852	0.864619005	-0.475068852	0.002966141	0.034993649	-0.157452229	0.352011081	0.615963288	0.67149232	5.37418485653247e-06	0.000471651	-0.507503297	0.001345306	0.020835166	0.221046169	0.188592281	0.441665426	0.216729604	0.197591192	0.453079137	-0.156763182	0.354149181	0.617793079	0.105100548	0.535865224	0.759483042	0.035192209	0.836179744	0.92930715	-0.428752544	0.008103417	0.066639775	-0.446580117	0.00559319	0.052488786	0.405296503	0.012827046	0.089260362	-0.622696386	3.86202335176877e-05	0.001874143	0.221606216	0.187446275	0.440227242	0.097502168	0.565902052	0.779179119
PTPRM	PTPRM	5797	lightgreen	Migration_ECM_formation	-0.378759232	0.02079403	-0.263641994	0.114871658	0.264874098	0.113122691	0.331564077	0.338687195	0.040316832	0.180959744	-0.45360682	0.004806727	0.047661949	0.026159402	0.87785723	0.94839874	0.138751649	0.412787583	0.6682401	-0.580236383	0.00016698	0.005170901	-0.334739727	0.04285736	0.187775407	0.606355754	6.95480747418486e-05	0.002838316	-0.677879299	4.04011005800592e-06	0.000385712	-0.121056818	0.47540184	0.717009311	0.373468579	0.02279618	0.127734446	0.11782646	0.487345931	0.725577764	0.103940287	0.540401642	0.762503163	0.148135374	0.381581025	0.642040472	-0.365495908	0.026113857	0.139121764	-0.152081801	0.368882258	0.631028705	0.12518668	0.46035852	0.705599558	-0.329465218	0.046452292	0.197200611	0.078347737	0.644853694	0.828223779	-0.01735935	0.918775606	0.966750805
EGFR	EGFR	1956	lightgreen	Migration_ECM_formation	-0.372226879	0.023288578	-0.263345722	0.115295232	0.366169356	0.025819008	0.138159873	0.516356128	0.001069363	0.01792317	-0.573997706	0.000203612	0.005934174	0.027407365	0.872077185	0.945715927	0.251518969	0.133180114	0.363904344	-0.414174488	0.01082015	0.079986355	-0.293333133	0.078064764	0.268085789	0.766470803	3.19698011312919e-08	1.04652255713051e-05	-0.565591484	0.000264341	0.007063703	-0.023298958	0.891128655	0.954317388	0.275512281	0.098846023	0.307133942	-0.114575471	0.499520871	0.73423766	0.138896426	0.412295407	0.667849608	-0.15618828	0.355939083	0.619373062	-0.338984343	0.040130644	0.180411809	-0.068002606	0.689222876	0.853705604	0.063792435	0.707587309	0.86393534	-0.205718986	0.22189401	0.482477543	0.12546867	0.45934073	0.704720896	-0.168467727	0.318898241	0.585788766
EMCN	EMCN	51705	lightgreen	Migration_ECM_formation	-0.346114795	0.035867922	-0.263299006	0.115362129	0.289167677	0.082587076	0.277183141	0.389244792	0.017257201	0.107496519	-0.535846312	0.000630809	0.012590192	-0.135973402	0.422296711	0.675835664	0.119004717	0.48297152	0.722474455	-0.106181921	0.531653823	0.756694705	0.186108289	0.27008474	0.536284682	0.647051184	1.50708591406865e-05	0.000969617	-0.60546324	7.17521742495916e-05	0.002901992	0.153746231	0.363602788	0.62624134	-0.165744309	0.326897261	0.593366508	-0.290960957	0.0806159	0.273172222	0.120082642	0.478987547	0.719573873	0.078718471	0.643284765	0.827348138	-0.45018619	0.005176734	0.049974669	-0.289506586	0.082211712	0.276437533	-0.044182505	0.795130543	0.910159398	-0.108797117	0.521535755	0.750016954	0.30417204	0.067198586	0.245703703	-0.390155366	0.016975458	0.106387051
RNF11	RNF11	26994	lightgreen	Migration_ECM_formation	-0.276355144	0.097776633	-0.2568788	0.124836193	0.202658126	0.228998699	0.490758924	0.562648606	0.000289159	0.007482029	-0.529966355	0.000742173	0.014045362	0.089414092	0.598698315	0.800355603	0.422695581	0.009151414	0.071904813	-0.003068695	0.985618517	0.994253898	0.067866181	0.689815277	0.854009784	0.661067577	8.4386389109407e-06	0.000646013	-0.368797777	0.02469444	0.134406004	0.162261876	0.33730543	0.60275967	-0.02650394	0.876260839	0.947712054	-0.28635333	0.085755683	0.283163539	0.261052995	0.118612911	0.340640599	-0.158033368	0.350213908	0.614307586	-0.0991705	0.559241314	0.775063767	-0.055837742	0.74272537	0.88306717	0.031818849	0.851699304	0.936600017	0.202004431	0.230535856	0.492628907	0.274948991	0.099565665	0.308327	-0.247687969	0.139392159	0.373265105
WNT16	WNT16	51384	lightgreen	Migration_ECM_formation	-0.353833059	0.031677542	-0.256192854	0.125881729	0.193425949	0.25135917	0.516254474	0.263345005	0.115296259	0.335161731	-0.613251078	5.44771463455219e-05	0.00239518	-0.321581793	0.052273907	0.211578632	-0.024769366	0.884302619	0.951256696	-0.099183461	0.55918971	0.775045531	0.041861342	0.805681686	0.915201267	0.524001821	0.000872636	0.015667362	-0.478504524	0.002737633	0.033232049	0.191747077	0.255576695	0.520823013	-0.130806725	0.440303126	0.689907273	-0.40317246	0.013351309	0.091610315	-0.026931823	0.874278944	0.94673114	0.133579811	0.430586784	0.682365776	-0.456523156	0.004509559	0.045756453	-0.388092246	0.017619426	0.108900647	0.047213356	0.781407462	0.903361157	-0.208619603	0.215302005	0.474588271	0.468710003	0.003433227	0.038427542	-0.403146513	0.013357824	0.091652585
HMCN1	HMCN1	83872	lightgreen	Migration_ECM_formation	-0.415754375	0.01049257	-0.255544237	0.126876355	0.338030631	0.040730706	0.182068523	0.687350498	2.6118373087672e-06	0.000278517	-0.54338746	0.000509846	0.010928593	0.265117902	0.112779003	0.331018017	0.444758759	0.0058143	0.053816083	-0.255985178	0.126199557	0.352648335	-0.207677403	0.217428297	0.477124637	0.641092359	1.91162972984387e-05	0.0011445	-0.314172986	0.058263251	0.225669703	-0.077855407	0.646939547	0.829424094	0.209171998	0.214062084	0.473058885	-0.08041799	0.636112027	0.823173103	0.227206072	0.17625706	0.4255775	-0.34962403	0.033909882	0.162896895	-0.123706733	0.465719844	0.709793237	0.097434435	0.566173238	0.779293998	-0.040578779	0.811526419	0.917842947	0.153896162	0.363129447	0.625813973	0.052445605	0.757871558	0.891070596	-0.21013906	0.211903264	0.470439593
MIB2	MIB2	142678	lightgreen	Migration_ECM_formation	-0.253308751	0.13034921	-0.254446175	0.1285735	0.324715556	0.049893575	0.205773406	0.324339173	0.050174789	0.206471087	-0.343835955	0.037188107	0.172229591	0.031695155	0.852269458	0.936914046	0.150995203	0.372353349	0.633973342	-0.229242445	0.1723087	0.420202947	-0.219656035	0.191458198	0.445365057	0.513790769	0.001143645	0.018744221	-0.19725929	0.241904247	0.505513167	0.015828245	0.925918971	0.970072847	0.152616726	0.367180558	0.629523453	-0.022891531	0.893021428	0.955176187	0.058563067	0.730624896	0.876547934	-0.376011516	0.021814735	0.124251553	-0.136415148	0.420776593	0.674546201	-0.023815329	0.888730615	0.953254958	0.08214276	0.628865935	0.818681743	-0.25695371	0.124722406	0.350390254	0.067663299	0.6906966	0.85442017	-0.013209474	0.938149775	0.974943474
NFIX	NFIX	4784	lightgreen	Migration_ECM_formation	-0.314633231	0.057875976	-0.249913518	0.135757951	0.292128753	0.079352033	0.270655014	0.311176507	0.060835235	0.231512459	-0.432632514	0.007487524	0.063272441	-0.110385361	0.51543752	0.745646663	0.099698589	0.557140552	0.773792673	-0.161944432	0.338264216	0.603532447	-0.09067154	0.593545718	0.796802817	0.508228364	0.001320553	0.020592355	-0.34537295	0.036293428	0.169689863	0.07615749	0.654153405	0.833646894	0.001276451	0.994017639	0.997722799	-0.144751321	0.392671725	0.651198922	0.03555441	0.834516904	0.928597028	-0.050923642	0.764696634	0.894582228	-0.363834126	0.026853342	0.141526293	-0.152255197	0.368330141	0.630547182	0.005568946	0.973904157	0.989719928	-0.27540632	0.098981093	0.307326372	0.18216587	0.28054283	0.547263399	-0.218395601	0.194083088	0.448685678
CASZ1	CASZ1	54897	lightgreen	Migration_ECM_formation	-0.307532851	0.064082996	-0.246398413	0.141530439	0.447850116	0.005443341	0.051623733	0.439497175	0.006495864	0.057689002	-0.376192366	0.021746296	0.124016638	0.085745893	0.613838924	0.809709822	0.328418468	0.047193788	0.199125808	0.007620891	0.964294144	0.986007656	0.266328459	0.111084138	0.328120692	0.497089401	0.001748757	0.024762089	-0.479817099	0.002654482	0.032575038	0.382739349	0.019386339	0.115387715	-0.220550252	0.189611176	0.443035171	-0.274555442	0.100070818	0.30921391	0.288234515	0.08362748	0.279157527	-0.094732509	0.577039499	0.786774439	-0.042545279	0.802569157	0.913732442	-0.25062906	0.134604507	0.366063809	0.184946447	0.273139822	0.539477267	0.204321127	0.22511967	0.486232174	0.228030404	0.174651051	0.423484463	-0.205604129	0.222157851	0.482759038
ADNP2	ADNP2	22850	lightgreen	Migration_ECM_formation	-0.24429769	0.145065214	-0.242822053	0.147586568	0.229356793	0.172088881	0.419901242	0.344443198	0.036832512	0.171272439	-0.22229396	0.186045706	0.438314917	-0.070297674	0.679284446	0.84823257	0.182054654	0.280841616	0.547520092	-0.229872767	0.171099483	0.418483671	0.092772647	0.584979727	0.791630242	0.565886733	0.00026196	0.007017604	-0.413823079	0.010894182	0.080339935	0.323633352	0.050705565	0.207776118	0.009386867	0.956027352	0.982410804	-0.2179889	0.19493542	0.449801238	0.233534931	0.164194011	0.409165319	-0.258507968	0.122378945	0.346787923	-0.183242363	0.277661466	0.544183275	-0.312735517	0.059486084	0.22844268	0.3213875	0.052424426	0.211968974	-0.14852925	0.380302216	0.64085998	0.014402157	0.932577526	0.972692486	-0.010285201	0.951823797	0.980562013
PDGFC	PDGFC	56034	lightgreen	Migration_ECM_formation	-0.30418489	0.067186451	-0.240218667	0.152112711	0.413810134	0.010896917	0.080348653	0.245631203	0.14281397	0.378436248	-0.175027448	0.300139527	0.567024709	0.023891251	0.888378109	0.953077025	0.13842385	0.413903187	0.66914189	-0.39288016	0.016155324	0.103021649	-0.038316779	0.821858846	0.922627243	0.416587083	0.010323335	0.077572975	-0.367054923	0.025435483	0.136873717	0.217895839	0.195130818	0.45003827	0.258538923	0.122332609	0.346726429	-0.133981429	0.429189532	0.681257885	0.238047112	0.155964711	0.397731615	0.089709256	0.597487093	0.799529867	-0.11574491	0.49512362	0.731096025	-0.17927799	0.288368196	0.555177396	0.306642503	0.064897049	0.240742014	-0.083151726	0.624642813	0.816261144	-0.158098491	0.350012863	0.614115959	0.131992566	0.436133537	0.686751309
FBLN1	FBLN1	2192	lightgreen	Migration_ECM_formation	-0.291928601	0.079567549	-0.236094011	0.159489233	0.127796065	0.450986628	0.698454898	0.532035879	0.000701132	0.01350379	-0.519211518	0.000991727	0.017038714	0.077976615	0.646425777	0.829055535	0.478453626	0.002740903	0.033246341	0.0007086	0.996678972	0.998742558	0.035532376	0.834618043	0.92862569	0.561131654	0.000302749	0.007716364	-0.383396976	0.019161596	0.114611214	0.122750481	0.469201565	0.71218424	-0.065645145	0.699485151	0.859282181	-0.21942522	0.191936998	0.445953888	0.447121272	0.005528909	0.052142786	-0.371867326	0.023432797	0.129921902	-0.117996407	0.486713724	0.725120594	-0.025674226	0.880106058	0.949377199	-0.011368711	0.946755474	0.978549599	0.185436149	0.271849397	0.538075011	0.194468611	0.248763391	0.513202148	-0.346602824	0.035590224	0.167757289
AOPEP	AOPEP	84909	lightgreen	Migration_ECM_formation	-0.289915886	0.081760151	-0.231723204	0.167584712	0.156330125	0.355496957	0.619040928	0.175930875	0.297612331	0.56466189	-0.387208709	0.017901401	0.109960407	-0.22042362	0.18987197	0.44333621	-0.082208965	0.628588467	0.818625389	-0.220047173	0.190648743	0.444309899	-0.108859738	0.521294644	0.749862321	0.483467196	0.002434737	0.030780748	-0.18987604	0.260332071	0.525993018	0.033966702	0.84181111	0.932015193	0.029331211	0.863179627	0.941889562	-0.203340851	0.227400741	0.488930209	-0.06960401	0.682282721	0.849839378	0.106352174	0.530992242	0.756175147	-0.448152655	0.005408159	0.051382374	-0.107036207	0.528338199	0.754491298	-0.029252706	0.863542384	0.94202505	-0.267746412	0.109123436	0.324866313	0.156514367	0.354923173	0.618527992	-0.142598709	0.399822742	0.657225463
MAST4	MAST4	375449	lightgreen	Migration_ECM_formation	-0.278417952	0.095196728	-0.22952219	0.171771281	-0.056436695	0.74006068	0.881608821	0.002451407	0.988511232	0.995518729	-0.120325969	0.478090598	0.718910246	-0.115669786	0.495405503	0.731318673	-0.084150855	0.620472448	0.813648757	-0.313340341	0.058969112	0.227246865	-0.06480577	0.703151866	0.861400493	0.359136611	0.029037728	0.148380512	-0.304668333	0.066731146	0.244656089	0.01023953	0.952037477	0.980641739	0.244756553	0.144287644	0.380478396	-0.140734962	0.406074192	0.662522244	-0.036366591	0.830790825	0.926810867	0.062157519	0.714763452	0.867849892	-0.168391236	0.319121217	0.585932872	-0.363665331	0.026929413	0.141757146	0.191327517	0.256637981	0.522000862	-0.371887649	0.023424625	0.129899693	0.182441944	0.279802039	0.546452867	0.053329165	0.75391756	0.889008464
ZNF703	ZNF703	80139	lightgreen	Migration_ECM_formation	-0.357405364	0.029878769	-0.22562386	0.179369055	0.283172253	0.089449397	0.290021921	0.33300832	0.044011747	0.19091684	-0.533842083	0.000666974	0.013066731	-0.256569202	0.125307286	0.351266658	-0.023891603	0.888376476	0.953077025	-0.56451978	0.000273149	0.007203954	-0.225348236	0.17991514	0.430361687	0.85093733	2.54594163644073e-11	4.3119632090784e-08	-0.709620505	8.76003219644828e-07	0.000125206	0.128107649	0.44987449	0.697532084	0.309828792	0.062020967	0.234251528	-0.212411667	0.206889372	0.464529727	0.042449655	0.803004156	0.914022366	-0.01457631	0.931764135	0.972310263	-0.559014314	0.000322673	0.008052821	-0.39863544	0.014532024	0.096536849	0.257363769	0.124100908	0.349432529	-0.50694342	0.001364698	0.021034756	0.167433494	0.321921356	0.588521259	-0.127046158	0.453669373	0.700485636
HS6ST1	HS6ST1	9394	lightgreen	Migration_ECM_formation	-0.280701821	0.092401518	-0.223991036	0.182621352	0.093910915	0.580362209	0.788776713	0.242142404	0.148758567	0.387176961	-0.279777657	0.093524903	0.297576773	-0.071807387	0.672775696	0.844536128	0.201108505	0.232653988	0.49502477	-0.005577592	0.973863657	0.989709724	-0.029097709	0.864258683	0.942359154	0.433128938	0.007411698	0.062801947	-0.226476128	0.177687942	0.427449048	0.205142268	0.22322097	0.483996401	-0.147753846	0.382822143	0.643099835	-0.11275088	0.506420973	0.73928491	0.099167343	0.559253882	0.775068729	-0.044479494	0.793783084	0.909465656	-0.205450943	0.22251007	0.483168782	-0.163926397	0.332305421	0.598342189	0.160933274	0.341329382	0.606423354	-0.101928207	0.548311805	0.76778492	0.445215664	0.005758137	0.053468208	-0.085950375	0.612990683	0.809159462
MAFF	MAFF	23764	lightgreen	Migration_ECM_formation	-0.348232865	0.034675384	-0.223769421	0.183065971	0.04426898	0.794738141	0.91000282	0.163478264	0.333647027	0.599616784	-0.49012115	0.002074821	0.027723578	-0.193051994	0.252294546	0.517249407	-0.001882373	0.991177948	0.996621419	-0.077370028	0.648998554	0.830645712	0.026716338	0.875276944	0.947285937	0.442180891	0.006140105	0.055610626	-0.524816824	0.000853688	0.015454806	0.071983106	0.672019637	0.844141806	-0.075384176	0.657449261	0.83572616	-0.220132765	0.190471935	0.444099765	-0.022042266	0.896968701	0.95699428	0.180305807	0.285567124	0.552374443	-0.33720858	0.041253745	0.183540731	-0.39225237	0.016341268	0.103769967	0.038562226	0.820736222	0.922196519	-0.179867958	0.286758218	0.553514284	0.653376029	1.16433333369857e-05	0.000809947	-0.325991398	0.048949722	0.203446006
TIMP3	TIMP3	7078	lightgreen	Migration_ECM_formation	-0.274523529	0.100111866	-0.223220947	0.184169655	0.093461176	0.582184677	0.789909088	0.21598231	0.199179102	0.454970055	-0.484562409	0.002371985	0.030272885	-0.3359013	0.042096708	0.185807994	0.027592177	0.871221762	0.945334328	-0.47339543	0.003083343	0.035885562	-0.076135303	0.654247872	0.833688519	0.798297529	3.24121904187255e-09	1.85689099576711e-06	-0.770844484	2.38550973916161e-08	8.48873960826835e-06	0.264234715	0.11402777	0.333002022	0.310438265	0.061482503	0.232928512	-0.306793854	0.064758095	0.240436859	0.268650949	0.107886415	0.322795793	-0.012438643	0.941752679	0.976451234	-0.466874456	0.003579432	0.039389132	-0.436357505	0.006934433	0.06021214	0.387502582	0.017807197	0.109608172	-0.404278844	0.013076013	0.090359949	0.293634162	0.077745571	0.267478513	-0.087314491	0.607344705	0.805602792
TFCP2L1	TFCP2L1	29842	lightgreen	Migration_ECM_formation	-0.217255708	0.196478611	-0.222122751	0.186393674	0.346023549	0.035920039	0.168590032	0.234161411	0.163033115	0.407767993	-0.341438148	0.038619644	0.176215705	-0.243125262	0.147065892	0.384624058	-0.05403065	0.750782743	0.88735761	-0.382518227	0.0194624	0.11565511	-0.185502501	0.27167486	0.53793173	0.637608717	2.19162370724864e-05	0.001256868	-0.295776451	0.075503281	0.262938271	0.282971411	0.089686653	0.290518095	0.08895261	0.600594169	0.801538213	-0.190087781	0.259790997	0.525386223	0.031005768	0.855448445	0.93828362	-0.113642981	0.503041314	0.736859679	-0.317472074	0.055532234	0.219421579	-0.213969095	0.203501257	0.460315079	0.361219967	0.028051559	0.145326785	-0.386538582	0.01811778	0.110831631	0.125748469	0.45833204	0.703995837	0.094838989	0.576609499	0.786485526
DEPDC7	DEPDC7	91614	lightgreen	Migration_ECM_formation	-0.286116021	0.086027099	-0.220616681	0.189474469	0.098327839	0.562601048	0.777188626	0.276187234	0.097988963	0.305608218	-0.376821872	0.021509465	0.123231074	-0.087652032	0.605951081	0.804811348	0.151176281	0.371773565	0.633499707	0.013994267	0.934482857	0.973403497	0.265070415	0.112845883	0.331131666	0.465474153	0.003694581	0.040159164	-0.469721155	0.003354928	0.037887194	0.182004741	0.280975777	0.547651582	-0.102649935	0.545468171	0.765781997	-0.267764528	0.109098556	0.324834999	0.206462036	0.22019232	0.480482459	0.111883261	0.509718798	0.741489415	-0.235349908	0.160847065	0.404679171	-0.277214231	0.096695778	0.303309964	0.042124289	0.804484693	0.914715624	0.064296006	0.705381944	0.862654398	0.386491525	0.018133056	0.110895912	-0.313209024	0.059081051	0.227485084
HOXC6	HOXC6	3223	lightgreen	Migration_ECM_formation	-0.205743629	0.221837431	-0.219553329	0.191671146	-0.142945022	0.398667256	0.656261009	0.18871453	0.263313401	0.529219445	-0.354103879	0.031538136	0.15598432	-0.346363322	0.035726286	0.168095415	0.111380872	0.511633287	0.742850023	-0.038427328	0.821353175	0.922436049	0.306753719	0.064794919	0.240518354	0.694969763	1.81705694073206e-06	0.000212222	-0.491531371	0.002004835	0.027096334	0.417131063	0.010214037	0.077064028	-0.102881942	0.544555542	0.765185296	-0.563827027	0.000278981	0.007304897	0.282968844	0.089689688	0.29052429	0.018896166	0.911611903	0.963563114	-0.253423712	0.130168914	0.3591623	-0.535671104	0.000633899	0.012628864	0.281034771	0.091999343	0.294867497	-0.258174991	0.122878206	0.347564447	0.369269995	0.024496766	0.133687315	-0.228525778	0.173690976	0.422215435
NTAN1	NTAN1	123803	lightgreen	Migration_ECM_formation	0.13819273	0.414690784	0.21727591	0.196435975	-0.060457455	0.722251211	0.872122731	0.145278734	0.390931031	0.649785133	-0.287569001	0.084375656	0.280629919	-0.363473956	0.027015874	0.142032723	-0.088538131	0.60229913	0.802570906	-0.250914402	0.134146567	0.365368541	-0.025813966	0.879458258	0.949100352	0.540388317	0.000555226	0.011559393	-0.249761977	0.136003168	0.368282325	0.076322522	0.653450867	0.833233975	0.208904686	0.214661484	0.473815844	-0.335565854	0.042315244	0.186381884	0.095953485	0.572117501	0.783501494	0.059243142	0.727615196	0.874921167	-0.571190407	0.000222332	0.006303942	0.009028242	0.95770579	0.983124222	-0.029123845	0.864137891	0.942305145	-0.187887684	0.265449402	0.531532167	-0.185962353	0.270467244	0.536722864	-0.194675668	0.248250049	0.512702114
ASAP3	ASAP3	55616	lightgreen	Migration_ECM_formation	-0.295631305	0.07565359	-0.208203038	0.216240306	0.149161686	0.378254148	0.639049625	0.355009698	0.031075513	0.154594731	-0.539645455	0.000567008	0.011738546	-0.153508955	0.364352638	0.62697737	0.24854888	0.137977937	0.371203123	-0.132937432	0.432826895	0.684147188	0.088864982	0.600954455	0.801756078	0.59699049	9.60437929478315e-05	0.003535866	-0.398250417	0.014636151	0.096972092	0.330984228	0.045392964	0.194487577	-0.113769681	0.502562249	0.736512413	-0.481698314	0.002539156	0.031624844	0.286291233	0.085826641	0.283267443	0.080284702	0.636673393	0.823454688	-0.107512463	0.526494155	0.753436764	-0.311982125	0.060135067	0.229997466	0.23809343	0.155881818	0.397656398	-0.03490695	0.837489839	0.929949143	0.336728046	0.041562001	0.184352415	-0.238284573	0.15554008	0.397159538
CEBPD	CEBPD	1052	lightgreen	Migration_ECM_formation	-0.20608539	0.221053771	-0.205425283	0.222569109	0.323599229	0.050731339	0.207858685	0.063464138	0.709026336	0.864707026	-0.299028095	0.072196676	0.256251004	-0.224692165	0.181219743	0.432139773	-0.216672699	0.197711796	0.453222045	-0.341977575	0.038293754	0.175303656	-0.300547597	0.070690896	0.25301938	0.386764554	0.018044572	0.110519692	-0.150644903	0.373476481	0.634978743	0.015463072	0.927623547	0.970750066	0.170539521	0.312895945	0.580051611	0.03978537	0.815147096	0.919505857	-0.176042819	0.297300135	0.564285467	0.1726583	0.306831633	0.57370982	-0.353527372	0.031835502	0.156858288	-0.088854644	0.600996963	0.801782609	0.113426851	0.503859059	0.737394788	-0.422693665	0.009151763	0.071904813	0.1274827	0.452106625	0.699316491	0.056208295	0.741076463	0.88211374
MFAP4	MFAP4	4239	lightgreen	Migration_ECM_formation	-0.37140563	0.023619072	-0.204523629	0.22465041	0.258587096	0.122260525	0.346601591	0.598272763	9.19461351785404e-05	0.003439339	-0.600388202	8.55296702164281e-05	0.003275093	-0.024662829	0.884796923	0.951469681	0.250610797	0.134633857	0.36609716	-0.11911852	0.482550099	0.722157236	0.030181524	0.859252245	0.940052422	0.753917581	7.16197885601784e-08	1.93403332990795e-05	-0.399310301	0.014351017	0.095843871	0.128233439	0.449425928	0.697214474	-0.068047152	0.689029481	0.853605121	-0.350451938	0.033460913	0.161598356	0.121646504	0.473238215	0.715314524	-0.246287243	0.141715897	0.376800286	-0.345437072	0.036256487	0.169569246	-0.130581849	0.44109628	0.690522515	-0.046652442	0.783942396	0.904648001	0.05823558	0.732075625	0.877462352	0.261575238	0.117850981	0.339381612	-0.391833139	0.016466437	0.104293484
SEMA3C	SEMA3C	10512	lightgreen	Migration_ECM_formation	-0.289026866	0.082743424	-0.20077648	0.233442298	0.187078743	0.26755016	0.533651842	0.283971334	0.088510224	0.288313814	-0.469345924	0.003383801	0.038093527	-0.19776903	0.240665252	0.50401202	0.054076135	0.750579612	0.887241518	-0.372536723	0.02316489	0.129059061	-0.189474144	0.261361109	0.527101048	0.504247362	0.001461572	0.022070311	-0.326584019	0.04851621	0.202388834	-0.015381703	0.928003407	0.970865105	0.197893849	0.240362515	0.503631848	-0.224002002	0.182599372	0.433957627	0.156875412	0.353800401	0.617554526	-0.00893531	0.958140759	0.983291275	-0.416616242	0.010317451	0.077566393	-0.040320628	0.812704054	0.918335738	-0.020785092	0.902816335	0.9596983	-0.20428465	0.225204269	0.486347084	-0.108822605	0.52143761	0.749959191	-0.22102723	0.188631122	0.441718681
TBC1D5	TBC1D5	9779	lightgreen	Migration_ECM_formation	0.067238835	0.692541771	0.197179996	0.242097367	0.04202708	0.804927157	0.914936694	0.079789763	0.638759671	0.824722845	-0.280304892	0.092882737	0.296458909	-0.135638106	0.423452574	0.676797876	-0.008800827	0.958770231	0.983609508	-0.296661729	0.074591553	0.261050255	-0.210916526	0.210178636	0.468444315	0.312004624	0.060115605	0.22996912	-0.413283929	0.011008603	0.080900079	-0.133459144	0.431007082	0.682718174	0.318703111	0.054539694	0.217160892	0.042792577	0.801444463	0.913126553	0.070282326	0.67935073	0.8482703	0.199754263	0.23588066	0.49864212	-0.423662586	0.008976725	0.071048293	0.025077393	0.882873696	0.950618243	-0.059352044	0.72713362	0.874655189	-0.205068207	0.223391768	0.484207515	-0.031256606	0.854291487	0.937821791	-0.154388004	0.361579261	0.624419607
SLC2A9	SLC2A9	56606	lightgreen	Migration_ECM_formation	-0.208663879	0.21520244	-0.196403897	0.243993026	0.200215979	0.234777175	0.497382385	0.315365088	0.057264368	0.223400459	-0.439525208	0.006492058	0.057671023	-0.115206908	0.497144121	0.732526736	0.230386533	0.170118372	0.417214341	-0.173327735	0.30493118	0.571792314	0.087681574	0.605829178	0.804719673	0.547149504	0.000457611	0.01017131	-0.516122683	0.001075941	0.01799263	0.288932092	0.082848783	0.277719212	-0.140909812	0.40548534	0.66205552	-0.379601645	0.020489187	0.119494702	0.278837941	0.094677906	0.299651015	0.040425307	0.812226479	0.918141878	-0.236986921	0.157870827	0.400380119	-0.265298905	0.112524354	0.330548117	0.189854806	0.260386374	0.526054916	-0.046761428	0.783449686	0.904382432	0.07919388	0.641275084	0.826176354	-0.185300833	0.272205573	0.538460849
DOCK5	DOCK5	80005	lightgreen	Migration_ECM_formation	-0.210543818	0.211004187	-0.196240893	0.244392434	0.350840323	0.033251976	0.161018478	0.426984941	0.008398067	0.068142268	-0.212633312	0.20640482	0.463884466	0.034615481	0.838828899	0.930620535	0.214798611	0.201712536	0.458172599	-0.278403072	0.09521515	0.300656176	-0.112635371	0.506859403	0.739571456	0.624057358	3.67185419182576e-05	0.001807972	-0.098012254	0.563861694	0.777941433	0.307940751	0.063712752	0.23820691	0.268020012	0.108748142	0.324230362	-0.217046938	0.196919581	0.452288789	0.160600949	0.342340474	0.607297991	-0.307164215	0.064419059	0.239673401	-0.046092198	0.786476496	0.905875591	-0.053688618	0.752310736	0.888194609	0.388429073	0.017512914	0.108547115	-0.014887174	0.930312402	0.971762781	-0.091314078	0.590920334	0.795213721	0.216745222	0.1975581	0.453031655
SCARF2	SCARF2	91179	lightgreen	Migration_ECM_formation	-0.213603158	0.204293843	-0.194052905	0.249796162	0.133987271	0.429169224	0.681239574	0.370142575	0.024134947	0.132439141	-0.291677346	0.079838735	0.271588177	-0.10572997	0.533411991	0.757850131	0.240828797	0.151043008	0.390728724	-0.241556682	0.149774037	0.388724902	0.067510508	0.691360591	0.854800249	0.640283769	1.97354898007848e-05	0.001170466	-0.368986539	0.024615265	0.134118298	0.414771334	0.010695391	0.079339491	-0.015131794	0.929170179	0.971366615	-0.337943643	0.040785798	0.182235369	0.277336702	0.096542439	0.303009677	-0.078615889	0.643718734	0.827593585	-0.154409657	0.361511109	0.624371453	-0.29060245	0.08100702	0.273876944	0.393040153	0.016108221	0.10283281	-0.053734856	0.752104119	0.888037879	0.035018405	0.836977911	0.929683042	0.001008041	0.995275583	0.998277748
ATXN1	ATXN1	6310	lightgreen	Migration_ECM_formation	0.159889129	0.344512328	0.191542795	0.256093067	-0.290473349	0.081148225	0.274166349	0.174198819	0.302469479	0.569343439	-0.225269237	0.180071876	0.430588387	-0.308253071	0.063430408	0.237561166	0.058831171	0.729437917	0.875851378	-0.122836079	0.468889341	0.711973424	0.128613402	0.44807247	0.696135748	0.613015349	5.49391131037314e-05	0.002410603	-0.437379871	0.006788912	0.05940221	0.169841279	0.314910856	0.58202668	0.113606047	0.503181011	0.73693844	-0.358562314	0.029314535	0.149220222	0.236390164	0.158951128	0.401959098	-0.08845033	0.602660568	0.802806786	-0.481791663	0.002533549	0.031576296	-0.136091833	0.421888871	0.675517276	0.062978869	0.711155238	0.865850245	-0.150826438	0.372894194	0.634509787	-0.000153634	0.999279955	0.999697301	-0.219473988	0.191835764	0.44581308
CD34	CD34	947	lightgreen	Migration_ECM_formation	-0.176602383	0.29574273	-0.190082495	0.259804497	0.312929087	0.059320241	0.228068654	0.388236701	0.01757368	0.108764102	-0.501589657	0.001562945	0.023011428	-0.170206277	0.31385657	0.580996174	0.029158765	0.863976507	0.942216569	-0.056815133	0.738378575	0.880687565	0.032296657	0.849497607	0.935652105	0.493765829	0.001898182	0.026120994	-0.335497023	0.042360198	0.186506855	0.187737875	0.265837621	0.531938435	-0.203187851	0.227758184	0.489397751	-0.28754972	0.084397409	0.28068095	0.000731439	0.996571934	0.998713914	-0.081238373	0.632661229	0.821007363	-0.304710582	0.066691472	0.244585821	-0.085897262	0.613210958	0.809305698	-0.01289217	0.939632731	0.975542125	0.016679179	0.921948201	0.968118709	0.234222464	0.162920299	0.407619816	-0.307224813	0.064363721	0.239560471
MAFK	MAFK	7975	lightgreen	Migration_ECM_formation	-0.220997977	0.188691125	-0.187053195	0.267616683	0.324637228	0.049951994	0.205912199	0.289193891	0.082557995	0.277117897	-0.039209758	0.817776239	0.920754612	0.010129479	0.952552375	0.980886721	0.049821643	0.76964939	0.89709031	-0.452934349	0.004877605	0.048120364	-0.157573892	0.351634377	0.615574955	0.602589008	7.92859264865367e-05	0.003107297	-0.232635487	0.165871115	0.411405785	0.278087045	0.095607037	0.301374946	0.445402297	0.00573533	0.053345979	-0.126434387	0.455864303	0.702118852	0.019560696	0.908516362	0.962151872	-0.194029127	0.249855323	0.514441941	-0.061632158	0.717074589	0.869175086	-0.216659665	0.197739426	0.453229481	0.500713742	0.001597684	0.023369826	-0.178671891	0.290028249	0.556983658	-0.096756716	0.56888996	0.781307675	0.330780071	0.045534196	0.194808768
DOCK6	DOCK6	57572	lightgreen	Migration_ECM_formation	-0.120239413	0.478409558	-0.186502266	0.26905388	0.226268963	0.178095542	0.428007699	0.358734081	0.029231518	0.148967647	-0.221164494	0.188349746	0.441374479	-0.019792357	0.907437536	0.961650811	0.163305655	0.334164671	0.600081913	-0.216356073	0.198383789	0.453977575	0.038276589	0.8220427	0.922701718	0.421409496	0.009388232	0.073075448	-0.269462461	0.106785672	0.320983598	0.241761181	0.149418923	0.388188792	0.191920406	0.255139109	0.520293926	-0.253341535	0.130297776	0.35932012	0.21902563	0.192767894	0.447086477	-0.067754616	0.690299867	0.85427236	-0.10291242	0.544435709	0.765123174	0.001332152	0.99375659	0.997622526	0.22199945	0.186644558	0.439121053	0.167127516	0.322819165	0.589353169	-0.21740167	0.196170715	0.451354204	0.021642363	0.898828251	0.957830534
ANKRD28	ANKRD28	23243	lightgreen	Migration_ECM_formation	-0.17540342	0.299086146	-0.185540958	0.271573734	0.142035957	0.401704486	0.658849247	0.261864715	0.11743023	0.338649165	-0.104890827	0.536683837	0.760059717	0.091547117	0.589969409	0.794640889	0.23991462	0.152647832	0.393072155	-0.407144822	0.012385111	0.087295231	-0.209711527	0.212855804	0.471641306	0.397096882	0.014951891	0.098313698	-0.114718682	0.498981316	0.733854456	0.135337329	0.42449094	0.677540759	0.291293666	0.080254238	0.272364109	-0.029491116	0.862440816	0.941542451	0.288433937	0.083404291	0.278714592	-0.251463768	0.133268143	0.364048325	0.051862377	0.760484877	0.892451837	-0.002857152	0.986609827	0.994664621	0.316349357	0.056449938	0.221501576	-0.102106524	0.547608578	0.767236259	-0.290444091	0.081180253	0.274232553	0.264430158	0.113750535	0.332586611
LPCAT2	LPCAT2	54947	lightgreen	Migration_ECM_formation	-0.216154822	0.198811745	-0.182262017	0.280284695	0.336605407	0.04164097	0.184552585	0.236603512	0.158564295	0.401387893	-0.340983861	0.038895841	0.176999473	-0.006424698	0.969895837	0.988244041	0.000575833	0.997301218	0.998906164	-0.355231472	0.0309631	0.15428013	-0.100971695	0.552091255	0.770420837	0.434122267	0.007261947	0.061982552	-0.416611748	0.010318357	0.077568333	-0.025558227	0.880643864	0.949560755	0.105600144	0.533917554	0.758163337	-0.03633528	0.830934406	0.926879606	-0.01805382	0.915537593	0.965393753	-0.078448445	0.64442735	0.828006712	-0.25671073	0.125091768	0.350979792	-0.176602175	0.295743308	0.562749987	0.060546667	0.721857645	0.871911323	-0.266146925	0.111337066	0.328527924	0.035259134	0.835872442	0.929212398	-0.035831598	0.833244833	0.927939898
MMP7	MMP7	4316	lightgreen	Migration_ECM_formation	-0.189185391	0.262102105	-0.178870673	0.289483126	0.140376939	0.407281441	0.663462251	0.190017145	0.259971416	0.525607282	-0.306227718	0.065279066	0.241580636	-0.299433063	0.071792932	0.255348536	0.117961611	0.48684313	0.725221504	-0.4032698	0.013326894	0.091513644	0.058126965	0.732556978	0.877718882	0.776066749	1.66750982435156e-08	6.50655794207767e-06	-0.664230148	7.37271758308664e-06	0.00058959	0.539348955	0.000571772	0.01180223	0.144971622	0.391944089	0.650612048	-0.315123754	0.057465478	0.223856637	0.377766353	0.021158166	0.121936036	-0.167751277	0.320990564	0.587700085	-0.264787052	0.113245589	0.331751395	-0.540403169	0.000554993	0.011555466	0.645321398	1.61563215054333e-05	0.001018679	-0.337464188	0.041090532	0.18307908	0.28145685	0.091491443	0.29391328	0.11724472	0.489513222	0.727068568
RYBP	RYBP	23429	lightgreen	Migration_ECM_formation	0.098235191	0.562971009	0.1755991	0.298538836	-0.199829046	0.235701695	0.498440548	0.128363191	0.448963492	0.696848299	-0.18668251	0.268583124	0.534710754	-0.110247823	0.515964208	0.746027245	0.003534782	0.983434473	0.993451838	-0.315780784	0.056919269	0.222625735	-0.233667681	0.163947523	0.408906977	0.356813979	0.030170612	0.151892291	-0.125563445	0.458998927	0.704447162	-0.175743779	0.298134583	0.565173278	0.214855483	0.201590303	0.45805113	-0.080327916	0.63649137	0.82336526	0.010367118	0.951440548	0.980378189	-0.080197419	0.63704111	0.82369967	-0.301467239	0.069791593	0.25118371	0.043090945	0.800088029	0.912472516	-0.073656296	0.664836458	0.839840729	-0.30638965	0.065129716	0.241266075	-0.181893659	0.281274502	0.547959348	-0.05752012	0.735248204	0.879142853
ANKH	ANKH	56172	lightgreen	Migration_ECM_formation	-0.238931437	0.154387603	-0.174729003	0.300977377	0.257648646	0.123670503	0.34876446	0.447576363	0.005475345	0.051839838	-0.361252366	0.028036444	0.145275568	-0.038218191	0.822309866	0.922850861	0.242913178	0.147429946	0.385176015	-0.331337355	0.045149511	0.193919816	-0.156322283	0.355521388	0.619050291	0.657602058	9.76679684824904e-06	0.000714978	-0.362178487	0.0276072	0.14387266	0.156802204	0.354027888	0.617732043	0.329826608	0.04619848	0.196554316	-0.152171106	0.368597836	0.630780401	0.273392929	0.101574414	0.311865712	-0.163408121	0.333857322	0.599787061	-0.248349647	0.138304274	0.37168681	-0.015621314	0.926884853	0.970465345	0.218335066	0.194209787	0.448864133	-0.066146906	0.697296457	0.85805488	-0.135819233	0.422827956	0.676288408	-0.029154868	0.863994518	0.942218313
PRRX2	PRRX2	51450	lightgreen	Migration_ECM_formation	-0.22426624	0.182070284	-0.172457599	0.307402857	0.243623455	0.146213304	0.383391261	0.3321227	0.04461185	0.19252791	-0.26357681	0.11496475	0.33461029	-0.039981317	0.814252547	0.919049803	0.185551854	0.271545084	0.537814444	-0.034448092	0.83959812	0.931100031	0.12245013	0.470297981	0.713107293	0.526842845	0.000808156	0.014915067	-0.197408381	0.241541415	0.505079366	0.347578583	0.035040257	0.16621729	-0.126213418	0.456658505	0.702741143	-0.284115212	0.088341932	0.288012222	0.091508878	0.590125399	0.794751685	-0.136491569	0.420513925	0.674350843	-0.155716384	0.357412353	0.620667472	-0.255140522	0.12749838	0.354855631	0.242493871	0.148151646	0.386261838	-0.065661013	0.699415897	0.859244713	0.201654052	0.231362648	0.493507378	-0.046163083	0.786155748	0.905731974
EHD3	EHD3	30845	lightgreen	Migration_ECM_formation	-0.117799007	0.487448097	-0.168322971	0.319320298	0.055505003	0.744206978	0.883839646	0.255695874	0.126643303	0.353380604	-0.436073672	0.006975305	0.060461764	-0.291812469	0.079692804	0.271298665	-0.035064399	0.836766678	0.929589036	-0.143184654	0.397868842	0.655663439	-0.00071869	0.996631685	0.998735593	0.475320997	0.002948823	0.034876811	-0.479916666	0.002648265	0.032531155	0.13809578	0.415021419	0.670078707	-0.152593696	0.367253725	0.629575033	-0.252964629	0.130890012	0.360272014	0.015016682	0.929707663	0.971528059	-0.079049918	0.641883383	0.826449694	-0.526730815	0.000810616	0.01494168	-0.166268229	0.325348843	0.591834516	-0.000600355	0.997186288	0.99886495	-0.148388759	0.380758065	0.641277263	0.19970781	0.235991876	0.498767184	-0.308119966	0.063550617	0.237820694
DMD	DMD	1756	lightgreen	Migration_ECM_formation	-0.159638575	0.345278795	-0.163899967	0.332384454	0.265202795	0.112659515	0.330771916	0.371600884	0.023540146	0.130336351	-0.274691413	0.099896068	0.308872874	-0.047444533	0.78036335	0.902845927	0.231757143	0.167520737	0.413570266	-0.016043451	0.924914567	0.969625073	0.235748699	0.160118319	0.403721264	0.543740214	0.000504732	0.010856753	-0.449239251	0.005283413	0.050559257	0.441272637	0.006258579	0.056290875	-0.074123467	0.662836054	0.83876878	-0.315960473	0.05677061	0.222277737	0.320017874	0.053495327	0.214614279	-0.270059527	0.105981256	0.319616597	-0.011155743	0.947751513	0.978888719	-0.292558001	0.078891363	0.269773778	0.35246722	0.032388334	0.158510441	0.092684749	0.585336977	0.791886754	0.252095729	0.132262927	0.362312427	-0.091391521	0.590604253	0.795032367
MFAP5	MFAP5	8076	lightgreen	Migration_ECM_formation	-0.240235565	0.152083011	-0.15810294	0.349999129	0.148080263	0.381760155	0.642174834	0.436115448	0.006969276	0.060428738	-0.318962399	0.054332454	0.216652071	-0.136075876	0.421943809	0.675567611	0.203068684	0.228036849	0.489719938	-0.074882601	0.659590385	0.836980407	0.287972723	0.083921174	0.279762549	0.678182475	3.98506697116114e-06	0.000381828	-0.506922445	0.001365429	0.021040946	0.459785276	0.004196131	0.043643276	-0.082911738	0.625646241	0.816833205	-0.445971134	0.005666299	0.052948201	0.239042887	0.15418967	0.395252355	-0.184342389	0.274737096	0.541080577	-0.266441892	0.110926315	0.327845423	-0.349276619	0.034099742	0.163481091	0.279921165	0.093349775	0.29734134	0.107312928	0.527266363	0.753895969	0.182683746	0.279154259	0.545770282	-0.227282998	0.176106745	0.425397233
PDLIM5	PDLIM5	10611	lightgreen	Migration_ECM_formation	-0.146258561	0.387709095	-0.157430462	0.352078504	-0.01686067	0.921101532	0.967733808	0.253768952	0.129628581	0.35822924	-0.312735537	0.059486067	0.22844268	-0.358008239	0.029583648	0.150005681	0.022742443	0.893714188	0.955494729	-0.121675776	0.473130947	0.715234931	0.365198534	0.026244937	0.139531395	0.763618412	3.85662508213409e-08	1.21164097934925e-05	-0.62866608	3.0892413027676e-05	0.001599653	0.513231979	0.001160417	0.018917121	-0.010716353	0.949806769	0.979681064	-0.58279927	0.000153734	0.004873895	0.232245249	0.166602574	0.412322644	-0.172176705	0.308203456	0.575169047	-0.335509363	0.042352136	0.186484054	-0.560872683	0.000305125	0.007753252	0.358363391	0.029410919	0.149514129	-0.117713912	0.487764843	0.725872875	0.297108901	0.074134301	0.260115064	-0.222192888	0.186251071	0.438614804
MMRN2	MMRN2	79812	lightgreen	Migration_ECM_formation	-0.169695386	0.315332885	-0.153261894	0.365134391	0.268423222	0.108196844	0.323322112	0.203606495	0.226781046	0.488202382	-0.256098338	0.126026302	0.352345865	-0.172598919	0.307000569	0.573888081	0.000886036	0.995847385	0.998444808	-0.112906608	0.505830186	0.738869768	0.244441662	0.144820915	0.381314753	0.51376395	0.001144445	0.018750341	-0.485302081	0.00233041	0.029934313	0.421058134	0.009453833	0.073391746	-0.13422939	0.428328119	0.68054983	-0.225996137	0.178633348	0.428706059	0.078015856	0.646259482	0.828960933	-0.006963043	0.967374611	0.987308848	-0.195592668	0.245985121	0.510237822	-0.436867347	0.006861532	0.059820394	0.332189822	0.044566138	0.192436459	-0.134594174	0.427062621	0.679556923	0.385874203	0.01833446	0.11168703	-0.060398929	0.722509439	0.872270205
SEMA5A	SEMA5A	9037	lightgreen	Migration_ECM_formation	-0.24967502	0.136144024	-0.148781898	0.379483267	0.115137235	0.497406092	0.732699908	0.284116321	0.088340635	0.288012222	-0.483993054	0.002404428	0.030533361	-0.298615683	0.072609667	0.257094847	-0.032821632	0.847079865	0.934470624	-0.37758657	0.021224665	0.122171907	-0.165633248	0.327226082	0.59365892	0.695285269	1.78953539300855e-06	0.000210038	-0.446379776	0.005617151	0.052633452	0.16993403	0.314642736	0.581807436	0.131466615	0.437980164	0.688145453	-0.335672999	0.042245342	0.18619763	0.018850843	0.911823076	0.963680013	0.051112644	0.76384811	0.894127337	-0.465047686	0.003730283	0.040417858	-0.241958374	0.149077078	0.387670534	0.195623749	0.245908598	0.510147102	-0.307143466	0.064438017	0.239723247	0.182758648	0.278953795	0.54557681	-0.147053918	0.385105167	0.644933237
SYTL2	SYTL2	54843	lightgreen	Migration_ECM_formation	-0.260082874	0.120038072	-0.145070604	0.391617415	0.14388286	0.3955478	0.65366088	0.315825206	0.05688249	0.22252382	-0.376164893	0.021756681	0.124050778	-0.045949534	0.78712214	0.906172612	0.108119622	0.524147826	0.751898733	-0.35186984	0.032703294	0.159502701	-0.175292725	0.299396043	0.566372875	0.610493103	6.01087234393351e-05	0.002560878	-0.450149513	0.005180831	0.049993312	-0.155714158	0.35741931	0.620671839	0.391915664	0.016441735	0.104177833	-0.083090853	0.624897269	0.816382725	0.098122369	0.563421679	0.777724239	0.028621316	0.866460931	0.943160635	-0.546654387	0.000464201	0.010271895	-0.039940936	0.814436877	0.919188801	-0.092140991	0.587549139	0.793218213	-0.319801933	0.053665752	0.215000453	-0.105134196	0.53573394	0.759408724	-0.170612336	0.312686293	0.579810958
PELI1	PELI1	57162	lightgreen	Migration_ECM_formation	-0.158045624	0.350176068	-0.144313014	0.394121744	-0.06962406	0.68219599	0.849802413	-0.017005852	0.920424312	0.967442701	-0.229129604	0.172525821	0.420500986	-0.404189328	0.013098107	0.090475281	-0.03791232	0.823709517	0.923514801	-0.46304755	0.003901757	0.041613812	-0.112470022	0.507487342	0.740006057	0.67177602	5.30727798931163e-06	0.00046792	-0.502359202	0.001532974	0.022735791	0.32104686	0.052689155	0.212627279	0.325774142	0.049109426	0.203805259	-0.231238275	0.168500743	0.414964037	0.297272539	0.073967523	0.25981532	0.044497645	0.793700749	0.909441164	-0.365884836	0.025943239	0.138553177	-0.430242117	0.007862026	0.065293939	0.54145266	0.000538726	0.01132323	-0.531346361	0.000714576	0.013687316	0.183807606	0.27615627	0.542619095	0.198668038	0.238490527	0.501556753
OLFML3	OLFML3	56944	lightgreen	Migration_ECM_formation	0.148340356	0.380915189	0.14123885	0.404378552	-0.184482175	0.274366926	0.540702311	0.334602526	0.042947934	0.188019401	-0.314430785	0.058046072	0.225175728	-0.362627712	0.027400951	0.143247974	0.048302912	0.776489799	0.900547431	0.440756877	0.006326728	0.056663473	0.603051127	7.80283957546975e-05	0.003071507	0.501718719	0.001557883	0.022967741	-0.186543947	0.26894497	0.535118165	0.58808089	0.000129373	0.004334229	-0.463039115	0.003902495	0.04161996	-0.812989102	9.78295997441305e-10	7.29352088005953e-07	0.11249719	0.507384138	0.739917946	-0.281283943	0.091699246	0.294292138	-0.211433171	0.209037967	0.467172815	-0.279159708	0.094281888	0.298974162	0.063876079	0.707220829	0.863779636	0.405297806	0.01282673	0.089260362	0.363093049	0.027188647	0.142596256	-0.550281193	0.000417826	0.009571546
VAV2	VAV2	7410	lightgreen	Migration_ECM_formation	-0.202861904	0.228520945	-0.139142041	0.411461183	0.038724644	0.819993549	0.921809673	0.303610813	0.067730283	0.246894057	-0.247135153	0.140305881	0.374539646	-0.007248055	0.966039942	0.986712465	0.299637676	0.071589611	0.254903002	-0.107565175	0.526290249	0.753274139	9.79482388595492e-05	0.99954094	0.999792145	0.553720047	0.00037772	0.00895	-0.358947799	0.029128495	0.148656404	0.261735688	0.117617629	0.338938154	0.009973835	0.953280628	0.981230722	-0.169673694	0.315395663	0.582506554	0.311393091	0.060646369	0.23116223	-0.373594812	0.02274661	0.127541555	0.024362547	0.886190381	0.952113313	-0.210155205	0.211867352	0.470400144	0.301750753	0.069516168	0.250596854	-0.086689924	0.609926989	0.807266106	0.295897864	0.075377729	0.262668117	-0.020030558	0.906328429	0.961163233
BACE1	BACE1	23621	lightgreen	Migration_ECM_formation	0.081036191	0.633510968	0.138784816	0.4126748	-0.205000563	0.223547844	0.484386531	0.144165518	0.394610391	0.652868022	-0.104946624	0.536465984	0.759918594	-0.15225611	0.368327235	0.630547182	-0.013284257	0.937800298	0.974789831	-0.016077868	0.92475395	0.969562976	0.056981459	0.737639658	0.88029359	0.289279289	0.082463312	0.276902941	-0.056388178	0.740276417	0.881714015	0.161907551	0.338375716	0.603635689	-0.023490643	0.890238351	0.953939106	-0.326568144	0.048527783	0.202415268	-0.047423155	0.780459887	0.902893179	-0.339943625	0.03953433	0.178771739	-0.079974065	0.637982476	0.82424536	-0.134928397	0.425904972	0.678767519	0.106459269	0.530576287	0.7559477	0.046160699	0.786166535	0.905736335	0.15855835	0.348595196	0.612841574	-0.09339871	0.582438009	0.79007463
TMEM119	TMEM119	338773	lightgreen	Migration_ECM_formation	-0.281974457	0.090871536	-0.137988752	0.415386593	0.116865945	0.490927026	0.728047681	0.460609037	0.004120038	0.043138005	-0.495721237	0.001808968	0.025305787	-0.040562186	0.8116021	0.917888396	0.122033766	0.471820129	0.714288173	-0.38586873	0.018336254	0.1116933	-0.203508851	0.227008697	0.48842827	0.608433999	6.46510183956348e-05	0.002694574	-0.630182585	2.916739652191e-05	0.001537096	-0.13641645	0.420772117	0.674546201	0.333759605	0.043507795	0.189514685	-0.140032829	0.408443706	0.664563387	0.052585908	0.757243284	0.890788309	-0.145746149	0.389392107	0.648494849	-0.490077351	0.002077028	0.027738747	-0.125801773	0.458140008	0.703859681	-0.088602382	0.602034699	0.802402764	-0.147751448	0.38282995	0.643100899	-0.07321195	0.666741247	0.840956587	-0.34415137	0.037003056	0.171716697
COMP	COMP	1311	lightgreen	Migration_ECM_formation	-0.25786317	0.123347125	-0.137853166	0.415849469	0.087256902	0.607582615	0.805754658	0.251508138	0.133197383	0.363931887	-0.395585727	0.015374179	0.100021658	-0.288782956	0.083014789	0.27801271	0.141805283	0.402477285	0.659543882	-0.298167495	0.073060578	0.258040823	0.151544824	0.370595195	0.632457562	0.825303701	3.29746223736802e-10	3.05753935773156e-07	-0.72246824	4.45060463623329e-07	7.65539507575501e-05	0.38693858	0.017988362	0.110290306	0.151138937	0.371893091	0.633581667	-0.379270205	0.020608677	0.119915986	0.365299464	0.026200387	0.139377297	-0.061309297	0.718496131	0.870033348	-0.417646931	0.010111299	0.076550467	-0.506111683	0.001393961	0.021363553	0.380573799	0.020142035	0.118226403	-0.316683467	0.056175586	0.22088069	0.314749977	0.057778065	0.224621085	-0.113956801	0.501855146	0.736022045
AMIGO2	AMIGO2	347902	lightgreen	Migration_ECM_formation	0.009022182	0.957734152	0.136433565	0.420713284	-0.097402473	0.566301231	0.779357843	0.052061591	0.759591944	0.891945976	-0.215980218	0.199183561	0.454976224	-0.36820264	0.024945449	0.135186285	-0.246664943	0.141086528	0.375798823	-0.297537771	0.073697826	0.259327587	-0.111755192	0.5102065	0.74181014	0.517209099	0.001045627	0.017661513	-0.300488195	0.070749295	0.253154851	0.123176886	0.467647323	0.711147205	0.202584152	0.229172296	0.490981622	-0.257307307	0.124186347	0.349560591	-0.135058854	0.425453586	0.678349024	-0.066027851	0.697815559	0.858314862	-0.450297123	0.00516436	0.049899897	-0.274467771	0.100183617	0.309431137	0.187649301	0.266067332	0.532196379	-0.400952755	0.013918418	0.094093994	0.255979783	0.126207821	0.352666541	-0.06943202	0.683026871	0.850315456
SGK1	SGK1	6446	lightgreen	Migration_ECM_formation	-0.243782956	0.145941108	-0.136342613	0.421025985	0.25494169	0.127805563	0.355385599	0.310450155	0.061472035	0.232899085	-0.446481669	0.005604954	0.052551977	-0.039098129	0.818286336	0.92096684	0.003769665	0.98233388	0.992994594	-0.529387281	0.000754032	0.014206394	-0.493825836	0.001895388	0.026104765	0.527478245	0.000794327	0.014733806	-0.38406411	0.018935833	0.113900808	-0.331288246	0.045183304	0.194000545	0.455417237	0.004620321	0.046499788	0.11931228	0.481833026	0.721668571	-0.011674666	0.945324673	0.977927612	0.00120488	0.994353067	0.997907974	-0.54843791	0.000440851	0.009914932	0.176727037	0.2953965	0.562323254	-0.14185978	0.402294634	0.659372496	-0.329641937	0.046328038	0.19687666	-0.134840745	0.426208404	0.678954132	-0.067116629	0.693073334	0.855672583
TGFBI	TGFBI	7045	lightgreen	Migration_ECM_formation	-0.274210401	0.100515312	-0.136290087	0.421206634	0.079185882	0.641308874	0.826193704	0.491569468	0.002002974	0.027076832	-0.454142447	0.004750911	0.047304318	0.092247144	0.587116989	0.79293666	0.428397262	0.00816192	0.066937338	-0.206555179	0.219979643	0.48024549	-0.14612472	0.388148285	0.647451892	0.610539055	6.0010735984501e-05	0.002558889	-0.370527121	0.023976906	0.131876805	-0.019905012	0.906912974	0.961389219	0.296344072	0.074917707	0.261713227	-0.217550464	0.195857195	0.450949082	0.39917501	0.014387151	0.095971222	-0.298570193	0.072655333	0.257200218	-0.145017881	0.3917914	0.65047454	0.011019907	0.948386856	0.979157156	0.032949479	0.846491279	0.934178382	0.026337647	0.877031283	0.948072594	-0.023698625	0.889272505	0.953440882	-0.204999669	0.223549908	0.484386531
LPAR3	LPAR3	23566	lightgreen	Migration_ECM_formation	-0.094863645	0.576509948	-0.1337047	0.430152018	0.216122015	0.198881571	0.454603519	0.22799197	0.174725697	0.423595949	-0.290087346	0.081571559	0.275066678	-0.02367426	0.889385647	0.953483156	0.0052721	0.975294729	0.990345523	0.031621272	0.852610048	0.937118595	-0.086366445	0.611266248	0.808157376	0.276753274	0.097274587	0.304302885	-0.10064979	0.553365939	0.771242766	0.143228947	0.397721367	0.65552898	-0.045454075	0.78936549	0.907293678	-0.098594756	0.561535827	0.776546436	-0.142646016	0.399664788	0.657078909	-0.207116042	0.218701979	0.478680528	0.070667309	0.677688718	0.847324504	-0.0656254	0.699571327	0.859309161	0.113159444	0.504871741	0.738131272	0.040457261	0.812080708	0.918085435	0.398419023	0.014590475	0.096783487	-0.0763591	0.653295196	0.833172954
CHN1	CHN1	1123	lightgreen	Migration_ECM_formation	-0.171070214	0.311369973	-0.131362584	0.438345929	0.149946517	0.375721621	0.63687055	0.314394746	0.058076394	0.225269251	-0.270981507	0.104748127	0.317447393	-0.144559363	0.393306383	0.651673315	-0.105179097	0.535558774	0.759285236	-0.366897069	0.0255035	0.137110462	-0.180709894	0.284470713	0.551255232	0.561649409	0.000298047	0.007630152	-0.324270552	0.050226195	0.206621515	0.057041467	0.737373123	0.880182475	0.359933705	0.028657102	0.147276257	-0.178241125	0.291211815	0.558179716	-0.118762328	0.483869748	0.723145542	-0.162038748	0.337979174	0.60325807	-0.373119532	0.022933713	0.128224584	-0.095637742	0.573388492	0.784348911	0.156251549	0.355741832	0.61924969	-0.16526457	0.328319112	0.594707704	0.029054078	0.864460337	0.942422323	-0.048777883	0.774348708	0.899472629
ANXA8	ANXA8	728113, 653145	lightgreen	Migration_ECM_formation	-0.170395439	0.313311056	-0.12905107	0.446516209	0.258414892	0.122518349	0.346990462	0.050543235	0.766405281	0.895379341	-0.271991412	0.103409935	0.315104134	-0.317830292	0.055241943	0.218745649	-0.197093639	0.242307805	0.505979031	-0.552453387	0.000392073	0.009170002	-0.352004967	0.032631832	0.159283287	0.546615061	0.000464728	0.010279161	-0.305485291	0.065967266	0.243032352	0.121187146	0.474923206	0.716659278	0.351698053	0.03279433	0.159735257	-0.044269061	0.794737772	0.91000282	-0.055888889	0.742497709	0.882914167	0.047415507	0.780494425	0.902906554	-0.478886617	0.002713196	0.033043209	-0.214188961	0.203026079	0.45975088	0.340056219	0.039464813	0.178600992	-0.555081313	0.000362819	0.008715066	0.048730872	0.774560553	0.899558421	0.2121544	0.207452792	0.465301259
TANC1	TANC1	85461	lightgreen	Migration_ECM_formation	-0.250419565	0.134941457	-0.118385839	0.485266626	0.204365192	0.225017501	0.486133262	0.488721464	0.002146393	0.028366373	-0.541737861	0.000534379	0.011270501	0.001456708	0.993172843	0.997397053	0.186085229	0.270145157	0.536347013	-0.353867001	0.031660042	0.156363051	-0.231382828	0.168227307	0.41458665	0.715003576	6.62544458591143e-07	0.000102259	-0.465331478	0.003706492	0.040234021	-0.208863094	0.214754851	0.473907123	0.359278303	0.028969765	0.148182806	-0.083753466	0.622129762	0.81468024	0.138097163	0.415016702	0.670075272	-0.08698618	0.608701531	0.806512644	-0.485534496	0.002317479	0.029825392	0.092338365	0.586745738	0.792710342	-0.196202086	0.244487586	0.50846378	-0.224870657	0.180864147	0.431713628	-0.088081964	0.604177987	0.803754827	-0.27883273	0.09468433	0.299660347
FAM8A1	FAM8A1	51439	lightgreen	Migration_ECM_formation	-0.181675688	0.281861274	-0.117569151	0.488303932	0.022764672	0.893610893	0.955455097	0.223428704	0.183751036	0.435374759	-0.325966589	0.048967939	0.203477412	-0.116701336	0.491542091	0.72851613	0.298957286	0.072267454	0.256377914	0.085918935	0.61312107	0.80925387	0.278621649	0.094944824	0.300139553	0.499780534	0.001635442	0.023728255	-0.435972707	0.006989894	0.060538518	0.353085576	0.032064935	0.157519416	-0.119105451	0.482598486	0.722190587	-0.378499457	0.020888793	0.120979916	0.459702628	0.004203833	0.04367491	-0.097018842	0.567838488	0.780484688	-0.068530831	0.686930859	0.852411349	-0.315042332	0.057533457	0.223996648	0.238742147	0.154724206	0.396022332	0.04514542	0.790763872	0.907922042	0.493983689	0.001888054	0.026035879	-0.205567578	0.222241856	0.482817989
FBXO30	FBXO30	84085	lightgreen	Migration_ECM_formation	-0.165077343	0.328875052	-0.114197525	0.500946225	0.136848612	0.419287963	0.673364693	0.055580763	0.743869555	0.883668103	0.052826025	0.756168399	0.890219178	-0.046424117	0.784974894	0.905145844	0.012371222	0.942067866	0.976591838	-0.183021705	0.27825051	0.544755196	-0.123124553	0.467837928	0.711293956	0.30069302	0.070548087	0.252757845	0.048791274	0.774288368	0.899455177	0.150610359	0.373587346	0.6350385	0.299491141	0.071735175	0.255208847	-0.013945079	0.934712649	0.973505344	0.066063027	0.697662172	0.858255881	-0.247989087	0.138896304	0.372492342	-0.049229242	0.772315574	0.898441153	-0.077987471	0.646379769	0.829024795	0.258947633	0.121722041	0.345711656	-0.225712873	0.179192949	0.429484014	-0.018425293	0.913806126	0.964447166	0.246457997	0.141431111	0.376346095
CCN2	CCN2	1490	lightgreen	Migration_ECM_formation	-0.20126036	0.232294049	-0.114020118	0.501615995	0.046772032	0.783401747	0.904369041	0.471472443	0.003222989	0.036948833	-0.582938213	0.000153044	0.004856771	-0.311897489	0.060208323	0.230113064	0.12648591	0.455679227	0.701975896	-0.230033457	0.170792187	0.418008712	0.153729212	0.363656543	0.626282347	0.905349487	1.40977255902658e-14	1.30252914650063e-10	-0.705956871	1.05565526104519e-06	0.000143133	0.301523099	0.069737259	0.251071802	0.065645048	0.699485577	0.859282181	-0.55454001	0.00036868	0.008804352	0.244807087	0.144202199	0.380334494	-0.109348462	0.519414792	0.748499306	-0.537241011	0.000606681	0.012276944	-0.345552881	0.036189847	0.169401514	0.128894671	0.447071997	0.695312138	-0.113632307	0.503081683	0.736889605	0.145343338	0.390718117	0.649581488	-0.407947753	0.012197186	0.086392838
PTPN14	PTPN14	5784	lightgreen	Migration_ECM_formation	-0.201519863	0.231679829	-0.112271396	0.508242169	0.096968489	0.568040401	0.78064667	0.340078919	0.03945081	0.178556361	-0.487493921	0.002210933	0.028925277	-0.182674844	0.279178089	0.545790547	0.140663909	0.406313618	0.662721394	-0.287878768	0.084026771	0.27992693	-0.059716341	0.725523399	0.873819361	0.668604784	6.10041569416813e-06	0.000514735	-0.634814703	2.44258899770727e-05	0.00135892	0.135199469	0.424967349	0.677933089	0.051971266	0.759996767	0.892202806	-0.236135499	0.159413771	0.40269053	0.237088038	0.157688305	0.400164449	-0.1615055	0.339592687	0.604787519	-0.438927506	0.00657362	0.058153932	-0.250158781	0.135361771	0.367227681	0.120440699	0.477667986	0.718688325	-0.242979111	0.147316699	0.385002238	0.146904325	0.385594136	0.645289727	-0.26914533	0.107214814	0.321660606
FKBP7	FKBP7	51661	lightgreen	Migration_ECM_formation	-0.084593	0.618630643	-0.112164446	0.508648838	0.208844205	0.214797263	0.473948159	0.481839115	0.002530703	0.031556419	-0.396112912	0.015225733	0.099406852	-0.027675965	0.870833987	0.945164928	0.278399298	0.095219822	0.300656252	-0.138165126	0.414784909	0.66992646	0.013004522	0.939107616	0.975319217	0.568583038	0.000241086	0.006634992	-0.349781266	0.033824237	0.162646375	0.253420122	0.130174542	0.359170167	-0.005894802	0.972377778	0.989166149	-0.342954405	0.037709303	0.17365291	0.248335313	0.138327775	0.371719075	-0.129931455	0.44339467	0.692281516	-0.213343652	0.204857208	0.461980541	0.020297629	0.905085101	0.960656104	0.11561607	0.495607105	0.731499405	0.183120508	0.277986657	0.544540225	-0.095679319	0.573221056	0.784242128	-0.146853764	0.385759488	0.645402322
KIF16B	KIF16B	55614	lightgreen	Migration_ECM_formation	-0.106997639	0.528487671	-0.107662226	0.525914929	0.285490208	0.086746038	0.28489555	0.130092209	0.442825982	0.691882166	-0.110841061	0.513694374	0.744355331	-0.076099786	0.654399114	0.833762877	-0.049919983	0.769207049	0.896853223	-0.310782089	0.061180373	0.232256662	-0.180069341	0.286209994	0.553013863	0.357606108	0.029780233	0.150633421	-0.141665524	0.402945918	0.659884897	0.1055905	0.533955119	0.758195871	0.221636749	0.187383939	0.440124794	0.026522126	0.876176589	0.947655891	-0.03681986	0.828712914	0.925832417	0.056849593	0.738225464	0.880598539	-0.239715263	0.152999441	0.393504607	-0.051849361	0.760543227	0.892487924	0.196867703	0.242858963	0.506561888	-0.29030695	0.081330508	0.274547774	-0.104802561	0.537028549	0.760293378	0.171823861	0.309210991	0.576201367
QPCT	QPCT	25797	lightgreen	Migration_ECM_formation	-0.173156181	0.30541749	-0.104209161	0.539348761	0.077377606	0.648966387	0.830616871	0.126012883	0.457379905	0.70326826	-0.203241911	0.227631845	0.489223801	-0.237091614	0.157681852	0.400158594	0.016421031	0.923152623	0.968734935	-0.180063734	0.286225247	0.553027203	0.037917629	0.82368522	0.923514801	0.529410494	0.000753553	0.014199445	-0.432565484	0.007497813	0.063326293	0.202316327	0.229801562	0.491696353	0.187963934	0.265251948	0.53130396	-0.149389572	0.377517764	0.638423412	0.186633347	0.268711474	0.534867346	-0.190095516	0.259771247	0.52537274	-0.37328097	0.022870017	0.128001627	-0.286436861	0.085660304	0.282982546	0.215129014	0.201003136	0.457271343	-0.318027628	0.055082544	0.218419667	0.093570237	0.581742494	0.789646773	-0.074239329	0.662340295	0.838537616
IL17RC	IL17RC	84818	lightgreen	Migration_ECM_formation	-0.129893879	0.443527657	-0.101578017	0.549694086	-0.018900438	0.911591997	0.963553884	0.220976564	0.188735056	0.441857033	-0.371352456	0.023640604	0.130669159	-0.107394902	0.526949052	0.753746547	0.16725595	0.32244212	0.588986319	0.07688122	0.651074699	0.831858398	0.113925807	0.501972234	0.73609809	0.4370757	0.006831931	0.059657748	-0.291154051	0.080405849	0.272678321	0.121893498	0.472333507	0.714636368	-0.174100433	0.302746887	0.569602383	-0.290402901	0.081225359	0.274324735	0.186673204	0.268607417	0.534734427	-0.019111091	0.910610588	0.963071359	-0.104076355	0.539868691	0.762233424	-0.166398925	0.32496329	0.591424272	0.003220791	0.984905799	0.993961624	-0.053974182	0.751034943	0.887452109	0.406075374	0.012639218	0.088383987	-0.282013928	0.090824398	0.292706611
ERRFI1	ERRFI1	54206	lightgreen	Migration_ECM_formation	-0.152861779	0.366402564	-0.099992399	0.555973359	0.103723376	0.541251761	0.763045114	0.353576719	0.031809959	0.156780209	-0.423282199	0.009045099	0.071385534	-0.265186421	0.112682554	0.330825012	0.071385557	0.674591975	0.845531405	-0.056071559	0.741684787	0.8824695	0.313426004	0.058896181	0.227095519	0.730087497	2.92589740263889e-07	5.63284860214378e-05	-0.51453466	0.001121649	0.018492811	0.403941643	0.013159404	0.090762978	-0.077480009	0.64853178	0.83032134	-0.553222064	0.000383306	0.009038486	0.191025408	0.257403982	0.522796945	-0.181870356	0.281337195	0.548027832	-0.331522814	0.045022074	0.193571721	-0.360913843	0.02819471	0.145794871	0.189170957	0.262139183	0.527921971	0.036168191	0.831700701	0.927230136	0.316994995	0.055920733	0.220270319	-0.321728227	0.052160694	0.211354803
TAFA5	TAFA5	25817	lightgreen	Migration_ECM_formation	-0.209353154	0.21365653	-0.09417151	0.579307377	0.156099077	0.356217295	0.619618724	0.225445399	0.179722499	0.430143929	-0.495563363	0.001816031	0.025367564	-0.232265195	0.166565131	0.41228828	-0.070324731	0.67916759	0.848156248	-0.310930858	0.06105001	0.231996059	-0.115259708	0.496945643	0.732450577	0.506616927	0.00137612	0.02115912	-0.402008276	0.01364626	0.092867284	0.041211918	0.808639884	0.916541674	0.042410199	0.803183657	0.91413902	-0.303232695	0.068090369	0.247693604	-0.048674769	0.774813389	0.89966671	0.12557571	0.458954703	0.704404875	-0.402863173	0.013429138	0.091932203	-0.214128703	0.203156232	0.459916668	0.027867502	0.869947656	0.944722021	-0.264604744	0.113503314	0.332181949	0.126542115	0.455477377	0.701840476	-0.218834203	0.193166836	0.447547515
PCBP4	PCBP4	57060	lightgreen	Migration_ECM_formation	0.071759799	0.672980507	0.093619946	0.581541004	0.010974656	0.948598511	0.979247793	0.317171058	0.055777109	0.219965826	-0.305160004	0.066270589	0.243680054	-0.020263045	0.905246091	0.960742442	0.027347509	0.87235427	0.94583073	0.13571004	0.423204446	0.676579093	0.05472331	0.747691221	0.885712169	0.253682045	0.12976444	0.358470663	-0.147755293	0.382817432	0.643096097	-0.046824936	0.783162609	0.904212432	-0.254274313	0.128840645	0.356964126	-0.160160766	0.343682538	0.608531231	-0.190060033	0.259861861	0.52546381	-0.323949615	0.050467182	0.207202984	-0.225227989	0.180153752	0.430713413	0.011700968	0.945201682	0.977867835	-0.270374952	0.10555815	0.318955272	0.123195901	0.467578075	0.711121322	0.185721921	0.271098203	0.537319613	-0.409263721	0.011894409	0.084964758
MED26	MED26	9441	lightgreen	Migration_ECM_formation	0.048869208	0.773937218	0.091480108	0.590242774	-0.10429187	0.539025079	0.761653391	0.211179382	0.209597756	0.467858593	-0.186368516	0.269403553	0.535532293	-0.241963816	0.149067652	0.387661608	0.113725433	0.502729529	0.736678273	-0.194699172	0.248191822	0.512620252	0.12798993	0.45029449	0.697911407	0.570514289	0.000227065	0.006385652	-0.198698718	0.238416544	0.501480794	0.239647223	0.15311958	0.39366326	0.162029539	0.338006999	0.603262344	-0.373758472	0.022682476	0.12732899	0.300098512	0.071133338	0.253963079	-0.106483708	0.530481388	0.755893757	-0.34427572	0.036930308	0.171536028	-0.109320873	0.519520821	0.748596585	0.139369056	0.410690988	0.666493687	-0.168243936	0.319550881	0.586339054	-0.212772989	0.206099867	0.463481941	-0.059921042	0.724619119	0.873279105
ZNF148	ZNF148	7707	lightgreen	Migration_ECM_formation	-0.061875034	0.716005833	-0.088508132	0.602422615	0.007772201	0.963585686	0.985694773	0.111128519	0.512596298	0.743551332	0.002599129	0.987818969	0.99522061	0.008171774	0.961714947	0.984903641	-0.058998286	0.728698359	0.875499962	0.041361032	0.80796042	0.91625655	0.010587724	0.950408493	0.97995257	0.057956663	0.733311915	0.878053238	0.066190206	0.697107695	0.857953191	-0.015873971	0.92570555	0.969957563	-0.123371632	0.466938384	0.710762677	-0.006946758	0.967450873	0.987340501	-0.227646912	0.175396887	0.424507429	-0.163990949	0.332112443	0.598169577	-0.054642839	0.748050186	0.885900721	-0.027356065	0.872314662	0.94581157	-0.076109232	0.654358889	0.833736263	-0.052470699	0.757759174	0.891019451	0.105155627	0.535650331	0.759362797	-0.092752498	0.585061614	0.791686166
NSMF	NSMF	26012	lightgreen	Migration_ECM_formation	-0.111934328	0.509524395	-0.085785541	0.613674415	0.281809629	0.09106859	0.293170123	0.297830036	0.07340153	0.258768852	-0.19723398	0.241965877	0.505581672	-0.062536902	0.71309605	0.866915799	0.113780024	0.502523148	0.736478387	-0.292411043	0.079048844	0.270092705	-0.039191972	0.817857509	0.920784646	0.433751695	0.007317507	0.062273068	-0.388816368	0.017391111	0.108086018	0.23134179	0.168304903	0.414683071	0.171956837	0.308831038	0.57584301	-0.092564163	0.585827235	0.792229512	0.18843559	0.264032718	0.530011749	0.028090375	0.868916518	0.944252302	-0.338742323	0.040282237	0.180868262	-0.018944547	0.911386488	0.963437707	0.21851568	0.193831936	0.448405783	0.053277252	0.754149703	0.889143473	-0.188488133	0.263897124	0.529867017	0.033282973	0.844956316	0.933503186
DKK3	DKK3	27122	lightgreen	Migration_ECM_formation	-0.22557028	0.179475119	-0.081081136	0.633322033	0.185841382	0.270784586	0.53700247	0.53769949	0.000598931	0.012172661	-0.466902334	0.003577172	0.039382369	0.089537549	0.598191574	0.800004963	0.359973084	0.028638405	0.147232984	-0.412530815	0.011170139	0.081614755	-0.239754678	0.152929879	0.393439214	0.714472513	6.81243370612014e-07	0.000104393	-0.472681883	0.003134532	0.036275616	-0.072368906	0.670360787	0.843243666	0.475518558	0.002935315	0.034789628	-0.109664326	0.518201618	0.7476535	0.326716259	0.048419896	0.202192456	-0.006977905	0.967305014	0.987297759	-0.326507412	0.048572075	0.202511048	0.102512163	0.546010455	0.766200562	0.045322279	0.789962523	0.907559528	-0.0378633	0.823933879	0.923618128	-0.137001903	0.41876223	0.673060962	-0.088591034	0.602081401	0.802444339
CPEB2	CPEB2	132864	lightgreen	Migration_ECM_formation	0.063994715	0.706701151	0.07932917	0.640703633	0.060737257	0.72101708	0.871502583	0.213157746	0.205261459	0.462489021	-0.178977073	0.289191615	0.556145989	-0.096295129	0.570743691	0.782515062	0.088436324	0.602718237	0.8028464	-0.032989034	0.846309191	0.934097509	-0.024577747	0.885191711	0.951652395	0.363649786	0.026936427	0.141775562	-0.121737256	0.472905695	0.715087256	0.065825627	0.698697606	0.858770094	0.087721515	0.605664375	0.80462271	-0.050534086	0.766446387	0.895386145	0.150623963	0.373543682	0.6350385	-0.140695417	0.406207435	0.662616024	-0.264669	0.113412426	0.332010804	0.152526822	0.367466233	0.629764059	-0.032376575	0.849129464	0.935521453	-0.057537665	0.735170354	0.879116505	-0.110276013	0.515856236	0.745964416	-0.059965034	0.724424825	0.873203597
SOX9	SOX9	6662	lightgreen	Migration_ECM_formation	-0.156961751	0.353532221	-0.078441963	0.644454788	0.137422475	0.417321729	0.67188901	0.307636193	0.063989033	0.238756785	-0.382578769	0.01944155	0.115578843	-0.103560205	0.54189168	0.763510382	0.276061392	0.098148326	0.305838447	-0.144477049	0.393578717	0.651923158	0.153803553	0.363421777	0.626096892	0.579612104	0.000170358	0.005235577	-0.540168708	0.000558686	0.011610871	0.198095006	0.239875169	0.50306192	0.096775432	0.568814854	0.781246166	-0.28269037	0.09001946	0.291173653	0.444127532	0.005892668	0.054246222	-0.123365066	0.466962276	0.71076977	-0.295145429	0.076158449	0.26427802	-0.190583133	0.258528109	0.524094112	0.07711695	0.650073143	0.831190398	-0.106598179	0.530037	0.755584457	-0.002377525	0.988857463	0.995669941	-0.228182679	0.174355528	0.423093035
