## Supplementary material for "Localised signalling networks co-opt TGF-β2 to promote an immuno-exclusive mesenchymal niche within human squamous cell carcinoma": Gene WCGNA Module Membership and Association with Histology (part 3 of 3)

	geneSymbol	GeneID	moduleColor	moduleName	GS.CD8.percentage	p.GS.CD8.percentage	GS.CD8.density.	p.GS.CD8.density.	MM.white	p.MM.white	adj.p.MMwhite	MM.red	p.MM.red	adj.p.MMred	MM.purple	p.MM.purple	adj.p.MMpurple	MM.orange	p.MM.orange	adj.p.MMorange	MM.darkgrey	p.MM.darkgrey	adj.p.MMdarkgrey	MM.darkgreen	p.MM.darkgreen	adj.p.MMdarkgreen	MM.turquoise	p.MM.turquoise	adj.p.MMturquoise	MM.lightgreen	p.MM.lightgreen	adj.p.MMlightgreen	MM.skyblue	p.MM.skyblue	adj.p.MMskyblue	MM.lightyellow	p.MM.lightyellow	adj.p.MMlightyellow	MM.steelblue	p.MM.steelblue	adj.p.MMsteelblue	MM.pink	p.MM.pink	adj.p.MMpink	MM.tan	p.MM.tan	adj.p.MMtan	MM.grey	p.MM.grey	adj.p.MMgrey	MM.cyan	p.MM.cyan	adj.p.MMcyan	MM.darkred	p.MM.darkred	adj.p.MMdarkred	MM.black	p.MM.black	adj.p.MMblack	MM.darkorange	p.MM.darkorange	adj.p.MMdarkorange	MM.midnightblue	p.MM.midnightblue	adj.p.MMmidnightblue	MM.greenyellow	p.MM.greenyellow	adj.p.MMgreenyellow
PARD6G	PARD6G	84552	lightgreen	Migration_ECM_formation	-0.018907816	0.911557623	0.077867369	0.646888835	-0.006578002	0.969177839	0.987988069	0.197172969	0.242114485	0.505785971	-0.15131931	0.371315983	0.633090435	-0.099033542	0.559786736	0.775393201	-0.044259682	0.79478033	0.91002696	-0.003642296	0.982930691	0.993259434	0.157631865	0.35145496	0.615423236	0.314355084	0.058109779	0.225338385	-0.052076317	0.759525951	0.891892929	0.163103621	0.334771183	0.600541599	-0.040572782	0.811553772	0.917859445	-0.408336115	0.012107161	0.0859741	-0.073889423	0.663837933	0.83935114	-0.178207092	0.291305455	0.558277189	-0.108406122	0.523042446	0.751038601	-0.195803285	0.245466874	0.509579594	0.053486346	0.753214805	0.888621877	0.020222639	0.90543419	0.960813757	0.045324268	0.789953514	0.907559528	-0.184431758	0.2745004	0.540842413
SIK1	SIK1	102724428, 150094	lightgreen	Migration_ECM_formation	-0.126145449	0.456902946	-0.077646273	0.64782639	-0.021760927	0.898276873	0.957598371	0.125722164	0.458426818	0.704089393	-0.256887097	0.124823586	0.350556491	-0.266036277	0.111491442	0.328790708	0.116008322	0.494135896	0.730431852	-0.562528193	0.000290217	0.007496192	-0.220141464	0.190453971	0.444081896	0.695863145	1.74011689624823e-06	0.000205921	-0.442645156	0.006080294	0.055294833	0.18413242	0.275293729	0.54167608	0.512284047	0.001189366	0.019213443	-0.210976027	0.21004705	0.468273058	0.418148255	0.010012302	0.076072209	0.000220446	0.998966825	0.999614856	-0.376475542	0.021639493	0.123639228	-0.18484121	0.273417656	0.539762278	0.408482017	0.012073485	0.085826847	-0.415038319	0.01063998	0.079088184	-0.10584584	0.532960968	0.757640445	0.183387708	0.277273916	0.543789778
PCDH7	PCDH7	5099	lightgreen	Migration_ECM_formation	-0.074877464	0.659612329	-0.076157329	0.654154086	0.083739338	0.622188717	0.814715947	0.318401718	0.054781378	0.217705382	-0.255829155	0.126438728	0.353041066	-0.075427279	0.657265387	0.835604022	0.283318214	0.089277276	0.289760778	-0.088078135	0.604193768	0.803768944	0.194990938	0.247469784	0.511857099	0.466169082	0.00363704	0.039800373	-0.325961797	0.048971458	0.203480768	0.394166625	0.015779838	0.101510486	0.003670172	0.982800069	0.993227616	-0.402695846	0.013471404	0.092128902	0.441955172	0.006169366	0.055778362	-0.344941996	0.036542497	0.170444683	-0.012061161	0.94351747	0.977317467	-0.226107762	0.178413168	0.428403837	0.301649155	0.069614769	0.250809006	0.143307183	0.397460954	0.655312835	-0.034776086	0.838090997	0.930273145	-0.117443477	0.488772189	0.726555531
KDM5C	KDM5C	8242	lightgreen	Migration_ECM_formation	-0.038233533	0.822239676	0.075988106	0.654874768	-0.059239329	0.727632061	0.874921167	0.07078018	0.677201727	0.847029848	0.069829883	0.681305882	0.849371029	-0.025077872	0.882871474	0.950618243	0.160354858	0.343090379	0.608010031	-0.361432445	0.027952552	0.145023869	0.04761893	0.779575934	0.902403234	0.429360229	0.008004185	0.066107414	-0.353673914	0.031759697	0.15661398	0.145507018	0.390178986	0.649152402	0.42316843	0.009065635	0.071473816	-0.118545581	0.484673684	0.723653836	0.359972639	0.028638616	0.147232984	0.001393872	0.993467329	0.99753991	-0.134162434	0.428560629	0.680714398	-0.229682481	0.171463887	0.419054034	0.320390484	0.053202271	0.21391845	-0.207140036	0.218647435	0.478614181	-0.155424083	0.358326762	0.621507682	0.20416827	0.225474331	0.486616801
TNS4	TNS4	84951	lightgreen	Migration_ECM_formation	-0.196743627	0.243161995	-0.07309536	0.667241375	0.260925214	0.1187999	0.340998736	0.285594575	0.08662582	0.284717311	-0.414756866	0.0106984	0.079355338	-0.232148457	0.166784359	0.412571249	-0.163490829	0.333609366	0.599581369	-0.451949103	0.00498308	0.048771296	-0.286605765	0.085467694	0.282613963	0.639392439	2.04391395272148e-05	0.001199548	-0.28975642	0.081935852	0.275870751	-0.06281555	0.711872212	0.866274713	0.23877191	0.154671245	0.395929736	-0.123379729	0.466908919	0.710734554	-0.194362904	0.249025736	0.513505034	-0.025919881	0.878967311	0.948864951	-0.529930462	0.000742903	0.014053013	-0.064323203	0.705262901	0.862585797	-0.014606496	0.931623158	0.972260262	-0.385696471	0.018392792	0.111915872	-0.013585829	0.93639111	0.974187535	-0.117381903	0.489001696	0.726683739
CAST	CAST	831	lightgreen	Migration_ECM_formation	-0.155586072	0.357819834	-0.07095519	0.676446885	0.093962179	0.580154632	0.788681048	0.108921688	0.52105617	0.749727362	-0.290978149	0.080597181	0.27315024	-0.113419743	0.503885964	0.737396582	0.109939275	0.517146735	0.746986882	-0.326445994	0.048616901	0.202638961	-0.138903856	0.412270156	0.667841512	0.503990067	0.001471126	0.022166709	-0.604286793	7.47538647305815e-05	0.002979788	0.110809197	0.513816166	0.74445028	0.255123495	0.127524664	0.354913512	0.022904646	0.89296049	0.955166294	0.239548507	0.153294005	0.393927904	-0.114363436	0.500320269	0.734861641	-0.240132219	0.15226472	0.392522655	-0.288487667	0.083344237	0.278598032	0.29560359	0.075682318	0.263257887	-0.324525934	0.050035092	0.206138875	0.346804256	0.035476118	0.16741557	0.033770855	0.842711777	0.932457674
FHL2	FHL2	2274	lightgreen	Migration_ECM_formation	-0.089274976	0.599269558	-0.07027386	0.679387297	0.216793336	0.19745618	0.452942987	0.407219381	0.012367558	0.087208006	-0.399691446	0.014249632	0.095441118	-0.175348431	0.299240063	0.566250149	0.008988202	0.957893194	0.983176991	-0.171911681	0.30896003	0.575945143	0.01155584	0.945880345	0.978147457	0.546902412	0.000460889	0.010223973	-0.256700939	0.125106669	0.350993939	0.211950814	0.207899403	0.465783678	0.033283099	0.844955736	0.933503186	-0.416110775	0.010419851	0.078045552	0.005729971	0.973149871	0.989423353	-0.148892955	0.379123607	0.63978237	-0.337665018	0.040962664	0.182736814	-0.071061045	0.675990467	0.846321195	0.063832038	0.707413782	0.863890175	0.057130736	0.736976681	0.879989418	-0.09506269	0.575706592	0.785907566	-0.213395051	0.204745538	0.461853519
SRGAP1	SRGAP1	57522	lightgreen	Migration_ECM_formation	-0.023251779	0.891347803	-0.068539265	0.686894282	-0.011610404	0.945625179	0.978006845	0.145274055	0.390946454	0.649794069	-0.012388779	0.941985786	0.976544202	-0.167592846	0.3214544	0.588137241	0.075209549	0.658194408	0.83618264	-0.014929928	0.930112755	0.971692288	0.313130232	0.059148297	0.227625431	0.431707957	0.007630519	0.064064504	-0.291671769	0.079844763	0.271597968	0.561579943	0.000298674	0.007642128	0.052311817	0.758470798	0.891390286	-0.370467856	0.024001206	0.131983953	0.232157976	0.166766476	0.412552702	-0.290775972	0.080817529	0.273482452	0.063449001	0.709092711	0.864735459	-0.370343522	0.024052254	0.132133053	0.503737512	0.001480557	0.022247007	0.148606167	0.380052784	0.640631611	0.249827521	0.135897066	0.368131635	0.075718759	0.656022483	0.834817556
INHBA	INHBA	3624	lightgreen	Migration_ECM_formation	-0.116358213	0.492825453	-0.068323223	0.68783136	0.030558424	0.857512495	0.939221498	0.454135858	0.004751595	0.047305894	-0.413142642	0.011038755	0.081047991	-0.194664563	0.248277562	0.512719565	0.205568991	0.22223861	0.482817989	-0.008278302	0.961216233	0.984736476	0.293134426	0.078276019	0.268532106	0.710208877	8.4992428712911e-07	0.000122398	-0.500330345	0.001613103	0.023527659	0.468179487	0.00347494	0.0387002	-0.068020252	0.68914626	0.853663888	-0.593851516	0.000106779	0.00380125	0.255828495	0.126439741	0.353041066	-0.288458915	0.083376369	0.27867168	-0.178825869	0.289605937	0.556580872	-0.328940871	0.046822548	0.198209731	0.24573451	0.142640642	0.378151257	0.200521524	0.234048856	0.496643966	0.221438742	0.187788456	0.440646841	-0.327744682	0.047676098	0.200315187
APOLD1	APOLD1	81575	lightgreen	Migration_ECM_formation	0.015611708	0.926929696	0.067823445	0.690000892	-0.054898647	0.746909255	0.885229292	0.313845329	0.058540212	0.2262682	-0.403642655	0.01323372	0.091121552	-0.127215209	0.453063852	0.700060435	0.163847705	0.332540765	0.598525097	0.348350191	0.034610284	0.164953584	0.44509662	0.005772725	0.053548076	0.392179885	0.016362852	0.103845469	-0.37461113	0.022350769	0.126258711	0.214038051	0.203352144	0.460166894	-0.36559942	0.026068358	0.138974656	-0.441860209	0.006181713	0.055848904	0.15078036	0.373041941	0.634611974	-0.025644018	0.880246106	0.949429119	-0.274076592	0.100688094	0.310279585	-0.140916071	0.405464272	0.662045658	-0.184021015	0.275589367	0.541989837	0.347221973	0.035240443	0.166725237	0.447410497	0.005494815	0.05195193	-0.536886497	0.000612735	0.012356008
NEGR1	NEGR1	257194	lightgreen	Migration_ECM_formation	-0.070193271	0.679735404	-0.066406929	0.696163173	0.033333152	0.84472541	0.933418135	0.173792699	0.303615604	0.570438271	-0.356761002	0.030196869	0.151965336	-0.420311973	0.009594442	0.074104676	0.019138151	0.910484529	0.963011861	-0.244646827	0.144473302	0.380789421	0.205293114	0.222873368	0.483556478	0.76928116	2.6506311253226e-08	9.17962881018685e-06	-0.661565747	8.26190548226008e-06	0.000636118	0.491139777	0.002024058	0.027279183	0.027561184	0.871365207	0.945412009	-0.475155498	0.00296018	0.034948823	0.270691163	0.105135275	0.318174323	-0.001371412	0.993572593	0.99757896	-0.478820599	0.002717405	0.033075779	-0.519627271	0.00098085	0.016919771	0.386922648	0.017993502	0.110313977	-0.310855824	0.061115733	0.232140823	0.212667823	0.206329443	0.463777198	-0.158991277	0.347263749	0.611607098
VGLL3	VGLL3	389136	lightgreen	Migration_ECM_formation	-0.155339165	0.358592675	-0.062680569	0.712464969	-0.02281873	0.8933597	0.955353943	0.445427698	0.005732233	0.05333508	-0.382776644	0.019373534	0.115344135	-0.013800648	0.935387417	0.973795274	0.365580242	0.026076782	0.139005246	0.139140062	0.4114679	0.667187423	0.374245671	0.022492445	0.126735399	0.600536807	8.50945023949115e-05	0.003265195	-0.442422362	0.006108933	0.055444186	0.326788185	0.048367575	0.202049294	-0.177241554	0.293970163	0.560944469	-0.55915121	0.00032135	0.008034698	0.308022754	0.063638523	0.238046357	-0.166048524	0.325997614	0.5924398	-0.11417825	0.501018974	0.735417224	-0.310283042	0.061619288	0.233272205	0.076630292	0.65214149	0.832457125	0.221371565	0.187925834	0.440806392	0.332688249	0.044227873	0.191471305	-0.353559225	0.031819012	0.156812013
MTR	MTR	4548	lightgreen	Migration_ECM_formation	-0.073582996	0.665150534	-0.06169747	0.716787137	-0.005133049	0.975946136	0.990527773	0.248876417	0.137442678	0.370373749	-0.064424346	0.704820262	0.862325497	-0.04068281	0.81105196	0.917654885	0.024745521	0.884413251	0.951310177	0.011543156	0.945939657	0.978177546	0.040795785	0.810536792	0.917452121	0.368253077	0.024924095	0.135118679	0.065375863	0.700660753	0.859872619	0.15297785	0.366034405	0.628463441	0.155689901	0.357495142	0.620753827	-0.163422341	0.333814684	0.599753166	-0.027416342	0.872035632	0.945695318	-0.032966087	0.846414826	0.934149799	-0.137089222	0.418462923	0.672826002	0.047892906	0.778339349	0.901612816	0.083354642	0.623794903	0.815737617	0.076301382	0.653540845	0.833289058	0.027888865	0.869848812	0.944676126	-0.001498393	0.992977486	0.997301527
FEM1C	FEM1C	56929	lightgreen	Migration_ECM_formation	-0.036189427	0.831603299	0.055513195	0.744170491	-0.15805399	0.350150238	0.614252842	0.139220317	0.411195522	0.666926144	-0.243487177	0.146446165	0.383767278	-0.214254528	0.202884524	0.459538819	0.108228902	0.523726066	0.751583365	-0.143016444	0.398429193	0.656107308	0.269372468	0.106907317	0.321173227	0.552076719	0.000396435	0.009237764	-0.546504412	0.000466214	0.010297135	0.245477475	0.143072179	0.378755784	-0.000404864	0.998102502	0.999272892	-0.345078382	0.036463523	0.170177578	0.30483104	0.066578457	0.244354944	0.188154085	0.264759963	0.530775568	-0.28755763	0.084388484	0.280658485	-0.367687972	0.025164218	0.135927656	0.151796645	0.369791307	0.631877642	-0.164939835	0.329283734	0.59559592	0.15488513	0.360016463	0.623094059	-0.209332982	0.213701664	0.472660233
SCHIP1	SCHIP1	100505385, 29970	lightgreen	Migration_ECM_formation	-0.0721645	0.671239493	-0.053927445	0.751243703	-0.119780502	0.480102512	0.720410236	0.390321665	0.016924422	0.106193158	-0.489004559	0.002131745	0.028242042	-0.307623398	0.064000662	0.23878598	0.249422334	0.136553948	0.369091717	0.254550827	0.128411027	0.356322351	0.550834669	0.000411125	0.009469187	0.636364656	2.30031942327596e-05	0.001301318	-0.459794085	0.004195311	0.043640009	0.543263751	0.000511651	0.010947597	-0.402236391	0.013588037	0.092644891	-0.762803588	4.06698456619021e-08	1.24723105941921e-05	0.357302728	0.029929252	0.151105409	-0.084846312	0.617576475	0.812045868	-0.271882989	0.103552977	0.315344608	-0.395766326	0.015323189	0.099826469	0.122591411	0.469782072	0.712709339	0.279587715	0.093757083	0.297960772	0.377343538	0.021314836	0.122509401	-0.523159537	0.000892609	0.015899065
CEP83	CEP83	51134	lightgreen	Migration_ECM_formation	-0.07400301	0.663351627	-0.052091132	0.759459561	-0.101821558	0.548732599	0.768083125	0.058045124	0.732919742	0.877895679	-0.1930133	0.252391464	0.517353778	-0.098324727	0.562613472	0.777190423	0.03176147	0.851963776	0.936741209	-0.198638506	0.238561754	0.501604604	-0.248212622	0.138529046	0.371952948	0.251322276	0.133493978	0.364399739	-0.032715874	0.847566819	0.934700132	-0.090786039	0.593077509	0.79653801	0.287368511	0.084602061	0.281076107	-0.037478963	0.825693456	0.92439705	0.028368024	0.867632248	0.9436336	0.062875306	0.711609853	0.866131064	-0.136118341	0.421797616	0.675458955	-0.028136951	0.868701054	0.944141103	0.066643499	0.695132673	0.856916689	-0.322691648	0.051420717	0.20950774	-0.031454152	0.853380544	0.93741448	0.006441925	0.969815156	0.988215756
RBMS3	RBMS3	27303	lightgreen	Migration_ECM_formation	-0.110061867	0.516676733	-0.050986071	0.764416327	0.173538512	0.304334358	0.571229381	0.344955033	0.036534941	0.170412515	-0.332547531	0.044323163	0.191723416	-0.183344852	0.277388151	0.543910703	0.094312083	0.578738722	0.787730831	-0.242090117	0.148849012	0.387346115	0.021383797	0.900030865	0.958423575	0.652737651	1.19537681703537e-05	0.000823354	-0.409675844	0.011800909	0.08456773	0.430930386	0.007752586	0.064708004	0.027518693	0.871561877	0.945510521	-0.374766878	0.022290616	0.126020726	0.13325819	0.43170754	0.683247606	-0.259434112	0.120998269	0.344514601	-0.228151292	0.174416413	0.423159767	-0.350686849	0.033334412	0.161255326	0.40491103	0.012920875	0.089653753	-0.077384548	0.64893692	0.830591484	0.175180229	0.299711186	0.566674832	-0.075640039	0.656358065	0.835011319
MMP10	MMP10	4319	lightgreen	Migration_ECM_formation	-0.101740517	0.549052458	0.050002593	0.768835516	0.172336917	0.307746662	0.574639913	0.308737626	0.062994318	0.236482049	-0.36656962	0.025645072	0.13758565	-0.146904738	0.385592787	0.645289727	0.062325622	0.714024474	0.867412675	-0.211059978	0.209861487	0.46811608	-0.047188949	0.781517718	0.903414566	0.510992578	0.001229833	0.019641794	-0.334940944	0.042724803	0.187445233	0.134249848	0.428257094	0.680495494	0.134200028	0.428430072	0.680615674	-0.196879627	0.242829853	0.506549185	0.115069611	0.497660422	0.732893836	-0.022288767	0.895822743	0.956460173	-0.42126366	0.009415413	0.073190123	0.013818453	0.935304231	0.973761394	0.038971725	0.818864045	0.921256728	-0.04770644	0.779180902	0.90217606	0.037797236	0.824236277	0.923744722	-0.174568042	0.301429876	0.568254855
KCNMB4	KCNMB4	27345	lightgreen	Migration_ECM_formation	-0.002222826	0.989582439	-0.048443155	0.775857439	0.142080567	0.401555131	0.658729573	0.181650431	0.281929317	0.548668965	-0.293510715	0.077876344	0.267721923	-0.202599715	0.229135766	0.490955057	-0.085079324	0.616607451	0.81148656	-0.27335035	0.10162981	0.311968989	-0.165428486	0.327832864	0.594229245	0.362420851	0.027495767	0.143540609	-0.358220368	0.029480379	0.149707986	0.074116678	0.66286511	0.838779955	0.06951438	0.682670488	0.850105442	-0.138745422	0.412808761	0.668249535	-0.067667532	0.690678207	0.85442017	-0.193848355	0.250305393	0.514971053	-0.438007412	0.006700896	0.058909222	-0.085704616	0.614010211	0.80982743	0.055549578	0.744008443	0.88372608	-0.191408245	0.256433551	0.521736569	-0.112343168	0.507969351	0.740294632	-0.090740508	0.593263676	0.796647424
LTBP1	LTBP1	4052	lightgreen	Migration_ECM_formation	0.023473288	0.890318954	0.047801958	0.778749784	0.280679346	0.092428714	0.295635667	0.300113368	0.071118667	0.253939147	-0.234623965	0.16217979	0.406539287	-0.134173195	0.428523256	0.680695375	0.004623959	0.978331178	0.991422399	-0.29513901	0.076165136	0.264290591	-0.066199495	0.697067199	0.857931379	0.468672533	0.003436159	0.038452039	-0.28213478	0.090680184	0.292455357	0.240635206	0.151381824	0.391210195	0.132035643	0.435982484	0.68660165	-0.184831746	0.273442651	0.539782787	0.052774764	0.756397829	0.890339347	-0.246862455	0.140758229	0.375279845	-0.311294489	0.060732294	0.23130577	-0.038514466	0.820954638	0.922295474	0.202600432	0.229134085	0.490955057	0.026320649	0.877110043	0.948098711	-0.140400504	0.407201918	0.663411652	-0.019107284	0.910628325	0.963082244
FRMD4B	FRMD4B	23150	lightgreen	Migration_ECM_formation	-0.01723409	0.919359781	0.047740084	0.779029044	-0.11882824	0.483625411	0.722980942	0.089730478	0.597400048	0.799467146	-0.101472665	0.550110256	0.769100154	-0.163092511	0.334804558	0.600572319	-0.04399722	0.795971493	0.910526786	-0.205062229	0.223405557	0.484223815	-0.212149459	0.207463623	0.465307029	0.306714101	0.064831286	0.240605013	0.054392536	0.749167068	0.886529442	0.029996814	0.860105091	0.940448552	0.271975767	0.103430567	0.315131348	-0.052986052	0.75545229	0.889792493	-0.027741397	0.870531188	0.945046278	0.005736458	0.973119481	0.989423353	-0.213961741	0.203517163	0.460330933	0.085405675	0.615251329	0.810662783	0.125057609	0.460824777	0.70600937	-0.142201922	0.401148999	0.65840151	0.031200514	0.854550178	0.937912386	0.098834968	0.560577982	0.77589251
ARPIN	ARPIN	348110	lightgreen	Migration_ECM_formation	-0.060013945	0.724208831	0.045565109	0.788862603	0.165197231	0.328518995	0.594961455	0.149874415	0.375953864	0.637059682	-0.269179839	0.107168052	0.321580984	-0.152446596	0.367721266	0.629979871	-0.065341935	0.700808922	0.859971863	-0.135195311	0.424981723	0.677942283	-0.100805283	0.552750043	0.770807946	0.292477482	0.078977618	0.269961167	-0.146563368	0.386709973	0.646236272	0.019144945	0.910452877	0.963002986	0.00748911	0.96491119	0.986294952	-0.013411547	0.937205475	0.974568322	-0.094610932	0.577530641	0.787066065	0.17690158	0.294912139	0.561867722	-0.362921101	0.027266937	0.142847585	-0.02311915	0.891963908	0.954676409	-0.065935115	0.698220002	0.858480816	-0.189229917	0.261987752	0.527778282	0.118942432	0.483202248	0.722619035	-0.166019122	0.326084496	0.592515971
KLF5	KLF5	688	lightgreen	Migration_ECM_formation	-0.053622347	0.752606902	0.044249438	0.794826812	0.155476313	0.358163267	0.621382547	0.080933979	0.633940723	0.821813079	-0.178365205	0.290870575	0.557836343	-0.138479064	0.413715156	0.669015224	-0.106521563	0.530334409	0.755786661	-0.386308464	0.018192586	0.111121078	-0.27024287	0.105735165	0.31920562	0.287118247	0.084885332	0.281609487	-0.267721777	0.109157276	0.324922768	-0.097223081	0.567019839	0.779924688	0.212621695	0.206430196	0.463890097	0.112021236	0.509193638	0.741062997	-0.034171292	0.840870442	0.931652831	0.013558109	0.936520633	0.974271291	-0.414722692	0.010705512	0.079394434	-0.004164716	0.980482853	0.992307722	0.016426703	0.923126154	0.968731816	-0.33261298	0.044278823	0.191605626	-0.100428268	0.554243924	0.771842701	0.029566843	0.862090971	0.941382526
CDK8	CDK8	1024	lightgreen	Migration_ECM_formation	-0.024990083	0.883278684	-0.042120198	0.804503311	-0.227383817	0.175909879	0.425145222	0.089690417	0.597564367	0.799591911	-0.073509211	0.665466744	0.84018982	-0.10306177	0.543848667	0.764714212	0.048424043	0.775943607	0.900256809	0.091133487	0.591657705	0.795647272	0.234209782	0.162943729	0.407627188	0.285915118	0.086257394	0.284040477	-0.204171031	0.225467921	0.486616801	0.253362201	0.130265361	0.359295897	-0.051156668	0.763650502	0.894021427	-0.357808844	0.02968099	0.150290114	0.053255043	0.754249024	0.889187629	0.026117043	0.878053529	0.948496459	0.045457551	0.789349748	0.907289836	-0.313916871	0.05847965	0.226135414	0.198481768	0.238940026	0.502036814	0.075734464	0.655955541	0.83478156	0.339493894	0.039812992	0.179550906	-0.085186672	0.616161239	0.811204681
DCUN1D3	DCUN1D3	123879	lightgreen	Migration_ECM_formation	-0.159064594	0.347038573	-0.041494384	0.807352897	0.020540911	0.90395272	0.960158653	0.279571495	0.09377693	0.297994885	-0.392115314	0.0163821	0.103937446	-0.063645978	0.708229151	0.86424816	0.062780697	0.712025252	0.866342767	0.033315844	0.844805052	0.933444825	0.121863457	0.472443497	0.714722567	0.443968211	0.005912591	0.054353409	-0.223959493	0.182684588	0.434071008	-0.037031676	0.827742284	0.925288013	-0.05375191	0.752027915	0.888004907	-0.325386459	0.049395447	0.204470807	-0.060202623	0.723375807	0.872699121	0.014551111	0.931881823	0.972370054	-0.283820005	0.088687498	0.288676365	-0.153894344	0.363135184	0.625814903	-0.191542851	0.256092925	0.521371781	-0.026835398	0.874725504	0.94696152	0.262025613	0.117196856	0.338253824	-0.355418276	0.030868672	0.153974346
CCN1	CCN1	3491	lightgreen	Migration_ECM_formation	-0.119616918	0.480706738	-0.039488264	0.816503897	-0.015226477	0.92872811	0.971175264	0.446835051	0.005562828	0.052307012	-0.605029951	7.28447945922574e-05	0.002930329	-0.328091034	0.04742768	0.199756886	0.136941942	0.41896783	0.673171859	-0.124467823	0.462958549	0.707581061	0.184480085	0.274372459	0.540702311	0.852894254	2.0535999661948e-11	3.63881035105886e-08	-0.728130681	3.26300383218859e-07	6.11694993758832e-05	0.258167443	0.12288954	0.347585106	0.021974205	0.897285149	0.957112045	-0.556432672	0.000348548	0.008465821	0.265179325	0.11269254	0.330843064	-0.10461432	0.537764055	0.760827337	-0.575306143	0.00019538	0.00576141	-0.29723084	0.074009995	0.259876418	0.019942978	0.906736195	0.961296359	-0.056377882	0.740322203	0.881733594	0.193458817	0.25127707	0.516145096	-0.514582852	0.001120237	0.018478953
RGS16	RGS16	6004	lightgreen	Migration_ECM_formation	-0.028254698	0.868156399	0.038225368	0.822277028	-0.103957346	0.540334815	0.762462476	0.211125737	0.209716214	0.46795752	-0.322159952	0.051828052	0.210485355	-0.117914622	0.487017912	0.725323158	0.113956103	0.501857784	0.736022045	-0.068931151	0.685195662	0.851432826	0.142573291	0.399907626	0.657295079	0.345460641	0.036242917	0.169527231	-0.46605609	0.003646342	0.03985452	-0.028716977	0.866018635	0.943038646	-0.04872985	0.774565159	0.899558421	-0.218204926	0.194482362	0.449279699	0.228210549	0.174301478	0.423023738	-0.056064876	0.741714523	0.882483815	-0.236390596	0.158950345	0.401959098	-0.105381308	0.534770263	0.758770277	-0.154478994	0.361292917	0.624190969	0.019663221	0.908038891	0.961980159	-0.015739756	0.926331992	0.970246229	-0.389380086	0.017215093	0.107330065
ZXDB	ZXDB	158586	lightgreen	Migration_ECM_formation	-0.055094263	0.746037151	-0.034170847	0.84087249	-0.022547242	0.894621337	0.95591766	0.002938989	0.98622633	0.994483477	-0.140084345	0.408269586	0.664365682	-0.237709813	0.15656932	0.398540647	-0.112921265	0.505774602	0.738834465	-0.349317851	0.034077163	0.163409186	-0.163997931	0.332091575	0.598151018	0.444580133	0.005836386	0.053933664	-0.377622817	0.021211244	0.122128349	0.03998227	0.814248196	0.919048902	0.277194181	0.0967209	0.303342657	-0.044249348	0.794827221	0.910043906	-0.019667537	0.908018793	0.961980159	0.066501165	0.695752616	0.857215256	-0.328068578	0.047443754	0.19976492	-0.264817535	0.11320254	0.3316958	0.198401361	0.239134238	0.502269461	-0.399991035	0.014170365	0.095123606	0.171457717	0.310258705	0.577306169	0.042102863	0.80458221	0.914752222
HES4	HES4	57801	lightgreen	Migration_ECM_formation	-0.099362818	0.558475839	-0.030264775	0.858867905	0.12323776	0.46742566	0.711042572	0.384018905	0.01895106	0.11394332	-0.464791721	0.003751856	0.040575438	-0.223801541	0.183001483	0.434475675	-0.030437936	0.85806859	0.939490118	-0.137176058	0.418165393	0.672571389	0.094590312	0.577613962	0.787101249	0.723599642	4.185493075652e-07	7.3709125845553e-05	-0.476992081	0.002836259	0.034004091	0.175832333	0.297887325	0.56492408	0.034933787	0.837366568	0.929924024	-0.412004649	0.011284188	0.082166722	-0.087635456	0.606019488	0.804851088	-0.014627041	0.931527206	0.972239248	-0.45260337	0.00491282	0.048330006	-0.233787443	0.163725381	0.408613157	0.016290131	0.923763413	0.969074285	-0.110447485	0.515199712	0.745446828	0.243529143	0.146374428	0.383654314	-0.318564071	0.054651083	0.21742434
FHIP2B	FHIP2B	64760	lightgreen	Migration_ECM_formation	-0.01776434	0.916887154	0.024414399	0.885949738	0.253223011	0.1304838	0.359586247	0.331121806	0.04529799	0.194275107	-0.205926693	0.221417427	0.481933502	0.013933123	0.934768502	0.973521194	0.199091044	0.237471866	0.500412651	-0.205395649	0.222637302	0.483332102	-0.093954955	0.580183882	0.788686367	0.428959422	0.008069517	0.066456057	-0.319671316	0.053769048	0.215249258	0.147259241	0.384434621	0.644444393	0.07802572	0.646217681	0.828948806	-0.018215609	0.914783436	0.965032731	0.184239195	0.275010573	0.541366368	-0.212743312	0.206164635	0.463567236	-0.187345698	0.266855692	0.533093186	0.069846333	0.681234761	0.84933148	0.133350844	0.431384501	0.682993999	0.007230584	0.966121754	0.986733246	-0.124398102	0.46321114	0.707779365	-0.002555124	0.988025186	0.995298809
CDK6	CDK6	1021	lightgreen	Migration_ECM_formation	-0.085326023	0.6155822	-0.023678564	0.889365658	0.021215269	0.900814823	0.958765501	0.244915637	0.144018781	0.380083231	-0.39235317	0.016311291	0.103663614	-0.190979478	0.257520572	0.52294709	0.157447052	0.352027115	0.615970663	-0.413107795	0.011046203	0.081088865	-0.160751954	0.341880817	0.606898635	0.604692072	7.37072287232283e-05	0.002954456	-0.615779443	4.97387046980746e-05	0.002240537	0.105614468	0.533861764	0.758121568	0.331201563	0.045243004	0.19416342	-0.210407123	0.211307529	0.469773521	0.319419197	0.053968881	0.215725425	0.031544732	0.852962911	0.937235447	-0.376095887	0.021782784	0.124163723	-0.142186777	0.401199672	0.658447082	0.212555702	0.206574399	0.464105299	-0.143965331	0.39527416	0.653452183	-0.017123094	0.919877463	0.967221704	-0.082557046	0.627130486	0.817693951
ID4	ID4	3400	lightgreen	Migration_ECM_formation	-0.062934271	0.711351002	-0.021648187	0.898801162	0.054450305	0.748909254	0.886370317	0.365260319	0.026217658	0.13942868	-0.439053711	0.006556325	0.058042616	-0.108260986	0.523602269	0.751484913	0.084963487	0.617089102	0.811768299	-0.315119998	0.057468613	0.223859718	-0.141281637	0.404234754	0.661029242	0.57391327	0.000204153	0.005942223	-0.474433262	0.00301019	0.035328051	-0.085779421	0.613699806	0.809621248	0.316163499	0.056603016	0.221901252	-0.15548441	0.358137925	0.621371336	0.107612903	0.526105655	0.753139103	-0.123335397	0.467070247	0.710868281	-0.493277145	0.001921072	0.026333832	0.020450214	0.904374854	0.960402674	-0.097645706	0.565327553	0.778866033	-0.17198064	0.308763056	0.575773104	-0.169606566	0.315589992	0.582711538	-0.271790352	0.103675311	0.315543404
PEX14	PEX14	5195	lightgreen	Migration_ECM_formation	-0.015874513	0.925703018	0.017979904	0.915882168	0.09017392	0.595582476	0.798261215	0.057048034	0.737343959	0.880169576	-0.1050758	0.535961791	0.759561066	-0.0616172	0.717140429	0.869189857	-0.006168728	0.971094724	0.988720627	-0.204660566	0.224333462	0.485307279	-0.18808761	0.264931887	0.530967991	0.13382311	0.429740029	0.681708312	-0.119224422	0.482158104	0.721892994	0.039279143	0.817459213	0.9205452	0.250848848	0.134251672	0.365538478	0.073629571	0.664950961	0.839918235	0.030956276	0.855676754	0.938370918	0.233953242	0.163418204	0.408227878	-0.107960123	0.524763703	0.752325421	0.062578343	0.712913995	0.866790729	0.158343864	0.349255983	0.613507253	-0.063803294	0.707539728	0.863925949	0.02741876	0.872024438	0.945695071	0.126230421	0.456597367	0.702687323
AMOTL2	AMOTL2	51421	lightgreen	Migration_ECM_formation	-0.118894189	0.483381	-0.017876477	0.916364341	-0.087764425	0.605487343	0.80448867	0.170433067	0.313202613	0.580378307	-0.327702054	0.047706745	0.200380746	-0.42316649	0.009065985	0.071473816	-0.069081955	0.684542412	0.851086515	-0.134590099	0.427076746	0.679565794	0.228281063	0.174164781	0.422832334	0.756619103	6.04525976052202e-08	1.69437562301955e-05	-0.556755213	0.000345217	0.008415699	0.440264475	0.006392384	0.057053989	-0.006213574	0.970884675	0.988635106	-0.493555968	0.001907982	0.026216008	0.094825074	0.576665683	0.786517072	-0.211838526	0.208146016	0.466077869	-0.461973292	0.003996649	0.042304951	-0.567776041	0.000247171	0.006744352	0.355708164	0.030722604	0.153510973	-0.281725832	0.091168896	0.293332421	0.54442066	0.000494996	0.010733003	-0.214218617	0.202962044	0.459670134
SORCS2	SORCS2	57537	lightgreen	Migration_ECM_formation	-0.103865428	0.54069496	-0.016324803	0.923601627	0.176322975	0.296519737	0.563531923	0.350505093	0.033432254	0.161527402	-0.307113916	0.064465022	0.239792678	-0.044629939	0.793100728	0.909093625	0.073940056	0.663621137	0.839226019	0.001702004	0.992023247	0.996987899	-0.060605443	0.72159839	0.871720892	0.442809227	0.006059278	0.055174756	-0.160123199	0.343797225	0.608626802	0.17314307	0.305454675	0.572280939	-0.106001968	0.532353536	0.757208006	-0.178810891	0.289646998	0.556616241	-0.064126357	0.706124651	0.863117235	-0.406213255	0.012606211	0.088246204	-0.117516782	0.488499027	0.726364462	-0.091310985	0.590932959	0.7952183	0.055100552	0.746009118	0.884838535	0.061813238	0.716277711	0.868742529	0.316497425	0.056328222	0.221238741	-0.195190985	0.246975541	0.511309934
PARD3B	PARD3B	117583	lightgreen	Migration_ECM_formation	-0.085550566	0.61464965	-0.014240788	0.933331267	0.280687358	0.092419018	0.29562114	0.40809351	0.012163332	0.086235689	-0.17422971	0.302382415	0.569270015	-0.017057716	0.920182401	0.967321381	0.197081513	0.242337364	0.505995411	-0.066425266	0.696083279	0.857385822	0.182718671	0.279060776	0.545680863	0.520066779	0.000969465	0.016786073	-0.323788418	0.050588572	0.207490623	0.403240539	0.013334229	0.091539238	0.029543251	0.862199957	0.941426035	-0.25938638	0.12106914	0.344629152	0.140740574	0.406055282	0.662516332	-0.147425042	0.383893643	0.644025765	-0.150420304	0.374197645	0.635488816	-0.149343053	0.377668015	0.638556344	0.25314499	0.130606361	0.359809016	0.175475231	0.298885218	0.565888279	0.015199752	0.928852882	0.97120979	-0.050855496	0.765002637	0.894729106
DHRSX	DHRSX	207063	lightgreen	Migration_ECM_formation	-0.109138986	0.520220121	-0.013873995	0.935044742	0.107359683	0.527085371	0.753815795	0.103013336	0.54403901	0.764848826	-0.243623659	0.146212957	0.383391261	-0.110211102	0.516104876	0.746168079	0.019225492	0.910077659	0.962869876	-0.134431282	0.427627462	0.679988376	-0.106293342	0.53122081	0.756372452	0.272091369	0.103278196	0.314884145	-0.326869121	0.048308754	0.20188014	0.063038708	0.710892605	0.865708393	0.071091292	0.675860071	0.846236475	0.013647091	0.936104864	0.974062032	0.048632597	0.775003462	0.899747619	0.086384045	0.61119335	0.808145015	-0.248122053	0.13867776	0.372165907	-0.162060576	0.337913227	0.603226109	0.080339996	0.636440491	0.823330221	-0.158303963	0.349378996	0.613619736	0.155422501	0.358331715	0.62150807	-0.143886648	0.395535229	0.653654036
CLDN1	CLDN1	9076	lightgreen	Migration_ECM_formation	-0.051507589	0.76207589	-0.010295367	0.951776236	0.200352546	0.234451454	0.497033087	0.146085061	0.388278479	0.647564678	-0.285464779	0.086775349	0.284958619	-0.396083447	0.015233998	0.099443246	-0.068184345	0.688433982	0.853281994	-0.305680468	0.065785793	0.242692116	0.077224657	0.649615725	0.830940293	0.708995629	9.04504250729702e-07	0.000128146	-0.593398642	0.000108414	0.003837802	0.446543749	0.005597534	0.052508591	0.204355717	0.225039465	0.486164474	-0.311454534	0.060592874	0.231040082	0.206071576	0.22108541	0.481533287	-0.049234922	0.772290001	0.898432466	-0.451859196	0.004992803	0.048832309	-0.422673182	0.009155494	0.071926095	0.432016335	0.007582567	0.063798419	-0.392320956	0.016320866	0.103691351	0.15488103	0.360029335	0.623101836	-0.009901079	0.953621061	0.981331351
KIF1B	KIF1B	23095	lightgreen	Migration_ECM_formation	-0.110518549	0.514927748	0.009383255	0.956044253	0.162668049	0.336081094	0.601702312	0.197581356	0.241120921	0.504508879	-0.347425699	0.035125966	0.166448464	-0.108416271	0.523003313	0.75101693	-0.139481177	0.410310897	0.666173561	-0.432229768	0.007549529	0.063625985	-0.240997775	0.15074772	0.390253628	0.475411798	0.002942608	0.034838345	-0.396153376	0.015214389	0.09936539	-0.226821013	0.17701085	0.426597742	0.449223025	0.005285257	0.050570609	-0.044452572	0.793905206	0.909530289	-0.124507376	0.462815286	0.707466255	0.251141112	0.133783545	0.364847546	-0.503648828	0.001483882	0.022269872	0.001382694	0.993519717	0.997566638	-0.15303546	0.365851755	0.628312472	-0.322744084	0.051380686	0.209413065	-0.183022062	0.278249554	0.544755196	-0.124553355	0.462648778	0.707347569
TENM2	TENM2	57451	lightgreen	Migration_ECM_formation	-0.011211369	0.947491347	-0.00817253	0.961711407	-0.077219557	0.64963738	0.830947969	0.196491761	0.243777914	0.507678583	-0.400485788	0.014040276	0.094575375	-0.35505257	0.031053756	0.154537013	-0.071497936	0.674107926	0.845299596	-0.243264528	0.146827193	0.38431538	-0.008350094	0.960880146	0.984581348	0.476730673	0.002853616	0.034145723	-0.46755867	0.003524312	0.039028277	0.111417096	0.511495127	0.742772578	0.141708952	0.402800264	0.659793132	-0.323086618	0.051119791	0.20879551	0.148076797	0.381771423	0.642178513	-0.178972198	0.289204966	0.55615661	-0.492832899	0.00194209	0.026525599	-0.120331914	0.478068695	0.7189034	0.043340491	0.798953992	0.91193982	-0.106868387	0.528988741	0.754880502	0.041812342	0.805904796	0.915281545	-0.293370971	0.078024587	0.268010738
FAM200B	FAM200B	285550	lightgreen	Migration_ECM_formation	-0.038460416	0.821201837	-0.00497273	0.976697193	0.133992034	0.429152671	0.68122786	0.0869146	0.608997526	0.806713044	-0.342116244	0.038210341	0.175092375	-0.191218095	0.256915246	0.522289688	-0.170968762	0.311661329	0.578731147	-0.143705957	0.396135135	0.654121458	-0.061551765	0.717428466	0.869388258	0.23344449	0.164362093	0.409397883	-0.340472092	0.039208906	0.177867568	-0.109118495	0.520298929	0.749163547	-0.041066494	0.809302665	0.916859057	-0.141153753	0.404664628	0.661397594	-0.183429607	0.277162262	0.54364908	0.167501516	0.321721977	0.588410408	-0.397985894	0.014708054	0.097259961	-0.058054993	0.732875995	0.877895679	-0.209581188	0.213146786	0.472040032	-0.162844872	0.335548949	0.601220886	0.113119173	0.50502434	0.738216176	-0.319146041	0.054186056	0.216276059
CCNB1IP1	CCNB1IP1	57820	lightgreen	Migration_ECM_formation	0.009504077	0.955478822	-0.001149165	0.994614184	0.205114402	0.223285222	0.484092781	0.269108228	0.107265105	0.321748053	-0.232931057	0.165318643	0.410635573	-0.06725532	0.692470077	0.855388451	0.05699732	0.737569207	0.880261887	-0.154350494	0.361697347	0.624552657	-0.04349281	0.798261991	0.911625416	0.426003223	0.008565636	0.068964	-0.249994511	0.135627026	0.367677323	0.252102206	0.132252654	0.362303614	0.07507001	0.65879006	0.836465399	-0.223801082	0.183002403	0.434475675	0.023763315	0.888972124	0.95333218	-0.291615588	0.079905502	0.271690387	-0.111022319	0.51300184	0.743826976	-0.134989889	0.425692174	0.678562148	0.260174504	0.119902917	0.342798183	0.028342162	0.867751858	0.943708931	0.107577828	0.526241308	0.753249932	-0.00735205	0.965552974	0.986528335
TNFSF14	TNFSF14	8740	lightyellow	lightyellow	0.633702709	2.54953482637473e-05	0.570648421	0.000226119	-0.535411959	0.000638495	0.012689453	-0.543271154	0.000511542	0.010947597	0.613038477	5.48936308300689e-05	0.002409396	-0.276536517	0.097547675	0.304807029	-0.40287388	0.013426437	0.091918581	0.345510614	0.036214158	0.169447857	0.54623039	0.000469911	0.01034957	-0.462141353	0.003981673	0.042208602	0.261121526	0.118512717	0.34046529	0.232760103	0.165638024	0.411075947	-0.24089042	0.150935274	0.390574644	-0.186921998	0.267958476	0.53403126	-0.129575026	0.444657006	0.693432159	-0.105768119	0.533263478	0.757792363	0.071296802	0.674974363	0.845732576	-0.165101794	0.328802416	0.595190343	0.035606018	0.834280032	0.928489205	0.089638647	0.597776746	0.799687791	-0.070568281	0.678116091	0.847575493	0.043382685	0.798762287	0.911840927
NBPF15	NBPF15	105371312, 728841, 284565	lightyellow	lightyellow	0.695207922	1.79624669971983e-06	0.570240446	0.000229007	-0.633877747	2.53242328253004e-05	0.001394801	-0.452873033	0.004884112	0.048159774	0.215459889	0.200294468	0.456357077	-0.784539492	9.13629703806383e-09	4.17590113736239e-06	-0.570687904	0.000225841	0.006364378	0.523807695	0.000877204	0.015719521	0.62175274	3.99907525797367e-05	0.001919516	-0.040277307	0.812901719	0.9184227	0.234730282	0.161984109	0.406275526	0.557058808	0.000342108	0.008366736	-0.542256041	0.000526562	0.01116662	-0.705313697	1.09048516788652e-06	0.000146823	-0.225976305	0.178672486	0.428760932	-0.046653881	0.783935889	0.904648001	-0.268291998	0.10837603	0.323590693	-0.310630286	0.061313622	0.232574802	0.08372069	0.622266537	0.814764489	-0.005051595	0.976327725	0.990633903	0.329014325	0.046770537	0.198071355	-0.266829	0.110388991	0.327049463
FBRS	FBRS	64319	lightyellow	lightyellow	0.637867175	2.16963635309317e-05	0.553601183	0.000379046	-0.434327043	0.007231401	0.061806638	-0.420568749	0.009545855	0.073860153	0.315448529	0.057194965	0.223263431	-0.706639422	1.01981341255176e-06	0.000139738	-0.484997488	0.002347453	0.030075575	0.227502566	0.175678206	0.424857639	0.581196928	0.0001619	0.005057782	0.054167187	0.750173036	0.886994624	-0.095602427	0.573530728	0.784429038	0.661337419	8.34248473253181e-06	0.000640606	-0.300688872	0.070552157	0.252764103	-0.523959602	0.000873628	0.01567728	-0.028579896	0.866652456	0.943233223	-0.011471053	0.94627685	0.978334609	-0.313664949	0.058693128	0.226619866	-0.413717152	0.010916582	0.080442001	0.34503424	0.036489068	0.170253797	-0.060655396	0.721378074	0.871663144	0.140301307	0.407536735	0.663684317	-0.071940063	0.672204808	0.844256816
TMC8	TMC8	147138	lightyellow	lightyellow	0.636509987	2.28737367965292e-05	0.553266433	0.000382805	-0.695289578	1.78916212713202e-06	0.000210038	-0.653115171	1.17692860955758e-05	0.000815908	0.699200438	1.47839176849147e-06	0.000184141	-0.476455114	0.002872013	0.034289727	-0.49018363	0.002071676	0.027695853	0.431707852	0.007630536	0.064064504	0.634926718	2.43204530038405e-05	0.001355094	-0.370708083	0.023902831	0.131637305	0.334782721	0.042829008	0.187698586	0.516243714	0.001072526	0.017957575	-0.366508888	0.025671401	0.137684074	-0.312630671	0.059576065	0.22862546	-0.13448369	0.42744569	0.679840891	-0.090041475	0.596125088	0.798638946	0.172582236	0.307048041	0.573928214	-0.398525994	0.014561559	0.096666034	0.327810317	0.047628942	0.200191835	0.003210085	0.984955966	0.993981332	0.207151872	0.218620533	0.478595912	0.127646897	0.451519583	0.698859867
DCN	DCN	1634	lightyellow	lightyellow	-0.524635589	0.00085787	-0.538295247	0.000588992	0.536610409	0.000617487	0.01241693	0.378695553	0.020817226	0.120722179	-0.245512631	0.143013099	0.378709668	0.214347559	0.202683794	0.459337529	0.281453364	0.091495629	0.293918345	0.02883823	0.865458066	0.942835559	0.063415661	0.70923891	0.864796054	0.295475938	0.075814742	0.263537801	-0.029585253	0.862005927	0.941353235	0.274542203	0.100087845	0.309229639	-0.186500239	0.269059178	0.535201332	-0.088770813	0.601341737	0.801992555	0.096323934	0.570627931	0.782455987	-0.246098936	0.142030448	0.377294367	0.23997355	0.152544008	0.3929417	-0.200577138	0.233916455	0.496475408	0.238669711	0.154853154	0.396199373	0.082377675	0.627881633	0.818211525	0.31047005	0.061454522	0.23285463	0.014401283	0.93258161	0.972692486
RNF166	RNF166	115992	lightyellow	lightyellow	0.582039064	0.000157561	0.536170536	0.000625125	-0.45248018	0.004925984	0.048413948	-0.565754033	0.000263028	0.007038923	0.368268749	0.024917463	0.135102542	-0.654520757	1.11050120244009e-05	0.000782797	-0.54157805	0.000536811	0.011298448	-0.076343412	0.65336196	0.833202244	0.157432844	0.352071127	0.616002818	0.022697765	0.893921805	0.955586105	-0.145725083	0.38946139	0.648550785	0.324195816	0.050282231	0.206738925	0.121588915	0.473449288	0.71544923	-0.174356794	0.302024398	0.568845457	-0.091549654	0.589959061	0.794635225	0.075566113	0.656673273	0.835222243	-0.437146542	0.006821891	0.059596396	-0.297286876	0.073952925	0.259785207	0.303622392	0.067719281	0.246871342	-0.459702265	0.004203867	0.04367491	-0.078241256	0.645304594	0.82839844	0.146840497	0.385802879	0.645439864
TMEM154	TMEM154	201799	lightyellow	lightyellow	0.581709346	0.000159247	0.531102009	0.000719395	-0.379728607	0.020443568	0.119325642	-0.414817009	0.010685894	0.079289852	0.306630198	0.064908357	0.240770152	-0.590622954	0.000118937	0.004095452	-0.579595397	0.000170449	0.005236338	0.510163251	0.001256455	0.019920795	0.508491767	0.001311661	0.020499413	-0.159193781	0.346642021	0.611156525	0.322397023	0.051646113	0.210059735	0.425608936	0.008633736	0.069309205	-0.416144046	0.010413084	0.078014052	-0.376352472	0.021685857	0.123811156	-0.332057636	0.044656197	0.192638365	0.057482054	0.735417125	0.879218062	-0.222931222	0.184754559	0.436632755	-0.126589748	0.455306353	0.701693971	0.010130295	0.952548559	0.980886721	0.044155299	0.79525401	0.910201699	0.320609792	0.053030386	0.213448275	-0.146500346	0.386916427	0.646400232
TSEN34	TSEN34	79042	lightyellow	lightyellow	0.543856341	0.000503058	0.52740468	0.000795917	-0.379178265	0.020641926	0.120058145	-0.366344738	0.025742675	0.137906237	0.355810641	0.030671105	0.153377668	-0.52302095	0.000895934	0.015935809	-0.407902877	0.012207625	0.086436405	0.291903217	0.079594914	0.27109757	0.48735209	0.002218499	0.028990171	0.097811278	0.564665199	0.778443883	0.084262398	0.620007588	0.813453578	0.649253058	1.37853241253096e-05	0.000908602	-0.313259478	0.059038022	0.227397249	-0.536330423	0.000622339	0.012484419	-0.173035631	0.30575951	0.572611538	-0.315192685	0.05740798	0.223689912	-0.004529516	0.978773657	0.991595807	-0.528512031	0.000772275	0.014445005	0.412235287	0.011234075	0.081926345	-0.161482466	0.339662491	0.604821879	0.337034797	0.04136501	0.183846068	0.032593173	0.848131852	0.934995739
CCDC88B	CCDC88B	283234	lightyellow	lightyellow	0.634161268	2.50492797301334e-05	0.527173276	0.000800938	-0.488886859	0.002137824	0.028299395	-0.684055082	3.04546041171649e-06	0.000312023	0.487899297	0.002189434	0.028740543	-0.653137362	1.17585232620111e-05	0.00081575	-0.528998672	0.000762084	0.014311204	0.391194109	0.016658781	0.105074402	0.600027077	8.65955574076309e-05	0.003298818	-0.227201869	0.176265275	0.425587727	0.122403661	0.470467735	0.713214198	0.674363543	4.7312713805217e-06	0.000431587	-0.47102525	0.003256243	0.037186688	-0.395025173	0.015533356	0.100606544	-0.126430436	0.455878495	0.702132351	0.106773582	0.529356418	0.75511428	-0.047584914	0.7797295	0.902480042	-0.532943332	0.000683781	0.013281346	0.426106748	0.008547832	0.068892476	-0.149911133	0.375835584	0.636992771	0.385396515	0.018491589	0.112274084	0.089539141	0.59818504	0.800004963
RTL1	RTL1	388015	lightyellow	lightyellow	0.531933454	0.000703115	0.523471036	0.000885176	-0.423209512	0.009058215	0.071445627	-0.485483023	0.002320337	0.029846423	0.288736014	0.083067093	0.278107224	-0.541003614	0.000545633	0.011425884	-0.232968684	0.165248405	0.410530147	0.432177142	0.007557664	0.063667577	0.63748428	2.20228179158929e-05	0.001261023	-0.097790452	0.56474849	0.778492331	0.02439686	0.886031135	0.95204103	0.614842813	5.14486871715769e-05	0.002299607	-0.519959934	0.000972222	0.016816413	-0.452588352	0.004914423	0.048337233	0.159568722	0.345492668	0.610107385	0.126016884	0.457365506	0.703254479	-0.056141806	0.741372245	0.88226121	-0.417457032	0.010149016	0.076732339	0.261008136	0.11867853	0.34076733	-0.083356223	0.623788298	0.815733104	0.354978566	0.031091319	0.154641356	-0.070005874	0.680545127	0.848973723
SLC9A9	SLC9A9	285195	lightyellow	lightyellow	0.592351803	0.00011228	0.521665397	0.000929038	-0.521462164	0.000934093	0.016387487	-0.690588715	2.24157703097679e-06	0.000248562	0.65196361	1.23402868698607e-05	0.000840999	-0.450779853	0.005110808	0.049543446	-0.517755784	0.001030661	0.017495532	0.233726569	0.163838267	0.408743538	0.417646296	0.010111425	0.076550467	-0.391059445	0.016699553	0.105249457	0.228172808	0.174374674	0.423114827	0.381268959	0.019896817	0.117325551	-0.216362279	0.198370602	0.453965013	-0.121532382	0.473656537	0.715619814	-0.132424504	0.434620208	0.685536716	-0.046358297	0.785272601	0.905266821	0.027953839	0.869548185	0.944561799	-0.324128698	0.050332597	0.206840743	0.315978371	0.05675582	0.222241893	-0.200485365	0.234134968	0.496693877	0.15955168	0.345544859	0.610139179	0.237995488	0.156057138	0.397837348
KMT2E	KMT2E	55904	lightyellow	lightyellow	0.564452177	0.000273713	0.518836717	0.001001625	-0.686267506	2.74766045162284e-06	0.000289189	-0.671235482	5.43542089102975e-06	0.000475309	0.477084138	0.002830169	0.033949953	-0.436811255	0.00686952	0.059863987	-0.39261912	0.016232424	0.103322598	0.070109256	0.680098382	0.848648454	-0.011130119	0.947871364	0.978941685	-0.316972309	0.055939261	0.220313108	0.392863251	0.016160309	0.103040738	0.016459574	0.922972782	0.968661241	0.120188959	0.478595535	0.719276527	0.034348117	0.840057612	0.931277908	-0.008973347	0.957962726	0.983206076	0.151763023	0.369898579	0.631960761	-0.073604924	0.665056571	0.83997418	0.049404375	0.771527095	0.898077173	0.103508487	0.542094585	0.763608335	-0.333999269	0.043348016	0.189107007	-0.036307974	0.831059623	0.926958835	0.277437322	0.096416599	0.302808893
JMJD6	JMJD6	23210	lightyellow	lightyellow	0.50778702	0.001335572	0.518290373	0.001016209	-0.309703345	0.06213226	0.234497274	-0.35740982	0.029876579	0.150922526	0.262429432	0.11661267	0.33723881	-0.472661634	0.003135996	0.036287611	-0.281968139	0.090879084	0.292808324	-0.05962445	0.725929455	0.874007695	0.19325683	0.251781901	0.516676047	0.061732488	0.716633032	0.868943023	0.056352514	0.740435016	0.881768781	0.369168751	0.024539037	0.13385588	-0.007905328	0.962962381	0.985403333	-0.25281064	0.13113255	0.360624967	0.095439139	0.574188606	0.78489526	0.051621233	0.761566158	0.893003744	-0.215391561	0.200440669	0.456545675	-0.17519972	0.29965657	0.566600554	0.315270656	0.057342994	0.223551178	-0.235089802	0.161323668	0.405367809	-0.141657825	0.402971743	0.659884897	0.173084842	0.30561986	0.572461899
MALRD1	MALRD1	340895	lightyellow	lightyellow	0.492712544	0.001947819	0.493879859	0.001892875	-0.382568603	0.01944505	0.115591681	-0.626935504	3.29737157946662e-05	0.001673921	0.381968199	0.019652679	0.116434163	-0.615503243	5.02375257174217e-05	0.002257896	-0.698589914	1.52338829069084e-06	0.000188205	0.042009511	0.805007133	0.91498983	0.176950859	0.29477548	0.561717341	-0.163895639	0.332397396	0.59839951	0.128779261	0.447482362	0.695659506	0.270401926	0.105522026	0.318897654	-0.025707604	0.879951321	0.949305711	-0.113020451	0.505398519	0.7385061	-0.385849339	0.018342611	0.111718269	0.255287888	0.127271063	0.354478473	-0.321769211	0.052129043	0.211266639	-0.281472337	0.091472849	0.29390829	0.212717758	0.206220415	0.463630561	-0.383862317	0.019003885	0.114085932	0.213379887	0.20477848	0.461883525	0.114423732	0.50009288	0.734649767
KLRG1	KLRG1	10219	lightyellow	lightyellow	0.563390119	0.000282716	0.493582331	0.001906749	-0.481641027	0.002542602	0.031649481	-0.45814132	0.004351639	0.044713473	0.597206546	9.53420250750406e-05	0.003521557	-0.447882871	0.005439522	0.051593193	-0.626510431	3.35040256729599e-05	0.001693719	0.260215279	0.11984281	0.342665372	0.382932184	0.019320211	0.115152807	-0.21566457	0.199856957	0.455798039	0.399973731	0.014174934	0.095135767	0.324866348	0.049781267	0.205502228	-0.175370071	0.299179486	0.566199207	-0.211763256	0.208311442	0.466262364	-0.42674544	0.008438687	0.068371069	-0.149859572	0.376001684	0.637086465	-0.102816337	0.544813533	0.765347102	-0.170754293	0.312277815	0.579398894	0.144288369	0.394203368	0.652465843	-0.000863545	0.995952793	0.998483163	0.039197516	0.817832177	0.920774267	0.109056415	0.520537735	0.749318984
MLKL	MLKL	197259	lightyellow	lightyellow	0.608397999	6.47331216454263e-05	0.490880214	0.002036889	-0.427591199	0.008295992	0.06762582	-0.321576975	0.052277636	0.211587103	0.349130825	0.034179677	0.163706558	-0.147877902	0.382418325	0.642776248	-0.089589118	0.59797996	0.799846004	0.499122319	0.001662543	0.023976926	0.34221804	0.038149202	0.174911358	-0.347353726	0.035166374	0.166551741	0.511005091	0.001229435	0.019637865	0.275009808	0.099487776	0.308215481	-0.368322885	0.024894564	0.135045065	-0.25135422	0.133442968	0.364310469	-0.004659848	0.978163037	0.991381485	-0.004254369	0.980062792	0.992160167	0.33300485	0.044014086	0.190922788	0.084559491	0.618770151	0.812841271	0.040193867	0.813282467	0.918566742	0.275891829	0.098363369	0.306224019	0.074014255	0.66330349	0.839025287	0.059057364	0.728436971	0.875347889
EPM2AIP1	EPM2AIP1	9852	lightyellow	lightyellow	0.483622574	0.002425747	0.487504406	0.002210375	-0.622439824	3.89885750258387e-05	0.001886003	-0.658344945	9.46700188346502e-06	0.000700347	0.357832764	0.029669299	0.150264525	-0.57338951	0.000207543	0.006005739	-0.500646855	0.001600365	0.023397253	0.213120636	0.20534222	0.462578325	0.285597202	0.086622796	0.284710989	-0.252231393	0.132047869	0.362010764	0.173478714	0.304503602	0.571384609	0.250895126	0.134177466	0.365432587	-0.186328812	0.269507412	0.535644014	-0.248183	0.138577673	0.372008052	-0.182334602	0.280089919	0.546738566	0.209672409	0.212943107	0.471773616	-0.177553985	0.293106206	0.56007411	-0.287298779	0.084680916	0.281228521	0.138916364	0.412227651	0.667817376	-0.246267753	0.14174843	0.376855681	0.356225482	0.03046335	0.152752937	0.022030317	0.897024256	0.957008843
MLST8	MLST8	64223	lightyellow	lightyellow	0.452216357	0.004954276	0.486388812	0.002270484	-0.395725299	0.01533476	0.099866641	-0.433807196	0.007309162	0.062224617	0.136585475	0.420191289	0.67407156	-0.380686216	0.02010221	0.118092551	-0.334857227	0.042779913	0.187566327	0.070346689	0.679072766	0.84813609	0.203028878	0.228129987	0.489829652	-0.149622169	0.376767026	0.637769203	-0.117284127	0.489366255	0.726970971	0.049884108	0.769368408	0.89696891	-0.094488918	0.57802374	0.787344037	-0.113805991	0.502424998	0.736432254	-0.03651885	0.830092703	0.926496883	0.278280248	0.09536731	0.300958145	-0.18196033	0.281095183	0.547783264	-0.167243757	0.322477904	0.589018412	-0.040521738	0.811786595	0.917964621	-0.189170364	0.262140706	0.527921971	0.095934359	0.572194456	0.783560195	-0.111363873	0.51169813	0.742914984
PIGC	PIGC	5279	lightyellow	lightyellow	0.525684591	0.000833915	0.486332728	0.002273544	-0.394471206	0.015692022	0.101213132	-0.412017571	0.011281375	0.082157804	0.364278693	0.026653839	0.140888155	-0.353124149	0.03204485	0.157468607	-0.259918534	0.120280762	0.343390053	-0.000744974	0.996508498	0.998690258	0.240046181	0.152416117	0.392749135	-0.166623081	0.324302693	0.590752398	-0.045916019	0.787273838	0.906244131	0.313835213	0.058548778	0.226284346	-0.035670959	0.833981987	0.928317248	-0.162493424	0.336607134	0.602130894	0.082599954	0.626950855	0.817628142	-0.086827674	0.609357058	0.806952731	-0.022155736	0.896441164	0.956777037	-0.241379499	0.150082213	0.389239676	0.271178438	0.104486153	0.316992306	-0.181992617	0.281008371	0.547680579	-0.14200853	0.401796328	0.658895189	0.088519652	0.602375193	0.802629996
SP100	SP100	6672	lightyellow	lightyellow	0.609860262	6.14730107400058e-05	0.484675721	0.002365575	-0.36990743	0.024232013	0.132754953	-0.536704869	0.000615857	0.012396911	0.543795673	0.000503932	0.010847531	-0.340471392	0.039209336	0.177867568	-0.374749365	0.022297373	0.126053418	0.182908313	0.278553522	0.545088547	0.059271011	0.727491949	0.874858417	-0.37912718	0.020660419	0.120128544	0.508833196	0.001300214	0.020385776	0.306769042	0.064780858	0.240483412	-0.123677538	0.465825939	0.709896383	-0.01368973	0.935905642	0.974001018	-0.129440474	0.445134048	0.693808046	-0.006899837	0.96767061	0.987434569	0.200330332	0.234504414	0.497101704	0.036487314	0.830237284	0.926561091	0.317512597	0.055499335	0.219366702	-0.107229698	0.52758863	0.75407595	-0.014819747	0.930627268	0.971935467	0.38578703	0.018363051	0.111802992
ARMC8	ARMC8	25852	lightyellow	lightyellow	0.533921085	0.000665514	0.484161013	0.002394818	-0.35818879	0.029495733	0.149745934	-0.479959012	0.002645625	0.032512363	0.502490935	0.001527895	0.022683866	-0.368492831	0.024822794	0.134826174	-0.565895219	0.000261892	0.007016505	0.233766693	0.163763854	0.408647748	0.220626915	0.189453414	0.442837857	-0.359623474	0.028804751	0.147690421	0.421344967	0.009400251	0.073124994	0.248079872	0.138747061	0.37225418	-0.13386693	0.429587623	0.681600734	-0.129790012	0.443895371	0.692716271	-0.427676838	0.008281658	0.06754736	-0.077632277	0.647885758	0.829984656	-0.000548649	0.997428619	0.998969356	-0.069989838	0.680614434	0.848990055	0.147757521	0.382810176	0.643096097	-0.044814371	0.792264428	0.908660729	0.112480097	0.507449067	0.739981024	0.149113112	0.378411221	0.639170529
TRAF3IP3	TRAF3IP3	80342	lightyellow	lightyellow	0.591923889	0.000113896	0.482921403	0.002466547	-0.509383918	0.001281935	0.020188946	-0.696367551	1.69800848034741e-06	0.000202524	0.585020343	0.000143027	0.004640232	-0.549561107	0.00042669	0.009704141	-0.525397257	0.000840417	0.015293746	0.48559781	0.002313967	0.029806459	0.709370381	8.87310949561403e-07	0.000126333	-0.360169165	0.028545455	0.146950614	0.204651044	0.224355491	0.48533532	0.58169609	0.000159315	0.00499998	-0.476445892	0.002872631	0.034293934	-0.345739499	0.036082672	0.169055842	-0.138907946	0.412256257	0.667829014	0.053870515	0.751498013	0.88767965	0.079953878	0.638067587	0.824291301	-0.505119033	0.001429609	0.021727164	0.32571611	0.049152155	0.203891006	-0.091368576	0.590697893	0.795094646	0.376933963	0.021467521	0.12309162	0.059927332	0.724591338	0.873268734
TRIM62	TRIM62	55223	lightyellow	lightyellow	0.547848835	0.000448445	0.479651534	0.002664847	-0.302422353	0.068867134	0.249322407	-0.463292264	0.003880417	0.041475122	0.313349139	0.058961618	0.227245067	-0.539161711	0.000574799	0.011844864	-0.457124511	0.004450301	0.045353275	0.167891898	0.320579218	0.587346009	0.307153657	0.064428705	0.239698946	-0.103629968	0.541618042	0.763307752	0.122316864	0.470784894	0.713481773	0.339193632	0.039999926	0.180047203	-0.116518967	0.492223981	0.729005793	-0.262627827	0.116326463	0.336776294	-0.083786629	0.621991387	0.814573255	0.01011818	0.952605244	0.980903284	-0.290101527	0.081555977	0.275039191	-0.1733817	0.304778305	0.571659223	0.161053159	0.340965084	0.606071645	-0.251381885	0.133398801	0.364247549	0.033359462	0.844604345	0.933396815	0.07323919	0.666624418	0.840861931
SLC9B2	SLC9B2	133308	lightyellow	lightyellow	0.497883603	0.001714619	0.477132683	0.002826962	-0.372029816	0.02336753	0.129712295	-0.234907859	0.161657656	0.405818712	0.287178867	0.084816649	0.28147094	-0.477259273	0.002818614	0.033850579	-0.217662683	0.195620973	0.45068257	0.252409349	0.131766163	0.361606339	0.536599664	0.000617672	0.012419697	0.18411428	0.275341853	0.541721329	-0.045318248	0.789980783	0.907568227	0.69994063	1.42547618541764e-06	0.000179875	-0.312080888	0.060049673	0.229825878	-0.519100684	0.000994645	0.017065669	0.03638304	0.830715396	0.926762688	-0.086832069	0.609338878	0.806948003	-0.070601741	0.677971675	0.847501799	-0.481473228	0.00255272	0.03173877	0.466818928	0.003583938	0.039416921	-0.056240805	0.740931852	0.882021141	0.241127526	0.150521269	0.389889785	0.030921684	0.855836338	0.938469393
ABHD6	ABHD6	57406	lightyellow	lightyellow	-0.484795857	0.002358794	-0.474606057	0.002998159	0.266779304	0.110457862	0.327165879	0.232541592	0.166046901	0.411635715	-0.350323543	0.03353022	0.161823015	-0.024228772	0.886811273	0.9523805	0.166197329	0.325558116	0.592007442	-0.117343027	0.48914663	0.726803094	0.001725846	0.991911511	0.996944404	0.345086608	0.036458764	0.170164577	-0.224219523	0.182163749	0.433380189	0.181017231	0.283638641	0.550398012	-0.087022138	0.608552863	0.806397414	-0.170641793	0.312601504	0.5797391	0.134075085	0.428864058	0.681012379	-0.052565208	0.757335966	0.890841697	-0.073933464	0.663649363	0.839241201	-0.258056949	0.123055561	0.347815112	0.192673049	0.253244765	0.518261088	-0.142356119	0.400633299	0.657918242	0.233854279	0.163601502	0.408455096	-0.077647553	0.647820962	0.829959752
DUSP12	DUSP12	11266	lightyellow	lightyellow	-0.380538261	0.020154639	-0.472234961	0.00316697	0.378530666	0.02087739	0.120943655	0.419627955	0.009724903	0.074761985	-0.396486493	0.015121271	0.098989646	-0.028575455	0.866672992	0.943247131	0.096425297	0.570220658	0.782177299	-0.102903585	0.544470444	0.765147667	0.02464514	0.884878999	0.951502569	0.437864505	0.006720853	0.059020488	-0.143308908	0.397455214	0.655311582	0.209435584	0.213472171	0.472442752	-0.09181835	0.588863487	0.794015313	-0.307084205	0.064492183	0.239844972	0.01519993	0.928852054	0.97120979	-0.159044104	0.347101492	0.611512778	-0.046618711	0.784094907	0.904711442	-0.059869483	0.724846847	0.873403009	0.079468007	0.640117413	0.825472752	0.09561294	0.573488387	0.784418829	0.00753869	0.964679033	0.98618293	-0.161896294	0.338409753	0.603682232
SERGEF	SERGEF	26297	lightyellow	lightyellow	0.530599245	0.000729401	0.471935597	0.003188861	-0.342111602	0.038213131	0.175098956	-0.528873426	0.000764695	0.014343813	0.485848367	0.002300115	0.029691124	-0.49225649	0.001969662	0.026770604	-0.524301478	0.000865627	0.015591252	0.420945447	0.009474955	0.073509394	0.538984167	0.000577682	0.011892911	-0.191493493	0.256217791	0.521535746	0.299829269	0.071399638	0.254475254	0.514195166	0.001131641	0.018610099	-0.386429928	0.018153069	0.110960917	-0.272871537	0.102254343	0.313133424	-0.2190878	0.192638454	0.446871603	-0.011145203	0.947800813	0.978909263	-0.013241229	0.938001377	0.97488198	-0.321003783	0.052722708	0.21270716	0.27126659	0.104369048	0.316781913	-0.047721676	0.779112129	0.902148371	0.376813137	0.021512737	0.123231074	0.09593402	0.572195817	0.783560195
LIMD1	LIMD1	8994	lightyellow	lightyellow	0.511430523	0.001215976	0.470361982	0.003306114	-0.390722558	0.01680192	0.105691213	-0.566188312	0.000259547	0.006978992	0.542983613	0.000515758	0.011005155	-0.343263229	0.037526046	0.173160875	-0.410346523	0.01165008	0.083867826	0.126540562	0.455482955	0.70184071	0.256647534	0.125187968	0.35108816	-0.354187415	0.031495237	0.155819811	0.372719121	0.023092333	0.12880566	0.281008982	0.092030446	0.294901193	-0.171422036	0.310360924	0.577378237	-0.106349228	0.531003686	0.756183238	-0.164293705	0.331208275	0.597362667	0.173863152	0.303416581	0.570192714	0.129504024	0.444908702	0.693649054	-0.143067772	0.398258158	0.655989861	0.227346517	0.175982697	0.425240971	-0.129205052	0.445969384	0.694449023	0.020237759	0.905363803	0.960782287	0.307736625	0.063897821	0.238585483
NAP1L4	NAP1L4	4676	lightyellow	lightyellow	0.535463181	0.000637584	0.465921511	0.003657449	-0.501365842	0.001571758	0.023105676	-0.51781237	0.001029122	0.01748089	0.425374436	0.008674458	0.069523582	-0.460060632	0.004170561	0.043482216	-0.407195381	0.012373206	0.087235347	0.035582639	0.834387336	0.928540718	0.214903105	0.20148799	0.457915182	-0.083585719	0.622829901	0.815089639	0.053757613	0.752002433	0.887998131	0.289187773	0.082564781	0.277129886	0.099307804	0.558694758	0.77473378	-0.182243166	0.280335293	0.547035922	-0.008638711	0.959529077	0.983989212	-0.021671926	0.898690764	0.957775162	-0.168869253	0.317729366	0.584708643	-0.222661065	0.185301143	0.437330414	0.312562764	0.059634403	0.228778064	-0.209469941	0.213395362	0.472326137	0.087962752	0.604669409	0.804063579	0.191652306	0.255816165	0.521083131
PTPN20	PTPN20	26095	lightyellow	lightyellow	0.436404528	0.006927682	0.457097316	0.004452966	-0.505214507	0.001426146	0.021693648	-0.234847381	0.161768784	0.405970063	0.001001601	0.995305768	0.99828093	-0.486020373	0.002290648	0.029619168	-0.169195109	0.316782749	0.583826296	0.057957168	0.733309675	0.878053238	0.167851607	0.320697045	0.587432915	0.053266443	0.75419804	0.889161194	-0.00091927	0.995691623	0.998377633	0.247517543	0.139673379	0.373570908	-0.141478282	0.403574256	0.660395756	-0.358244399	0.029468698	0.149664359	0.151527247	0.370651346	0.632490803	0.229405363	0.171995573	0.419778435	-0.211599669	0.208671281	0.466684479	-0.043563495	0.797940913	0.91146885	0.061698582	0.716782245	0.869003442	-0.013020252	0.939034098	0.975285522	-0.054798078	0.74735774	0.885538899	-0.140644011	0.406380682	0.66277735
CDKN1B	CDKN1B	1027	lightyellow	lightyellow	0.56989606	0.000231471	0.456813863	0.004480828	-0.613065699	5.48401434725261e-05	0.002407457	-0.745749053	1.18046966592504e-07	2.82000447722141e-05	0.586112992	0.000138011	0.004524572	-0.649444258	1.3678551065893e-05	0.000904792	-0.430453704	0.007828242	0.065121172	0.092533216	0.585953082	0.792293584	0.43773258	0.006739321	0.05911506	-0.076890771	0.651034108	0.83181886	0.10719298	0.527730831	0.754156995	0.642124071	1.83519191283146e-05	0.001111444	-0.036021398	0.832374041	0.927489186	-0.332718853	0.044207171	0.191416918	0.178621924	0.290165381	0.557085224	0.018912667	0.911535023	0.963529094	-0.001116495	0.994767295	0.998062019	-0.512207845	0.001191721	0.019231378	0.660210898	8.75064830219005e-06	0.000663674	-0.404988814	0.012901894	0.089586389	0.212329431	0.207069355	0.464781375	0.412547474	0.011166544	0.081606814
TMC6	TMC6	11322	lightyellow	lightyellow	0.512964855	0.001168511	0.456159402	0.004545734	-0.488839407	0.002140279	0.028322611	-0.510405986	0.001248611	0.019827859	0.587765586	0.000130724	0.004365897	-0.146973079	0.385369356	0.645079182	-0.046932391	0.78267695	0.903956592	0.204145754	0.225526605	0.486671047	0.254846368	0.127953025	0.355642735	-0.352149673	0.032555445	0.159041812	0.259855468	0.120373991	0.343542479	0.368084103	0.024995696	0.135325348	-0.187317882	0.266927999	0.533127294	-0.004195192	0.980340061	0.992258532	0.217761719	0.195412668	0.450415256	-0.04829058	0.776545414	0.900579633	0.421700279	0.009334235	0.072799717	-0.180467971	0.285126796	0.551894099	0.423204301	0.009059156	0.071449151	-0.056842588	0.738256589	0.880623485	0.088104184	0.604086408	0.80370754	0.388520957	0.017483953	0.108439954
RNF227	RNF227	284023	lightyellow	lightyellow	0.44306465	0.006026684	0.453040453	0.004866362	-0.219404841	0.191979313	0.446010457	-0.419064659	0.009833471	0.075248293	0.332304191	0.044488336	0.192220904	-0.363947656	0.026802278	0.14134787	-0.466972224	0.00357151	0.039343824	0.15467955	0.360662246	0.623697821	0.138659124	0.413102304	0.668499953	-0.158025399	0.350238513	0.614336879	0.282427442	0.090331679	0.291798623	0.216428358	0.198230234	0.453752159	-0.211268437	0.209401206	0.467613529	-0.162088881	0.337827726	0.603201341	-0.386562814	0.018109918	0.110798059	0.139037666	0.41181557	0.66745073	-0.043726148	0.797202208	0.911054027	-0.210242458	0.211673339	0.470195367	0.138261073	0.414457801	0.669657696	-0.255314072	0.127230704	0.35441567	0.16030115	0.343254177	0.608180698	0.127082642	0.453538655	0.700381649
TNFSF8	TNFSF8	944	lightyellow	lightyellow	0.5345812	0.000653428	0.448131076	0.005410662	-0.574409673	0.000200987	0.005883155	-0.657396557	9.85124356447798e-06	0.000720327	0.554072691	0.000373808	0.008885174	-0.423311101	0.009039888	0.071368672	-0.425154479	0.008712803	0.069724254	0.311011915	0.060979075	0.231829274	0.54939567	0.00042875	0.00972955	-0.376678389	0.021563256	0.123405326	0.053505003	0.753131402	0.888594894	0.385817396	0.018353087	0.111761026	-0.32000271	0.053507281	0.214645318	-0.182004435	0.280976601	0.547651582	-0.058248917	0.732016527	0.877444367	0.0537772	0.751914914	0.887949295	0.051375951	0.762666449	0.893465488	-0.432399563	0.007523335	0.063469322	0.2573556	0.124113267	0.34944171	-0.103466444	0.542259555	0.763722801	0.2613943	0.118114544	0.339804112	0.091638988	0.589594716	0.794433015
CD8B	CD8B	926, 927	lightyellow	lightyellow	0.459096685	0.004260671	0.446903789	0.005554666	-0.614174969	5.27002684904896e-05	0.00233932	-0.524647495	0.000857595	0.015500578	0.541728043	0.000534529	0.011271926	-0.447327181	0.005504618	0.052008496	-0.354453139	0.031359096	0.155463179	0.399220174	0.01437508	0.095915434	0.501178914	0.001579152	0.023174975	-0.17380388	0.303584013	0.570415797	0.251330525	0.133480803	0.364398381	0.534129456	0.000661678	0.01299841	-0.305314222	0.066126647	0.243376919	-0.331936111	0.044739122	0.192842329	-0.069489538	0.682777976	0.85017327	-0.136565078	0.420261356	0.674125417	0.147402131	0.383968372	0.64410939	-0.442955709	0.006040567	0.055085682	0.399856077	0.014206027	0.0952419	-0.064491757	0.7045253	0.862139946	0.42063867	0.00953266	0.073799953	0.138465161	0.413762497	0.669039871
AKAP1	AKAP1	8165	lightyellow	lightyellow	0.459077124	0.004262517	0.446333974	0.005622641	-0.259186295	0.121366561	0.345118144	-0.449341854	0.005271763	0.050495164	0.204085852	0.225665717	0.486858762	-0.388188824	0.017588831	0.108807731	-0.340261343	0.039338422	0.178248709	0.11227386	0.5082328	0.740474879	0.216244516	0.198620933	0.454267293	-0.275870228	0.098390789	0.306283584	-0.03232842	0.849351285	0.93559451	0.175011744	0.300183576	0.567066516	-0.258289038	0.122707035	0.347327126	-0.129637103	0.444437011	0.693239524	0.009856388	0.953830179	0.981441893	0.132961768	0.432741912	0.684063014	-0.153319266	0.364952764	0.627551585	-0.124158014	0.464081507	0.70852801	0.046548946	0.784410364	0.904852234	-0.101389702	0.550438087	0.769279943	0.028556503	0.866760624	0.943292373	-0.024075627	0.887522149	0.952701026
IDNK	IDNK	414328	lightyellow	lightyellow	0.444982935	0.005786686	0.446226732	0.005635515	-0.288731052	0.083072623	0.278107224	-0.578236388	0.00017802	0.005399028	0.494031772	0.001885826	0.026012429	-0.363224557	0.027128894	0.142379716	-0.523067312	0.000894821	0.015922176	0.199221385	0.237158577	0.500109422	0.223075847	0.184462422	0.436287847	-0.330275297	0.04588491	0.195758866	0.259650705	0.120677065	0.344070631	0.166989869	0.323223561	0.589764573	0.009662903	0.954735572	0.981848739	0.083904648	0.621499042	0.814291224	-0.245198227	0.143542093	0.379425587	0.063857748	0.707301139	0.863831411	-0.103462877	0.542273551	0.763723985	-0.159551131	0.345546539	0.610139179	0.130695992	0.440693592	0.690263871	-0.27679592	0.097220926	0.304212271	0.171699083	0.30956779	0.576579676	0.16243929	0.336770313	0.602260705
RASA2	RASA2	5922	lightyellow	lightyellow	0.478339865	0.002748223	0.442081986	0.006152912	-0.232526172	0.166075782	0.411664764	-0.32178663	0.052115595	0.211229735	0.315657839	0.057021163	0.222874201	-0.490299153	0.002065871	0.027638245	-0.368125597	0.024978097	0.135273151	0.038887036	0.819251148	0.921423645	0.298020964	0.073208473	0.258348775	0.091846672	0.588748057	0.793960947	0.051435009	0.762401485	0.893336296	0.438703732	0.006604381	0.058344266	0.04863985	0.774970769	0.899741672	-0.28696357	0.085060776	0.281944736	0.037079866	0.827521496	0.925210411	-0.040063583	0.81387705	0.91884984	-0.243090071	0.147126255	0.384712813	-0.202870671	0.228500408	0.490211602	0.320583313	0.053051116	0.213495175	-0.244638426	0.144487525	0.38080706	-0.158675486	0.348234643	0.612433294	0.129870623	0.443609974	0.692479757
CCDC97	CCDC97	90324	lightyellow	lightyellow	0.494803503	0.001850369	0.439151276	0.006542982	-0.320017086	0.053495948	0.214614279	-0.539389795	0.000571113	0.011793346	0.541655651	0.000535629	0.011284585	-0.356826159	0.030164577	0.151872483	-0.376915663	0.021474364	0.123119942	0.117202692	0.489669992	0.727147471	0.329299591	0.04656899	0.197546901	-0.180291554	0.285605845	0.552398997	0.309604558	0.062220012	0.234716488	0.398862069	0.014471026	0.096329524	-0.042785103	0.801478448	0.9131415	-0.091815569	0.588874819	0.794018178	-0.02456882	0.885233135	0.95165404	-0.137328273	0.417644136	0.672125509	0.106935811	0.528727331	0.754720448	-0.197690225	0.240856519	0.504208493	0.358774687	0.02921192	0.148914712	-0.206279182	0.220610248	0.480947916	0.127235152	0.452992449	0.699996097	0.338159055	0.040649483	0.181815958
CAMK1G	CAMK1G	57172	lightyellow	lightyellow	0.462727193	0.003929848	0.437785764	0.006731871	-0.565108088	0.000268282	0.007123526	-0.512803387	0.001173428	0.019045474	0.341592137	0.038526384	0.175975097	-0.562696561	0.000288738	0.00747565	-0.484574728	0.002371288	0.030269693	0.37384164	0.022649943	0.127226591	0.519420146	0.000986256	0.016977714	-0.186793658	0.268293103	0.534412062	0.026519517	0.876188676	0.94765663	0.413825161	0.010893742	0.080338981	-0.425319529	0.008684016	0.06957217	-0.337776654	0.040891725	0.182542262	-0.145800652	0.389212892	0.648353994	-0.082558684	0.627123629	0.817693951	-0.153933558	0.363011443	0.625720248	-0.439536069	0.006490584	0.057661888	0.136903507	0.419099648	0.673218914	-0.138251603	0.41449008	0.669694575	0.331707431	0.044895503	0.193265219	-0.179485471	0.287801333	0.554600504
NOTCH2NLA	NOTCH2NLA	100996763, 388677, 100996717	lightyellow	lightyellow	0.466219285	0.003632913	0.437063063	0.006833723	-0.170202912	0.313866278	0.581004179	-0.228188793	0.174343669	0.423078506	0.275356925	0.099044104	0.307422269	-0.396367395	0.015154508	0.099130285	-0.400456542	0.014047938	0.09460371	-0.006734158	0.968446511	0.987762674	-0.029624049	0.861826711	0.941271948	0.014497616	0.93213167	0.972489135	0.27605397	0.098157731	0.305852515	0.213254845	0.205050248	0.462222466	0.081774576	0.630409906	0.819558142	-0.108310973	0.523409427	0.751333189	-0.240183197	0.152175067	0.392405505	-0.11394773	0.501889415	0.736055917	-0.289185427	0.082567384	0.277130609	0.1181849	0.486013022	0.724560698	0.130398863	0.441742263	0.691044521	-0.165723654	0.326958398	0.593420402	-0.234027802	0.163280201	0.408078013	0.139665981	0.409684847	0.665599907
LINS1	LINS1	55180	lightyellow	lightyellow	0.432407159	0.007522165	0.436117336	0.006969004	-0.435788123	0.007016633	0.060687699	-0.503042129	0.001506802	0.022481668	0.347786734	0.034923839	0.165858265	-0.381890398	0.019679719	0.116549393	-0.298329237	0.072897601	0.257712252	-0.12773776	0.451194904	0.698600661	0.028440095	0.867298938	0.943536863	-0.139744139	0.409420239	0.665389964	0.125702297	0.45849841	0.70410967	0.140621758	0.406455692	0.662817856	0.026995258	0.873985188	0.946571527	-0.101462772	0.550149345	0.769104925	0.03017675	0.859274283	0.940064605	0.076918626	0.650915729	0.83174155	-0.1503166	0.374530904	0.635764495	-0.165577374	0.327391588	0.59383571	0.221135202	0.188409767	0.44144408	-0.305628481	0.065834091	0.24278028	-0.099167444	0.559253479	0.775068729	0.21740515	0.196163379	0.451354204
TIGD1	TIGD1	200765	lightyellow	lightyellow	0.442909654	0.006046444	0.435958914	0.006991889	-0.262367646	0.11670191	0.337396294	-0.573113952	0.000209346	0.006043053	0.409500233	0.011840674	0.084730648	-0.601855619	8.13192578878621e-05	0.003163503	-0.607257038	6.73845982243896e-05	0.002772769	0.169770552	0.315115405	0.582225871	0.41415607	0.010824019	0.080007252	-0.171236324	0.3108933	0.577905764	0.093966323	0.580137854	0.788663877	0.555609647	0.000357179	0.008617993	-0.337240954	0.041233044	0.183477047	-0.295304524	0.075992849	0.263910233	-0.296592926	0.074662102	0.261179997	0.02558612	0.880514536	0.949516926	-0.194524482	0.248624803	0.513080348	-0.481518324	0.002549997	0.031723216	0.407403811	0.012324229	0.087006208	-0.266312492	0.111106367	0.328160126	0.368264971	0.024919061	0.135102715	0.121656558	0.473201372	0.715291119
ATXN7L1	ATXN7L1	222255	lightyellow	lightyellow	0.457794111	0.004385113	0.435604381	0.007043337	-0.152535755	0.367437843	0.629736263	-0.510346107	0.001250542	0.019852431	0.469882915	0.003342547	0.037808446	-0.368582535	0.02478498	0.134722687	-0.509164	0.001289207	0.020273403	0.05693092	0.73786416	0.880386764	0.156843834	0.353898513	0.617599351	-0.186274247	0.269650188	0.535781123	0.213441505	0.204644652	0.461700721	0.307517404	0.06409705	0.239033477	-0.038972898	0.818858681	0.921256728	-0.033709189	0.84299541	0.932626448	-0.23215754	0.166767293	0.412552702	0.01435139	0.932814647	0.97276907	-0.001758627	0.991757885	0.996882589	-0.251501582	0.133207836	0.363948918	0.331641876	0.044940414	0.193353203	-0.377201191	0.021367799	0.122717206	0.06540233	0.700545175	0.859815431	0.277987729	0.095730447	0.301597204
XKR9	XKR9	389668	lightyellow	lightyellow	0.377043813	0.021426481	0.434786794	0.007163221	-0.266475876	0.110879065	0.327791905	-0.255905486	0.126321676	0.35285613	0.063980245	0.706764529	0.863479152	-0.488436156	0.002161244	0.028501496	-0.156586279	0.354699372	0.618300412	0.12526384	0.460079903	0.705319531	0.404504734	0.0130204	0.090122529	0.152245495	0.368361019	0.630562451	-0.309806656	0.062040594	0.234305133	0.502026779	0.001545858	0.022864463	-0.224553636	0.181496065	0.432491728	-0.375106283	0.022159999	0.125495774	0.14294271	0.398674962	0.656261009	0.210364555	0.211402052	0.469868874	-0.34246903	0.037998796	0.174503196	-0.411549188	0.011383707	0.082603081	0.26492626	0.113049092	0.331451473	-0.101830591	0.548696951	0.768063997	0.242590661	0.147984825	0.38603494	-0.115075367	0.497638771	0.732892377
LRRC74A	LRRC74A	145497	lightyellow	lightyellow	0.486995259	0.002237633	0.433728211	0.00732104	-0.289286467	0.082455358	0.276888343	-0.325556865	0.049269562	0.204150945	0.111874451	0.509752343	0.741509026	-0.585707545	0.000139854	0.004567619	-0.330335821	0.045842743	0.195675781	0.253201541	0.130517517	0.359652347	0.436325638	0.006939012	0.060238458	0.111549139	0.510991663	0.742357966	-0.102580998	0.54573948	0.765998977	0.542375081	0.000524781	0.011137973	-0.349140209	0.034174527	0.163684924	-0.487850478	0.002192014	0.028766495	-0.014909666	0.93020737	0.971726766	0.085104453	0.616502984	0.811423378	-0.239354022	0.15363807	0.394392168	-0.359694295	0.02877099	0.147606446	0.256581546	0.125288478	0.351246268	-0.208492927	0.215587043	0.474937167	0.322754613	0.05137265	0.209391911	-0.089399538	0.59875807	0.800398459
RNASE7	RNASE7	84659	lightyellow	lightyellow	0.435207056	0.00710138	0.433606944	0.007339308	-0.345896356	0.035992789	0.168827346	-0.257740555	0.123531879	0.348574919	0.15999879	0.344177191	0.608911133	-0.597995482	9.28186064127429e-05	0.003456846	-0.324752925	0.049865724	0.205714906	0.178918668	0.289351607	0.556312496	0.395434017	0.015417123	0.100198713	0.164823341	0.329630205	0.59590179	-0.012393494	0.941963746	0.976537006	0.556393922	0.00034895	0.008470816	-0.200536281	0.234013719	0.496610879	-0.452353793	0.00493952	0.048501331	-0.000902656	0.995769491	0.998405405	0.028201449	0.868402703	0.943999274	-0.272534955	0.102695104	0.313906348	-0.32996471	0.046101783	0.196318269	0.301457374	0.069801191	0.251200781	-0.161010543	0.341094555	0.606212911	0.079156495	0.64143303	0.826276969	-0.058284746	0.731857765	0.87736789
NPFFR1	NPFFR1	64106	lightyellow	lightyellow	0.482690367	0.002480122	0.432492521	0.007509027	-0.484333235	0.002384998	0.03037309	-0.441113273	0.006279568	0.056412617	0.271980364	0.103424504	0.315124269	-0.722637348	4.41002005652915e-07	7.62105670423575e-05	-0.566989008	0.000253238	0.006864519	0.303811833	0.067539461	0.246457802	0.578118981	0.000178688	0.005412776	0.114340536	0.500406644	0.734935416	0.000178278	0.999164452	0.999693861	0.662297779	8.00833105474696e-06	0.000621962	-0.383629422	0.01908268	0.114346684	-0.606771553	6.85422941085941e-05	0.002807356	-0.219300758	0.192195531	0.446304363	-0.148030681	0.381921356	0.6423207	-0.191992771	0.254956564	0.520121449	-0.606955529	6.81014836513711e-05	0.002792582	0.346469034	0.035666179	0.16792675	-0.254942051	0.127805006	0.355385599	0.49357359	0.001907158	0.026210245	-0.111803579	0.510022209	0.741722248
USPL1	USPL1	10208	lightyellow	lightyellow	0.467161028	0.003556256	0.430929625	0.007752707	-0.508448695	0.001313112	0.020508942	-0.48023963	0.002628188	0.032353635	0.351349848	0.032979491	0.160257824	-0.458886149	0.004280575	0.044227692	-0.289329696	0.082407464	0.276799373	0.233769371	0.163758888	0.408642961	0.362296733	0.027552787	0.143710679	-0.073301469	0.66635734	0.840693107	0.039816642	0.815004314	0.919438311	0.462629009	0.003938493	0.041872686	-0.118710809	0.484060774	0.723267955	-0.257959947	0.123201448	0.348046608	0.114480932	0.499877216	0.734516473	-0.188007118	0.265140163	0.531203251	0.053211678	0.754442968	0.889298066	-0.362245826	0.027576202	0.143789323	0.408243322	0.012128619	0.086088672	-0.158237049	0.349585343	0.613777278	0.345500118	0.036220196	0.169457724	0.115115601	0.497487446	0.73275299
TNFRSF6B	TNFRSF6B	100533107, 8771	lightyellow	lightyellow	0.394482285	0.015688835	0.42910732	0.008045357	-0.541671395	0.00053539	0.011282608	-0.117674604	0.487911196	0.725983735	-0.092784222	0.584932691	0.791598074	-0.556332835	0.000349585	0.008483836	-0.157119529	0.353042465	0.616850276	0.076639398	0.652102767	0.832440124	0.333862644	0.043439043	0.189339542	0.335283173	0.042500115	0.186898768	-0.282423921	0.090335865	0.291798978	0.281199923	0.091800353	0.294532586	-0.113408317	0.503929217	0.737415809	-0.437855227	0.00672215	0.059023867	0.262296377	0.116804913	0.337572122	-0.04011781	0.813629561	0.918743474	-0.488674641	0.002148824	0.028383377	-0.184783381	0.273570406	0.539939459	0.056602855	0.739321976	0.881212533	-0.098060478	0.563668972	0.777829025	0.108216215	0.523775021	0.751614983	-0.284776894	0.087571148	0.28648678
BLK	BLK	640	lightyellow	lightyellow	0.462016357	0.003992806	0.428464193	0.008150871	-0.422718879	0.009147171	0.071882538	-0.475283947	0.002951362	0.034890016	0.534625505	0.000652624	0.01288021	-0.262638586	0.116310958	0.336746478	-0.306822009	0.064732272	0.240392734	0.307348249	0.064251113	0.239327346	0.580858509	0.000163674	0.00509719	-0.268303515	0.108360295	0.323564657	0.12082062	0.476269932	0.71767678	0.412531756	0.011169936	0.081614755	-0.326334753	0.048698175	0.202826673	-0.22153313	0.187595549	0.440419327	-0.067472596	0.691525383	0.854912493	-0.043829765	0.796731712	0.910845966	0.12782292	0.450890716	0.698400069	-0.384578385	0.01876332	0.113314514	0.213947575	0.203547808	0.460349756	0.005511527	0.974173129	0.989872577	0.170007102	0.314431604	0.581606292	0.083867497	0.621654007	0.814374651
ZFPM1	ZFPM1	161882	lightyellow	lightyellow	0.402335955	0.01356269	0.428055588	0.008218522	-0.20827663	0.216074338	0.475460216	-0.302027317	0.069248317	0.250045262	0.274309751	0.100387172	0.309731493	-0.260643393	0.119213083	0.341631308	-0.199177006	0.237265214	0.500222998	0.280868482	0.092200038	0.29517065	0.31661864	0.056228735	0.221002335	-0.211158921	0.209642932	0.467902614	0.067660531	0.690708626	0.85442017	0.416226552	0.01039632	0.077939259	-0.302348267	0.068938496	0.249466027	-0.128156069	0.449701798	0.697404881	-0.015636369	0.926814578	0.970431709	-0.026882559	0.874507092	0.946839479	0.095250561	0.574948798	0.785381183	-0.186036371	0.270273196	0.536500759	0.247164739	0.140256868	0.374468004	0.157362534	0.352288959	0.616174606	0.259676143	0.120639383	0.344026636	0.049695685	0.770216064	0.897350554
TMEM244	TMEM244	253582	lightyellow	lightyellow	0.524627568	0.000858056	0.426827513	0.008424748	-0.310016783	0.061854482	0.233848052	-0.16182099	0.338637502	0.60386784	0.169771967	0.315111311	0.582225871	-0.526849345	0.000808014	0.014913893	-0.37358315	0.022751186	0.127556926	0.284421646	0.087984323	0.28730883	0.512595201	0.001179794	0.019111972	0.102705817	0.545248285	0.76560614	0.053844758	0.751613079	0.887759003	0.532760177	0.000687252	0.013325752	-0.425669142	0.008623308	0.069259539	-0.517530782	0.001036797	0.017567479	-0.156570907	0.354747205	0.618362959	-0.063288529	0.709796494	0.865132405	-0.217257101	0.196475669	0.451762545	-0.241236582	0.150331127	0.389613843	0.131939373	0.436320104	0.686919652	0.052313428	0.758463581	0.891389904	0.043179322	0.799686363	0.912310484	-0.189433932	0.261464216	0.527207974
LCE1A	LCE1A	353131	lightyellow	lightyellow	0.5056805	0.001409348	0.423856375	0.008942062	-0.387794064	0.01771417	0.109229839	-0.300082511	0.071149142	0.253995378	0.308660261	0.063063786	0.236648662	-0.381292817	0.019888446	0.117296777	-0.388067953	0.017627129	0.108930039	0.273582551	0.101327989	0.311429792	0.468559199	0.00344504	0.038514768	-0.031536433	0.853001174	0.937235447	0.150531435	0.373840713	0.635184734	0.472625629	0.003138599	0.036309617	-0.252855522	0.131061825	0.360514782	-0.38710157	0.017935849	0.110112768	-0.152761371	0.366721219	0.629120746	-0.26222653	0.116905925	0.337742677	0.041671777	0.806544903	0.915583179	-0.311644512	0.060427707	0.23064827	0.270480078	0.10541742	0.318741076	0.007731093	0.963778156	0.985761504	0.226779515	0.177092223	0.426694038	0.004967445	0.976721953	0.990800547
PRCC	PRCC	5546	lightyellow	lightyellow	0.374208545	0.022506879	0.422277642	0.009227807	-0.361623962	0.027863559	0.144727282	-0.392041582	0.016404102	0.104039303	0.257060982	0.124559598	0.350168633	-0.490105225	0.002075623	0.027726548	-0.193150353	0.252048296	0.516958157	0.147837492	0.382549838	0.642870956	0.429742712	0.007942261	0.065721875	0.149607651	0.376813858	0.637817541	-0.197709313	0.240810182	0.504155363	0.63263248	2.65646396883834e-05	0.001440671	-0.186358799	0.26942897	0.535558057	-0.303528576	0.067808471	0.247081588	0.212290983	0.20715354	0.464909633	-0.155464959	0.358198806	0.621406698	-0.104263338	0.539136726	0.76173626	-0.556784327	0.000344918	0.008412397	0.559869972	0.000314484	0.007917194	-0.243239685	0.146869752	0.384372331	0.494669549	0.001856481	0.025746311	0.128784871	0.44746241	0.695659506
MKS1	MKS1	54903	lightyellow	lightyellow	0.377857387	0.02112456	0.421749223	0.009325172	-0.282534541	0.090204402	0.291537007	-0.177347968	0.293675717	0.56063926	0.259648074	0.120680963	0.344070631	-0.203124884	0.2279054	0.489583955	-0.144826579	0.392423067	0.651010296	0.385780541	0.01836518	0.11180444	0.476242121	0.002886304	0.034409529	-0.033153585	0.845551782	0.933752361	0.277892197	0.09584927	0.301805357	0.355791363	0.030680787	0.153389114	-0.296350328	0.074911272	0.261698326	-0.300626177	0.070613701	0.252869029	-0.001754276	0.991778274	0.996887951	-0.200503167	0.234092571	0.496664571	0.096876825	0.568408052	0.780936202	-0.055240502	0.745385379	0.884485919	0.075851153	0.655458243	0.834475287	0.256543833	0.125345946	0.351329525	0.301447072	0.069811217	0.251217529	-0.039810669	0.815031583	0.919456434
AGPAT3	AGPAT3	56894	lightyellow	lightyellow	0.493766058	0.001898171	0.419658923	0.009718964	-0.421954596	0.009287227	0.072568735	-0.335215329	0.042544582	0.187029011	0.418176026	0.010006843	0.076037426	-0.146495859	0.38693113	0.646400232	-0.173751843	0.30373106	0.570566711	0.30090894	0.070336466	0.25236025	0.43179091	0.007617595	0.064004412	-0.383714169	0.019053977	0.114235544	0.343077177	0.037636363	0.173431502	0.132365271	0.434827562	0.685708904	-0.207356252	0.218156338	0.478008627	-0.162420147	0.336828026	0.602335105	0.082726203	0.62642245	0.81728588	0.047736203	0.779046561	0.902105301	0.16371153	0.332948267	0.598911927	0.095668944	0.573262834	0.784264861	-0.092223664	0.587212566	0.792979579	0.210537377	0.211018473	0.469451143	-0.225502825	0.179608712	0.429986523	0.018464855	0.913621745	0.964379337
SNX18	SNX18	112574	lightyellow	lightyellow	-0.39683844	0.015023411	-0.419455783	0.009757978	0.326242986	0.048765303	0.202977031	0.264179363	0.11410638	0.333137574	-0.080842287	0.634326349	0.822048446	0.255359651	0.127160474	0.354300151	0.341419602	0.038630887	0.176254574	0.070665686	0.677695723	0.847324504	0.07882913	0.642816756	0.827054596	0.208774996	0.214952706	0.474175808	0.124142523	0.464137693	0.708592529	0.247487414	0.139723138	0.373663884	-0.003529113	0.983461038	0.993457051	-0.027899594	0.869799165	0.94466317	0.235764088	0.160090247	0.403681958	-0.162457102	0.336716614	0.602210653	0.413098962	0.011048091	0.081099805	-0.058244753	0.732034975	0.877446152	0.264970925	0.112986101	0.331373219	0.201352215	0.23207651	0.494320521	0.241359419	0.150117167	0.389287221	0.17132715	0.310632859	0.577685831
ANXA2R	ANXA2R	389289	lightyellow	lightyellow	0.445055622	0.005777756	0.418102643	0.010021275	-0.442016689	0.006161379	0.055732477	-0.517254002	0.001044391	0.017645235	0.382936331	0.019318791	0.115150711	-0.52099121	0.000945902	0.016512906	-0.422122489	0.009256305	0.072425378	0.223922481	0.182758809	0.434161914	0.419212627	0.009804853	0.075131525	-0.062698895	0.712384482	0.866539395	0.144041406	0.395021837	0.653234241	0.446954633	0.005548635	0.052245019	-0.315856634	0.05685648	0.222462436	-0.368472691	0.02483129	0.1348506	-0.096716108	0.569052931	0.781410703	0.065753757	0.699011178	0.858997212	-0.028836846	0.865464467	0.942837654	-0.405110254	0.012872309	0.089436264	0.261813532	0.117504541	0.33877787	-0.325848591	0.049054652	0.203702122	0.219448634	0.191888391	0.445891321	0.048234487	0.776798384	0.900724902
IL6	IL6	3569	lightyellow	lightyellow	0.360035956	0.028608574	0.418069886	0.010027723	-0.39469357	0.01562817	0.100974738	-0.09025001	0.595270843	0.798044052	-0.118767585	0.483850256	0.723132471	-0.468087054	0.003482253	0.038754947	-0.132717682	0.433594689	0.684779227	0.099419441	0.558250558	0.774451331	0.262208521	0.116931979	0.337792179	0.235944301	0.159761753	0.403218792	-0.283916563	0.088574353	0.288456018	0.275753721	0.098538787	0.306497189	-0.159139802	0.346807681	0.611261622	-0.379908112	0.020379215	0.119081697	0.148846062	0.379275445	0.639902025	0.120893476	0.476002079	0.717476686	-0.413974225	0.010862287	0.080203033	-0.172175833	0.308205944	0.575169542	0.03653336	0.830026179	0.926471988	0.025544201	0.880708895	0.949564231	0.108152466	0.524021047	0.751819011	-0.294263711	0.077081322	0.266127558
GUCA1A	GUCA1A	2978	lightyellow	lightyellow	0.411836924	0.01132075	0.418016425	0.010038255	-0.309462794	0.062346113	0.234985567	-0.200021223	0.235242208	0.497943487	0.287388227	0.084579775	0.281035692	-0.380961763	0.020004872	0.117708997	-0.191582793	0.255991907	0.52123698	0.356783662	0.030185636	0.151929628	0.578628297	0.000175806	0.005353231	0.128620909	0.448045752	0.696123503	0.037859549	0.823951047	0.923618128	0.656008025	1.04395146269753e-05	0.000749362	-0.398378209	0.014601521	0.096821999	-0.464542864	0.003772933	0.04071997	0.052946061	0.755631227	0.889904667	-0.201844069	0.230914013	0.493029738	0.038313701	0.821872924	0.922627243	-0.41402292	0.010852028	0.080134148	0.385196113	0.018557844	0.11251791	0.008878858	0.95840499	0.983410297	0.30104799	0.070200449	0.25206607	0.011686723	0.945268291	0.977909371
TBC1D25	TBC1D25	4943	lightyellow	lightyellow	0.46593321	0.003656483	0.417907719	0.010059698	-0.506405308	0.001383568	0.021250907	-0.506793621	0.001369928	0.021094084	0.277377659	0.096491202	0.302936541	-0.677236156	4.1591868866311e-06	0.0003937	-0.422805179	0.00913147	0.0718089	0.068482047	0.687142422	0.852551195	0.441077672	0.006284266	0.056439491	0.181191315	0.283168035	0.549875926	-0.22156229	0.187535983	0.440344023	0.629670723	2.97396015789825e-05	0.00155931	-0.16565489	0.327161991	0.593607363	-0.466879215	0.003579046	0.03938738	0.05753662	0.73517499	0.879116505	-0.119420561	0.481432541	0.721347196	-0.219098846	0.192615462	0.446834295	-0.680797578	3.53800426930783e-06	0.000349211	0.545651738	0.000477806	0.010469075	-0.474951849	0.002974208	0.035052048	0.409114968	0.011928312	0.085141758	0.074594882	0.660819809	0.837570904
MBD3L2	MBD3L2	653656, 653657, 729458, 284428, 125997	lightyellow	lightyellow	0.482613005	0.002484682	0.416779712	0.010284518	-0.517426287	0.001039658	0.01759516	-0.478170457	0.002759156	0.033385536	0.318981393	0.054317298	0.216626097	-0.428364464	0.008167339	0.066960017	-0.231544364	0.167922125	0.414150169	0.420433221	0.009571473	0.073985303	0.649837655	1.34612294510442e-05	0.000895915	-0.239820163	0.152814355	0.393320258	0.079430004	0.640277855	0.825536739	0.537920471	0.000595227	0.012126234	-0.473025625	0.003109781	0.036110252	-0.475462954	0.002939112	0.034808549	0.131843988	0.436654763	0.687107821	0.181909432	0.281232072	0.54790557	0.185229175	0.272394311	0.538675721	-0.397698236	0.014786583	0.097582308	0.254238752	0.128895975	0.357024654	0.144038608	0.395031115	0.653234241	0.334067482	0.043302626	0.18899331	-0.052227348	0.75884921	0.891593084
GRIN2D	GRIN2D	2906	lightyellow	lightyellow	0.410880574	0.01153115	0.416752282	0.010290038	-0.29381423	0.077555124	0.267117087	-0.226451539	0.177736287	0.427529566	0.08848136	0.602532823	0.802739953	-0.53251369	0.000691948	0.0133827	-0.354889781	0.031136436	0.154799575	-0.057253717	0.736430631	0.87974693	0.313794547	0.058583229	0.226370148	0.273988145	0.100802426	0.310520135	-0.160551027	0.342492519	0.607434423	0.432120112	0.007566487	0.063719085	-0.04921259	0.772390559	0.898471821	-0.523480763	0.000884945	0.015812628	-0.047697657	0.779220545	0.902201057	-0.055565777	0.743936299	0.883704952	-0.28960175	0.08210655	0.276208576	-0.425994669	0.008567108	0.068965896	0.289124279	0.082635238	0.27725486	-0.300607668	0.070631877	0.252892112	0.036604107	0.829701847	0.926351017	-0.048539186	0.775424512	0.900005928
ZNF317	ZNF317	57693	lightyellow	lightyellow	0.48105075	0.00257835	0.416010017	0.010440366	-0.291170249	0.080388247	0.272643648	-0.252624987	0.131425403	0.361058032	0.336320611	0.041824823	0.185063056	-0.283565031	0.088986805	0.289217401	-0.245780986	0.142562716	0.378030184	-0.038625049	0.82044894	0.922034988	0.075780548	0.655759124	0.834669396	-0.054220143	0.749936603	0.886920781	0.152670981	0.367008225	0.629362664	0.166833808	0.323682436	0.590201765	0.240374209	0.151839487	0.391915187	-0.053559191	0.752889182	0.888496246	0.022122227	0.896596947	0.956837947	0.094875089	0.576463748	0.786424083	-0.169109389	0.317031597	0.584068913	0.135520638	0.423857938	0.677152915	0.137056096	0.418576456	0.672901411	-0.014240613	0.933332087	0.972963737	-0.376862606	0.021494215	0.123191375	0.222366429	0.185898557	0.438095711
DNAJC14	DNAJC14	85406	lightyellow	lightyellow	0.449273646	0.005279505	0.415676756	0.010508465	-0.468873841	0.003420433	0.038349052	-0.431431193	0.007673777	0.064296297	0.301559764	0.069701614	0.250996054	-0.451517009	0.005029957	0.049061668	-0.204402217	0.224931678	0.486041205	0.113807769	0.502418276	0.736428663	0.298403371	0.072822996	0.257568614	-0.170635104	0.312620755	0.579744576	-0.031599341	0.852711148	0.937144737	0.324839518	0.049801235	0.205545301	-0.142734475	0.399369524	0.656889509	-0.232509121	0.166107722	0.411703401	0.176974417	0.294710166	0.56163976	0.291466083	0.080067314	0.27201075	-0.175056654	0.300057615	0.566963021	-0.172993344	0.305879542	0.572765841	0.173552261	0.304295452	0.571176316	-0.065164974	0.701581911	0.860430645	-0.147649404	0.383162306	0.643399351	0.013604854	0.936302214	0.974164128
DHX37	DHX37	57647	lightyellow	lightyellow	0.440846688	0.006314815	0.414046011	0.010847167	-0.591924157	0.000113895	0.003982235	-0.511705299	0.001207353	0.019400557	0.355230935	0.030963372	0.15428013	-0.487145516	0.002229558	0.029079241	-0.333917725	0.043402327	0.189281557	0.145019978	0.391784479	0.65046814	0.340329756	0.03929634	0.178103387	-0.156787667	0.35407307	0.617761703	0.133260555	0.431699292	0.683241507	0.342030076	0.038262156	0.175212069	-0.20930048	0.213774397	0.472719348	-0.200708567	0.233603764	0.496081459	0.027758908	0.870450153	0.945018918	0.210364195	0.211402852	0.469868874	-0.064311875	0.705312485	0.86261425	-0.262678834	0.116252966	0.336669005	0.262564606	0.116417609	0.336934592	-0.165488217	0.327655788	0.594026087	0.23460493	0.162214841	0.406597997	0.11176008	0.510187882	0.74181014
TBC1D10A	TBC1D10A	83874	lightyellow	lightyellow	-0.361060381	0.028126111	-0.413411777	0.010981378	0.187209607	0.267209578	0.533338871	0.070042787	0.680385601	0.848853692	-0.20933236	0.213703056	0.472660233	-0.134799163	0.426352391	0.679007411	-0.06072981	0.721049919	0.871509219	0.018944012	0.911388981	0.963437707	0.041362363	0.807954356	0.91625655	0.173944883	0.303185799	0.569999967	-0.125934668	0.457661441	0.703450462	0.28658929	0.085486466	0.282643434	-0.107485065	0.526600153	0.753508471	-0.114981412	0.497992233	0.733122903	-0.076242455	0.653791672	0.833424027	0.115495257	0.496060689	0.731880761	-0.107355139	0.527102958	0.753830628	-0.270160186	0.105846093	0.319391417	0.273530684	0.101395347	0.311546586	0.035107259	0.836569845	0.929502089	0.48847014	0.00215947	0.028482461	-0.022810041	0.893400072	0.955359006
TRMT2B	TRMT2B	79979	lightyellow	lightyellow	0.484466221	0.002377439	0.413373472	0.010989529	-0.298724666	0.072500351	0.256844885	-0.397795779	0.014759915	0.097487043	0.363972632	0.026791055	0.141313546	-0.366529585	0.025662425	0.137658769	-0.261924204	0.117343903	0.33850296	-0.028048032	0.869112404	0.944358067	0.191299767	0.256708279	0.522066528	-0.09453422	0.577840637	0.787227266	0.060307102	0.722914664	0.872447032	0.294630285	0.076696585	0.265363943	0.122931081	0.468542947	0.711788153	-0.122939206	0.468513328	0.711773779	0.164052841	0.33192748	0.597965469	0.112732077	0.506492329	0.739336021	-0.091620333	0.589670791	0.79445128	-0.078712301	0.643310866	0.827357028	0.267082662	0.110037965	0.326435659	-0.207589646	0.217627073	0.477338136	-0.249093609	0.137088589	0.369852829	0.190141646	0.259653473	0.52525592
SV2C	SV2C	22987	lightyellow	lightyellow	0.454273632	0.004737327	0.412581324	0.011159243	-0.262769916	0.11612181	0.336506772	-0.326758067	0.048389478	0.202118196	0.127122597	0.453395523	0.700275957	-0.583215707	0.000151673	0.004832252	-0.326682485	0.04844448	0.20225594	0.381957609	0.019656358	0.116444956	0.670382266	5.64345596615116e-06	0.00048536	0.104027494	0.54006004	0.762337166	-0.257909848	0.123276845	0.348151534	0.709398613	8.86027930193887e-07	0.000126253	-0.527482064	0.000794244	0.014733332	-0.580559307	0.000165256	0.005131037	-0.028188128	0.868464321	0.944031938	-0.085816599	0.613545564	0.809524292	-0.161448197	0.339766356	0.604913467	-0.677119236	4.18117646539633e-06	0.000395059	0.350327163	0.033528265	0.161817883	-0.151332416	0.371274072	0.633056527	0.532048129	0.000700895	0.013501239	-0.210967434	0.21006605	0.468301841
ISG20	ISG20	3669	lightyellow	lightyellow	0.521420233	0.000935139	0.412570327	0.011161614	-0.514759415	0.001115078	0.018418504	-0.354642666	0.031262289	0.155210513	0.427280829	0.008348115	0.067896731	-0.048566434	0.775301687	0.899940083	0.151630022	0.370323103	0.632262949	0.409609353	0.011815952	0.084633332	0.295518444	0.075770627	0.263444632	-0.359994542	0.028628221	0.147206788	0.433327664	0.007381529	0.062632472	0.264914587	0.11306556	0.331467979	-0.151884982	0.369509556	0.63162303	-0.151451092	0.370894681	0.632710415	0.408741731	0.012013737	0.085557281	-0.110002213	0.516905413	0.746794667	0.481986089	0.002521906	0.031487313	0.100259697	0.554912478	0.772283176	0.199497056	0.236496897	0.499377948	0.23827532	0.15555661	0.39718953	-0.041628572	0.806741675	0.915668973	0.229596702	0.17162834	0.419300109
CHST14	CHST14	113189	lightyellow	lightyellow	0.389650011	0.017131341	0.412014797	0.011281979	-0.379410858	0.020557898	0.119744412	-0.359016567	0.02909541	0.14855822	0.387772524	0.017721031	0.109259768	-0.231428068	0.168141797	0.414440715	-0.171451687	0.310275979	0.577312646	0.215507957	0.200191661	0.456222117	0.5395199	0.000569021	0.011765158	-0.158684582	0.348206654	0.612408894	0.098740175	0.560955876	0.776167627	0.359929748	0.028658981	0.147280063	-0.299260075	0.07196518	0.255761513	-0.26244125	0.116595607	0.337230932	0.086738677	0.609725253	0.807159533	0.035195518	0.836164548	0.929303218	0.084555709	0.618785896	0.812848328	-0.299000737	0.072224015	0.25629762	0.192271322	0.254254712	0.519333989	0.066706666	0.694857609	0.856757024	0.145240537	0.391056945	0.649910907	0.081955635	0.629650448	0.819084779
TMEM169	TMEM169	92691	lightyellow	lightyellow	0.416919079	0.010256512	0.411079927	0.01148702	-0.331764807	0.044856226	0.193166854	-0.246125332	0.141986323	0.377228408	0.226629307	0.177386988	0.427078518	-0.337875615	0.040828924	0.182362494	-0.060862418	0.720465251	0.871195986	0.431808349	0.00761488	0.063991211	0.609132009	6.30776065247509e-05	0.002650833	0.025927365	0.878932622	0.94885126	-0.072787379	0.668563187	0.842076988	0.598610924	9.08921247281746e-05	0.003413237	-0.47534826	0.002946956	0.034865918	-0.468335438	0.003462632	0.038630803	0.188961709	0.262677071	0.52848378	-0.166574828	0.324444827	0.590900543	0.095359107	0.574511173	0.785106234	-0.404026693	0.013138328	0.090670541	0.314660993	0.057852681	0.224769301	0.103306155	0.542888728	0.764124473	0.442424569	0.006108649	0.055444186	-0.076381508	0.65319984	0.83313343
KATNB1	KATNB1	10300	lightyellow	lightyellow	0.503484883	0.001490045	0.411007866	0.011502956	-0.453423923	0.004825915	0.047787067	-0.516886793	0.001054541	0.017757576	0.46896284	0.003413501	0.03831189	-0.542152915	0.00052811	0.011187518	-0.38716201	0.017916409	0.110026471	0.130565896	0.441152575	0.690558885	0.455768074	0.004584931	0.046273227	-0.0239695	0.888014827	0.952917852	-0.082499634	0.627370866	0.817875465	0.632221732	2.69857307387679e-05	0.001456239	-0.244284053	0.145088369	0.381718306	-0.420337265	0.009589647	0.07408815	0.014867846	0.930402655	0.971818581	-0.202482739	0.229410433	0.491217875	0.006141449	0.971222492	0.988765726	-0.594635584	0.000104001	0.003731099	0.553961967	0.000375032	0.008905082	-0.30691474	0.064647279	0.240190884	0.202387007	0.229635383	0.491444767	0.179405675	0.28801926	0.554852464
RTP5	RTP5	285093	lightyellow	lightyellow	0.402967138	0.013402934	0.410909428	0.011524754	-0.427701995	0.008277452	0.067534277	-0.449446879	0.005259861	0.050424339	0.383400466	0.019160409	0.114608041	-0.471089011	0.003251483	0.037160221	-0.276047872	0.098165459	0.30586186	0.043420706	0.798589548	0.91175743	0.479144459	0.002696813	0.032905653	0.003225895	0.984881879	0.993961624	-0.197571547	0.241144754	0.504546503	0.540785688	0.000549014	0.011468875	-0.207408372	0.21803807	0.477870911	-0.286093828	0.086052516	0.283687202	0.166246263	0.325413671	0.591896829	0.097570041	0.565630361	0.779035496	-0.161099555	0.340824164	0.605922972	-0.476770619	0.002850958	0.034128121	0.432108847	0.007568232	0.063724398	-0.148780349	0.379488285	0.64012636	0.150620455	0.373554942	0.6350385	0.127437178	0.452269452	0.699463504
OSR1	OSR1	130497	lightyellow	lightyellow	0.393715957	0.015910533	0.40962948	0.011811396	-0.534976902	0.000646277	0.012794966	-0.363989982	0.02678326	0.141292226	0.12215057	0.471392852	0.713980697	-0.56427421	0.000275204	0.007243498	-0.431291648	0.007695667	0.06440325	0.265064018	0.112854894	0.33114684	0.374562577	0.022369548	0.126317904	0.038699564	0.82010822	0.921886323	-0.072323026	0.670557981	0.843352292	0.306238716	0.065268914	0.241559114	-0.237998529	0.156051692	0.397837348	-0.383924082	0.018983034	0.114037161	-0.163896118	0.332395966	0.59839951	-0.022778543	0.893546438	0.955441465	-0.324448731	0.050092802	0.206281365	-0.342815272	0.037792102	0.173912104	0.098143471	0.563337374	0.777661811	-0.142938777	0.398688076	0.656261009	0.52527241	0.000843256	0.015323852	-0.205638666	0.222078492	0.482669998
LYSMD3	LYSMD3	116068	lightyellow	lightyellow	0.518995549	0.00099742	0.40823346	0.012130902	-0.520679656	0.000953786	0.016605722	-0.280590079	0.092536795	0.295820436	0.249940646	0.135714089	0.367855524	-0.308930754	0.062821169	0.236095014	-0.008240083	0.961395152	0.984759123	0.347363724	0.035160759	0.166540121	0.435547921	0.00705156	0.060874913	-0.156432534	0.355177954	0.618774361	0.262536597	0.116458008	0.336998088	0.387830176	0.017702673	0.10918041	-0.234472224	0.162459367	0.406954618	-0.467158992	0.00355642	0.039245554	0.330328892	0.045847569	0.195683465	-0.020674152	0.90333261	0.959910272	0.144346289	0.394011554	0.652312726	-0.007654211	0.964138133	0.985922173	0.133266622	0.431678136	0.683231549	0.228253397	0.174218404	0.422895138	-0.111379841	0.511637219	0.74285104	0.000978059	0.9954161	0.998305901
SMARCD3	SMARCD3	6604	lightyellow	lightyellow	0.429876314	0.007920728	0.407982976	0.012188998	-0.414029023	0.010850743	0.080128956	-0.281123565	0.091892315	0.294699716	0.336379686	0.041786632	0.184958647	-0.165278051	0.328279104	0.594676461	-0.076492468	0.652727724	0.832798203	0.241947252	0.149096344	0.387698598	0.462866108	0.003917646	0.0417265	-0.156486374	0.355010317	0.618625364	0.205601367	0.222164198	0.482759038	0.345556015	0.036188046	0.169399212	-0.224537403	0.181528466	0.432545032	-0.277642218	0.096160732	0.302392327	0.161199831	0.340519712	0.605651786	0.165535436	0.327515847	0.593916522	0.221918359	0.186809686	0.439366382	-0.136425366	0.420741465	0.674522785	0.19440935	0.248910443	0.513379137	0.180095151	0.28613978	0.552932521	0.018412838	0.913864171	0.964489623	0.115425438	0.496322914	0.732063069
PDE4B	PDE4B	5142	lightyellow	lightyellow	0.37421838	0.022503055	0.407888895	0.012210879	-0.270326054	0.105623655	0.319075015	-0.170098246	0.314168381	0.58131729	0.184994357	0.273013395	0.539330503	-0.275047275	0.099439814	0.308125426	-0.102164326	0.547380717	0.767046604	0.031515865	0.853096002	0.937263911	0.241994599	0.149014341	0.387591429	0.19112483	0.25715173	0.522524074	-0.09069217	0.593461345	0.796756808	0.32006538	0.053457892	0.214524813	0.119270364	0.481988102	0.721807403	-0.304992934	0.066426805	0.244002145	0.133083969	0.432315323	0.683754066	0.095069615	0.57567865	0.785900677	-0.131065951	0.439389787	0.689227389	-0.129170052	0.446093645	0.694521232	0.233017292	0.165157703	0.410390344	0.020198969	0.905544377	0.960886188	0.00798705	0.962579769	0.985240119	0.100998975	0.551983296	0.770356165
RBM38	RBM38	55544	lightyellow	lightyellow	0.43369535	0.007325986	0.407515598	0.012298029	-0.181863843	0.281354719	0.548049589	-0.397622517	0.014807312	0.097675326	0.512487693	0.001183094	0.0191471	-0.13746019	0.417192689	0.671781529	-0.26258571	0.116387178	0.336892363	-0.0856811	0.614107807	0.809893686	0.087325324	0.607299958	0.805588916	-0.181930824	0.281174533	0.547834727	0.07782691	0.647060361	0.829498917	0.167396868	0.322028745	0.588617753	0.196476639	0.243814927	0.507731059	0.06491884	0.702657543	0.861107	-0.006383096	0.970090684	0.988316996	-0.096956946	0.568086695	0.780672966	0.075768757	0.655809379	0.834696401	-0.109826834	0.517578004	0.74723545	0.258896373	0.121798493	0.345813398	-0.193880385	0.250225608	0.514892897	-0.289509775	0.082208186	0.276435097	0.339894124	0.039564924	0.178863187
ZNF81	ZNF81	347344	lightyellow	lightyellow	0.4134773	0.010967448	0.407381649	0.012329429	-0.211939106	0.207925106	0.46581706	-0.378087901	0.021039662	0.12154349	0.310866561	0.061106325	0.232125433	-0.481074052	0.00257693	0.031944599	-0.360766744	0.028263712	0.146002839	0.069840396	0.681260429	0.849334828	0.434583093	0.007193361	0.061581204	0.019527431	0.908671286	0.962212535	0.03791401	0.823701781	0.923514801	0.54782477	0.000448757	0.010032568	-0.175108905	0.299911103	0.566853962	-0.431538793	0.007656934	0.064206883	0.009001435	0.95783126	0.98315066	-0.084416131	0.619367138	0.813138403	-0.104341127	0.538832356	0.76149337	-0.400126266	0.014134708	0.094970492	0.397596172	0.014814531	0.097696069	-0.163888631	0.332418357	0.598413733	0.098992329	0.559950913	0.775491484	0.10340868	0.542486254	0.763844692
TTC4	TTC4	7268	lightyellow	lightyellow	0.466841068	0.003582141	0.405677145	0.01273496	-0.209677073	0.212932696	0.47176756	-0.151035513	0.372224238	0.633855016	0.09829398	0.56273624	0.777275769	-0.461803002	0.004011873	0.042388057	-0.254301263	0.128798726	0.356911967	0.128302741	0.449178904	0.697020044	0.365876133	0.025947047	0.138562072	0.346565375	0.035611471	0.167805461	-0.053060808	0.755117828	0.889660494	0.607565643	6.66579139890124e-05	0.002753377	-0.215826121	0.199512109	0.45538732	-0.521454248	0.000934291	0.016389839	0.009255687	0.95664128	0.982656805	-0.278712577	0.094832543	0.299944911	-0.065359928	0.700730344	0.859913138	-0.341203816	0.038761913	0.176615548	0.419619703	0.009726486	0.074761985	-0.105778232	0.533224108	0.757771039	0.304383837	0.066998788	0.245319895	0.07576639	0.655819468	0.834705135
UNC13D	UNC13D	201294	lightyellow	lightyellow	0.430194908	0.007869581	0.404101521	0.01311981	-0.225230357	0.18014905	0.430710134	-0.326053769	0.048903951	0.203324367	0.252006744	0.132404128	0.362580162	-0.417407097	0.010158954	0.076785032	-0.196571727	0.24358225	0.507511924	0.332209149	0.044552983	0.192405215	0.613127045	5.47197773624876e-05	0.002404621	0.018821085	0.911961732	0.963712201	-0.092104271	0.587698664	0.793313006	0.58798219	0.000129795	0.004343282	-0.381103232	0.01995505	0.117545686	-0.379959701	0.020360751	0.119019482	0.134686594	0.426742329	0.679302446	0.181141881	0.283301619	0.550032112	-0.054113589	0.750412359	0.887136751	-0.382243065	0.019557397	0.116051532	0.295027031	0.07628187	0.264517126	0.021173124	0.901010885	0.958889025	0.25669634	0.125113669	0.350993939	-0.006616063	0.968999587	0.987898468
NKX6-2	NKX6-2	84504	lightyellow	lightyellow	0.376952978	0.021460412	0.404063784	0.013129146	-0.471583782	0.003214756	0.03689205	-0.424970529	0.008744982	0.069885294	0.246391638	0.141541736	0.37654221	-0.648355948	1.42965171250344e-05	0.000934439	-0.365831079	0.025966767	0.13863456	0.237612669	0.156743766	0.398827723	0.629823296	2.95679853387744e-05	0.00155157	0.199636388	0.23616294	0.498994199	-0.243902775	0.145736873	0.382735532	0.666199125	6.77276576946448e-06	0.000553941	-0.297402885	0.073834887	0.259582831	-0.508021493	0.001327574	0.020649559	0.061216606	0.718904414	0.870316631	-0.084819702	0.61768718	0.812122571	-0.232435064	0.166246498	0.411861254	-0.710512247	8.36758482225422e-07	0.000121068	0.435394552	0.007073939	0.060992799	-0.280845126	0.092228253	0.295237443	0.518639943	0.001006856	0.017208882	-0.091637126	0.589602306	0.794433015
KANSL2	KANSL2	54934	lightyellow	lightyellow	0.450755335	0.005113516	0.403976513	0.01315076	-0.360052531	0.028600714	0.147114005	-0.553605901	0.000378994	0.008970774	0.433331424	0.007380959	0.062629691	-0.504559726	0.001450046	0.021950083	-0.5015673	0.001563823	0.023020958	0.135014819	0.42560592	0.678458102	0.429558278	0.007972069	0.065905293	-0.014718123	0.931101842	0.972131784	-0.006800841	0.96813422	0.987656081	0.527458872	0.000794745	0.014737342	-0.181832394	0.281439345	0.548131886	-0.358416983	0.029384926	0.149456421	-0.192951962	0.252545148	0.517505655	-0.059239919	0.727629451	0.874921167	-0.057325947	0.736109979	0.87957763	-0.568680354	0.000240361	0.006622798	0.478375023	0.002745959	0.033282666	-0.338415252	0.040487839	0.181429935	0.379436436	0.020548675	0.119706862	0.222091969	0.186456285	0.438886329
SMN1	SMN1	6606, 6607	lightyellow	lightyellow	0.518248566	0.001017333	0.403075653	0.013375629	-0.282489291	0.090258161	0.291660872	-0.307096744	0.064480719	0.239820032	0.342953272	0.037709976	0.17365291	-0.298333038	0.072893775	0.257705767	-0.230626059	0.169662345	0.416622991	0.496917575	0.00175622	0.024828364	0.582457594	0.000155444	0.004908842	-0.250495182	0.134819765	0.366406551	0.225416931	0.179778927	0.430187011	0.581733982	0.00015912	0.004995082	-0.520389936	0.00096117	0.016690837	-0.445257341	0.005753037	0.053438713	-0.083404008	0.623588694	0.815584846	-0.133554107	0.430676294	0.682458721	0.210497928	0.211105989	0.469527742	-0.285634666	0.086579674	0.284648819	0.236184602	0.159324491	0.402539683	0.276872921	0.097124096	0.304030635	0.221662174	0.187332042	0.440055361	-0.022004382	0.89714484	0.957048605
L3MBTL3	L3MBTL3	84456	lightyellow	lightyellow	0.359546761	0.028841358	0.400432373	0.014054272	-0.292830326	0.078600184	0.269210001	-0.483053623	0.002458808	0.030971928	0.138274903	0.414410663	0.669606626	-0.550497887	0.00041519	0.009534823	-0.525916625	0.000828697	0.015148673	-0.140121093	0.408145406	0.664253793	0.076379085	0.653210152	0.83313343	0.061239181	0.718804972	0.870225232	-0.210209225	0.211747219	0.470288225	0.231376468	0.168239332	0.414594023	0.082745209	0.62634292	0.817268457	-0.103106375	0.543673397	0.764592437	-0.141361932	0.403964981	0.660738581	0.090396919	0.594669367	0.797584164	-0.342558761	0.037945142	0.174337261	-0.399061065	0.014417643	0.09608048	0.309317407	0.062475645	0.235227031	-0.491364835	0.002012991	0.02717969	0.394164177	0.015780546	0.101511386	0.076220631	0.653884581	0.833482145
PPP3CC	PPP3CC	5533	lightyellow	lightyellow	0.525922749	0.00082856	0.400022925	0.01416195	-0.158124536	0.349932478	0.614029058	-0.38854185	0.017477373	0.108430195	0.518500072	0.001010589	0.017261284	-0.263006379	0.115781827	0.335940139	-0.349586775	0.033930201	0.162941988	-0.099616948	0.557465083	0.773945617	0.11739228	0.488963012	0.726657779	-0.17173342	0.309469579	0.576475612	0.147500442	0.383647778	0.643826052	0.303981582	0.067378653	0.246108173	0.154563187	0.36102808	0.623977642	-0.043194012	0.799619604	0.912277198	-0.052685902	0.756795602	0.890600197	-0.081001492	0.63365685	0.821640474	0.012414593	0.941865109	0.976497123	-0.078785308	0.643002074	0.827204867	0.354533246	0.031318149	0.155365474	-0.177172543	0.294161218	0.561123044	-0.382926213	0.019322255	0.115153666	0.387072779	0.017945116	0.110137292
MYPOP	MYPOP	339344	lightyellow	lightyellow	0.381916592	0.019670611	0.399933906	0.014185452	-0.369024246	0.024599475	0.134078124	-0.529079623	0.0007604	0.014285808	0.508599197	0.00130805	0.020466462	-0.305550524	0.065906569	0.242925479	-0.25983005	0.120411582	0.343619434	0.093997521	0.580011548	0.788572039	0.411044997	0.011494742	0.083147058	-0.112237386	0.50837147	0.74053837	0.086544314	0.610529685	0.807637587	0.462830657	0.003920757	0.041744167	-0.147518303	0.383589547	0.643767809	-0.202931314	0.228358372	0.490084713	0.090086029	0.595942533	0.798516475	0.038875386	0.819304407	0.921465753	0.181858441	0.281369254	0.548061393	-0.45459625	0.004704062	0.047020628	0.459161083	0.004254599	0.044036069	-0.247692953	0.139383941	0.373265105	0.21087416	0.210272365	0.468535678	0.291978283	0.079514011	0.270928511
CORO2A	CORO2A	7464	lightyellow	lightyellow	0.411011866	0.01150207	0.399688413	0.014250436	-0.208238054	0.216161327	0.475570729	-0.184491009	0.274343544	0.540681764	0.284739387	0.087614699	0.286582564	-0.305118827	0.066309064	0.24376046	-0.083855885	0.621702448	0.814400993	0.268690766	0.107832207	0.322722586	0.468233501	0.003470673	0.038677654	0.094230158	0.5790701	0.787947859	-0.013191977	0.938231546	0.97498474	0.61465555	5.17968857925814e-05	0.002311515	-0.303550947	0.067787195	0.247035376	-0.373501397	0.022783284	0.127687078	0.087360102	0.607156308	0.805478153	-0.129116128	0.446285131	0.694656314	0.018920922	0.911496562	0.963500249	-0.32654355	0.048545716	0.202466237	0.38426324	0.018868878	0.1136764	0.031475497	0.853282123	0.937367662	0.189462665	0.261390538	0.527129549	0.059697977	0.725604543	0.873861212
NUDT7	NUDT7	283927	lightyellow	lightyellow	0.341243367	0.038737871	0.399333122	0.01434493	-0.402640907	0.013485305	0.092183074	-0.291444326	0.080090882	0.27205955	0.32325309	0.05099338	0.208509631	-0.303815635	0.067535857	0.246452718	-0.23573504	0.160143241	0.403736882	0.259573501	0.120791483	0.344208725	0.437211745	0.006812661	0.059541738	-0.045511272	0.78910643	0.90715641	0.040038941	0.813989521	0.918905932	0.417135128	0.010213224	0.077060143	-0.261564129	0.117867149	0.339417294	-0.27764182	0.096161228	0.302392327	-0.026974718	0.874080304	0.946626985	-0.136497901	0.420492167	0.674332671	0.046108665	0.786401979	0.905862578	-0.372185334	0.023305205	0.129506733	0.266775805	0.110462712	0.327168563	0.004458164	0.979107953	0.991763545	0.315888837	0.056829839	0.22240241	-0.04616534	0.786145534	0.905727144
SPATA24	SPATA24	202051	lightyellow	lightyellow	0.476577203	0.00286385	0.39826348	0.014632608	-0.555705189	0.000356167	0.008604018	-0.433943379	0.007288722	0.062120355	0.276302498	0.097843169	0.305328378	-0.715952096	6.30317177751805e-07	9.87064490825617e-05	-0.510600875	0.001242344	0.019768316	0.416851204	0.010270143	0.077334032	0.611287474	5.84350005958627e-05	0.002511986	0.067357303	0.692026608	0.855133343	0.089910806	0.596660632	0.799012531	0.693385248	1.9612408743362e-06	0.000224303	-0.526410462	0.000817688	0.01502173	-0.648774912	1.40556713110862e-05	0.000922192	-0.224990413	0.180625844	0.431387223	-0.024540335	0.885365314	0.951714791	-0.176873012	0.294991382	0.5619285	-0.570689161	0.000225832	0.006364378	0.330441663	0.04576908	0.195469781	-0.092076715	0.587810881	0.793369811	0.488708919	0.002147044	0.028370631	-0.125445762	0.459423365	0.704810056
GXYLT1	GXYLT1	283464	lightyellow	lightyellow	0.486278785	0.00227649	0.397714573	0.014782114	-0.641471766	1.88318967195831e-05	0.001131664	-0.502730369	0.0015187	0.022598234	0.429978123	0.007904353	0.065548663	-0.487526731	0.002209186	0.02890827	-0.338275621	0.040575872	0.181645841	0.342337062	0.038077817	0.174726513	0.298100509	0.073128159	0.258187245	-0.126291284	0.456378556	0.702547009	0.375173927	0.022134042	0.12542333	0.399914182	0.014190664	0.095185771	-0.239640385	0.153131657	0.393675379	-0.28326884	0.089335471	0.289845728	-0.082082426	0.629118835	0.818833795	-0.180582664	0.284815632	0.55161786	0.070973565	0.676367649	0.846547606	-0.255355702	0.127166558	0.35430947	0.290312315	0.081324626	0.274538174	-0.173308698	0.304985119	0.571851668	0.356334742	0.030408825	0.152610608	0.149861777	0.375994582	0.637086465
TFB2M	TFB2M	64216	lightyellow	lightyellow	0.433959398	0.007286321	0.397029309	0.014970563	-0.227938407	0.174829765	0.423712607	-0.332291945	0.044496661	0.192236038	0.364501571	0.026554282	0.140557863	-0.390013787	0.01701901	0.106573582	-0.354722567	0.03122155	0.155073727	0.126209039	0.45667425	0.70274671	0.415835841	0.01047591	0.078297194	0.113324634	0.50424604	0.737672399	-0.020742469	0.903014684	0.959761659	0.529094022	0.000760101	0.014281226	-0.195112317	0.247169822	0.511465565	-0.371089473	0.023747335	0.13107677	-0.097385088	0.56637085	0.779395607	-0.184732012	0.273706142	0.540086802	-0.045987068	0.786952259	0.906110884	-0.477676462	0.002791253	0.033644941	0.420464236	0.009565605	0.073959834	-0.237888556	0.156248713	0.398120199	0.231296511	0.168390546	0.41482297	0.136484609	0.420537845	0.674364121
CRTAM	CRTAM	56253	lightyellow	lightyellow	0.412134691	0.011255909	0.396449916	0.015131472	-0.412035823	0.011277403	0.082142754	-0.355573898	0.030790187	0.153710301	0.391789564	0.016479494	0.104335308	-0.204044655	0.225761422	0.486978165	-0.319236831	0.054113796	0.216097665	0.183849961	0.276043697	0.542516738	0.371511846	0.02357611	0.130462879	-0.169236534	0.316662535	0.583705154	0.066323167	0.69652817	0.857639802	0.111895162	0.509673491	0.741466611	-0.096989035	0.567958011	0.780575912	-0.150563918	0.37373642	0.635145192	-0.137168746	0.418190442	0.672598433	-0.092764995	0.585010825	0.791650791	-0.093430626	0.582308566	0.789981098	-0.165262951	0.328323916	0.594709171	0.005346269	0.974947278	0.990227597	-0.005797665	0.972832778	0.989323458	0.078538369	0.644046759	0.827800922	0.018557822	0.913188487	0.964201334
MAPKBP1	MAPKBP1	23005	lightyellow	lightyellow	0.499344294	0.00165336	0.39568595	0.015345865	-0.43028839	0.007854627	0.065257631	-0.580701295	0.000164504	0.005114416	0.262276044	0.11683431	0.337623137	-0.850743869	2.60017881954476e-11	4.3119632090784e-08	-0.618824326	4.45293112587292e-05	0.002071894	0.082014043	0.629405532	0.81894196	0.356825475	0.030164916	0.151872483	0.114796121	0.498689683	0.733617397	-0.052467192	0.75777488	0.891029819	0.681874101	3.36769978418471e-06	0.0003369	-0.188968271	0.26266019	0.528460449	-0.465497784	0.003692611	0.040154627	-0.120352368	0.47799334	0.718855924	0.073380303	0.666019321	0.840524896	-0.352549784	0.032344999	0.158373262	-0.560000424	0.000313252	0.007896168	0.565588752	0.000264363	0.007063703	-0.38322606	0.019219795	0.11483051	0.405877577	0.012686695	0.088592574	0.126251145	0.456522853	0.702644233
PATJ	PATJ	10207	lightyellow	lightyellow	0.365734212	0.026009206	0.395047566	0.015526971	-0.187403736	0.266704868	0.532931807	-0.443932951	0.005917009	0.054376636	0.197382122	0.241605294	0.505138316	-0.556667547	0.00034612	0.008431091	-0.386190687	0.018230973	0.111271475	-0.064287332	0.705419911	0.862673106	0.252471099	0.131668516	0.361457727	0.214832721	0.201639218	0.458077783	-0.232323605	0.16645552	0.412151903	0.429887878	0.007918867	0.065609775	-0.118212812	0.485909307	0.724521656	-0.272851966	0.102279932	0.313164047	-0.007419459	0.965237329	0.986406754	0.062340309	0.713959922	0.867350547	-0.346177502	0.035832142	0.168350987	-0.526695358	0.000811397	0.014948603	0.367665571	0.025173776	0.13596509	-0.593449861	0.000108228	0.003833827	0.235156205	0.161201899	0.405189643	0.106041415	0.532200114	0.757104275
DCLRE1C	DCLRE1C	64421	lightyellow	lightyellow	0.496876102	0.001758026	0.393958329	0.015840132	-0.484574939	0.002371276	0.030269693	-0.529314459	0.000755535	0.01422332	0.337075373	0.041339009	0.183764591	-0.735769408	2.12041016936658e-07	4.41862031261159e-05	-0.479714414	0.002660906	0.032616745	0.447129204	0.005527971	0.05213994	0.723041858	4.31431982829861e-07	7.51592282546026e-05	-0.038981062	0.818821367	0.921253137	0.070652004	0.677754762	0.84735313	0.763199438	3.96349807811237e-08	1.23388321637505e-05	-0.454241817	0.004740618	0.047243011	-0.639280539	2.05290709135127e-05	0.001202915	-0.036979198	0.827982738	0.925425975	0.060069761	0.723962368	0.872991906	-0.117160509	0.489827363	0.727247247	-0.578181741	0.00017833	0.005405914	0.408547685	0.012058354	0.085745203	-0.113327342	0.504235785	0.737665393	0.429256394	0.008021066	0.066198235	-0.057495233	0.735358641	0.879193196
SLC22A18AS	SLC22A18AS	5003	lightyellow	lightyellow	0.406670982	0.012497159	0.393693142	0.015917173	-0.43666594	0.006890252	0.05999287	-0.531676375	0.000708113	0.013598764	0.38826986	0.017563193	0.108727133	-0.473576672	0.003070457	0.035783756	-0.375830955	0.021883242	0.124518742	0.354056571	0.031562452	0.156056609	0.659731293	8.92988710896775e-06	0.000673517	-0.158260391	0.349513354	0.613714049	-0.007796786	0.963470577	0.985652861	0.491203618	0.002020914	0.027251076	-0.400920358	0.013926844	0.094128814	-0.336757416	0.041543107	0.184312041	-0.028300451	0.867944778	0.943798922	0.077149641	0.649934295	0.83111556	-0.104004109	0.540151635	0.762396724	-0.532689715	0.000688592	0.013344723	0.272717705	0.102455611	0.31351406	-0.106039156	0.532208901	0.757104285	0.389885228	0.017058637	0.106735098	-0.02446815	0.885700294	0.95186345
MRM3	MRM3	55178	lightyellow	lightyellow	0.383470999	0.019136435	0.393580174	0.015950088	-0.221900671	0.186845718	0.439393592	-0.355643765	0.030755005	0.153623597	0.180583318	0.284813858	0.55161786	-0.513297926	0.001158426	0.018898024	-0.342780916	0.03781257	0.173978442	0.217375635	0.196225608	0.451452398	0.382991018	0.019300072	0.115089522	0.028942248	0.864977229	0.942655551	-0.17715517	0.294209327	0.561159037	0.495564128	0.001815997	0.025367564	-0.270014597	0.106041628	0.319720418	-0.278341667	0.095291197	0.300819202	-0.046229046	0.785857301	0.90556558	0.182122124	0.280660331	0.547339904	-0.195631944	0.245888423	0.510127228	-0.395310541	0.015452149	0.100330574	0.289340236	0.08239579	0.2767961	-0.124235145	0.463801797	0.708303881	0.362105439	0.027640859	0.143992107	-0.079281416	0.640905319	0.825930311
CLDN15	CLDN15	24146	lightyellow	lightyellow	0.382177469	0.019580101	0.391987336	0.016420305	-0.366128353	0.025836881	0.138219138	-0.273302671	0.101691869	0.312094414	0.390619975	0.016833196	0.105795823	-0.233514168	0.164232587	0.409198627	-0.267786437	0.109068474	0.324789573	0.163157746	0.334608633	0.600374897	0.261693863	0.117678424	0.339039883	-0.036421215	0.830540351	0.92668361	0.284636918	0.08773377	0.286835488	0.289103384	0.082658435	0.277294118	-0.172497032	0.307290572	0.574198582	-0.210371721	0.211386138	0.469851909	-0.130984576	0.439676385	0.689459916	-0.220553598	0.189604288	0.443029262	0.105352414	0.534882899	0.75884705	-0.185292432	0.272227695	0.538487864	0.23704852	0.157759618	0.40023557	-0.066463016	0.695918809	0.857309778	0.119196467	0.482261566	0.721971847	0.180285098	0.285623386	0.552417184
CD28	CD28	940	lightyellow	lightyellow	0.35709999	0.030029177	0.390333597	0.016920766	-0.232272867	0.166550731	0.412273218	-0.310688223	0.061262739	0.232436322	0.264813558	0.113208155	0.33170183	-0.466794685	0.003585907	0.039430193	-0.612928901	5.51094142602787e-05	0.002415998	-0.140883095	0.405575285	0.662145971	0.101056039	0.551757498	0.770179432	0.106925046	0.528769061	0.754757804	-0.170283482	0.313633849	0.580774323	0.100846162	0.552588176	0.770726602	0.186320744	0.269528518	0.535669565	-0.118049721	0.486515482	0.724967197	-0.407029325	0.012412344	0.087393972	-0.055138673	0.745839201	0.884734466	-0.493160321	0.00192658	0.026373488	-0.264382719	0.11381778	0.332715538	0.061689641	0.716821593	0.869027349	-0.405971915	0.012664033	0.088490539	-0.025320046	0.881748296	0.950106771	-0.015364982	0.928081472	0.970889468
ASB3	ASB3	51130	lightyellow	lightyellow	0.487047734	0.00223481	0.390033476	0.017012947	-0.427411195	0.008326187	0.067792927	-0.477206538	0.002822089	0.033887594	0.543796883	0.000503915	0.010847531	-0.441194644	0.006268844	0.056357564	-0.350639356	0.033359955	0.16132739	0.267942322	0.10885461	0.324420671	0.54034205	0.000555954	0.01156977	-0.126580979	0.455337834	0.701705231	0.164394679	0.33090706	0.597094613	0.52589168	0.000829257	0.015156747	-0.126644832	0.455108617	0.701539685	-0.257719611	0.123563458	0.348612132	0.065894473	0.698397276	0.85858545	-0.162296151	0.337202009	0.602705315	-0.083190179	0.624482096	0.816165939	-0.299738321	0.071489767	0.254680697	0.38147494	0.019824638	0.117072539	-0.134394892	0.427753704	0.680084094	0.110025991	0.516814254	0.746738795	0.19662047	0.243463034	0.50738218
QDPR	QDPR	5860	lightyellow	lightyellow	0.384400264	0.018822921	0.390020312	0.017017001	-0.408452673	0.012080251	0.085865258	-0.297496823	0.073739413	0.259403316	0.357062262	0.030047803	0.151496458	0.012570347	0.941137008	0.976215233	0.017182844	0.919598787	0.967148708	0.333226617	0.043864834	0.190492563	0.373811997	0.022661534	0.127259423	-0.382978631	0.019304311	0.115098879	0.200316888	0.23453647	0.497121176	0.083337886	0.623864905	0.815787922	-0.10115825	0.551353163	0.769907141	-0.146064886	0.38834472	0.647591655	0.204540808	0.224610631	0.485639043	-0.116844954	0.491005435	0.728105527	0.318788305	0.054471532	0.216997001	-0.016049459	0.924886529	0.969619456	-0.052496397	0.757644092	0.890993475	0.260491481	0.119436251	0.342001862	-0.012393622	0.941963146	0.976537006	-0.034339824	0.84009573	0.931283783
TTN	TTN	7273	lightyellow	lightyellow	0.475761609	0.002918772	0.389473522	0.017186063	-0.281544128	0.091386688	0.293762798	-0.557522581	0.000337406	0.008294275	0.535703773	0.000633322	0.012621551	-0.285344232	0.086914402	0.285209242	-0.295300988	0.075996527	0.263910233	0.128814439	0.447357257	0.695597049	0.240378071	0.151832707	0.391901598	-0.282139512	0.090674541	0.292447466	0.15436641	0.36164724	0.624499715	0.444684039	0.00582353	0.053869725	-0.159096407	0.346940895	0.611371458	0.000164321	0.999229866	0.999694037	-0.05387071	0.751497141	0.88767965	0.039149469	0.818051726	0.920871055	0.177001943	0.29463386	0.561593967	-0.336138085	0.041942999	0.185414128	0.498519728	0.0016877	0.02421967	-0.22140028	0.187867102	0.440747432	0.216789037	0.197465285	0.452942991	0.41301829	0.011065352	0.081181059
HR	HR	55806	lightyellow	lightyellow	0.355228655	0.030964526	0.388641283	0.017446087	-0.053741853	0.752072851	0.88803041	-0.087256255	0.607585288	0.805754658	-0.067785011	0.690167833	0.854212469	-0.454415124	0.004722713	0.047137663	-0.28753027	0.084419357	0.280721463	0.187260162	0.267078081	0.533239768	0.275611128	0.098720151	0.306847327	0.282408689	0.090353979	0.291820121	-0.060219391	0.723301791	0.872654989	0.330275929	0.045884469	0.195758866	-0.26090094	0.118835445	0.341059138	-0.423658507	0.008977456	0.071050697	-0.13320039	0.431909125	0.683414497	-0.057202043	0.736660054	0.879841056	-0.38407316	0.018932786	0.113891679	-0.206376783	0.220387106	0.480726344	0.026297163	0.877218867	0.948105018	-0.146835661	0.3858187	0.645451298	0.244268728	0.145114394	0.381767363	-0.203646232	0.226688447	0.488082085
FAM131B	FAM131B	9715	lightyellow	lightyellow	0.42577961	0.008604201	0.387348058	0.017856679	-0.102508646	0.546024301	0.76621168	-0.212509501	0.206675394	0.464239473	0.250318954	0.135103501	0.366869735	-0.349430687	0.034015437	0.163216055	-0.137770699	0.416131144	0.670969591	0.26302047	0.11576159	0.335892723	0.558492368	0.000327761	0.008134175	0.125387397	0.459633944	0.704985008	-0.060680223	0.721268585	0.871594461	0.70617403	1.04412825343486e-06	0.000142092	-0.361760732	0.027800148	0.144513026	-0.439886548	0.006443174	0.057386629	0.157371666	0.352260662	0.616158439	-0.199969204	0.235366522	0.498070661	0.041485266	0.807394434	0.916017157	-0.430546071	0.007813533	0.065047822	0.453325251	0.004836295	0.047849669	-0.001973399	0.990751359	0.996500846	0.202336951	0.229753063	0.491622146	0.085512932	0.614805908	0.81034518
ATG2B	ATG2B	55102	lightyellow	lightyellow	0.409438014	0.01185479	0.387032245	0.017958169	-0.207633264	0.217528261	0.477222557	-0.306985944	0.064582077	0.240038263	0.372421715	0.023210737	0.129176495	-0.240888366	0.150938864	0.390576484	-0.32136542	0.052441553	0.212008404	-0.020554321	0.903890303	0.960148764	0.040952267	0.809823356	0.917142123	-0.070192697	0.679737886	0.848442493	0.092807839	0.584836722	0.791514787	0.148540497	0.38026574	0.640823558	0.260329197	0.119675002	0.342413922	-0.011847849	0.944514859	0.977645985	-0.159165868	0.346727678	0.611199732	-0.231678734	0.167668567	0.413777279	-0.083237253	0.62428537	0.816047406	-0.058646276	0.730256439	0.876322438	0.201659946	0.231348724	0.49349732	-0.194234444	0.249344799	0.513852928	0.020370405	0.904746337	0.960516745	0.227479592	0.175723012	0.424923054
NOL8	NOL8	55035	lightyellow	lightyellow	0.447038284	0.005538725	0.386952671	0.017983817	-0.214260202	0.202872276	0.459534431	-0.284981137	0.087334278	0.286035571	0.371843174	0.023442511	0.129940384	-0.329895114	0.046150492	0.19642546	-0.27612969	0.09806181	0.305734071	0.216252543	0.198603864	0.454249688	0.25579036	0.126498249	0.353151071	-0.014467633	0.932271711	0.972549626	0.202144184	0.230206639	0.492179623	0.378204394	0.020996866	0.12140199	-0.043173864	0.799711167	0.912313264	-0.062219747	0.714489868	0.867695795	-0.033836399	0.842410327	0.932276043	-0.079859758	0.638464463	0.8245016	-0.099247794	0.558933604	0.774874101	-0.03185743	0.851521486	0.936505664	0.259349257	0.121124282	0.344721633	-0.026411488	0.876689161	0.947888919	0.125376144	0.459674552	0.705011452	0.206126712	0.220959148	0.481356253
RAB19	RAB19	401409	lightyellow	lightyellow	0.378133943	0.021022739	0.385580408	0.018430967	-0.411409743	0.011414325	0.082753296	-0.418636492	0.009916684	0.075607739	0.45426908	0.004737798	0.047226458	-0.219241236	0.192319255	0.44649548	-0.239753581	0.152931815	0.393439214	0.083623926	0.622670407	0.815012798	0.449606215	0.005241849	0.050333302	-0.159540442	0.345579278	0.610169051	0.144296645	0.394175957	0.652436259	0.315294949	0.05732276	0.223506573	-0.172394096	0.307583739	0.574489118	-0.24597289	0.142241282	0.377603304	0.02884811	0.865412393	0.942834824	0.059121483	0.728153311	0.875227163	0.128639898	0.447978174	0.696054802	-0.339271138	0.039951605	0.179897659	0.276907755	0.097080315	0.303967938	-0.053337969	0.753878188	0.88899352	0.092428782	0.586377862	0.792522571	0.200703306	0.233616275	0.496098276
CIDEC	CIDEC	63924, 152302	lightyellow	lightyellow	0.441443817	0.006236101	0.38531796	0.018517537	-0.513487285	0.001152727	0.018838314	-0.403430938	0.013286559	0.091338674	0.32295419	0.05122053	0.209025462	-0.399667149	0.014256077	0.095463648	-0.272214625	0.103115925	0.314605593	0.355774883	0.030689067	0.153413762	0.50329331	0.001497275	0.022389889	-0.192404216	0.253920318	0.518954979	0.218409873	0.194053225	0.44866089	0.486203559	0.002280603	0.029532089	-0.407419599	0.012320526	0.086995603	-0.462979297	0.003907728	0.041651729	-0.011331368	0.946930119	0.978624952	0.022711187	0.893859433	0.955551018	0.165909857	0.326407497	0.592852849	-0.377241322	0.021352857	0.12265435	0.276050131	0.098162596	0.305857775	0.044726289	0.792663806	0.908834415	0.21456924	0.202206037	0.458789341	0.004059665	0.980975064	0.992519287
IGF2BP1	IGF2BP1	10642	lightyellow	lightyellow	0.350790913	0.033278498	0.385191249	0.018559454	-0.138373646	0.414074197	0.669311764	-0.193900562	0.250175357	0.514817337	0.182065418	0.28081269	0.54749258	-0.302232118	0.069050492	0.249687073	-0.183986128	0.275681988	0.542114295	0.166637938	0.32425894	0.590707545	0.445637591	0.005706689	0.053191151	0.091816966	0.588869127	0.794018178	-0.002296282	0.989238198	0.995873288	0.59678653	9.67105437719981e-05	0.003550308	-0.328675943	0.047010521	0.198709569	-0.456662743	0.004495743	0.045661684	-0.043226067	0.799473929	0.912207123	0.028532083	0.866873549	0.94334192	0.134588719	0.427081528	0.67956669	-0.501877126	0.001551689	0.022910906	0.431790311	0.007617688	0.064004412	0.007341143	0.965604047	0.986555482	0.321462304	0.052366434	0.211837132	0.063002952	0.711049535	0.865774519
TMEM231	TMEM231	79583	lightyellow	lightyellow	0.322896856	0.051264194	0.382420085	0.019496238	-0.195494821	0.246226134	0.510533071	-0.404912101	0.012920613	0.089653753	0.213922967	0.203601047	0.460394464	-0.494887806	0.001846532	0.025661978	-0.482862709	0.00246999	0.031048901	-0.068707454	0.686165086	0.852006428	0.129547755	0.444753667	0.693516011	0.113541583	0.503424877	0.737070957	-0.082731847	0.626398834	0.817283182	0.263859417	0.114561558	0.333920062	0.019618111	0.90824897	0.962059971	-0.232724388	0.165704805	0.411159358	-0.235730035	0.160152372	0.403748069	0.057859878	0.733741068	0.878331309	-0.377965471	0.021084717	0.121692354	-0.35819107	0.029494624	0.149745934	0.253204827	0.130512356	0.359645788	-0.477852204	0.002779797	0.033547938	0.195005467	0.247433868	0.511802523	0.118979629	0.48306445	0.722551066
CDRT4	CDRT4	284040	lightyellow	lightyellow	0.366747221	0.025568206	0.382019205	0.019634968	-0.319477676	0.053922478	0.21563843	-0.245582886	0.142895089	0.378531006	0.18199227	0.281009305	0.547680579	-0.277422183	0.096435524	0.302835241	-0.147332286	0.384196233	0.644224276	0.340501211	0.039191039	0.177822395	0.281874582	0.090990899	0.293029411	-0.030368593	0.858388663	0.939635679	0.182419015	0.279863518	0.546515184	0.300660196	0.070580301	0.252814203	-0.305278286	0.066160167	0.243451799	-0.256214925	0.125847987	0.352118475	-0.020734294	0.903052726	0.959774785	-0.002125787	0.9900372	0.996265462	-0.073553559	0.665276678	0.840087469	-0.103730622	0.541223351	0.763031578	0.080424833	0.636083209	0.823163406	0.029791408	0.861053683	0.940925014	0.333113149	0.043941148	0.190702328	-0.035740891	0.833661059	0.928167078
EBAG9	EBAG9	9166	lightyellow	lightyellow	0.355064269	0.031047821	0.381471563	0.019825819	-0.286887278	0.085147415	0.28209122	-0.304276303	0.067100171	0.245527784	0.223417228	0.183774143	0.435407257	-0.272849668	0.102282937	0.313165382	-0.108710901	0.521867802	0.750277589	-0.05163713	0.76149486	0.892964663	0.18635938	0.269427448	0.535558057	0.087958544	0.60468676	0.80406919	-0.12609183	0.457095829	0.703011135	0.27212708	0.103231161	0.314794443	0.116220026	0.493342791	0.729768652	-0.180249206	0.285720916	0.552538064	0.202488233	0.229397526	0.491214853	-0.202450488	0.229486199	0.491286801	-0.173223545	0.305226472	0.572079407	-0.25943834	0.120991993	0.344508106	0.338796805	0.040248071	0.180760665	-0.209600215	0.213104291	0.471996028	0.171500669	0.310135683	0.577155446	0.202101629	0.230306852	0.492314413
CTXN1	CTXN1	404217	lightyellow	lightyellow	0.443511143	0.00597007	0.379801907	0.020417269	-0.504932494	0.001436397	0.021809785	-0.328509535	0.047128902	0.198962891	0.331444876	0.045075593	0.193718649	-0.462991102	0.003906694	0.041642433	-0.335756252	0.042191091	0.186053616	0.256902905	0.12479957	0.350530903	0.433365464	0.007375802	0.062599624	0.017651582	0.917412897	0.966169682	0.160651717	0.342185895	0.607157003	0.555761019	0.000355577	0.008594582	-0.333894564	0.043417762	0.189290904	-0.450466959	0.005145464	0.049781423	-0.160515313	0.342601316	0.607552408	-0.305807011	0.065668346	0.242452455	0.03684245	0.828609387	0.925804171	-0.487532615	0.002208873	0.028907097	0.400157282	0.01412654	0.09494027	-0.123079151	0.468003324	0.711395852	0.34684855	0.035451067	0.167349013	0.056891896	0.738037519	0.88048334
PLCD1	PLCD1	5333	lightyellow	lightyellow	0.36776199	0.025132658	0.379251993	0.02061526	-0.368630057	0.024764967	0.13465446	-0.350271283	0.033558464	0.161891146	0.546827616	0.000461885	0.01024081	-0.185657136	0.271268381	0.537463374	-0.271537675	0.104009551	0.316117508	0.142765078	0.399267406	0.656813417	0.375392957	0.02205017	0.125112494	-0.164273525	0.331268494	0.597412067	0.266971955	0.110191061	0.32670251	0.330694279	0.045593651	0.194981426	-0.011022513	0.948374664	0.979157156	-0.210256086	0.211643047	0.470149929	-0.069656937	0.682053781	0.849740173	0.021220281	0.900791504	0.958750117	0.125028075	0.460931504	0.706069483	-0.222871384	0.184875526	0.436814884	0.272400147	0.102872044	0.314201225	0.062103506	0.715000948	0.867992872	-0.010814874	0.949345908	0.979501621	0.242538646	0.148074457	0.386161777
TMEM70	TMEM70	54968	lightyellow	lightyellow	0.359325274	0.028947264	0.378742507	0.02080012	-0.377631362	0.021208081	0.12211829	-0.211667559	0.208521891	0.466523798	0.105927529	0.532643106	0.757422092	-0.363027272	0.027218574	0.142695358	-0.150736302	0.373183245	0.63472213	-0.016555841	0.922523629	0.968437369	0.169334383	0.316378696	0.583430767	0.11050667	0.514973204	0.745283088	-0.272734568	0.102433532	0.313465426	0.21957227	0.191631862	0.445604982	0.104490551	0.538247917	0.761144459	-0.314654726	0.057857939	0.224781308	0.102015969	0.547965646	0.767524541	0.024539784	0.88536787	0.951714791	-0.292183438	0.079293229	0.270536482	-0.254421819	0.128611334	0.356649334	0.161493634	0.339628643	0.604811928	-0.140335484	0.407421361	0.663601927	0.003373961	0.984188055	0.993766332	-0.0605701	0.721754282	0.871849165
ACYP2	ACYP2	98	lightyellow	lightyellow	0.419084979	0.009829537	0.37822018	0.020991072	-0.213951406	0.203539521	0.460349304	-0.156086985	0.356255019	0.61964614	0.148399391	0.380723554	0.641265062	-0.540461352	0.00055408	0.011544816	-0.290566031	0.081046835	0.27395785	0.418278862	0.009986647	0.07596206	0.693263593	1.97273352314275e-06	0.000225318	0.247721181	0.139337405	0.373195566	-0.048724638	0.774588646	0.89956277	0.791607698	5.41662095786013e-09	2.81381494337031e-06	-0.563920471	0.000278188	0.007288921	-0.670756799	5.55125526171175e-06	0.000480174	-0.056549479	0.739559249	0.881329171	-0.170417736	0.313246793	0.580438832	-0.114923207	0.498211268	0.733255516	-0.504447014	0.001454196	0.021992307	0.347587861	0.035035061	0.166200357	0.033297383	0.844890007	0.933466486	0.406179003	0.012614403	0.088280014	-0.17625889	0.296698136	0.563721882
GNG7	GNG7	2788	lightyellow	lightyellow	0.405149443	0.012862774	0.377954821	0.02108864	-0.208400675	0.215794784	0.475138171	-0.136939996	0.418974505	0.673171859	0.188479338	0.263919818	0.529892021	-0.395847481	0.015300322	0.099725212	-0.066250182	0.696846261	0.857820509	0.169543615	0.315772295	0.582856917	0.504606684	0.00144832	0.021936411	0.175264396	0.299475383	0.566413102	-0.098250374	0.562910372	0.77738347	0.655614393	1.06120153173341e-05	0.000757959	-0.291390379	0.080149345	0.272153339	-0.485472228	0.002320937	0.02985117	0.286198003	0.085933259	0.283478285	-0.18511055	0.272706945	0.538980294	-0.082204795	0.628605945	0.818625389	-0.317529693	0.05548546	0.21933391	0.388998115	0.017334198	0.107841111	0.043834054	0.796712239	0.910840118	-0.015618507	0.926897955	0.970465345	-0.023255672	0.891329718	0.95437293
GPD1L	GPD1L	23171	lightyellow	lightyellow	0.41899294	0.009847368	0.377675896	0.021191603	-0.587487282	0.000131926	0.004391837	-0.414073422	0.010841398	0.080089104	0.33009327	0.046011914	0.196103429	-0.431695492	0.007632463	0.064078607	-0.178111489	0.291568607	0.558548607	0.29330157	0.078098291	0.268164885	0.49600159	0.001796483	0.025200644	-0.04551984	0.78906762	0.907135246	-0.073070955	0.667346082	0.841267025	0.485939399	0.002295101	0.029648585	-0.16156496	0.339412538	0.60462058	-0.275802489	0.098476816	0.306433385	0.203396593	0.227270612	0.488760098	-0.042672491	0.801990556	0.913407164	-0.019435107	0.909101283	0.962403638	-0.382673703	0.019408893	0.115453684	0.358115027	0.029531624	0.149852203	-0.026646271	0.875601497	0.947406179	0.344261995	0.036938331	0.171564055	0.031718423	0.852162201	0.936842051
CFAP410	CFAP410	755	lightyellow	lightyellow	0.39638434	0.015149775	0.377456222	0.021272988	-0.488113245	0.002178162	0.028641429	-0.61835084	4.53054623346715e-05	0.00209557	0.397732761	0.014777139	0.097552403	-0.431646606	0.00764009	0.064111175	-0.300286509	0.070947859	0.253619796	0.256650585	0.125183322	0.35108655	0.367426009	0.025276179	0.136346192	-0.26332249	0.115328497	0.33521624	0.095373583	0.57445282	0.785071763	0.349905702	0.033756584	0.16243798	-0.300629315	0.070610619	0.252861492	-0.220075047	0.190591151	0.444219339	0.072954333	0.667846521	0.841615575	0.099119737	0.559443444	0.775194398	0.068747987	0.685989393	0.851925515	-0.399973793	0.014174917	0.095135767	0.235210229	0.161102878	0.405050971	-0.296855995	0.074392639	0.260653831	0.229705457	0.171419859	0.419005807	0.04946877	0.771237235	0.897917537
ERBB3	ERBB3	2065	lightyellow	lightyellow	0.445398714	0.005735768	0.3772034	0.021366976	-0.188348969	0.264256355	0.530258244	-0.331839462	0.044805161	0.193044617	0.264904455	0.113079854	0.331494664	-0.488163344	0.002175529	0.028624221	-0.381117265	0.019950113	0.117537917	0.329908406	0.046141186	0.196412569	0.467156866	0.003556591	0.039245554	0.013504901	0.936769251	0.974369284	0.121551936	0.473584847	0.715574138	0.613520663	5.39531448386198e-05	0.002379713	-0.429918743	0.0079139	0.065591254	-0.449791731	0.005220944	0.050219681	-0.220193754	0.190346019	0.443938218	-0.001259638	0.994096436	0.997767267	-0.078752552	0.643140612	0.827277899	-0.366162596	0.025821954	0.138169107	0.313211798	0.059078684	0.227479359	-0.023310359	0.891075697	0.95430238	0.359768726	0.028735543	0.147512351	0.016165988	0.924342719	0.969351819
ZNF879	ZNF879	345462	lightyellow	lightyellow	0.457954784	0.004369595	0.376970715	0.021453783	-0.572690171	0.000212147	0.006102795	-0.282636314	0.090083583	0.291296862	0.218898873	0.193031997	0.447359308	-0.56145411	0.000299813	0.007657381	-0.223551205	0.183504519	0.435054728	0.355644659	0.030754554	0.153623597	0.523256434	0.000890291	0.01587721	0.117151439	0.489861204	0.727267525	0.097079111	0.567596856	0.780346408	0.583324932	0.000151137	0.004820977	-0.31536173	0.057267162	0.223407047	-0.499819329	0.001633857	0.023719418	0.113480645	0.503655461	0.737256558	-0.071688807	0.673286086	0.844840665	-0.129877895	0.443584234	0.692460127	-0.326233543	0.048772215	0.202995239	0.30486803	0.066543783	0.244276201	-0.030905931	0.855909011	0.938489381	0.286220934	0.085907026	0.283423797	-0.07951014	0.639939555	0.825363815
B3GAT1	B3GAT1	27087	lightyellow	lightyellow	0.388740518	0.01741491	0.376869145	0.021491768	-0.439708303	0.006467248	0.057530645	-0.392925362	0.016142004	0.102963171	0.384142757	0.018909365	0.113798423	-0.488995292	0.002132223	0.028245483	-0.295205191	0.076096211	0.264124282	0.303939706	0.067418295	0.246196336	0.708317482	9.36397852623413e-07	0.000131228	0.10993397	0.517167076	0.746994101	0.003417248	0.983985217	0.993714943	0.72761473	3.35766584835157e-07	6.23119192947311e-05	-0.317760107	0.055298724	0.218883734	-0.561479254	0.000299585	0.007654585	0.07624315	0.653788715	0.833424027	-0.073336607	0.666206667	0.840589102	0.102813821	0.544823429	0.765349139	-0.646758167	1.52499252661212e-05	0.00097604	0.508207329	0.001321266	0.020597256	-0.119298306	0.481884725	0.721712841	0.385216641	0.018551048	0.112488145	0.076692671	0.651876229	0.832298788
ZNF141	ZNF141	7700	lightyellow	lightyellow	0.468690989	0.003434714	0.376867998	0.021492197	-0.257408276	0.124033591	0.349331439	-0.589899226	0.000121829	0.004163963	0.39632671	0.015165876	0.099171228	-0.517055011	0.00104988	0.017704451	-0.562166726	0.000293415	0.007551386	0.220964817	0.188759158	0.441879573	0.487633716	0.002203498	0.028867426	-0.135348511	0.424452312	0.677512544	0.027864046	0.869963647	0.94472835	0.502749407	0.001517971	0.022595732	-0.344605672	0.03673784	0.170992033	-0.316625853	0.056222819	0.220985798	-0.220440446	0.189837304	0.443290993	0.052232959	0.758824073	0.891590024	-0.021302025	0.900411239	0.958619006	-0.540952297	0.000546428	0.011435613	0.362450038	0.027482373	0.143505437	-0.317590594	0.055436055	0.219214742	0.424560464	0.008817081	0.070250974	0.142037679	0.401698718	0.658849247
TRPV6	TRPV6	55503	lightyellow	lightyellow	0.413547706	0.010952496	0.376142503	0.021765148	-0.384722482	0.018715219	0.113132705	-0.500096462	0.001622573	0.02361539	0.380299265	0.020239569	0.118579049	-0.472437004	0.00315227	0.036424419	-0.305164378	0.066266503	0.243674917	0.288018024	0.083870295	0.279657735	0.446486857	0.005604333	0.052551416	-0.100317683	0.554682465	0.772100131	0.093059229	0.583815638	0.79100601	0.546256927	0.000469552	0.010343419	-0.242132624	0.148775481	0.387209298	-0.380012864	0.020341738	0.118945972	0.082666584	0.62667196	0.817409199	-0.106127804	0.531864201	0.756835911	0.047251983	0.781232976	0.903234286	-0.436396588	0.006928821	0.060188916	0.402595541	0.013496794	0.09223427	-0.180913277	0.283919905	0.550691114	0.267223055	0.109844047	0.326088486	0.115754985	0.495085826	0.731067863
ANKRD36B	ANKRD36B	57730	lightyellow	lightyellow	0.47822923	0.002755359	0.376059881	0.021796414	-0.414058303	0.010844579	0.080102007	-0.702322373	1.26678318697871e-06	0.000164434	0.469786533	0.003349919	0.037858727	-0.690987104	2.19951528209087e-06	0.000245159	-0.547636373	0.000451212	0.010069747	0.086210964	0.611910412	0.80851006	0.375584145	0.021977176	0.124857154	-0.095588741	0.573585855	0.784450522	0.090656939	0.59360544	0.79685818	0.707763079	9.63236233029191e-07	0.000133757	-0.209798546	0.212661688	0.471382978	-0.331246489	0.045212055	0.194082115	-0.032350786	0.849248258	0.935574433	-0.024742619	0.884426712	0.951319656	-0.019228711	0.910062662	0.962857946	-0.618524019	4.50201721138727e-05	0.002086852	0.707043995	9.99100113650694e-07	0.000137776	-0.418257182	0.009990902	0.075969854	0.392913418	0.016145523	0.102974381	0.360646796	0.02832008	0.146136159
ENTPD3	ENTPD3	956	lightyellow	lightyellow	0.382235312	0.01956008	0.375914299	0.021851598	-0.245091577	0.143721859	0.379733487	-0.268684452	0.107840802	0.322733971	0.12434124	0.463417195	0.707981388	-0.364044048	0.026758985	0.141213038	-0.199937346	0.235442679	0.498139581	0.38868623	0.01743196	0.108264465	0.354616738	0.031275518	0.155228528	-0.126663715	0.455040844	0.701488809	0.092182385	0.587380609	0.793098866	0.433599857	0.007340377	0.06241073	-0.406728846	0.01248343	0.087672609	-0.321276959	0.052510216	0.212199774	-0.027366156	0.872267948	0.945780739	0.030523178	0.857675163	0.939304657	-0.003304921	0.98451157	0.993857951	-0.224846118	0.180913006	0.431790412	0.168545146	0.318672659	0.585569507	0.080288022	0.636659408	0.823445235	0.365525471	0.026100856	0.139081987	-0.132145176	0.435598525	0.686255488
TRIM61	TRIM61	391712, 10056	lightyellow	lightyellow	0.399956955	0.014179364	0.37569958	0.021933201	-0.322219973	0.051781941	0.210387261	-0.293840392	0.077527485	0.26707435	0.211326089	0.209274033	0.467452225	-0.513449144	0.001153873	0.018850374	-0.438130205	0.006683788	0.058813728	0.315508465	0.057145153	0.223173383	0.461286042	0.0040584	0.042719128	0.076139631	0.654229445	0.833686303	0.196129864	0.24466474	0.508640409	0.476254156	0.002885495	0.034405095	-0.3582701	0.029456211	0.149626375	-0.468309127	0.003464706	0.038640918	-0.260503421	0.119418699	0.341989993	-0.148101613	0.381690753	0.642143456	-0.113680981	0.502897609	0.736771294	-0.40831659	0.012111673	0.085996703	0.195782067	0.245519052	0.509671554	-0.168899716	0.317640794	0.584637142	0.317959082	0.055137871	0.218529035	-0.062456623	0.713448769	0.867116411
ATP5MG	ATP5MG	10632	lightyellow	lightyellow	0.492497062	0.001958113	0.375505925	0.022007016	-0.385528609	0.018448026	0.11212274	-0.576988234	0.000185237	0.005545763	0.271117429	0.10456726	0.317130516	-0.780850782	1.19107105692671e-08	5.02590998617476e-06	-0.571016595	0.00022354	0.006329182	0.024321636	0.886380257	0.952200758	0.337561535	0.041028511	0.182907095	0.015826751	0.925925941	0.970076221	0.023613791	0.889666447	0.953617746	0.649969475	1.33891159906234e-05	0.000892723	-0.189349355	0.261681171	0.527426119	-0.47472387	0.00298998	0.035180861	-0.053063212	0.755107075	0.889660002	0.141459408	0.403637626	0.660437128	-0.230295023	0.170292828	0.417394664	-0.455521229	0.004609806	0.046433708	0.526783343	0.000809462	0.014927847	-0.296828741	0.07442052	0.260698921	0.196537899	0.243665009	0.507599914	0.176524591	0.295958931	0.562978958
ANO2	ANO2	57101	lightyellow	lightyellow	0.403050389	0.013381982	0.374852038	0.022257783	-0.325584799	0.049248951	0.204094979	-0.16225695	0.337320296	0.602768223	-0.051571062	0.761791178	0.893113776	-0.621647434	4.0146397955748e-05	0.001925092	-0.203633002	0.226719273	0.488122203	0.300890083	0.070354928	0.252382549	0.677275673	4.15177876265719e-06	0.000393612	0.299600328	0.07162669	0.254971708	-0.379217074	0.020627886	0.120002687	0.734372884	2.29676144741358e-07	4.6761082575713e-05	-0.508104379	0.001324757	0.020626349	-0.698723152	1.5134625145415e-06	0.000187247	0.17631903	0.296530719	0.56354072	-0.03458176	0.838983849	0.930685313	-0.286175677	0.085958807	0.283520939	-0.615071428	5.10264713494635e-05	0.002286697	0.337503113	0.041065723	0.183003214	-0.027260624	0.872756495	0.946015978	0.437022892	0.006839423	0.059694963	-0.336867458	0.041472378	0.184120819
S1PR5	S1PR5	53637	lightyellow	lightyellow	0.413293006	0.011006668	0.374822721	0.022269082	-0.378205737	0.020996373	0.121401854	-0.232031716	0.167003799	0.412865142	0.178153649	0.291452541	0.558434967	-0.445619949	0.005708832	0.053207294	-0.169920728	0.314681178	0.581830805	0.358078208	0.029549553	0.149900374	0.577682934	0.000181188	0.005462469	0.214593157	0.20215454	0.458744919	-0.081320706	0.632315334	0.820813773	0.652214767	1.22136408388626e-05	0.000834346	-0.353007758	0.032105488	0.157637811	-0.520709063	0.000953039	0.016599425	0.086790999	0.609508777	0.80704228	-0.038338595	0.821759052	0.922614048	-0.010376973	0.951394442	0.980361383	-0.499983572	0.001627161	0.023655328	0.400994695	0.013907518	0.094035084	-0.07022417	0.679601926	0.848391496	0.489155413	0.002123975	0.028169402	-0.019015554	0.91105567	0.963282171
YPEL1	YPEL1	29799	lightyellow	lightyellow	0.351333982	0.032987948	0.374815728	0.022271777	-0.387812566	0.017708279	0.109204276	-0.608765753	6.3898826410421e-05	0.002672079	0.494761934	0.001852264	0.02571402	-0.472272948	0.003164202	0.03651925	-0.505423105	0.001418605	0.021614526	0.082401125	0.62778341	0.818137408	0.362456669	0.02747933	0.143498434	-0.137467447	0.41716786	0.671766635	0.085148232	0.616321003	0.811294119	0.450681344	0.005121697	0.049615284	-0.169110264	0.317029056	0.584068913	-0.155804823	0.357135965	0.620424869	-0.131765397	0.436930606	0.68734956	0.107960989	0.524760357	0.752325421	-0.099401226	0.558323025	0.774501667	-0.493783765	0.001897346	0.026118822	0.430338393	0.007846639	0.065226869	-0.344103461	0.037031115	0.171788608	0.384431178	0.018812566	0.113490444	0.242294198	0.148496224	0.386797691
FGGY	FGGY	55277	lightyellow	lightyellow	0.411759612	0.011337637	0.37467685	0.02232537	-0.479931281	0.002647354	0.032524593	-0.417246912	0.010190888	0.076960141	0.17826751	0.291139231	0.558120399	-0.550887898	0.000410485	0.009460357	-0.332661763	0.044245796	0.191520053	0.244094209	0.145411004	0.382221443	0.376594168	0.021594882	0.12349126	-0.067580907	0.691054624	0.85461392	0.016029947	0.924977588	0.969637736	0.474126983	0.00303162	0.03547815	-0.428487853	0.008146968	0.06686614	-0.369378358	0.02445159	0.13351682	0.015181638	0.928937457	0.971237144	0.150928237	0.372567901	0.634184708	-0.100945333	0.552195593	0.770491625	-0.351884864	0.032695343	0.159485594	0.284507958	0.087883799	0.287122888	-0.126049039	0.457249794	0.703162457	0.32116543	0.052596887	0.212417293	-0.032139009	0.850223911	0.935957949
HELB	HELB	92797	lightyellow	lightyellow	0.423877146	0.008938353	0.374509746	0.022389998	-0.543980123	0.00050128	0.010812168	-0.530785146	0.000725687	0.013832385	0.564053151	0.000277065	0.007273794	-0.382031746	0.019630616	0.116347865	-0.45819581	0.004346405	0.044685254	0.336269549	0.041857856	0.185171213	0.506109466	0.00139404	0.021363553	-0.205612943	0.222137596	0.482745553	0.329979745	0.046091265	0.196299333	0.47572641	0.002921162	0.034694001	-0.314046841	0.058369755	0.225919104	-0.332042205	0.04466672	0.192658648	-0.22663466	0.177376478	0.427073086	-0.182122886	0.280658284	0.547339904	0.196281296	0.244293395	0.508285556	-0.45268908	0.00490368	0.048283661	0.343512815	0.037378471	0.172758481	-0.080508921	0.635729167	0.822941113	0.398151345	0.014663046	0.097088124	0.159656356	0.345224367	0.609862906
WDR83OS	WDR83OS	51398	lightyellow	lightyellow	-0.318996573	0.054305188	-0.374221338	0.022501905	0.277101693	0.096836845	0.303556696	0.169319206	0.316422711	0.583470344	-0.30904676	0.062717344	0.235844069	-0.064291028	0.705403733	0.862659936	-0.0024933	0.98831491	0.995440625	-0.068445875	0.687299302	0.852606811	-0.112197784	0.508522054	0.740639757	0.175309015	0.299350424	0.566326891	-0.306677216	0.064865159	0.240682386	0.099426103	0.558224053	0.774433905	-0.088466953	0.602592133	0.802781763	-0.022726897	0.893786431	0.955514984	-0.1192384	0.482106378	0.721864264	-0.102579668	0.545744716	0.766000808	-0.246684481	0.141054027	0.375750941	-0.208089896	0.216495643	0.476009529	0.097299156	0.566715048	0.779715804	-0.00923598	0.956733512	0.982696919	0.271739846	0.103742055	0.315645446	-0.150345374	0.374438418	0.635670108
GLB1	GLB1	2720	lightyellow	lightyellow	-0.197404442	0.241550997	-0.374028006	0.022577181	0.052281938	0.758604648	0.891462547	-0.159033559	0.34713388	0.611537598	-0.030077589	0.859732115	0.94028316	-0.130084654	0.442852701	0.691886263	-0.203397748	0.227267915	0.488758363	0.025649841	0.880219108	0.949416011	-0.082357839	0.62796472	0.818249679	-0.042221217	0.804043564	0.914518537	0.028315173	0.867876682	0.943772959	0.118626222	0.484374497	0.723440305	-0.005202423	0.97562114	0.990446151	-0.035117534	0.836522656	0.929487985	-0.255554804	0.126860104	0.353760858	0.012465853	0.94162548	0.976401528	0.09315505	0.583426644	0.79076887	-0.258851767	0.121865049	0.345905161	0.234854475	0.161755747	0.405954653	-0.217205386	0.196584839	0.451882502	0.381516508	0.019810098	0.117038283	0.107152798	0.527886472	0.754256815
ELMO1	ELMO1	9844	lightyellow	lightyellow	0.44888122	0.005324239	0.373518167	0.022776696	-0.319257077	0.054097692	0.216057827	-0.324127628	0.050333401	0.206840743	0.225283843	0.18004289	0.430551817	-0.289059676	0.082706972	0.277409195	-0.252300266	0.13193879	0.361826754	0.214410299	0.2025485	0.459216223	0.032148081	0.850182113	0.935947637	-0.236270291	0.159168777	0.402315233	0.39490143	0.01556868	0.100748371	0.03874459	0.819902354	0.921780276	-0.152777117	0.366671238	0.629085061	0.012345155	0.942189726	0.97665778	-0.039035279	0.818573567	0.921131994	-0.039762691	0.815250645	0.919570537	-0.065702807	0.699233509	0.8591124	0.285329797	0.086931065	0.285242211	-0.109372694	0.519321671	0.748418006	-0.006162201	0.971125294	0.988729777	-0.073462123	0.665668569	0.840320002	0.037320681	0.82641835	0.924712381
AARS2	AARS2	57505	lightyellow	lightyellow	0.354473903	0.031348478	0.372520163	0.023171487	-0.360102398	0.028577077	0.147035756	-0.398833546	0.014478691	0.096362792	0.317903477	0.055182785	0.218615127	-0.385318476	0.018517366	0.112377842	-0.216565759	0.197938582	0.453386677	0.078030766	0.646196296	0.828948806	0.339323146	0.039919208	0.17983003	-0.02513587	0.882602467	0.950505749	-0.099855391	0.556517499	0.77335201	0.449519091	0.005251691	0.050382429	-0.111918671	0.509583995	0.741396687	-0.253171288	0.13056504	0.359734218	0.15810109	0.350004839	0.614106046	0.093065962	0.5837883	0.79099464	-0.052846641	0.75607613	0.890176635	-0.366594914	0.025634113	0.137557157	0.403232679	0.0133362	0.091545493	-0.135740067	0.423100897	0.676503285	0.175339751	0.299264365	0.566255997	0.114008597	0.501659508	0.735868666
TMEM161B	TMEM161B	153396	lightyellow	lightyellow	0.478431896	0.0027423	0.372206258	0.02329683	-0.460898948	0.004093544	0.042947517	-0.355693276	0.030730093	0.153537699	0.210533901	0.211026183	0.469451143	-0.461435797	0.004044874	0.042618193	-0.205942949	0.221380157	0.48189786	0.455024238	0.004660245	0.0467521	0.531308276	0.000715326	0.013695703	-0.145670097	0.389642263	0.648693309	0.046641602	0.783991406	0.904648507	0.440171105	0.0064049	0.057136128	-0.447106579	0.005530646	0.052147759	-0.400572074	0.014017692	0.094495957	0.125987295	0.457471999	0.703330438	0.244307779	0.145048085	0.381655017	-0.130582832	0.441092809	0.690521259	-0.142531746	0.400046388	0.65744688	0.073619486	0.664994174	0.839946985	0.180402593	0.285304264	0.552043479	0.190375404	0.259057213	0.524685673	-0.132799114	0.433310081	0.68455944
SLC35F3	SLC35F3	148641	lightyellow	lightyellow	0.455535699	0.004608345	0.370564756	0.023961485	-0.283021896	0.089626969	0.290397485	-0.425950218	0.008574764	0.068993294	0.350833986	0.033255377	0.161024418	-0.528641083	0.000769561	0.014414743	-0.524972788	0.000850104	0.015411539	0.18655987	0.268903371	0.535072434	0.462346331	0.003963473	0.042062139	-0.037270933	0.82664621	0.924807342	0.098799127	0.560720847	0.77597939	0.576600211	0.000187534	0.00559252	-0.21954562	0.191687136	0.445653204	-0.471649578	0.0032099	0.036865751	-0.279406143	0.093979445	0.29836392	-0.211632451	0.208599137	0.466648126	-0.059916875	0.724637519	0.873285305	-0.502751044	0.001517909	0.022595732	0.393245384	0.016047969	0.10260008	-0.179138118	0.288750748	0.555628586	0.233799838	0.163702402	0.408584771	0.080231978	0.636895508	0.823610201
PRSS3	PRSS3	154754, 5644, 5645, 5646	lightyellow	lightyellow	0.3645772	0.026520569	0.370370407	0.024041208	-0.31947354	0.053925758	0.21563843	-0.3227732	0.051358468	0.209360493	0.174958639	0.300332569	0.567186449	-0.328577056	0.04708084	0.198841047	-0.259062863	0.121550312	0.345421115	0.235079847	0.161341929	0.40538803	0.276061264	0.098148487	0.305838447	-0.073519461	0.665422812	0.8401659	0.061561639	0.717385	0.869372237	0.345651573	0.036133136	0.169209535	-0.206352917	0.220441654	0.480798918	-0.274012982	0.10077031	0.310459441	-0.05909826	0.728256042	0.875246352	-0.090019161	0.596216525	0.798706715	0.060198008	0.723396182	0.872699121	-0.263623562	0.114897975	0.334516202	0.226832422	0.176988483	0.426578723	-0.031363575	0.853798197	0.937585156	0.401393067	0.013804335	0.093587279	-0.014060409	0.934173871	0.973281325
NUP214	NUP214	8021	lightyellow	lightyellow	0.458774276	0.004291184	0.369957497	0.024211318	-0.551179128	0.000407003	0.009405599	-0.507296479	0.001352441	0.02090918	0.381527615	0.019806215	0.117028703	-0.486777558	0.002249378	0.029255142	-0.305780442	0.065692991	0.242494996	0.269547877	0.106670309	0.320783488	0.269351913	0.106935117	0.321212609	-0.144106905	0.394804669	0.653051626	0.329957691	0.046106693	0.196326253	0.459708947	0.004203243	0.04367491	-0.197637667	0.240984139	0.504368899	-0.236078764	0.159516971	0.402840069	-0.009514327	0.955430857	0.982154417	0.048445531	0.775846725	0.900213154	0.05308681	0.755001507	0.889568011	-0.258762668	0.121998075	0.346134634	0.379921518	0.020374415	0.11906643	-0.122433782	0.470357697	0.713139322	0.310408279	0.061508908	0.233000005	0.235355918	0.160836064	0.404663299
PUS7L	PUS7L	83448	lightyellow	lightyellow	0.388593261	0.017461191	0.369510837	0.024396454	-0.124994568	0.461052601	0.70615791	-0.145605937	0.389853373	0.648874593	0.278689934	0.094860494	0.299983007	-0.144933295	0.392070624	0.650711665	0.026298825	0.877211166	0.948105018	-0.073510955	0.665459267	0.840186981	0.041193851	0.808722215	0.916578771	0.025809756	0.879477771	0.949100352	0.033810855	0.842527807	0.932357795	0.363233734	0.027124729	0.142373594	0.10073155	0.553042055	0.770987977	-0.12599302	0.457451392	0.703320966	0.235013912	0.161462916	0.405554788	-0.049801938	0.769738034	0.897124917	0.069655835	0.68205855	0.849740173	-0.037078068	0.827529732	0.92521239	0.394817538	0.015592667	0.100858183	-0.015696777	0.926532604	0.970315542	-0.331179313	0.045258338	0.194197012	0.291439948	0.080095625	0.272063677
NEU1	NEU1	4758	lightyellow	lightyellow	0.425498147	0.008652955	0.369476745	0.024410633	-0.334907211	0.042747002	0.187498297	-0.297952846	0.073277306	0.258510575	0.24185646	0.149253679	0.387958189	-0.175615347	0.298493421	0.56548825	0.080399168	0.636191286	0.82320036	0.189474828	0.261359354	0.527101048	0.029859907	0.860737327	0.940758134	-0.178320642	0.290993103	0.557967919	0.226620595	0.177404094	0.427103707	0.247303659	0.140026901	0.374112133	-0.028742019	0.865902859	0.942993587	-0.069535644	0.682578485	0.850017795	0.286385228	0.08571925	0.283079134	-0.120521884	0.477369058	0.718443307	0.203803052	0.226323258	0.48765102	0.064253207	0.705569288	0.862770167	0.240662092	0.151334736	0.391156951	-0.004207453	0.980282611	0.99225332	0.022919257	0.892892605	0.955121325	0.22564068	0.179335768	0.429652123
ARID3B	ARID3B	10620	lightyellow	lightyellow	0.466900732	0.003577302	0.367950933	0.025052244	-0.55043715	0.000415928	0.009546055	-0.50094153	0.001588585	0.023273702	0.44709305	0.005532245	0.052155239	-0.369903609	0.024233592	0.132758819	-0.128178932	0.449620269	0.697357761	0.286013124	0.086144991	0.283847377	0.369929734	0.024222792	0.132721302	-0.131670758	0.437262901	0.687633594	0.172505675	0.307265964	0.57418163	0.487857391	0.002191648	0.028763159	-0.1487269	0.379661454	0.640262213	-0.229174305	0.172439786	0.420369916	0.226582197	0.177479508	0.427193926	-0.037244338	0.826768033	0.924868519	0.189478678	0.261349483	0.527101048	-0.311263357	0.060759444	0.231358804	0.443355998	0.00598969	0.054806271	-0.165473388	0.327699744	0.594068177	0.176628208	0.295670979	0.562655651	0.269573136	0.106636213	0.320728126
ZW10	ZW10	9183	lightyellow	lightyellow	-0.359484627	0.028871036	-0.367466859	0.025258693	0.481318935	0.002562054	0.031815072	0.332690971	0.044226032	0.191469743	-0.378164438	0.021011537	0.12145424	0.010155353	0.952431318	0.980836526	0.09629456	0.570745978	0.782515062	-0.176111806	0.297107845	0.564094536	0.031561617	0.852885066	0.937216614	0.33842533	0.040481491	0.181409029	-0.450281435	0.005166108	0.049904542	0.198888918	0.237958248	0.500934158	-0.198266088	0.239461211	0.502654229	-0.223850876	0.182902461	0.434357109	-0.005299275	0.975167423	0.990311105	-0.175323925	0.299308676	0.566302434	-0.127877541	0.450695674	0.698264438	-0.274189775	0.10054193	0.310025357	0.115706681	0.495267057	0.731189401	-0.00349713	0.983610906	0.99354249	0.130977755	0.439700412	0.689464449	-0.189737471	0.260686567	0.52638262
PLPP6	PLPP6	403313	lightyellow	lightyellow	0.470807151	0.003272569	0.367076881	0.025426033	-0.518467638	0.001011457	0.017269258	-0.486122392	0.002285049	0.029576337	0.4847131	0.002363463	0.030216354	-0.428013408	0.008225533	0.067276173	-0.424420827	0.008841748	0.070365162	0.245316573	0.143342803	0.379138137	0.498587355	0.00168486	0.024192392	-0.151113583	0.371974252	0.633654457	0.319459492	0.053936903	0.215654248	0.453758523	0.004790861	0.047581228	-0.200854767	0.233256262	0.495715478	-0.358667059	0.029263887	0.149068003	-0.144899446	0.392182395	0.650780411	-0.008320006	0.961020996	0.984646785	0.08455906	0.618771945	0.812841271	-0.378887729	0.020747288	0.120467825	0.312516099	0.059674518	0.228860688	-0.118868621	0.483475748	0.722865078	0.076749262	0.65163562	0.832213376	0.155906501	0.35681836	0.620166677
SP140L	SP140L	93349, 11262	lightyellow	lightyellow	0.514512525	0.001122298	0.366785886	0.025551497	-0.402466959	0.013529401	0.092377478	-0.67162554	5.34267133715697e-06	0.000469959	0.652468976	1.2086662737093e-05	0.000828955	-0.435046873	0.007124896	0.061240305	-0.447162051	0.005524091	0.052112955	0.224651197	0.181301431	0.432240686	0.518075292	0.001022002	0.017399303	-0.258441572	0.122478376	0.346919032	0.255588243	0.126808688	0.353674238	0.590952094	0.000117643	0.004065497	-0.232751534	0.165654046	0.411092048	-0.279243134	0.094179418	0.298778791	-0.043978452	0.796056688	0.910562154	-0.071844253	0.672617049	0.844470789	0.207535629	0.217749488	0.477505166	-0.46583095	0.00366494	0.039967714	0.523792566	0.000877561	0.015720868	-0.228656185	0.173438866	0.421804731	0.230153235	0.170563389	0.417714963	0.372269669	0.023271464	0.129399846
FANCF	FANCF	2188	lightyellow	lightyellow	0.35974174	0.02874839	0.366375248	0.025729416	-0.185228279	0.272396673	0.538675721	-0.219154214	0.192500245	0.446714726	0.298002397	0.07322723	0.258390295	-0.221798548	0.187053849	0.439667818	-0.178519498	0.290446609	0.557362068	-0.142858687	0.398955137	0.656529571	0.110339585	0.515612787	0.745777557	0.027988399	0.869388288	0.944506554	0.223937487	0.182728714	0.434125629	0.303201036	0.068120586	0.247751269	0.111519418	0.511104962	0.742462131	-0.204235493	0.225318313	0.486479908	0.08286886	0.625825595	0.816955165	-0.012309362	0.942357058	0.976716254	0.078735568	0.643212449	0.827320939	-0.057239592	0.736493338	0.879783865	0.330184421	0.04594828	0.1959226	-0.038498305	0.82102855	0.92231171	-0.26467353	0.113406021	0.332005759	0.323079542	0.05112517	0.208798829
POLR3E	POLR3E	55718	lightyellow	lightyellow	0.392600071	0.016238062	0.366080722	0.025857656	-0.321368183	0.05243941	0.212006365	-0.385655223	0.018406351	0.111956247	0.308532863	0.063178311	0.236934549	-0.267614344	0.109304944	0.325157869	-0.052290411	0.758566693	0.891454389	0.20398139	0.22590845	0.487118391	0.40896162	0.011963347	0.085317149	-0.108748712	0.521722168	0.750192801	0.020614859	0.903608552	0.960019574	0.502880183	0.001512972	0.022549149	-0.259681685	0.120631174	0.344011597	-0.281065407	0.091962405	0.294804532	0.290817706	0.080772005	0.273413142	-0.040863552	0.810227807	0.91736737	0.177437408	0.293428383	0.560408034	-0.376802771	0.02151662	0.123236806	0.41909734	0.009827144	0.075227173	0.002736024	0.987177449	0.994955489	0.218157489	0.194581785	0.4493787	0.15451606	0.361176309	0.62409869
JMJD7	JMJD7	100137047	lightyellow	lightyellow	0.442704501	0.006072685	0.364839507	0.026403916	-0.270348186	0.105594003	0.31903076	-0.341236846	0.038741834	0.176580148	0.143305635	0.397466106	0.655312835	-0.370300872	0.024069786	0.132193733	-0.201014668	0.232876598	0.495258097	0.239992241	0.152511089	0.39288612	0.08421204	0.620217438	0.813551486	-0.18304907	0.278177413	0.544716584	-0.009395198	0.955988364	0.982395707	0.163671854	0.333067056	0.599026887	-0.172375271	0.307637371	0.574543701	-0.03160313	0.852693681	0.937140854	0.005166569	0.975789103	0.99051031	-0.08983699	0.596963259	0.799227627	-0.218561075	0.19373705	0.448298523	-0.036736488	0.82909503	0.926021208	0.02278935	0.893496222	0.955419362	-0.140277513	0.40761707	0.663732721	0.102866704	0.544615461	0.7652226	-0.083597212	0.622781924	0.815064925
MAP3K5	MAP3K5	4217	lightyellow	lightyellow	0.404632714	0.012988981	0.364459287	0.026573146	-0.34850604	0.034523964	0.164726518	-0.546767222	0.000462691	0.01025253	0.453223347	0.004847035	0.047933023	-0.417888768	0.01006344	0.076322344	-0.52212806	0.000917619	0.016204307	0.064860471	0.702912707	0.861250254	0.370922881	0.023815152	0.131316579	-0.081248175	0.632620046	0.820982748	0.12837406	0.448924766	0.696827991	0.333167387	0.043904657	0.190601511	-0.038904692	0.819170444	0.921396412	-0.25393114	0.129375315	0.35779306	-0.22461796	0.181367721	0.432308941	0.034411516	0.839766219	0.93115047	-0.001996676	0.990642272	0.996450728	-0.471769912	0.003201034	0.036808046	0.332025031	0.044678434	0.192685228	-0.350444142	0.033465118	0.161609594	0.196384214	0.244041231	0.507989688	0.241481466	0.149904803	0.388947231
ITGA4	ITGA4	3676	lightyellow	lightyellow	0.44396707	0.005912734	0.364372234	0.026612018	-0.2711582	0.104513054	0.317044173	-0.490116933	0.002075033	0.027724237	0.593798394	0.000106969	0.003804372	-0.115398638	0.496423587	0.732136408	-0.417977114	0.010046005	0.076236474	0.084487847	0.619068462	0.812997643	0.041441591	0.807593397	0.916098488	-0.520659447	0.000954299	0.016611438	0.587389659	0.00013235	0.004400676	0.065726558	0.699129863	0.859048335	-0.02934861	0.863099231	0.941855379	0.112322112	0.508049382	0.740347298	-0.320942322	0.052770611	0.212812189	0.150313548	0.374540714	0.635769947	0.22609509	0.178438154	0.428437055	0.084909684	0.617312866	0.811903849	0.128775361	0.447496234	0.695659506	0.030081575	0.85971371	0.940278931	-0.253579058	0.129925577	0.358728676	0.413458649	0.010971412	0.080714202
CCDC28B	CCDC28B	79140	lightyellow	lightyellow	0.410782695	0.01155287	0.363902233	0.026822699	-0.227505781	0.175671938	0.424855148	-0.238808659	0.154605871	0.395828976	0.170210567	0.313844191	0.580985004	-0.444146959	0.005890243	0.054245424	-0.278824544	0.094694421	0.299677621	0.256197439	0.125874719	0.352138412	0.602131596	8.05486457733158e-05	0.003141555	0.054955507	0.746655727	0.885110656	-0.004275167	0.979965345	0.992119699	0.60966079	6.19088046586985e-05	0.002616962	-0.42548279	0.008655621	0.069434999	-0.513831841	0.001142421	0.018732329	0.028847563	0.865414923	0.942834824	0.099349766	0.558527774	0.774652509	-0.062432845	0.713553254	0.867153775	-0.389719646	0.01710979	0.106938773	0.293752125	0.077620768	0.267243277	0.027143123	0.873300509	0.946232217	0.190193497	0.259521136	0.525148733	-0.058641468	0.730277727	0.876334627
LRP8	LRP8	7804	lightyellow	lightyellow	0.403687853	0.013222463	0.363737157	0.026897021	-0.358036016	0.029570109	0.149959429	-0.509512062	0.001277714	0.020144105	0.479819116	0.002654355	0.032575036	-0.512516029	0.001182223	0.019138998	-0.523028639	0.000895749	0.015934151	0.250990277	0.13402499	0.365244182	0.487478805	0.002211738	0.02893149	-0.196732445	0.243189317	0.50706045	0.133811408	0.429780735	0.681727019	0.501956085	0.00154861	0.022886344	-0.252303844	0.131933125	0.361824645	-0.243985894	0.145595319	0.382488032	-0.168448689	0.318953728	0.585828204	-0.063347714	0.709536896	0.864970854	-0.098991971	0.559952338	0.775491484	-0.398590482	0.01454415	0.096581779	0.362408083	0.027501628	0.143555822	-0.105339154	0.534934596	0.758878579	0.273500407	0.101434683	0.311615634	0.083970894	0.621222751	0.814092992
ZNF335	ZNF335	63925	lightyellow	lightyellow	0.301516881	0.069743306	0.363114515	0.027178886	-0.32261268	0.051481053	0.209661982	-0.511430415	0.00121598	0.01949758	0.537393915	0.000604087	0.012243804	-0.3673661	0.025301841	0.136437443	-0.429868941	0.007921915	0.065615995	0.057246531	0.736462535	0.879757196	0.285966162	0.086198838	0.283940977	-0.057830318	0.733872152	0.87840329	0.218442716	0.193984517	0.44858226	0.455125211	0.004649959	0.046698149	0.0277102	0.870675553	0.945103851	-0.184640005	0.273949367	0.540308929	-0.178654419	0.290076197	0.55700245	-0.05473891	0.747621637	0.885685123	0.106795999	0.529269466	0.755061023	-0.504840795	0.001439744	0.0218427	0.505334182	0.001421815	0.021645592	-0.289459683	0.082263581	0.276542288	0.27553387	0.098818522	0.307069108	0.360499446	0.028389451	0.146390792
MRPL4	MRPL4	51073	lightyellow	lightyellow	0.406910681	0.012440371	0.362939075	0.027258744	-0.341440615	0.038618148	0.176215705	-0.373915946	0.022620908	0.127151681	0.220886135	0.188920658	0.44214055	-0.526184708	0.000822705	0.015077484	-0.372425201	0.023209346	0.129176495	0.239250729	0.153821036	0.394686748	0.523992552	0.000872854	0.015668008	0.118412897	0.485166165	0.723982412	-0.018386791	0.913985569	0.964565666	0.555085752	0.000362771	0.008714729	-0.341519331	0.038570454	0.176087539	-0.531246103	0.00071655	0.013708882	-0.089273948	0.599273781	0.800719606	-0.076318029	0.65346999	0.833243889	-0.026145847	0.877920044	0.948423034	-0.591279683	0.000116368	0.004036849	0.325940069	0.048987416	0.203511121	-0.242678607	0.147833366	0.385816884	0.358686548	0.029254471	0.149028843	-0.038243968	0.822191936	0.922773138
LDLRAP1	LDLRAP1	26119	lightyellow	lightyellow	0.278248467	0.095406711	0.36288259	0.027284497	-0.256974577	0.124690724	0.35036782	-0.29621488	0.075050672	0.261985477	0.135678786	0.423312243	0.676690645	-0.291614469	0.079906713	0.271690387	-0.212806027	0.206027783	0.463387797	0.121932151	0.472192009	0.714529286	0.150788335	0.373016367	0.634599921	-0.058978382	0.728786428	0.87554943	-0.089050556	0.600191573	0.801316832	0.078937764	0.642357442	0.826783881	-0.181521702	0.282276278	0.549001408	-0.114723534	0.498963039	0.733844264	-0.104532563	0.538083654	0.761057275	0.233819737	0.163665517	0.408543518	-0.272161175	0.10318627	0.314724328	-0.217294212	0.196397357	0.451673761	-0.04923737	0.772278976	0.898430257	-0.271758079	0.103717957	0.315627806	0.119365304	0.481636889	0.721512654	-0.13444165	0.4275915	0.679964108
ATG9B	ATG9B	285973	lightyellow	lightyellow	0.397596463	0.014814451	0.361847518	0.027759973	-0.328081886	0.047434228	0.199758916	-0.481155956	0.002571946	0.03190575	0.291696473	0.079818066	0.271564024	-0.679679438	3.72321068800059e-06	0.000362239	-0.486684565	0.002254411	0.029301453	0.058190709	0.732274469	0.877582772	0.444670974	0.005825145	0.053870477	0.03792176	0.823666313	0.923514801	-0.07968086	0.639219089	0.824969585	0.576883886	0.000185853	0.005557049	-0.214652779	0.202026203	0.458580139	-0.394201172	0.015769857	0.10147151	-0.024398702	0.886022586	0.95204103	0.18213861	0.280616045	0.547298495	-0.35850668	0.029341465	0.149308939	-0.512056011	0.001196425	0.019289598	0.399895478	0.014195608	0.095211526	-0.345261048	0.036357968	0.169890295	0.069990829	0.680610147	0.848990055	0.045058064	0.791159761	0.908142897
TNF	TNF	7124	lightyellow	lightyellow	0.440955111	0.006300459	0.361833895	0.027766276	-0.200081964	0.235097104	0.497750378	-0.211562645	0.208752782	0.46677687	0.304971194	0.066447154	0.244053081	-0.33575358	0.042192832	0.186058117	-0.300774962	0.070467718	0.252613038	0.314525045	0.057966825	0.225003266	0.311318613	0.060711263	0.231252908	-0.067998312	0.689241519	0.853714359	0.300316977	0.070917834	0.253547503	0.40164104	0.013740435	0.093293017	-0.292013839	0.079475712	0.270851887	-0.230585582	0.169739346	0.41669737	-0.177224456	0.294017492	0.560977108	-0.239519448	0.153345379	0.394005556	0.040195819	0.813273556	0.918566742	-0.084788655	0.617816349	0.812188956	0.165740823	0.326907578	0.593371699	0.071530085	0.673969475	0.84520916	0.065156727	0.701617941	0.860449561	0.031569993	0.85284645	0.937202395
C18orf25	C18orf25	147339	lightyellow	lightyellow	0.446650196	0.00558483	0.361506471	0.027918126	-0.320479601	0.053132371	0.21372243	-0.181304498	0.282862333	0.54955894	0.054163987	0.750187326	0.886997423	-0.54366706	0.000505789	0.01087406	-0.457923663	0.004372597	0.044865383	0.23819278	0.155704126	0.39737164	0.156224528	0.355826065	0.61931369	0.11115233	0.512505393	0.743490339	0.105714671	0.533471554	0.75788693	0.254873435	0.127911139	0.355564517	-0.153555042	0.364206919	0.626823383	-0.408413302	0.012089335	0.085905471	-0.278770933	0.094760537	0.299801281	-0.304309359	0.067068993	0.245468216	-0.352422654	0.032411745	0.158574019	-0.037327014	0.826389345	0.924698698	-0.015342571	0.928186096	0.970943839	-0.027551297	0.87141097	0.945412009	0.152387431	0.367909417	0.630168742	-0.20291436	0.228398075	0.49010465
NUDCD1	NUDCD1	84955	lightyellow	lightyellow	0.419641593	0.009722288	0.361013458	0.028148062	-0.275997578	0.098229214	0.305951533	-0.15695023	0.353568001	0.617350788	0.185695025	0.271168845	0.537377556	-0.372776407	0.023069584	0.128728299	-0.154727838	0.360510496	0.623546657	0.132907796	0.432930397	0.684202095	0.293112985	0.07829884	0.268578343	0.047347429	0.780801874	0.903042479	-0.01661759	0.922235536	0.968280315	0.546167689	0.000470761	0.010360348	-0.23517254	0.161171953	0.405138077	-0.422817242	0.009129277	0.071795059	0.059290293	0.727406678	0.874807803	-0.200764294	0.233471265	0.495919406	0.034009213	0.841615632	0.931933853	-0.270139571	0.105873765	0.319435874	0.378564628	0.020864986	0.120895551	0.049776343	0.769853176	0.897177581	0.099223934	0.559028583	0.774955789	0.037116867	0.827351976	0.925125762
OVOL3	OVOL3	728361	lightyellow	lightyellow	0.46095508	0.004088432	0.359245961	0.028985266	-0.275566399	0.098777094	0.30698006	-0.114633384	0.499302646	0.73408916	0.048235413	0.776794206	0.900724902	-0.447097458	0.005531724	0.052152225	-0.138193396	0.414688515	0.669840082	0.258203119	0.122835973	0.347482982	0.532855137	0.000685451	0.0132968	0.238482883	0.155186102	0.396731958	-0.214335704	0.202709365	0.45936731	0.549034972	0.000433272	0.009797853	-0.295568609	0.075718588	0.263330942	-0.509003263	0.001294545	0.020328114	0.136150347	0.421687447	0.67536913	-0.034600428	0.838898067	0.930638626	-0.174609826	0.30131237	0.56813007	-0.309455046	0.06235301	0.234991021	0.228925751	0.172918552	0.421034084	0.012758691	0.940256617	0.975830876	0.127911857	0.450573158	0.69818261	-0.167574157	0.321509144	0.588190223
SIRT7	SIRT7	51547	lightyellow	lightyellow	0.337307653	0.041190422	0.359161383	0.029025836	-0.002057028	0.990359436	0.996378393	-0.242057142	0.148906074	0.387432251	0.196664209	0.243356092	0.50726147	-0.20677352	0.219481648	0.479604544	-0.294095049	0.077258845	0.266498617	0.177773458	0.292500278	0.559489703	0.297128896	0.074113908	0.260075254	-0.188495861	0.263877186	0.529854012	-0.002169317	0.989833201	0.996154256	0.264172083	0.114116722	0.33314525	-0.281178125	0.091826599	0.294576604	-0.1491798	0.378195584	0.639012458	-0.199347707	0.236855219	0.4997671	0.029650383	0.861705063	0.941207441	0.028076253	0.868981844	0.944291559	-0.228370607	0.173991304	0.422612427	0.107234011	0.527571927	0.754069768	0.072605457	0.669344433	0.84261447	0.143128499	0.398055859	0.655829591	-0.014664998	0.931349938	0.972195686
ZNF493	ZNF493	284443	lightyellow	lightyellow	0.361648064	0.027852376	0.358684488	0.029255466	-0.383708985	0.019055731	0.114238123	-0.281432989	0.091520098	0.29395058	0.087461353	0.606738179	0.805202084	-0.470640494	0.003285092	0.037383687	-0.125861535	0.457924768	0.703699465	0.363265007	0.027110537	0.142319317	0.576454814	0.000188401	0.005611912	0.121315162	0.474453308	0.716238472	-0.193084303	0.252213639	0.517161403	0.566741238	0.000255176	0.006902338	-0.393691031	0.015917788	0.102073016	-0.534358799	0.000657478	0.012939804	0.224277481	0.182047801	0.433223863	-0.074494132	0.661250522	0.837852622	-0.080598658	0.635351425	0.822699129	-0.463427738	0.003868647	0.041393782	0.24964777	0.136188187	0.368553628	-0.033351271	0.844642033	0.933396815	0.406874025	0.012449042	0.087536818	-0.222798324	0.185023297	0.437040292
B3GAT3	B3GAT3	26229	lightyellow	lightyellow	0.393865232	0.015867142	0.358201997	0.029489311	-0.29959038	0.071636569	0.254986367	-0.363361485	0.027066794	0.142179274	0.409624802	0.011812455	0.08462703	-0.503045467	0.001506675	0.022481071	-0.371329508	0.023649901	0.130706264	0.241831107	0.149297636	0.388006171	0.536366673	0.000621709	0.012477584	0.077702837	0.647586479	0.829803173	0.122180039	0.471285088	0.713885735	0.702058884	1.2835039647683e-06	0.000165938	-0.209540264	0.213238204	0.472118671	-0.533103704	0.000680755	0.013239244	-0.060959436	0.720037604	0.870934067	-0.188716693	0.26330783	0.529217766	0.047965986	0.778009594	0.901408881	-0.538511213	0.000585426	0.011999809	0.508504054	0.001311248	0.020496665	-0.111855478	0.509824582	0.741564071	0.190807758	0.257956776	0.523448622	0.128399555	0.448833939	0.696753896
KRTAP10-10	KRTAP10-10	353333	lightyellow	lightyellow	0.407061097	0.012404847	0.357984086	0.029595426	-0.517364609	0.00104135	0.017614477	-0.279856894	0.093428177	0.297460431	-0.026597575	0.875827069	0.947511219	-0.460734963	0.004108512	0.043059148	0.103908237	0.540527213	0.76259801	0.414032964	0.010849914	0.080125393	0.502982341	0.001509077	0.022507071	0.050404111	0.767030446	0.895668193	-0.156584079	0.354706217	0.618304011	0.550147052	0.000419464	0.009598091	-0.425825297	0.00859631	0.069103537	-0.589292471	0.000124301	0.004221753	0.52444115	0.000862377	0.015554049	0.046696605	0.783742731	0.904518906	-0.029393239	0.862893021	0.941768583	-0.31785258	0.055223922	0.218708456	0.264818153	0.113201667	0.3316958	0.078033949	0.646182811	0.828948806	0.389630326	0.017137437	0.107040383	-0.210928465	0.210152228	0.46841323
LYRM4	LYRM4	57128	lightyellow	lightyellow	0.377294492	0.021333072	0.357891779	0.029640471	-0.102939242	0.544330258	0.76503378	-0.260829423	0.11894022	0.341200861	0.264415458	0.113771368	0.332636245	-0.372475832	0.023189154	0.129136459	-0.42367197	0.008975044	0.071048293	0.129708443	0.444184264	0.693016604	0.262273957	0.116837328	0.337624315	0.001328343	0.993774441	0.997626892	0.24795208	0.138957173	0.372605368	0.256663992	0.12516291	0.351055941	-0.10846733	0.522806442	0.750931028	-0.165417199	0.327866334	0.594255019	-0.268037707	0.108723903	0.324196132	-0.153730571	0.363652249	0.626281242	-0.27120236	0.104454365	0.316929297	-0.114677985	0.499134612	0.733979766	0.083860334	0.62168389	0.814389053	-0.233482321	0.16429177	0.40928183	0.045421833	0.789511534	0.907359546	0.058620036	0.730372624	0.876373876
GGTLC1	GGTLC1	728441, 728226, 92086	lightyellow	lightyellow	0.369886269	0.024240763	0.357404421	0.029879232	-0.383227849	0.019219186	0.114829518	-0.25801434	0.123119628	0.347896701	0.111462941	0.511320298	0.742654007	-0.527459959	0.000794722	0.014737342	-0.241588578	0.149718608	0.388665055	0.423720239	0.008966401	0.071016376	0.575969623	0.000191321	0.005680141	0.170556578	0.312846824	0.579997173	-0.115886137	0.494593933	0.730725236	0.643750982	1.72029216166178e-05	0.001064688	-0.410985642	0.011507874	0.083221618	-0.604745897	7.35692267314478e-05	0.002949839	0.004276688	0.979958219	0.992119699	-0.097978706	0.563995782	0.778030997	-0.115257838	0.496952672	0.732450577	-0.549289436	0.000430077	0.009748617	0.325640669	0.049207748	0.20401039	-0.012424024	0.941821023	0.976466557	0.533740437	0.000668856	0.013088738	-0.194008307	0.249907132	0.514491564
PTBP1	PTBP1	5725	lightyellow	lightyellow	0.5087158	0.00130414	0.357148279	0.030005351	-0.474324914	0.003017756	0.03537486	-0.54327335	0.00051151	0.010947597	0.277126264	0.096806032	0.30349771	-0.777772661	1.48037261288355e-08	5.94677631914557e-06	-0.474734683	0.00298923	0.03517461	0.329710951	0.046279586	0.196764491	0.59430531	0.000105163	0.003757164	0.014914322	0.930185628	0.971726766	0.09370339	0.581202837	0.789317938	0.83322211	1.56566583917713e-10	1.71626166353866e-07	-0.465503782	0.003692112	0.040151965	-0.639597245	2.02754690781124e-05	0.001192648	0.015791648	0.926089785	0.970153584	-0.014255283	0.933263561	0.972928316	-0.066282992	0.696703262	0.857741517	-0.574566253	0.000199997	0.005862813	0.566763829	0.000254999	0.006899709	-0.143833281	0.395712357	0.653775524	0.490663826	0.00204764	0.027476759	0.062679645	0.712469029	0.866574107
HMGA2	HMGA2	8091	lightyellow	lightyellow	0.415703805	0.010502924	0.357134055	0.030012368	-0.414754984	0.010698792	0.079355968	-0.215319292	0.200595384	0.456777307	0.084122319	0.620591396	0.813723441	-0.659937349	8.85247285516918e-06	0.000669438	-0.285221101	0.087056614	0.285487602	0.337908764	0.040807904	0.182312672	0.614628644	5.18470896860895e-05	0.002311762	0.29675792	0.074493009	0.26086065	-0.097619482	0.565432492	0.778928043	0.759487188	5.03753029054739e-08	1.46263646034187e-05	-0.505470092	0.001416911	0.021606535	-0.722469789	4.45023121051467e-07	7.65539507575501e-05	0.026021757	0.878495127	0.948681393	-0.227475257	0.175731466	0.424939526	-0.222443832	0.185741481	0.437869974	-0.555663497	0.000356608	0.008609046	0.370396621	0.024030442	0.132061642	-0.065153428	0.701632354	0.860449561	0.38695655	0.017982566	0.110269443	-0.195498636	0.246216734	0.51052386
PLXNB3	PLXNB3	5365	lightyellow	lightyellow	-0.294339715	0.077001429	-0.356777458	0.030188711	0.100570311	0.553680871	0.771463839	0.220089973	0.190560317	0.44419314	-0.061020762	0.719767325	0.870764771	-0.002599883	0.987815434	0.99522061	0.164696594	0.330007429	0.596308189	-0.046852129	0.783039697	0.904160337	0.094302343	0.578778116	0.78775024	0.33082313	0.045504379	0.194731914	-0.12164608	0.47323977	0.715314524	0.363330524	0.027080826	0.142226859	-0.062380523	0.713783183	0.867326087	-0.177111868	0.294329261	0.56130701	0.135325076	0.424533272	0.677562342	-0.270071755	0.10596483	0.319606274	0.147140468	0.384822425	0.644689268	-0.276177059	0.098001841	0.305621375	0.363857792	0.026842691	0.141496871	0.04660313	0.784165359	0.904756414	0.181005795	0.283669575	0.550420166	0.104753254	0.537221157	0.760412239
PDILT	PDILT	204474	lightyellow	lightyellow	0.363358203	0.027068282	0.355628583	0.030762647	-0.446674916	0.005581883	0.052422611	-0.306413625	0.065107627	0.241202169	0.253094469	0.130685769	0.359920148	-0.414798588	0.010689723	0.079309167	-0.264400793	0.113792156	0.332666946	0.38060857	0.02012971	0.118178961	0.727713039	3.33943603725421e-07	6.21072683564101e-05	-0.019400394	0.909262967	0.962484214	-0.071422582	0.674432482	0.845448547	0.5203113	0.000963183	0.016714204	-0.484145118	0.002395726	0.030463221	-0.447582378	0.00547464	0.051835061	0.02053786	0.903966917	0.960158653	0.064247529	0.705594141	0.86278675	-0.074097453	0.662947386	0.838845547	-0.455120039	0.004650485	0.046701623	0.188355566	0.26423932	0.530233485	0.122033182	0.471822266	0.714288173	0.359685032	0.028775404	0.147623238	-0.149267359	0.377912575	0.638763733
TMPRSS11A	TMPRSS11A	339967	lightyellow	lightyellow	0.38162308	0.019772862	0.354911995	0.031125142	-0.435196342	0.007102951	0.061122756	-0.378526037	0.020879081	0.120945326	0.276932977	0.097048625	0.303923098	-0.481808151	0.00253256	0.031565487	-0.165991451	0.326166275	0.59258674	0.206983092	0.219004381	0.4790148	0.537393308	0.000604097	0.012243804	0.012479408	0.941562111	0.976378647	-0.144035106	0.395042731	0.653236225	0.654942187	1.0912615649205e-05	0.000772604	-0.302609037	0.068687571	0.248966339	-0.467155011	0.003556741	0.039245554	0.2615006	0.117959649	0.33956271	-0.113182956	0.504782659	0.738085987	0.041854855	0.805711223	0.915204366	-0.557215942	0.000340508	0.008340234	0.470688313	0.003281495	0.037364091	-0.088335223	0.603134554	0.803136291	0.253277128	0.130398837	0.359463155	-0.007851766	0.963213157	0.985553903
NEFM	NEFM	4741	lightyellow	lightyellow	0.421660411	0.009341623	0.35452512	0.031322301	-0.353114676	0.032049782	0.157479173	-0.301988448	0.069285913	0.250118829	0.289300912	0.082439352	0.2768435	-0.425820139	0.0085972	0.069105635	-0.308004828	0.063654744	0.238083338	0.402030611	0.01364055	0.092853655	0.53050458	0.000731299	0.013900595	-0.064940391	0.702563341	0.861030169	0.193313062	0.251641292	0.516528228	0.568801444	0.000239462	0.006606471	-0.330316554	0.045856163	0.195700773	-0.533948781	0.000665003	0.013046894	-0.139455563	0.41039771	0.666247607	-0.136808063	0.419427091	0.673474512	0.096634496	0.569380528	0.781690796	-0.366229715	0.025792717	0.138085671	0.258448843	0.122467485	0.346903375	0.086872081	0.609173377	0.806845951	0.291690616	0.079824396	0.271575107	-0.068216836	0.68829298	0.853187948
TMEM67	TMEM67	91147	lightyellow	lightyellow	0.392511341	0.016264347	0.35452077	0.031324523	-0.240003569	0.15249114	0.392864914	-0.170641636	0.312601956	0.5797391	0.352363464	0.032442859	0.15869323	-0.19572751	0.245653244	0.509829385	-0.060552234	0.721833087	0.871895504	0.046129329	0.786308476	0.90582425	0.28886392	0.082924634	0.277888044	0.046134874	0.786283386	0.905814483	0.058411892	0.731294471	0.876936425	0.424100282	0.008898597	0.070674084	0.000676299	0.99683036	0.998814816	-0.221905095	0.186836706	0.439393592	0.208682874	0.215159736	0.474411358	-0.429222611	0.008026565	0.066228828	0.124263965	0.463697304	0.708225297	-0.159930037	0.344387285	0.609128697	0.341193313	0.038768299	0.17662761	-0.017067806	0.920135337	0.967307115	-0.194795015	0.247954483	0.51239375	0.183035978	0.278212382	0.544730019
MFSD6L	MFSD6L	162387	lightyellow	lightyellow	0.429540544	0.007974941	0.354481374	0.031344659	-0.410179812	0.011687418	0.084053546	-0.372015749	0.023373174	0.129728388	0.126392933	0.456013239	0.702239541	-0.768372688	2.81697593585432e-08	9.67927078375945e-06	-0.417595557	0.010121491	0.076591388	0.337169878	0.041278503	0.183603535	0.753434082	7.38091116081473e-08	1.97558318854925e-05	0.220492635	0.189729805	0.443136251	-0.208325864	0.215963353	0.475313882	0.844523293	5.04317295437939e-11	7.20811515634225e-08	-0.506123633	0.001393537	0.021360905	-0.752407953	7.86620129935043e-08	2.07439987374308e-05	0.028939035	0.864992081	0.942655551	-0.030695748	0.856878782	0.938916216	-0.26148726	0.117979079	0.339599748	-0.70930562	8.90260470688685e-07	0.000126675	0.46555298	0.003688015	0.040128893	-0.094627208	0.577464878	0.787047762	0.545504795	0.000479829	0.010505404	-0.183933152	0.275822677	0.542271416
MAP3K13	MAP3K13	9175	lightyellow	lightyellow	0.372039037	0.023363831	0.354364612	0.031404398	-0.509052636	0.001292903	0.020310541	-0.622356944	3.91082441145622e-05	0.001890042	0.502468388	0.001528763	0.022692851	-0.488599176	0.002152747	0.028422134	-0.390208507	0.016959136	0.106338463	-0.003472077	0.9837283	0.993583481	0.279942731	0.093323479	0.29730662	-0.068981873	0.684975919	0.851365565	0.119835883	0.479898043	0.720208978	0.509562185	0.001276066	0.020124263	-0.035880054	0.8330225	0.927800417	-0.257578222	0.123776798	0.348923746	0.058727539	0.729896656	0.876064863	3.99754492426453e-05	0.999812645	0.999917004	0.100350618	0.554551838	0.77202794	-0.51696542	0.00105236	0.017741196	0.632132004	2.70785217736853e-05	0.001460028	-0.372909577	0.023016772	0.128536189	0.266767253	0.110474567	0.327176542	0.411520519	0.011389996	0.082630175
CENPK	CENPK	64105	lightyellow	lightyellow	0.339146381	0.040029408	0.354191933	0.031492918	-0.33645776	0.041736203	0.184807728	-0.088517642	0.602383469	0.802629996	0.077008602	0.650533411	0.831503555	-0.290497413	0.08112189	0.274127884	-0.129183912	0.446044433	0.69450063	0.425857962	0.008590671	0.069070322	0.452520389	0.004921684	0.048388234	-0.054105476	0.750448589	0.887153648	0.07387822	0.663885908	0.839367125	0.436218057	0.006954488	0.060336912	-0.508451583	0.001313014	0.020508942	-0.491423558	0.002010112	0.027149208	-0.044283359	0.794672897	0.909974254	-0.125668225	0.458621202	0.704186861	0.111763392	0.510175265	0.74181014	-0.273484681	0.101455119	0.311642523	0.090483005	0.594317036	0.79734625	0.220780435	0.189137767	0.442422011	0.279760739	0.093545565	0.29760001	-0.297929866	0.073300537	0.258563152
ZBP1	ZBP1	81030	lightyellow	lightyellow	0.379261823	0.020611707	0.353077293	0.03206925	-0.541450329	0.000538762	0.01132323	-0.531229854	0.00071687	0.013712982	0.430593916	0.007805924	0.065008832	-0.343153903	0.037590837	0.173328158	-0.037564869	0.825300088	0.924236637	0.067660259	0.690709807	0.85442017	0.267987219	0.108793072	0.324289574	-0.006001704	0.971877045	0.988992308	0.131394042	0.438235306	0.688355568	0.467068883	0.003563694	0.039296173	0.037494027	0.825624473	0.924378147	-0.166423769	0.324890034	0.591374508	0.438807897	0.006590047	0.05825941	0.103823745	0.540858317	0.762803115	0.198284902	0.239415716	0.502618551	-0.294924067	0.076389329	0.264752481	0.553275771	0.0003827	0.009027488	-0.258538004	0.122333984	0.346726429	0.207572666	0.21766555	0.477402292	0.433828039	0.007306031	0.062216339
ELOVL7	ELOVL7	79993	lightyellow	lightyellow	0.32985663	0.046177445	0.352691926	0.032270506	-0.271520118	0.104032806	0.316143248	-0.271807272	0.10365296	0.315504752	0.143056014	0.398297334	0.656018541	-0.438160232	0.006679611	0.058788953	-0.314868547	0.057678761	0.224363147	0.152469964	0.36764697	0.629905765	0.44047831	0.0063638	0.056885217	0.019815925	0.907327791	0.961605186	-0.141727446	0.402738244	0.659745847	0.444440948	0.005853644	0.054035245	-0.211612894	0.208642174	0.466667794	-0.463028143	0.003903454	0.041623329	-0.024728477	0.884492327	0.951349059	0.001700166	0.992031864	0.996987899	-0.17500541	0.300201344	0.567083517	-0.442416792	0.006109651	0.055446807	0.219985808	0.190775578	0.4444552	-0.073548827	0.665296959	0.840092757	0.191766566	0.255527468	0.52077652	-0.144649856	0.393007119	0.651486233
HSDL1	HSDL1	83693	lightyellow	lightyellow	0.340473599	0.039207981	0.352570206	0.032334288	-0.188900187	0.262835355	0.528677951	-0.175517045	0.298768262	0.565779896	0.134506152	0.427367792	0.679779685	-0.36162034	0.027865239	0.144727282	-0.249265581	0.1368087	0.369448326	0.315387	0.057246136	0.223367666	0.416140924	0.010413719	0.078015436	-0.005020568	0.97647308	0.990688134	0.17453616	0.301519553	0.568349363	0.425702415	0.008617549	0.069224031	-0.369697764	0.024318833	0.133051917	-0.442879736	0.006050265	0.055136098	-0.094500008	0.577978912	0.787305563	-0.198655434	0.238520922	0.501567669	-0.121105922	0.475221475	0.7168752	-0.224931275	0.180743495	0.431533143	0.078183206	0.645550463	0.828570411	0.069233417	0.683886535	0.850747991	0.119885479	0.479714967	0.720118037	-0.181147638	0.28328606	0.550006572
ATP1A3	ATP1A3	478	lightyellow	lightyellow	0.363777688	0.026878757	0.352361961	0.032443649	-0.295231043	0.0760693	0.264072733	-0.150293863	0.374603994	0.6358385	0.259569784	0.120796995	0.344208725	-0.425275843	0.008691627	0.069609436	-0.196888083	0.24280921	0.506529956	0.351264904	0.03302479	0.160390358	0.557407288	0.00033857	0.008313163	0.128797115	0.447418866	0.695642503	0.15487042	0.360062647	0.623131619	0.69054971	2.24573447109154e-06	0.000248917	-0.463637196	0.003850509	0.041255669	-0.496422607	0.001777878	0.025026496	-0.004427698	0.979250696	0.991809661	-0.178717518	0.289903069	0.556831201	0.016105449	0.924625234	0.969504918	-0.37382452	0.022656636	0.127242557	0.384470471	0.01879941	0.11343489	0.057875739	0.733670734	0.878284858	0.276462301	0.097641313	0.304974375	-0.021033206	0.901661844	0.959192537
LIPE	LIPE	3991	lightyellow	lightyellow	0.386104192	0.018259207	0.351833165	0.032722712	-0.329767058	0.046240226	0.196652086	-0.2525501	0.131543668	0.361250939	0.274119187	0.100633069	0.310195466	-0.389784887	0.01708962	0.106857755	-0.304255332	0.067119956	0.245553863	0.369639962	0.024342813	0.133127976	0.671490264	5.37467261404646e-06	0.000471651	0.067892588	0.689700595	0.853939543	0.178977866	0.289189444	0.556145989	0.575447612	0.000194508	0.005740936	-0.379477667	0.020533816	0.119670676	-0.520594902	0.000955941	0.016627572	-0.049921921	0.769198331	0.896851461	-0.263492449	0.115085313	0.334827996	0.05060434	0.766130745	0.895289268	-0.395107654	0.015509848	0.100522623	0.279866914	0.093415951	0.297458353	0.08293765	0.625537866	0.816755083	0.411333185	0.011431164	0.082835915	-0.023245898	0.89137512	0.954383782
CREB1	CREB1	1385	lightyellow	lightyellow	0.408558006	0.012055978	0.35137313	0.032967084	-0.280049103	0.09319386	0.297043111	-0.23907254	0.154137037	0.395184003	0.475082629	0.002965193	0.034987514	0.093898936	0.580410715	0.788793615	-0.042357383	0.80342396	0.914250807	0.332794202	0.044156235	0.191274066	0.366785151	0.025551815	0.137264664	-0.439664108	0.00647323	0.057566031	0.340876694	0.03896123	0.177186784	0.060915357	0.720231892	0.871075827	-0.196675965	0.243327355	0.507226091	0.011802247	0.94472809	0.977710249	0.029402147	0.862851865	0.941743819	-0.152791596	0.36662528	0.629039588	0.316679518	0.056178822	0.2208867	0.1370721	0.418521604	0.672882565	-0.071418066	0.674451935	0.845448547	0.355162716	0.030997916	0.154386831	-0.188449963	0.263995621	0.529961955	0.073365927	0.666080957	0.840545276
TRIM72	TRIM72	493829	lightyellow	lightyellow	0.401135213	0.013871048	0.350683948	0.033335971	-0.263221055	0.115473817	0.335460313	-0.386272461	0.018204314	0.11116646	0.178386513	0.290812004	0.557777768	-0.683121746	3.17973478601292e-06	0.000321453	-0.515546496	0.001092332	0.018172746	0.170688656	0.312466643	0.579608652	0.485515215	0.002318549	0.029836774	0.121779085	0.472752475	0.714980944	-0.115332829	0.496670842	0.73227264	0.633362284	2.58311555122011e-05	0.001414589	-0.382897931	0.019331943	0.11518399	-0.490999483	0.002030985	0.02733949	-0.140890093	0.405551726	0.662122672	-0.162019375	0.338037711	0.60328695	-0.266405219	0.110977321	0.327923433	-0.614848228	5.14386501228585e-05	0.002299607	0.406082142	0.012637596	0.088379813	-0.350594938	0.03338386	0.161379766	0.327514664	0.047841655	0.200740184	-0.055346815	0.744911669	0.884250315
EPC1	EPC1	80314	lightyellow	lightyellow	0.444905108	0.00579626	0.350532638	0.033417411	-0.35752213	0.029821422	0.150759224	-0.517834941	0.001028509	0.017473463	0.295676541	0.07560672	0.263122288	-0.826520795	2.94794175027827e-10	2.82456492887774e-07	-0.636726737	2.26818897608741e-05	0.001287929	-0.000296851	0.998608732	0.999482439	0.468692868	0.003434567	0.03843922	0.199440893	0.236631601	0.499507118	-0.146606433	0.386568932	0.646113082	0.738605843	1.80004166173324e-07	3.90335941232515e-05	-0.191455686	0.256313464	0.521640193	-0.529030205	0.000761428	0.014299918	-0.136894274	0.419131321	0.673239573	0.087742867	0.605576282	0.804553123	-0.358114363	0.029531948	0.149852203	-0.684884777	2.93047906219258e-06	0.000303854	0.59880747	9.0284533328499e-05	0.003398808	-0.48765829	0.002202194	0.028856178	0.25806223	0.123047623	0.347808444	0.120599568	0.477083112	0.718221872
ASIC1	ASIC1	41	lightyellow	lightyellow	0.384503097	0.018788493	0.350327269	0.033528208	-0.32772881	0.047687508	0.200337093	-0.387535118	0.017796793	0.109567997	0.230289792	0.170302804	0.417400291	-0.720145263	5.04405484930274e-07	8.45688262809214e-05	-0.492694903	0.00194866	0.026592732	0.302303176	0.068981958	0.249538227	0.610809779	5.9436365324275e-05	0.002542359	0.118398928	0.48521803	0.724034749	-0.06401634	0.706606434	0.863395472	0.758309185	5.43097000315976e-08	1.55591576945452e-05	-0.489651254	0.002098612	0.027940449	-0.60517086	7.2487828111226e-05	0.002920966	-0.13217393	0.435497761	0.68619292	-0.108546332	0.522501906	0.750730303	-0.217579203	0.195796681	0.450862725	-0.63528555	2.39854697628412e-05	0.001341921	0.41146221	0.011402796	0.082699844	-0.183688084	0.276474105	0.542960806	0.448172325	0.005405878	0.051366365	-0.118709206	0.484066719	0.723267955
NLRC3	NLRC3	197358	lightyellow	lightyellow	0.366600898	0.025631521	0.349664176	0.033887998	-0.362380288	0.027514391	0.143597268	-0.366377861	0.02572828	0.137855178	0.505309164	0.001422719	0.021655536	0.068914636	0.685267217	0.851490548	-0.010457814	0.95101624	0.980218224	0.355898181	0.030627167	0.153248389	0.498116958	0.001704701	0.024375748	-0.453911112	0.004774949	0.047468748	0.167238629	0.322492955	0.589037586	0.150954555	0.372483574	0.634094906	-0.233147613	0.164914701	0.410102731	0.003204871	0.984980398	0.99398588	0.140274928	0.407625795	0.663738573	0.029191745	0.863824094	0.942137697	0.331396986	0.045108504	0.193804825	-0.097983343	0.563977248	0.778022759	0.028981597	0.864795347	0.942569142	0.26617731	0.111294701	0.328457631	0.002413261	0.988689996	0.995609617	0.099917375	0.556271292	0.773167321
NTNG2	NTNG2	84628	lightyellow	lightyellow	0.319678535	0.053763335	0.349553537	0.033948336	-0.329488857	0.046435655	0.197165573	-0.411835471	0.011321067	0.082314041	0.435710203	0.007027947	0.060747847	-0.182769498	0.278924766	0.545538538	-0.332855223	0.044115019	0.191174689	0.299356373	0.071869255	0.255532933	0.513577355	0.001150025	0.018807895	-0.258588679	0.122258157	0.346600345	0.19427501	0.249244014	0.513722688	0.235990804	0.159677066	0.403087987	-0.230296331	0.170290334	0.417393761	-0.183983791	0.275688195	0.54212238	-0.093203916	0.583228315	0.79061604	-0.014769262	0.930863023	0.972029941	0.146195974	0.387914434	0.647225781	-0.2762744	0.097878694	0.305384055	0.086411734	0.61107867	0.80804864	0.034698295	0.838448391	0.930438433	0.1828355	0.278748212	0.545354023	0.026685662	0.875419037	0.947316187
CYB5RL	CYB5RL	606495	lightyellow	lightyellow	0.314100222	0.058324666	0.349301978	0.034085854	-0.207704307	0.217367383	0.477047618	-0.311655185	0.060418439	0.230619699	0.041408316	0.807744993	0.916156786	-0.507215779	0.001355234	0.020926286	-0.284833604	0.087505328	0.286363104	0.247798105	0.139210646	0.373008666	0.4393434	0.006516775	0.057811183	0.075437021	0.657223834	0.835571725	-0.314310896	0.05814699	0.225395834	0.447284345	0.005509664	0.052037614	-0.397318052	0.014890913	0.098044822	-0.29521342	0.076087644	0.264099627	0.016608617	0.922277399	0.968305702	0.120304261	0.478170582	0.71897619	-0.294653913	0.076671838	0.265334389	-0.456187881	0.004542892	0.045983497	0.192750882	0.253049401	0.518083926	-0.137023761	0.418687295	0.672998535	0.535004402	0.000645782	0.012788115	-0.1986824	0.238455893	0.501512454
CHST3	CHST3	9469	lightyellow	lightyellow	0.308995361	0.062763329	0.349215448	0.034133261	-0.067213292	0.692652865	0.855486258	-0.058795221	0.729597041	0.875922737	-0.099833708	0.556603637	0.77341306	-0.276877751	0.097118025	0.304024496	-0.23666604	0.158451051	0.401226318	0.022230138	0.896095282	0.956609031	0.044973186	0.791544469	0.908306755	0.087685974	0.60581102	0.804716214	0.023537447	0.890020986	0.953825697	0.097900837	0.564307075	0.778227734	-0.101521376	0.549917815	0.768942586	-0.255048879	0.127639894	0.355115356	-0.122346603	0.470676215	0.713379755	0.035222938	0.836038642	0.929276086	-0.207268308	0.218355996	0.478268398	0.071805431	0.672784115	0.844536628	-0.065375594	0.700661929	0.859872619	-0.002819421	0.986786636	0.994746143	0.052972065	0.755514869	0.88983601	-0.131648772	0.437340119	0.687696869
LRRC37B	LRRC37B	114659	lightyellow	lightyellow	0.44448441	0.00584825	0.349092707	0.0342006	-0.270274975	0.105692118	0.319135251	-0.192481732	0.253725404	0.518767132	0.235526799	0.160523522	0.404266163	-0.230421141	0.170052429	0.417147695	-0.231946035	0.167164987	0.413100517	0.014245938	0.933307213	0.972955037	0.033974536	0.841775085	0.932007218	-0.043061884	0.80022012	0.912549087	0.169697235	0.315327532	0.582436021	0.116126336	0.4936937	0.730058134	0.145460647	0.390331678	0.649267526	-0.091622567	0.589661678	0.794449759	-0.119565612	0.480896326	0.720961344	0.086557223	0.610476246	0.807595803	-0.042630882	0.802179798	0.913536832	0.033052011	0.846019297	0.933956321	0.123117371	0.467864092	0.711303721	-0.078715792	0.643296095	0.827349686	-0.262276514	0.116833631	0.337623137	0.144541287	0.39336618	0.651713955
TMEM62	TMEM62	80021	lightyellow	lightyellow	0.389726795	0.017107579	0.348726973	0.034401897	-0.286568761	0.085509863	0.282683553	-0.300390214	0.070845705	0.25341099	0.317400364	0.055590492	0.219573748	-0.162485082	0.336632276	0.602160633	-0.285015747	0.087294189	0.285944093	0.144238477	0.394368638	0.652626652	0.113544858	0.503412487	0.737065331	-0.2233338	0.183942177	0.435624165	0.232397928	0.166316119	0.411964459	0.083574409	0.62287712	0.815126646	-0.167412613	0.321982578	0.588576683	-0.054326099	0.749463603	0.886701742	-0.194301001	0.249179454	0.513692234	-0.227855632	0.174990676	0.423941288	0.128008947	0.450226628	0.697858758	-0.103405839	0.542497402	0.763844692	0.021468203	0.899638258	0.958206197	-0.090447452	0.594462534	0.797425307	-0.034744206	0.838237461	0.930336471	0.039133725	0.81812367	0.920890475
STX16	STX16	8675	lightyellow	lightyellow	0.359673727	0.028780792	0.348369667	0.034599487	-0.305180085	0.066251832	0.24366433	-0.391208263	0.0166545	0.105053979	0.243269294	0.146819029	0.384297898	-0.275986975	0.098242659	0.305977099	-0.220419345	0.189880779	0.443340159	-0.074468423	0.661360443	0.837921391	-0.056732112	0.738747492	0.880878537	-0.149155748	0.378273348	0.639060375	0.116083581	0.493853878	0.730186479	0.144550533	0.393335594	0.651692497	0.093613317	0.58156787	0.789534683	0.008957579	0.958036527	0.983246714	0.077963339	0.646482045	0.829098424	0.277445115	0.096406857	0.302789326	-0.045477268	0.789260442	0.907252344	0.061928998	0.715768445	0.868424561	0.253524445	0.130011085	0.358864607	-0.075646713	0.656329611	0.834997027	0.024019533	0.887782552	0.952846459	0.258660021	0.122151463	0.346393619
BANK1	BANK1	55024	lightyellow	lightyellow	0.473116889	0.003103238	0.348278469	0.034650068	-0.457501739	0.004413474	0.045118652	-0.47068531	0.00328172	0.037364091	0.458322168	0.004334291	0.04460047	-0.395965667	0.015267073	0.099581769	-0.278447843	0.095159731	0.300550884	0.380492831	0.02017076	0.118336101	0.62869407	3.08597537113595e-05	0.001598922	-0.247467295	0.139756373	0.37372562	0.259968054	0.120207594	0.343259664	0.604392262	7.44802069520286e-05	0.002970253	-0.441855943	0.006182268	0.055849631	-0.38213959	0.019593221	0.116181495	0.088796966	0.601234166	0.801931051	-0.133839874	0.429681722	0.681670601	0.20520519	0.223075929	0.483810007	-0.341403066	0.038640916	0.176294111	0.361834458	0.027766015	0.144389084	0.123403183	0.466823583	0.710679516	0.250159666	0.135360343	0.367227681	0.098704197	0.561099336	0.776258665
ASTN2	ASTN2	23245	lightyellow	lightyellow	0.418098605	0.01002207	0.348233677	0.034674933	-0.454235093	0.004741314	0.047245128	-0.429236509	0.008024303	0.066220719	0.133649654	0.430343614	0.682160102	-0.666354397	6.72740602339767e-06	0.000551353	-0.336013773	0.04202364	0.185634787	0.252418078	0.131752357	0.361599138	0.482303594	0.002502993	0.031335868	0.160526043	0.342568626	0.607517792	-0.09211533	0.587653629	0.793289469	0.659678342	8.94988013566743e-06	0.000674631	-0.437570582	0.006762059	0.059245598	-0.551718982	0.000400617	0.00930588	0.027948475	0.869573004	0.944570039	0.112914359	0.50580079	0.738860204	-0.181244066	0.283025529	0.549718862	-0.578529474	0.000176362	0.005365735	0.441846026	0.006183558	0.055853262	-0.292651356	0.078791451	0.269544009	0.53399478	0.000664155	0.013033221	0.015106586	0.929287878	0.971404223
AAAS	AAAS	8086	lightyellow	lightyellow	0.42661601	0.008460708	0.347374649	0.035154624	-0.62017022	4.23884321654375e-05	0.001997631	-0.46188198	0.004004806	0.042353172	0.453437281	0.004824512	0.047777865	-0.254570462	0.128380561	0.356291314	-0.16328625	0.334222896	0.600099737	0.438755483	0.006597256	0.058304896	0.487778102	0.002195842	0.028798215	-0.247685566	0.139396121	0.373271676	0.238671502	0.154849966	0.396196838	0.27569202	0.098617233	0.306678504	-0.257911941	0.123273695	0.348151534	-0.223366549	0.183876204	0.435551359	0.056929554	0.737870227	0.880389943	-0.093897955	0.580414689	0.788794167	0.203305551	0.227483176	0.489026163	-0.187775888	0.265739079	0.531839988	0.10034384	0.554578721	0.772047114	0.096065312	0.57166766	0.783176883	0.31036807	0.061544329	0.233094473	0.022416977	0.895226785	0.956182989
GRHL3	GRHL3	57822	lightyellow	lightyellow	-0.239613833	0.153178562	-0.347268133	0.035214478	0.262135389	0.11703783	0.337981462	0.055757821	0.743081159	0.883279096	0.055090792	0.746052621	0.884859631	-0.108758929	0.521682816	0.750149211	-0.03565091	0.834073999	0.92836774	-0.052663947	0.756893889	0.890653639	0.101004454	0.551961614	0.770335499	0.308158974	0.06351537	0.237723179	0.078733946	0.64321931	0.827325651	0.535577473	0.000635556	0.012654382	-0.028371847	0.867614567	0.943622304	-0.246009701	0.142179684	0.377522754	0.000958389	0.995508285	0.998334831	-0.257310279	0.124181849	0.349554914	0.191824858	0.255380267	0.520601042	-0.354478725	0.031346013	0.155429313	0.590156458	0.000120794	0.004138988	-0.100429365	0.554239576	0.771842701	0.241182911	0.150424682	0.389752707	0.329719572	0.046273537	0.196748472
PDP2	PDP2	57546	lightyellow	lightyellow	0.384918735	0.018649875	0.347089374	0.035315116	-0.35769139	0.029738453	0.150489764	-0.331655561	0.044931036	0.193338172	0.260601384	0.119274767	0.341735719	-0.354619982	0.031273863	0.155228528	-0.122990509	0.468326329	0.711620312	0.352856146	0.032184617	0.157883804	0.467537524	0.003526005	0.03904355	-0.146934909	0.385494139	0.64520039	0.019829629	0.907263981	0.961588871	0.493152721	0.001926938	0.026375608	-0.328605694	0.047060466	0.198810239	-0.333274082	0.043832942	0.190401502	0.149639481	0.376711184	0.637733097	0.135772475	0.422989151	0.676429131	-0.006023219	0.971776269	0.988958038	-0.226887656	0.176880225	0.426449779	0.248276545	0.138424156	0.371846746	0.211423876	0.209058451	0.467190911	0.212018436	0.207750985	0.465613085	-0.007056235	0.966938199	0.987138869
TGFBR3L	TGFBR3L	100507588	lightyellow	lightyellow	0.397084543	0.014955299	0.346559015	0.035615081	-0.356349329	0.030401551	0.152598621	-0.375366755	0.02206019	0.125139154	0.246976672	0.140568637	0.374979185	-0.678464635	3.93445692001679e-06	0.000377298	-0.485983198	0.002292691	0.029634003	0.297230719	0.074010119	0.259876418	0.614492436	5.21019185432838e-05	0.002319925	0.156547002	0.354821597	0.618422375	-0.103100986	0.543694574	0.764607459	0.63505748	2.41978926180033e-05	0.001351467	-0.369990312	0.024197763	0.132644526	-0.501917899	0.001550099	0.022902154	-0.113968406	0.501811309	0.736005263	-0.156065309	0.356322648	0.619705563	-0.261734237	0.117619737	0.338938154	-0.593393699	0.000108432	0.003837913	0.333180087	0.043896115	0.190573681	-0.291401435	0.080137362	0.272138554	0.404054439	0.013131459	0.0906379	-0.102174118	0.54734212	0.767029098
AASS	AASS	10157	lightyellow	lightyellow	0.378795184	0.020780943	0.345653393	0.036132091	-0.285090421	0.087207739	0.285765848	-0.318696991	0.054544593	0.217171007	0.063400871	0.709303768	0.864821141	-0.684172069	3.02900155502857e-06	0.00031083	-0.330859621	0.045479123	0.1946955	0.20362828	0.226730277	0.488137772	0.454922854	0.004670592	0.046812075	0.214850074	0.201601925	0.458054228	-0.204282436	0.225209405	0.48634884	0.65267645	1.19839223819594e-05	0.000823616	-0.363654799	0.026934165	0.1417703	-0.473569334	0.003070978	0.035783756	0.061135752	0.719260625	0.870499586	0.091597866	0.589762417	0.794517542	-0.378553169	0.02086917	0.120912284	-0.476059764	0.002898588	0.03451145	0.387597432	0.017776881	0.10948484	-0.21670079	0.197652252	0.453150868	0.4441299	0.005892373	0.054246222	-0.119370381	0.481618112	0.721501237
DCAF1	DCAF1	9730	lightyellow	lightyellow	0.31802343	0.055085932	0.345478509	0.036232632	-0.362106987	0.027640145	0.143992107	-0.630987974	2.82872738234716e-05	0.001504431	0.393161537	0.016072562	0.102704009	-0.539173844	0.000574602	0.011842444	-0.442395055	0.006112452	0.055462661	-0.156502257	0.354960872	0.618572855	0.155748871	0.357310811	0.620594481	0.003657158	0.982861051	0.993250443	-0.055909343	0.742406667	0.882862721	0.365282335	0.026207943	0.139399939	0.130930622	0.439866465	0.689562639	-0.10120303	0.551176064	0.769795648	0.028973642	0.864832116	0.942574773	0.248127653	0.138668561	0.372147774	-0.207857646	0.217020425	0.476653624	-0.481302784	0.002563033	0.031824172	0.516317826	0.00107044	0.017935489	-0.620457633	4.19435212990068e-05	0.001984054	0.210236785	0.21168595	0.470215305	0.401205855	0.013852744	0.09380383
BIK	BIK	638	lightyellow	lightyellow	0.397693077	0.014787995	0.345363563	0.036298839	-0.420598926	0.009540158	0.073831487	-0.253985369	0.129290717	0.357669982	0.108600295	0.522293938	0.750575999	-0.377503726	0.021255367	0.122276259	-0.013536036	0.93662377	0.97429631	0.27415401	0.1005881	0.31011685	0.466520605	0.003608231	0.039576418	0.055643595	0.743589752	0.883524025	-0.219047567	0.192722213	0.447000497	0.432189506	0.007555752	0.063657691	-0.203009234	0.228175959	0.489872285	-0.374682173	0.022323314	0.126158716	0.354206521	0.031485432	0.155797509	-0.167149287	0.322755233	0.589275947	-0.079735696	0.638987743	0.824847142	-0.291758006	0.079751599	0.271413107	0.203645048	0.226691205	0.488082085	0.017006454	0.920421509	0.967442701	0.215504526	0.200198999	0.456228612	-0.162628748	0.336199442	0.601766254
TMEM273	TMEM273	170371	lightyellow	lightyellow	0.297798813	0.073433139	0.34511974	0.036439602	-0.185496103	0.271691686	0.537947641	-0.124038591	0.464514763	0.708921363	-0.056098542	0.741564731	0.882394285	-0.429867728	0.007922111	0.065615995	-0.238043229	0.155971661	0.397735501	-0.107080257	0.528167508	0.754384779	0.278569052	0.09500982	0.300264366	0.233204495	0.164808717	0.409910444	-0.338929999	0.040164643	0.180519246	0.281555383	0.091373186	0.293744946	-0.070372291	0.678962208	0.84804812	-0.348947299	0.034280516	0.16401645	0.085270014	0.615814902	0.810974449	0.176659074	0.295585237	0.562553526	-0.440133497	0.006409947	0.057163411	-0.263828807	0.114605177	0.333998281	0.09564448	0.573361358	0.784333034	-0.131725116	0.437072022	0.68747506	-0.018146882	0.915103786	0.965202701	-0.197166105	0.242131208	0.505802539
REC8	REC8	9985	lightyellow	lightyellow	0.223746352	0.183112297	0.345093744	0.036454636	-0.123185205	0.467617028	0.711134577	-0.191294739	0.256721018	0.52207535	0.287496731	0.084457213	0.280807643	-0.251182529	0.133717304	0.364757996	-0.303664644	0.067679142	0.246777179	-0.262459298	0.116569552	0.337174421	0.08218332	0.628695939	0.818634255	0.215893772	0.199367825	0.45521625	0.099032944	0.559789117	0.775393201	0.295127387	0.076177246	0.264315386	0.253906589	0.129413629	0.357865967	-0.130636508	0.44090342	0.690427103	-0.074454195	0.661421282	0.837955552	-0.028361347	0.86766313	0.943652147	-0.060797689	0.720750623	0.871321482	-0.208228752	0.216182307	0.475604751	0.400594012	0.014011954	0.094474514	-0.237547231	0.156861355	0.398989572	-0.032992037	0.846295369	0.934097509	0.328731559	0.04697101	0.198607462
PABPN1L	PABPN1L	390748	lightyellow	lightyellow	0.407014167	0.012415922	0.344763147	0.036646269	-0.374493312	0.022396362	0.126415484	-0.296111296	0.075157415	0.262208245	0.224157134	0.182288617	0.433545689	-0.559770006	0.000315431	0.00793563	-0.31327745	0.059022701	0.227361934	0.216653375	0.197752762	0.453235838	0.546344995	0.000468362	0.010323349	0.132899947	0.432957814	0.684217266	-0.116323146	0.492956708	0.729515072	0.673321427	4.95600128375309e-06	0.000446726	-0.368086641	0.024994618	0.135322349	-0.524032835	0.000871909	0.015661904	0.036941764	0.828154269	0.925517892	0.015511193	0.927398905	0.970636699	-0.103838684	0.540799767	0.762769534	-0.529494982	0.000751813	0.014175957	0.414658368	0.01071891	0.079468732	-0.135281942	0.424682307	0.677666419	0.20897164	0.214511242	0.473648944	-0.037855288	0.823970551	0.923623332
KAT7	KAT7	11143	lightyellow	lightyellow	0.393611665	0.015940907	0.344632624	0.036722154	-0.277595023	0.096219622	0.302513442	-0.262947864	0.115865889	0.33607287	0.243256791	0.146840447	0.384338406	-0.325786616	0.049100244	0.203786771	-0.311019711	0.060972255	0.231806753	0.045650649	0.788475235	0.906855317	0.328213699	0.047339949	0.199525003	-0.052769247	0.756422524	0.890350191	0.071054503	0.676018673	0.846340125	0.150263182	0.374702635	0.635922482	-0.003184327	0.985076668	0.994015593	-0.243445105	0.14651811	0.38385979	0.001925426	0.990976182	0.996585103	0.122927896	0.468554557	0.711788208	-0.273167341	0.101868171	0.312424225	-0.04219973	0.804141346	0.914547966	-0.02062102	0.903579883	0.960019531	-0.07255241	0.669572299	0.84269436	-0.250471052	0.134858589	0.366465867	-0.003686972	0.982721351	0.993182568
ASIC3	ASIC3	9311	lightyellow	lightyellow	0.291875521	0.07962478	0.343657127	0.037293358	-0.146199783	0.387901936	0.647216239	-0.13994374	0.408744918	0.66479422	0.035412821	0.835166846	0.928872766	-0.376902047	0.021479457	0.123133583	-0.22828074	0.174165407	0.422832334	0.386366418	0.018173723	0.111047806	0.424491174	0.008829314	0.070316343	0.066754703	0.694648453	0.856621834	0.025307252	0.881807631	0.950143135	0.400786547	0.013961689	0.094265812	-0.410476602	0.011621017	0.083737872	-0.394448824	0.015698461	0.101231164	-0.106964705	0.528615321	0.754656334	-0.242928972	0.147402811	0.385128439	-0.161631058	0.339212346	0.604440146	-0.259098439	0.121497329	0.345327832	0.04044409	0.812140792	0.918104294	0.036271386	0.831227412	0.927022083	0.399949105	0.014181437	0.095151018	-0.272865809	0.102261832	0.313145239
ST8SIA2	ST8SIA2	8128	lightyellow	lightyellow	0.434231975	0.007245568	0.343365801	0.03746534	-0.472215304	0.003168404	0.036549808	-0.505456143	0.001417414	0.021609964	0.403802712	0.013193892	0.09093297	-0.556092578	0.000352092	0.008530261	-0.40836601	0.012100254	0.08595809	0.10695082	0.528669146	0.754689207	0.330188778	0.04594524	0.195920799	-0.009757861	0.954291221	0.981673567	0.135287485	0.424663156	0.67764806	0.533162174	0.000679655	0.013229	-0.13308122	0.432324918	0.68376316	-0.368262167	0.024920248	0.135103486	-0.04276123	0.801587005	0.91319099	-0.258445509	0.122472479	0.346912134	-0.008383918	0.960721802	0.984531178	-0.485987461	0.002292457	0.02963367	0.48511381	0.002340931	0.030026226	-0.354587933	0.03129022	0.155275807	0.156268983	0.355687493	0.619192598	0.208983426	0.214484802	0.473618238
ELMOD3	ELMOD3	84173	lightyellow	lightyellow	0.335225716	0.042537771	0.342736082	0.037839295	-0.208513953	0.215539714	0.474865435	-0.161584356	0.339353784	0.604557546	0.100767848	0.55289829	0.770898324	-0.207102906	0.218731846	0.47870201	-0.118455107	0.485009468	0.723898362	0.122011328	0.471902232	0.71435242	0.25588961	0.126346015	0.352898829	0.014304631	0.933033055	0.972858205	-0.00362691	0.983002785	0.993263557	0.288125283	0.083749926	0.279396722	-0.023598677	0.889736633	0.953665787	-0.221036873	0.188611344	0.441693341	0.114216626	0.50087414	0.735292242	0.029199795	0.863786893	0.942124927	0.016982012	0.920535516	0.96749276	-0.078009028	0.646288415	0.828977495	0.213804387	0.203857733	0.46074149	0.119334995	0.481748999	0.721621062	0.208620225	0.215300608	0.474588271	0.022644502	0.894169331	0.955716435
PRRG3	PRRG3	79057	lightyellow	lightyellow	0.260981039	0.118718181	0.342459946	0.038004231	-0.363805787	0.026866101	0.141561814	-0.343390234	0.037450891	0.172959088	0.204301491	0.225165208	0.486294596	-0.386725573	0.018057183	0.110570754	-0.072016043	0.671877957	0.844068604	0.181404954	0.282591186	0.549315812	0.465898657	0.003659338	0.039923701	0.06162495	0.717106317	0.869185985	-0.287054264	0.084957872	0.281744432	0.538334044	0.00058835	0.012036991	-0.277378499	0.096490151	0.302936541	-0.287795793	0.084120115	0.280083996	0.304878835	0.066533658	0.244256362	-0.085345528	0.615501173	0.810782006	-0.05535257	0.744886025	0.88424624	-0.580279143	0.000166751	0.005166278	0.4663105	0.003625426	0.039714505	-0.163712346	0.332945826	0.598911701	0.514397638	0.001125673	0.018536696	0.007111724	0.966678348	0.9870216
TRAPPC2B	TRAPPC2B	284306, 10597	lightyellow	lightyellow	0.400259637	0.014099614	0.342374695	0.03805527	-0.30436807	0.067013646	0.245363012	-0.181685419	0.281835062	0.548572196	0.413089061	0.011050209	0.081104462	-0.156471188	0.355057594	0.618663238	-0.074933036	0.659374969	0.836819645	0.270602654	0.10525351	0.318420393	0.553296945	0.000382461	0.009023503	-0.064435142	0.704773022	0.862318323	0.177438193	0.293426212	0.560408034	0.498071061	0.001706647	0.024394148	-0.189655087	0.260897478	0.5266112	-0.421847324	0.009307031	0.072679571	0.15206122	0.368947825	0.631111656	-0.155896367	0.356850008	0.620181364	0.20490448	0.223769668	0.484631337	-0.189039515	0.262476979	0.528261976	0.276568896	0.097506844	0.304723612	0.278004967	0.095709018	0.301565612	-0.068971408	0.685021256	0.851375234	0.127202775	0.453108376	0.700070693
MEMO1	MEMO1	51072	lightyellow	lightyellow	0.367516506	0.025237455	0.341598265	0.038522676	-0.258358823	0.122602383	0.347141052	-0.029921273	0.86045393	0.940609126	0.243864904	0.145801402	0.382799708	-0.094242054	0.579021978	0.787911388	-0.049989513	0.768894337	0.896670792	0.138334824	0.414206464	0.669429803	0.221279608	0.188114003	0.441058323	-0.101703761	0.549197555	0.768442898	0.074754519	0.660137575	0.837263087	0.168049151	0.320119611	0.586884364	-0.16139839	0.33991735	0.605032395	-0.14412059	0.394759305	0.653018326	0.008048864	0.962290371	0.985123176	0.044169012	0.795191779	0.910171348	0.047476891	0.780217233	0.902745679	0.073895566	0.663811632	0.839331524	-0.005184936	0.975703061	0.990466253	0.20419762	0.225406204	0.48655045	-0.265692273	0.111972429	0.329607386	-0.067212292	0.692657215	0.855486537
CYP2W1	CYP2W1	54905	lightyellow	lightyellow	0.463721218	0.003843254	0.341516845	0.03857196	-0.465282141	0.003710619	0.040255685	-0.423897621	0.008934699	0.070860021	0.193015748	0.252385331	0.517349432	-0.709296112	8.90694295388005e-07	0.000126675	-0.483927322	0.002408199	0.030563076	0.492864392	0.001940594	0.026510619	0.761315567	4.47877798613134e-08	1.33486159563615e-05	-0.011757927	0.944935331	0.97779243	0.037520255	0.825504371	0.924321363	0.755412296	6.52254909256665e-08	1.80083612619743e-05	-0.615622557	5.0021490587288e-05	0.002250141	-0.727007879	3.4722416504625e-07	6.36167786809241e-05	-0.109244882	0.519812927	0.748817194	-0.102542322	0.545891725	0.766117066	-0.074176861	0.662607573	0.838694848	-0.608856162	6.36952187862757e-05	0.002666767	0.340590543	0.039136265	0.177682942	0.048261977	0.776674408	0.900660591	0.541514009	0.000537788	0.011314592	-0.217458748	0.196050405	0.451183059
GFUS	GFUS	7264	lightyellow	lightyellow	-0.37162116	0.023531962	-0.341266707	0.038723688	0.331604352	0.044966137	0.193418014	0.182158916	0.280561507	0.547270255	-0.373482444	0.022790731	0.127715663	-0.044600456	0.79323444	0.909182437	0.14939707	0.377493548	0.638405815	-0.091457748	0.590334005	0.794878267	-0.083654634	0.622542225	0.814952225	0.291913281	0.079584064	0.271079459	-0.240750193	0.151180511	0.390960848	0.096420196	0.570241151	0.782177299	-0.037104452	0.827408855	0.92513645	-0.121517163	0.473712339	0.715648352	0.230795071	0.169341095	0.416132877	-0.11720326	0.489667874	0.727147471	-0.020803762	0.902729456	0.959654594	-0.170086425	0.314202512	0.581352962	0.116675595	0.49163831	0.728569298	-0.1345079	0.427361731	0.679779685	0.264941408	0.113027726	0.331438443	-0.091808487	0.588903684	0.794036405
LYPLA2	LYPLA2	11313, 388499	lightyellow	lightyellow	0.443258878	0.006002	0.341081596	0.038836285	-0.414379448	0.010777168	0.079775932	-0.606713141	6.86827894175303e-05	0.002810541	0.427344683	0.008337369	0.067847665	-0.523249196	0.000890464	0.015878348	-0.440532615	0.006356558	0.056842089	0.061893619	0.715924075	0.86854002	0.290849635	0.080737191	0.273378432	-0.081442219	0.631804972	0.820472392	0.130994427	0.439641683	0.689442758	0.521414532	0.000935281	0.016399438	-0.11264805	0.506811268	0.739539757	-0.244136302	0.145339422	0.382102911	0.005331533	0.97501631	0.990232003	-0.069606509	0.682271909	0.849830004	0.077085486	0.650206792	0.831279112	-0.496863317	0.001758583	0.024844932	0.569173486	0.000236719	0.006556577	-0.420946222	0.009474809	0.073509394	0.216948594	0.197127547	0.452549484	0.336326969	0.041820711	0.185054357
GABRA1	GABRA1	2554	lightyellow	lightyellow	0.330775354	0.045537463	0.341054977	0.038852498	-0.101173129	0.551294315	0.769878569	-0.170218376	0.313821659	0.580964078	0.028108937	0.868830649	0.944222085	-0.448058691	0.005419065	0.051465198	-0.167607898	0.321410316	0.588069061	0.115975561	0.494258683	0.730526142	0.364856361	0.026396435	0.140005284	0.191764672	0.255532252	0.52077652	-0.368332582	0.024890465	0.135032572	0.511439821	0.001215684	0.019496458	-0.300657638	0.070582812	0.252817909	-0.318452824	0.054740337	0.217625478	0.112451488	0.507557752	0.740028801	-0.037724454	0.824569449	0.923874333	-0.309727836	0.06211052	0.23445969	-0.428433253	0.008155977	0.066902339	0.265969519	0.111584661	0.328949368	-0.18992763	0.260200171	0.525860181	0.21442616	0.202514306	0.459179076	-0.147236045	0.38451034	0.644493015
PRR5	PRR5	55615	lightyellow	lightyellow	0.334873509	0.042769191	0.341006369	0.038882119	-0.256493688	0.125422391	0.351467455	-0.109891666	0.517329316	0.7470893	0.095255715	0.574928016	0.785368531	-0.342030723	0.038261766	0.175212069	-0.1319485	0.436288087	0.686900569	0.140833303	0.405742945	0.662266295	0.293936202	0.077426329	0.266834624	0.165843682	0.326603217	0.593092789	-0.088301347	0.60327408	0.803208799	0.40243941	0.013536395	0.092404373	-0.318655504	0.054577812	0.217249774	-0.326833918	0.048334331	0.201965555	0.033767272	0.842728258	0.932467933	-0.067495662	0.691425121	0.854839178	-0.103732736	0.541215064	0.763031578	-0.284706961	0.087652365	0.286660701	0.223845805	0.182912638	0.434370922	-0.110018085	0.516844563	0.746750566	0.089337829	0.59901144	0.8005386	-0.045575093	0.78881739	0.906982106
STIM1	STIM1	6786	lightyellow	lightyellow	-0.270023161	0.106030119	-0.340844369	0.038980971	0.312768752	0.059457584	0.228387389	0.215483754	0.200243422	0.456282083	-0.078905711	0.642492953	0.826864165	0.073301577	0.666356874	0.840693107	0.212250266	0.207242719	0.465005086	0.004672368	0.978104379	0.991367318	0.073679832	0.664735623	0.839811484	0.272402821	0.102868532	0.314196026	-0.266524089	0.110812057	0.327717394	0.287072745	0.084936915	0.281703261	0.017111791	0.919930183	0.967244066	-0.082856194	0.625878578	0.816967496	0.182349149	0.280050897	0.546711385	-0.160456533	0.342780426	0.60771676	0.029016547	0.864633802	0.942493145	-0.188704745	0.263338612	0.529239682	0.285665946	0.086543682	0.284559418	0.030316164	0.858630678	0.939702245	0.068132213	0.688660245	0.853407981	0.041206572	0.808664247	0.916553659
MAB21L3	MAB21L3	126868	lightyellow	lightyellow	0.3999687	0.014176262	0.340173688	0.039392391	-0.242893738	0.147463348	0.385222334	-0.33965525	0.03971283	0.179240538	0.245020792	0.143841266	0.379858878	-0.509643855	0.001273386	0.020093015	-0.213554734	0.204398886	0.461429646	0.268350607	0.108295972	0.323473764	0.610952772	5.9135001137598e-05	0.00253431	0.100789467	0.552812675	0.770837114	-0.201592245	0.231508705	0.493700506	0.799441782	2.96300076723675e-09	1.72253550221157e-06	-0.412515356	0.011173476	0.081624775	-0.517243668	0.001044675	0.017647736	0.173401854	0.304721225	0.571602248	-0.003319926	0.98444126	0.993857951	0.003311903	0.984478854	0.993857951	-0.606185572	6.99635623132826e-05	0.002850798	0.550912372	0.000410191	0.009456959	-0.051087861	0.763959357	0.894184729	0.363047387	0.027209419	0.142661818	0.041937249	0.805336095	0.915086845
CDPF1	CDPF1	150383	lightyellow	lightyellow	0.355402109	0.030876835	0.340006363	0.039495582	-0.287359991	0.084611693	0.281099072	-0.271036465	0.104674968	0.317301215	0.084468136	0.619150546	0.813027145	-0.586674158	0.000135496	0.004464771	-0.286030918	0.086124594	0.283805473	0.350881552	0.03322986	0.160950468	0.708749588	9.15958377781638e-07	0.000129346	0.221940305	0.186764986	0.439297195	-0.327477798	0.047868232	0.200799615	0.690173551	2.28619356471324e-06	0.000252426	-0.401849239	0.013686977	0.093039499	-0.589957066	0.000121595	0.004157086	0.071109556	0.675781338	0.846180726	-0.022904665	0.892960404	0.955166294	-0.291883257	0.079616437	0.271135026	-0.662984097	7.77706688306681e-06	0.000610045	0.335681788	0.042239612	0.186180939	-0.09233348	0.586765616	0.792716666	0.521895782	0.000923336	0.016254992	-0.25522512	0.127367847	0.354622046
RECQL5	RECQL5	9400	lightyellow	lightyellow	0.396708211	0.015059559	0.339679428	0.039697839	-0.448331268	0.00538748	0.051238599	-0.424061404	0.008905513	0.070718157	0.521760934	0.00092667	0.01629265	-0.269520383	0.106707433	0.320826703	-0.29981307	0.071415684	0.254500889	0.173177466	0.305357126	0.572216225	0.239024579	0.154222172	0.395299139	-0.230419379	0.170055786	0.417147695	0.431740966	0.007625374	0.064039872	0.236597456	0.158575265	0.401393215	0.070621482	0.677886478	0.847439991	-0.132662403	0.433787949	0.684938095	-0.060435422	0.722348423	0.872172977	-0.047145318	0.781714827	0.90351919	0.095610895	0.573496622	0.784419165	0.015686486	0.926580639	0.970329877	0.189931397	0.260190542	0.525844829	0.028851069	0.865398714	0.942834824	-0.043432865	0.798534309	0.911756274	0.271791667	0.103673575	0.315543404
ZNF549	ZNF549	256051	lightyellow	lightyellow	0.355708575	0.030722398	0.339614548	0.039738077	-0.13606871	0.421968483	0.675594572	-0.18631923	0.269532481	0.535669565	0.219254284	0.19229213	0.446463368	-0.209420862	0.21350509	0.472481459	-0.220081092	0.190578662	0.444204485	0.320602903	0.053035779	0.21346666	0.292973044	0.07844792	0.268887369	-0.079505463	0.639959297	0.82536902	0.462542534	0.00394612	0.041929651	0.272570016	0.102649124	0.313852417	-0.244464054	0.144782946	0.381259736	-0.230357779	0.170173176	0.417293477	-0.13982198	0.409156799	0.665139697	-0.138270396	0.414426024	0.6696189	0.093831048	0.580685663	0.788971771	0.059836261	0.7249936	0.87350082	0.005617773	0.973675437	0.989629307	0.121490937	0.473808507	0.715721223	0.078897448	0.642527889	0.826888977	0.041516399	0.807252611	0.915928826
ZFYVE19	ZFYVE19	84936	lightyellow	lightyellow	0.404657609	0.012982876	0.339077802	0.040072229	-0.334798017	0.042818926	0.18767376	-0.160370003	0.343044201	0.607970685	0.167455598	0.321856561	0.588481818	-0.389898051	0.017054681	0.106718089	-0.151807871	0.369755498	0.63184494	0.411795224	0.011329855	0.082346282	0.4964276	0.001777658	0.025026128	-0.006798761	0.968143963	0.987656575	0.164241068	0.331365364	0.597484345	0.48394685	0.002407078	0.03055491	-0.342594142	0.037924003	0.174294601	-0.386801279	0.018032698	0.110467887	0.078559684	0.643956556	0.827745912	0.107384232	0.526990351	0.753756699	-0.103419642	0.542443228	0.763821289	-0.091382226	0.590642186	0.795054471	0.152617238	0.367178932	0.629523453	0.228729893	0.173296484	0.421589247	0.190995051	0.257481035	0.522889291	-0.097078651	0.567598699	0.780346408
NFAM1	NFAM1	150372	lightyellow	lightyellow	0.285116895	0.087177107	0.338952564	0.040150523	-0.107295672	0.527333171	0.753918886	-0.214612376	0.202113165	0.458691263	0.063970015	0.706809337	0.863489487	-0.449625756	0.005239644	0.050328081	-0.368420658	0.024853253	0.13491274	-0.089662043	0.597680763	0.799652529	0.112454704	0.507545531	0.740028801	0.249840519	0.135876034	0.368107088	-0.223067553	0.184479167	0.436300777	0.31242918	0.059749294	0.22907615	-0.030455586	0.857987123	0.939451962	-0.180560722	0.284875145	0.551673797	-0.142164462	0.40127434	0.658536205	-0.03309907	0.845802694	0.933848708	-0.311790944	0.060300642	0.230299131	-0.320857777	0.052836561	0.212969656	0.275045402	0.099442211	0.308125426	-0.319256723	0.054097974	0.216057827	0.258073259	0.123031045	0.347795216	0.039690358	0.815580929	0.9196918
CDKAL1	CDKAL1	54901	lightyellow	lightyellow	0.34117954	0.038776676	0.338938132	0.040159553	-0.377874693	0.021118176	0.12179851	-0.362811834	0.027316785	0.142995796	0.254130356	0.129064732	0.357316107	-0.491220658	0.002020075	0.027243945	-0.40579698	0.012706085	0.088674209	-0.028901509	0.865165544	0.942724303	0.223444414	0.183719408	0.435319098	0.152409022	0.36784075	0.630109533	-0.015376017	0.928029951	0.970865105	0.451246939	0.005059448	0.049244867	-0.078409975	0.644590196	0.828084339	-0.295825276	0.075452772	0.262830579	-0.136899304	0.419114066	0.673227364	-0.24865213	0.137809042	0.370964778	-0.145499569	0.39020351	0.649176505	-0.449594288	0.005243195	0.050338257	0.469349486	0.003383526	0.038093527	-0.270528744	0.10535232	0.318618718	0.454092482	0.004756094	0.047341346	0.159761832	0.344901611	0.609561325
C16orf91	C16orf91	283951	lightyellow	lightyellow	0.388765356	0.017407114	0.33888843	0.040190665	-0.317402901	0.05558843	0.219569842	-0.447700291	0.005460837	0.051738959	0.232539239	0.166051308	0.411635715	-0.610468664	6.01608984759437e-05	0.00256107	-0.355880265	0.030636155	0.153269647	0.094020429	0.579918812	0.788497199	0.379768577	0.020429224	0.119279594	0.097854878	0.564490841	0.778369432	-0.125351873	0.459762139	0.705092981	0.582074304	0.000157382	0.004952512	-0.194241257	0.249327869	0.5138381	-0.39869288	0.014516543	0.096481082	0.09065569	0.593610548	0.796860903	-0.004153328	0.98053621	0.99232931	-0.196252431	0.244364148	0.508359174	-0.46143953	0.004044537	0.042618193	0.424656758	0.008800105	0.07017056	-0.234783596	0.161886048	0.406170654	0.277157491	0.096766883	0.303437485	0.077502452	0.648436547	0.830280942
KIF14	KIF14	9928	lightyellow	lightyellow	0.376814716	0.021512145	0.338758201	0.040272277	-0.33682032	0.041502664	0.184204699	-0.112733643	0.506486387	0.739333171	0.078431928	0.644497266	0.828038231	-0.309245031	0.062540207	0.235379425	0.026173552	0.877791655	0.948359941	0.018250044	0.914622926	0.96493612	0.351418998	0.032942652	0.160165837	0.152668662	0.36701559	0.629363854	-0.281611606	0.091305762	0.2936184	0.415327708	0.010580194	0.07881299	-0.134835478	0.42622664	0.67897442	-0.348548554	0.034500447	0.16466976	0.290164895	0.081486373	0.274911773	0.045384797	0.789679304	0.907435047	-0.162865077	0.335488176	0.601173321	-0.284321861	0.088100649	0.287557435	0.28031748	0.092867446	0.296431147	-0.010924865	0.94883141	0.979351438	-0.066526894	0.695640537	0.8571384	-0.029037982	0.864534731	0.942443914
ADAMTS10	ADAMTS10	81794	lightyellow	lightyellow	-0.321078434	0.052664572	-0.3386822	0.040319967	0.429343189	0.008006953	0.066123535	0.289602866	0.082105317	0.276208576	-0.296816987	0.074432546	0.260726566	0.141654547	0.402982739	0.659891473	0.168563948	0.31861789	0.585519078	0.154537973	0.36110738	0.624055221	0.1421826	0.401213647	0.65846584	0.164679803	0.330057423	0.596358427	-0.128949693	0.446876425	0.695158422	0.090141246	0.595716317	0.798345631	-0.248654822	0.137804639	0.370964507	0.003909983	0.981676403	0.992735795	0.019207194	0.910162896	0.962912328	-0.125244019	0.460151469	0.705391623	0.076672011	0.651964081	0.832357552	-0.048822747	0.774146555	0.899402697	-0.082017527	0.629390924	0.818940418	0.108289011	0.52349415	0.751408943	0.25987906	0.120339109	0.343503559	-0.183648963	0.276578186	0.543052671
MAF	MAF	4094	lightyellow	lightyellow	0.388897411	0.017365714	0.338247791	0.040593437	-0.341207689	0.038759558	0.176614484	-0.311960024	0.060154189	0.23002511	0.473528224	0.003073897	0.035809401	-0.20865938	0.215212557	0.474476001	-0.25151799	0.133181675	0.363904344	0.295828511	0.075449426	0.262829453	0.524447934	0.000862219	0.015554049	-0.117359058	0.489086861	0.726764376	0.214448636	0.20246586	0.459101027	0.473734685	0.003059262	0.035690857	-0.179233471	0.288489922	0.555302756	-0.424032434	0.008910669	0.070731225	-0.067641837	0.690789854	0.854459721	-0.170707746	0.312411715	0.579560786	0.259166343	0.121396249	0.345153916	-0.312045456	0.060080298	0.22988187	0.299182384	0.072042644	0.255922751	0.163964494	0.332191521	0.598257857	0.128847904	0.447238261	0.695482917	0.135565656	0.42370256	0.677038476
LIPG	LIPG	9388	lightyellow	lightyellow	0.488323836	0.002167116	0.338009589	0.040744027	-0.327931297	0.04754212	0.199963371	-0.421413937	0.009387405	0.073071211	0.33045499	0.045759812	0.195450787	-0.457041417	0.004458449	0.045407689	-0.373407862	0.022820054	0.127829463	0.230606247	0.169700031	0.416663947	0.41205658	0.011272888	0.082121424	-0.092905661	0.5844393	0.791328806	0.037806086	0.824195766	0.923733982	0.455150389	0.004647397	0.04667967	-0.169117392	0.317008356	0.58405485	-0.353909213	0.03163829	0.156294411	-0.141411645	0.403798011	0.660586745	-0.016003758	0.925099814	0.969672619	-0.066647906	0.695113481	0.856909364	-0.381023925	0.019982967	0.117648518	0.287482292	0.084473515	0.280836633	-0.207991819	0.216717145	0.476258934	0.098395927	0.56232923	0.777066245	0.062277609	0.714235513	0.867571882
NIP7	NIP7	51388	lightyellow	lightyellow	0.399354495	0.014339231	0.337994633	0.040753497	-0.415415181	0.01056218	0.078712793	-0.562139714	0.000293656	0.007554563	0.380791187	0.020065082	0.117949435	-0.560213302	0.000311251	0.007861044	-0.612527488	5.59064670571404e-05	0.002439778	0.100740037	0.553008439	0.770974824	0.281836361	0.091036609	0.293110939	-0.067688449	0.690587328	0.854391282	0.083115499	0.624794239	0.816335064	0.251658757	0.132957387	0.363535661	-0.055162583	0.745732633	0.884691021	-0.167346095	0.322177647	0.588748488	-0.326887123	0.048295679	0.201846429	0.248416438	0.138194809	0.371543157	-0.295702887	0.075579433	0.263091033	-0.338733201	0.040287959	0.180876705	0.163815096	0.332638319	0.598616616	-0.411436071	0.011408539	0.082727574	0.176112957	0.297104637	0.564094536	0.072763859	0.668664173	0.842108596
XRN1	XRN1	54464	lightyellow	lightyellow	0.398384532	0.014599809	0.337505373	0.041064283	-0.43399927	0.007280348	0.06208129	-0.247675356	0.139412958	0.373285851	0.259104753	0.121487928	0.34531211	-0.162663766	0.336093991	0.60171291	0.157778069	0.351002735	0.615072665	0.165270135	0.328302594	0.594694533	0.260955649	0.118755343	0.340904883	-0.11063815	0.514470188	0.744928737	0.024301954	0.886471606	0.952252181	0.303584612	0.067755186	0.246953517	0.012140931	0.943144509	0.97709546	-0.190255048	0.259364098	0.524975063	0.535214787	0.000642011	0.012743676	-0.006088867	0.971468782	0.988843993	0.201597295	0.231496768	0.493683187	-0.017148927	0.919756978	0.967185324	0.24818965	0.138566755	0.371996574	0.064951295	0.702515677	0.861000306	-0.173895035	0.303326539	0.570135327	0.096021054	0.571845676	0.783312911
ITGA7	ITGA7	3679	lightyellow	lightyellow	-0.304561955	0.066831123	-0.337298415	0.041196323	0.191581844	0.255994308	0.52123698	0.335319727	0.042476172	0.186823517	-0.35370039	0.031746018	0.15658406	-0.047234903	0.781310129	0.903286664	0.229295631	0.172206432	0.420053665	-0.03648582	0.830244137	0.926561091	0.120431482	0.477701929	0.718696015	0.467190406	0.003553887	0.03922482	-0.370818338	0.023857793	0.131478835	0.305887342	0.065593874	0.242270856	-0.22363312	0.183339807	0.434869087	-0.223254278	0.184102448	0.435852109	0.184987415	0.273031712	0.539354332	-0.106880888	0.528940267	0.754868275	-0.137767184	0.416143152	0.670975423	-0.312617736	0.059587175	0.228654525	0.214913642	0.201465357	0.4578907	-0.017703385	0.917171357	0.966065996	0.305916809	0.065566574	0.242203123	-0.137939198	0.41555573	0.670518431
SLC26A10	SLC26A10	65012	lightyellow	lightyellow	0.438118214	0.006685457	0.337223858	0.041243975	-0.30224525	0.069037823	0.249662199	-0.323707628	0.050649499	0.207629833	0.202552423	0.229246784	0.491009926	-0.609140633	6.30583860078106e-05	0.002650829	-0.411707325	0.01134907	0.082448871	0.006127295	0.97128879	0.988786527	0.432106255	0.007568633	0.063724398	0.134569248	0.427149025	0.67962393	-0.158416541	0.349031996	0.613308595	0.624079616	3.66881585335539e-05	0.00180682	-0.183877899	0.27596946	0.542419839	-0.479390321	0.002681272	0.032764608	0.006486681	0.96960554	0.988138387	-0.005844006	0.972615708	0.989273834	-0.259571179	0.120794926	0.344208725	-0.468207231	0.003472748	0.038689915	0.467076742	0.003563059	0.039292672	-0.17508096	0.299989454	0.566919213	0.097060258	0.567672438	0.78039387	0.054813756	0.74728782	0.885492408
DDX19B	DDX19B	11269	lightyellow	lightyellow	0.280260388	0.092936811	0.337024068	0.041371887	-0.27382613	0.101012113	0.310855746	-0.245846463	0.142452984	0.37789319	0.178276832	0.291113589	0.558099631	-0.105983241	0.532426377	0.757279578	-0.234984836	0.16151629	0.405613399	-0.016481313	0.922871354	0.968615268	0.16367811	0.333048325	0.599011491	-0.230900468	0.169140982	0.415851931	0.071847328	0.672603814	0.844463782	-0.133354742	0.431370914	0.682989206	-0.007572888	0.964518907	0.986134871	-0.004202923	0.980303839	0.992258532	-0.048820635	0.774156069	0.899402697	0.219754413	0.191254379	0.445113738	-0.138552572	0.413464901	0.668797237	0.071459876	0.674271846	0.845392816	-0.203543848	0.226927085	0.488333903	0.020912785	0.902222148	0.959507308	-0.170899693	0.311859782	0.578939583	-0.049485298	0.771162843	0.897864137
TAF1D	TAF1D	79101	lightyellow	lightyellow	0.410976224	0.011509958	0.336752435	0.041546311	-0.324853354	0.049790936	0.205510939	-0.250611749	0.134632326	0.36609716	0.294689464	0.076634615	0.265264991	-0.359484154	0.028871262	0.147889206	-0.419419782	0.009764906	0.074949748	0.187748224	0.265810792	0.53191355	0.195387064	0.246491739	0.510789027	-0.072594054	0.669393414	0.842629097	0.437400735	0.00678597	0.059380682	0.216916033	0.197196436	0.452596181	-0.143741531	0.396016984	0.654017434	-0.238157541	0.155767136	0.397454795	-0.317181595	0.055768523	0.219946996	-0.304704059	0.066697597	0.244597605	-0.026277262	0.877311079	0.94813975	-0.005308277	0.975125253	0.99028383	0.027079701	0.873594167	0.946356837	-0.038334839	0.821776231	0.922614781	-0.002469297	0.988427392	0.995480318	0.027886591	0.869859331	0.944677655
AJUBA	AJUBA	84962	lightyellow	lightyellow	0.358080271	0.029548548	0.336357368	0.041801057	-0.162633533	0.336185029	0.601765905	-0.241014965	0.150717706	0.390199355	-0.044334137	0.794442505	0.909849003	-0.730092069	2.92514889806392e-07	5.63284860214378e-05	-0.55535832	0.000359852	0.008664713	0.065363795	0.700713455	0.859911819	0.293086576	0.078326957	0.268642729	0.28614681	0.085991848	0.283588387	-0.153502632	0.364372632	0.627003885	0.388035331	0.017637477	0.108967688	-0.261118441	0.118517226	0.340474464	-0.492344355	0.001965437	0.026728627	-0.254298781	0.128802587	0.356914567	0.066027131	0.697818698	0.858314862	-0.616158063	4.90622011288498e-05	0.002217786	-0.324257502	0.050235976	0.206647274	0.106170365	0.531698745	0.756733041	-0.386332268	0.018184836	0.111086689	0.175339023	0.299266404	0.566255997	-0.212863442	0.205902551	0.46325164
AKR7L	AKR7L	246181	lightyellow	lightyellow	0.37949918	0.020526065	0.336077279	0.041982429	-0.291497757	0.080033011	0.271941524	-0.349855587	0.033783817	0.162514616	0.219783855	0.191193411	0.445023892	-0.462823159	0.003921415	0.041749457	-0.25564564	0.126720472	0.353538734	0.325446693	0.04935092	0.204341989	0.528154737	0.000779834	0.014541097	0.085672338	0.614144169	0.809893686	-0.147534438	0.383536951	0.643736314	0.66145825	8.29975327345237e-06	0.000637875	-0.324496049	0.050057425	0.206198046	-0.411808285	0.011327003	0.082334802	0.041615764	0.806800013	0.915687946	-0.131751285	0.436980146	0.687384921	0.030926093	0.855815997	0.93845201	-0.565532669	0.000264818	0.007070737	0.463660576	0.003848489	0.041253175	-0.110606514	0.514591199	0.744999711	0.615788578	4.97222848729978e-05	0.002240187	-0.004253758	0.980065658	0.992160167
PLEKHB1	PLEKHB1	58473	lightyellow	lightyellow	0.288174703	0.08369451	0.335987916	0.042040429	-0.317892548	0.055191616	0.218633373	-0.417019367	0.010236399	0.077156236	0.227681094	0.175330316	0.424417783	-0.492374715	0.001963979	0.026719608	-0.374359849	0.022448102	0.126557065	0.324715139	0.049893886	0.205773406	0.48331199	0.002443746	0.030844903	-0.017089695	0.920033244	0.967285752	0.020073278	0.906129532	0.961114888	0.486215216	0.002279965	0.029528263	-0.414597106	0.010731683	0.079547472	-0.374233132	0.022497319	0.126753729	-0.098522936	0.561822356	0.776720344	0.038608604	0.820524138	0.922063777	-0.074127361	0.66281939	0.83876878	-0.480325087	0.002622898	0.032303093	0.258092787	0.123001696	0.347746448	-0.208882361	0.214711597	0.47386789	0.513682542	0.001146876	0.01877591	-0.057298288	0.736232761	0.879625804
LRRC74B	LRRC74B	400891	lightyellow	lightyellow	0.409686369	0.011798529	0.335963533	0.042056266	-0.483367753	0.002440506	0.030818077	-0.433997942	0.007280546	0.06208129	0.254856721	0.127937003	0.355609109	-0.608470821	6.45671396570609e-05	0.002692379	-0.330339339	0.045840293	0.195675781	0.345675031	0.036119667	0.16915871	0.521674724	0.000928806	0.01631576	-0.068159352	0.688542452	0.853326495	0.093136811	0.583500677	0.790804701	0.574194668	0.000202353	0.005913104	-0.318455825	0.054737928	0.217622589	-0.458492616	0.004317995	0.044497505	0.0803487	0.636403831	0.823303618	-0.034241284	0.840548687	0.931506497	-0.096916492	0.568248942	0.780817123	-0.437562186	0.00676324	0.059251851	0.348503134	0.034525572	0.164728667	-0.120720913	0.476636634	0.717917367	0.291848704	0.079653706	0.271202696	-0.055581881	0.743864577	0.883666247
PLEKHH1	PLEKHH1	57475	lightyellow	lightyellow	0.413122	0.011043166	0.335932323	0.042076544	-0.280640801	0.092475371	0.295704764	-0.292889132	0.078537416	0.269075601	0.258579243	0.122272273	0.346616082	-0.418187087	0.010004669	0.076028054	-0.200002039	0.235288049	0.49798755	0.146979541	0.385348235	0.645069473	0.412280987	0.011224168	0.081884208	0.056870575	0.738132244	0.880532002	-0.034554544	0.839108915	0.930788128	0.599312188	8.87410374143337e-05	0.003355917	-0.295497941	0.075791903	0.263490276	-0.441848703	0.00618321	0.055853262	0.112340081	0.507981085	0.740294632	-0.044784874	0.792398165	0.908717177	0.013552527	0.936546716	0.974281985	-0.43922279	0.006533217	0.057913347	0.420902028	0.009483104	0.073551099	-0.144452656	0.393659441	0.651997513	0.019266175	0.909888149	0.962759933	0.064406344	0.70489904	0.86236294
PACSIN1	PACSIN1	29993	lightyellow	lightyellow	0.390393016	0.016902565	0.335780945	0.042175012	-0.387940666	0.017667536	0.109064764	-0.445684356	0.005701011	0.053166962	0.486835783	0.002246231	0.029227444	-0.269170666	0.107180481	0.321600179	-0.350461601	0.033455702	0.16159127	0.303786134	0.067563833	0.246526989	0.537929092	0.000595083	0.012125537	-0.237989463	0.156067927	0.397847648	0.175996276	0.297429913	0.564407561	0.433002939	0.007430881	0.062917094	-0.351168768	0.033076119	0.160537176	-0.236822843	0.158167324	0.400794757	-0.16050549	0.342631244	0.607580492	0.008331423	0.960967549	0.984618177	0.159653281	0.34523378	0.609871206	-0.383002858	0.019296022	0.115070674	0.282572079	0.090159825	0.291470535	0.043347148	0.798923745	0.911933732	0.248760881	0.137631311	0.370696761	0.126136574	0.45693487	0.702909841
APMAP	APMAP	57136	lightyellow	lightyellow	0.401215744	0.013850184	0.33562473	0.042276821	-0.296876081	0.074372096	0.260610497	-0.269798639	0.106332178	0.320167304	0.00082247	0.996145299	0.998542263	-0.553199101	0.000383565	0.009041305	-0.285887838	0.086288702	0.284096993	0.352355667	0.032446959	0.158704286	0.478569362	0.002733473	0.033203118	0.04527212	0.790189773	0.907674101	-0.031458316	0.853361342	0.937409308	0.48138633	0.002557973	0.031784229	-0.415079072	0.010631543	0.07904527	-0.450077757	0.005188855	0.050043124	0.064968771	0.702439295	0.860935244	0.084856663	0.617533414	0.81203183	-0.184289921	0.274876121	0.541224864	-0.237480524	0.15698129	0.399183671	0.157573356	0.351636037	0.615574955	0.036282962	0.831174325	0.927012243	0.386126358	0.018251968	0.111357582	-0.216100352	0.198927687	0.454660723
SLC16A6	SLC16A6	9120	lightyellow	lightyellow	0.417864298	0.010068274	0.335386524	0.042432448	-0.253765448	0.129634055	0.358240542	-0.297350214	0.073888461	0.259661006	0.311408979	0.060632533	0.231133388	-0.330731731	0.045567689	0.194916599	-0.054322039	0.749481726	0.886704638	0.333294366	0.043819319	0.190362013	0.59150928	0.000115481	0.004017616	-0.043316597	0.79906256	0.911983537	-0.025690833	0.880029067	0.949332516	0.676803949	4.24100468134e-06	0.000399253	-0.42994777	0.007909232	0.0655758	-0.400410586	0.014059984	0.094642958	0.311469612	0.060579751	0.231006303	-0.148888567	0.379137813	0.639785477	0.114979735	0.497998543	0.733125949	-0.350629633	0.033365187	0.161337828	0.436386042	0.006930335	0.060193982	0.137376718	0.417478314	0.671986311	0.187760953	0.265777791	0.531869612	0.083159356	0.624610919	0.816241698
VHLL	VHLL	391104	lightyellow	lightyellow	0.288909968	0.082873394	0.335198504	0.042555614	-0.233438959	0.164372377	0.409411671	-0.050660917	0.765876582	0.895201543	0.014845942	0.930504939	0.971867635	-0.301684278	0.06958067	0.25072371	0.001392735	0.993472658	0.997540469	0.204479302	0.224753071	0.485793224	0.524594516	0.00085882	0.015512973	0.179867752	0.286758781	0.553514284	-0.180837276	0.284125654	0.550911578	0.586500829	0.000136269	0.004483363	-0.391526053	0.016558634	0.10463045	-0.524004044	0.000872584	0.015667362	0.209855067	0.212535669	0.471228811	0.084382838	0.619505811	0.813182908	-0.011781237	0.944826332	0.97775858	-0.395685995	0.015345852	0.099903668	0.295297268	0.076000396	0.263910233	0.139795988	0.409244755	0.665219117	0.211435534	0.20903276	0.467171019	-0.152968684	0.366063467	0.628490484
DAPK2	DAPK2	23604	lightyellow	lightyellow	0.450401953	0.005152689	0.3351722	0.042572869	-0.191618672	0.255901188	0.521153387	-0.43903786	0.006558495	0.058049908	0.281703417	0.09119574	0.293385953	-0.301043091	0.070205238	0.252079767	-0.310516106	0.061413997	0.232771242	0.288148489	0.083723901	0.279356832	0.195693452	0.245737039	0.509935844	-0.284052254	0.088415543	0.28813601	0.316758994	0.056113714	0.22072128	0.294456577	0.076878712	0.26572948	-0.269375238	0.106903572	0.321173227	-0.134701175	0.426691809	0.6792641	-0.092043342	0.587946798	0.793465784	-0.058872251	0.729256096	0.875772889	0.144419967	0.393767634	0.652090918	-0.109686355	0.518117062	0.747594044	0.195723187	0.245663879	0.509841284	-0.102848427	0.544687331	0.765262513	0.239673567	0.153073057	0.393593051	0.170571666	0.312803379	0.579942195
ABHD12	ABHD12	26090	lightyellow	lightyellow	0.409979027	0.011732522	0.334809516	0.042811347	-0.498321272	0.001696058	0.024292448	-0.595278121	0.000101773	0.003680776	0.504914837	0.001437041	0.021814482	-0.431854315	0.007607728	0.063959236	-0.434553676	0.007197722	0.061610386	0.123175413	0.467652687	0.711151182	0.168879204	0.317700433	0.584680354	-0.205136034	0.223235342	0.484017089	0.367143731	0.025397283	0.136766802	0.361028125	0.028141199	0.145622185	-0.040769617	0.81065611	0.917495882	-0.133127218	0.432164403	0.683617954	-0.070107964	0.680103961	0.848648454	-0.127011983	0.453791836	0.700549288	0.151288474	0.371414608	0.633179302	-0.263241852	0.115444012	0.335403859	0.430430236	0.007831983	0.065140628	-0.336346353	0.041808178	0.185017886	0.215500389	0.200207845	0.456228612	0.378013027	0.021067207	0.121645568
KCNE2	KCNE2	9992	lightyellow	lightyellow	0.36944851	0.024422381	0.334459959	0.043042214	-0.326156689	0.048828498	0.203132359	-0.400857998	0.013943073	0.094186831	0.196100578	0.2447366	0.508724907	-0.522098159	0.000918354	0.016210294	-0.418854675	0.009874206	0.075443591	0.312523269	0.059668353	0.228847224	0.509100222	0.001291322	0.020298037	-0.136462174	0.42061495	0.674425057	0.037491322	0.825636862	0.924378147	0.545406478	0.000481187	0.010528011	-0.471890618	0.003192162	0.036730519	-0.43023963	0.007862424	0.065295147	-0.160090223	0.343897914	0.608733426	-0.097259298	0.566874725	0.779795845	-0.015039106	0.929602957	0.971477505	-0.515022698	0.001107423	0.018342423	0.293593245	0.077788897	0.267550242	-0.051133939	0.763752523	0.894077517	0.532505965	0.000692096	0.013384554	-0.114395949	0.500197648	0.734732748
TYW3	TYW3	127253	lightyellow	lightyellow	0.358487478	0.029350764	0.33431606	0.043137545	-0.22663773	0.17737045	0.427062547	-0.212828133	0.205979558	0.463337449	0.280658154	0.092454364	0.295690724	-0.404417196	0.013041927	0.090202829	-0.136847287	0.419292508	0.673364693	0.18023147	0.28576912	0.552562719	0.543496437	0.000508261	0.010909696	0.259389327	0.121064764	0.344624279	-0.16673041	0.323986688	0.590498493	0.760288508	4.7851519840513e-08	1.4067259298569e-05	-0.251693302	0.132902388	0.363415265	-0.490687866	0.002046443	0.027467823	0.185814076	0.270856248	0.537091064	-0.208557294	0.215442176	0.474767731	-0.00229578	0.989240549	0.995873288	-0.551878038	0.000398753	0.009275066	0.592138301	0.000113083	0.003965531	-0.050158541	0.768134291	0.896269584	0.350597332	0.033382571	0.161379766	0.108475517	0.52277488	0.750902775
SRRM3	SRRM3	222183	lightyellow	lightyellow	0.369700271	0.024317793	0.334267622	0.043169673	-0.15647927	0.355032434	0.618643388	-0.18208178	0.280768723	0.547445797	0.224693678	0.181216727	0.432136906	-0.441184385	0.006270195	0.056362038	-0.330321605	0.045852645	0.195695656	0.327789322	0.047644022	0.200219435	0.538451858	0.000586404	0.012016996	0.101889571	0.548464231	0.767873669	0.082787223	0.626167124	0.81714562	0.712614413	7.50555776761868e-07	0.000112366	-0.289836994	0.081847038	0.275687925	-0.558123352	0.000331402	0.008194772	-0.140461906	0.406994749	0.663257919	-0.047693577	0.779238965	0.902210985	0.034686406	0.838503018	0.930466798	-0.459950458	0.004180776	0.043552835	0.437031012	0.00683827	0.05968893	0.114842962	0.498513323	0.733459501	0.296242033	0.075022711	0.261928695	-0.013121909	0.938559002	0.975098404
NELL2	NELL2	4753	lightyellow	lightyellow	0.388570212	0.017468444	0.333947535	0.043382466	-0.227918965	0.174867549	0.423756581	-0.334997362	0.042687697	0.187361793	0.431299781	0.00769439	0.06440325	-0.415115672	0.010623971	0.079013242	-0.33503121	0.042665447	0.187324786	0.113617544	0.503137524	0.73692133	0.424850699	0.008765998	0.06999703	0.124634546	0.462354833	0.707101659	0.013391476	0.937299262	0.974615801	0.740940851	1.57050271766429e-07	3.52681469669923e-05	-0.147335842	0.384184633	0.644213175	-0.395319508	0.015449604	0.10031908	-0.076622375	0.652175159	0.832483493	-0.254649818	0.128257485	0.356087265	0.133733032	0.430053422	0.681929917	-0.532275385	0.000696515	0.013437876	0.676780468	4.24549159805925e-06	0.00039953	-0.091182956	0.59145568	0.795527944	0.322483031	0.051580233	0.209890781	0.286771636	0.085278869	0.282297239
PLB1	PLB1	151056	lightyellow	lightyellow	0.332770714	0.044172108	0.333649236	0.043581536	-0.20417177	0.225466206	0.486616801	-0.256800457	0.124955277	0.350736172	0.172372146	0.307646276	0.574543701	-0.506883058	0.001366803	0.021054663	-0.440991737	0.006295616	0.056494985	0.321002653	0.052723589	0.21270716	0.537820245	0.000596905	0.01215134	0.112246724	0.508335968	0.740506306	-0.09604636	0.571743888	0.783239398	0.531304205	0.000715406	0.013695703	-0.371309228	0.023658121	0.130727325	-0.380797546	0.020062835	0.117944289	-0.258367773	0.122588966	0.34711066	-0.004948806	0.976809274	0.990842702	-0.26923282	0.107096292	0.321491441	-0.430884783	0.007759797	0.064748403	0.222501975	0.185623551	0.437686849	-0.004634574	0.978281444	0.991422399	0.535950497	0.000628977	0.012564974	-0.133682008	0.430230993	0.682057661
CDK5RAP1	CDK5RAP1	51654	lightyellow	lightyellow	0.392897238	0.01615029	0.333482174	0.043693347	-0.294489986	0.076843658	0.265650398	-0.382864344	0.019343453	0.115226031	0.413935555	0.01087044	0.080228882	-0.259314668	0.121175676	0.344782485	-0.289797766	0.081890269	0.27578443	-0.080787187	0.634558125	0.822190436	0.250809341	0.134315043	0.365630213	-0.084675988	0.618285203	0.812541728	0.043421195	0.798587328	0.91175743	0.228468495	0.173801802	0.422345937	0.108945186	0.520965732	0.749638929	-0.141081155	0.404908777	0.661613141	0.015059878	0.92950597	0.97146087	-0.024952315	0.883453882	0.950829445	-0.041592312	0.806906828	0.915738432	-0.259947487	0.120237978	0.343303063	0.270347726	0.105594619	0.31903076	-0.18882981	0.2630165	0.528855756	-0.203630486	0.226725136	0.488130764	0.239288551	0.153754022	0.394569586
IL10	IL10	3586	lightyellow	lightyellow	0.452444815	0.004929768	0.333447252	0.043716749	-0.301206417	0.070045729	0.251657223	-0.388570111	0.017468476	0.108387479	0.293636166	0.07774345	0.267475702	-0.429574918	0.007969376	0.065891026	-0.362871757	0.027289439	0.142912064	0.334572141	0.042968013	0.188065933	0.401093458	0.013881877	0.093932871	-0.114140529	0.501161354	0.735530228	0.180193477	0.285872394	0.552671532	0.442932046	0.006043586	0.05510435	-0.410826268	0.011543197	0.083371865	-0.355923853	0.030614293	0.153210637	-0.124739994	0.461973214	0.706818881	-0.081082341	0.633316964	0.821452037	0.017475192	0.918235393	0.966536043	-0.327441595	0.047894343	0.200853755	0.215272296	0.200696039	0.456930457	-0.183210969	0.277745222	0.544265397	0.18043255	0.285222938	0.551976497	-0.005754378	0.973035541	0.989390536
SLC22A18	SLC22A18	5002	lightyellow	lightyellow	0.394871902	0.01557712	0.333278706	0.043829836	-0.508006193	0.001328095	0.020652689	-0.433528961	0.007351076	0.062474489	0.340602992	0.039128636	0.177667015	-0.377776173	0.021154538	0.121926681	-0.367306593	0.025327353	0.136515255	0.085568293	0.614576056	0.810206262	0.071047855	0.676047331	0.846345461	-0.078654386	0.643555859	0.827507558	0.280588087	0.092539207	0.295820837	0.144033098	0.395049389	0.653236225	0.028930159	0.865033114	0.942661488	-0.08140282	0.631970428	0.820613109	-0.126019999	0.457354297	0.70325295	-0.138087078	0.415051101	0.670114084	-0.018455767	0.913664099	0.964388088	-0.12756844	0.451800034	0.699080512	0.200305222	0.23456429	0.497136433	-0.388061513	0.017629171	0.10893643	0.16380341	0.332673284	0.598651308	0.192946189	0.252559616	0.51752216
RAB33A	RAB33A	9363	lightyellow	lightyellow	0.387522304	0.01780089	0.333093227	0.043954558	-0.300609309	0.070630265	0.252892112	-0.26000579	0.12015186	0.343184901	0.214177632	0.203050545	0.459790066	-0.141936358	0.402038057	0.659174855	-0.123906188	0.464995361	0.709258394	0.473796227	0.003054911	0.035659482	0.399192419	0.014382497	0.095950074	-0.28730918	0.084669151	0.281211375	0.063680139	0.708079424	0.864197723	0.319177449	0.05416105	0.216213351	-0.449902248	0.005208525	0.050159902	-0.180300506	0.285581524	0.552381646	-0.047284515	0.781086029	0.90316116	-0.219152715	0.192503364	0.446714726	0.272192798	0.103144646	0.314645598	-0.234296379	0.16278379	0.407431951	0.117197717	0.489688551	0.727165601	0.222218819	0.186198367	0.438554564	0.449624361	0.005239801	0.050328081	-0.112778938	0.506314502	0.739218762
ARNTL	ARNTL	406	lightyellow	lightyellow	0.293094774	0.078318228	0.332733676	0.044197147	-0.18338959	0.2772689	0.543788571	-0.331018876	0.04536903	0.19441989	0.306284183	0.065226958	0.241483353	-0.323332511	0.05093316	0.208362194	-0.415202087	0.010606111	0.078917425	0.05992476	0.724602695	0.873271516	0.051749325	0.760991744	0.892684267	-0.045137466	0.790799916	0.907934795	0.297693587	0.073539745	0.259016093	0.245083729	0.143735095	0.37974131	0.142646801	0.399662166	0.657078909	-0.057844924	0.733807382	0.878375696	-0.213637029	0.204220391	0.461202593	-0.070779471	0.677204784	0.847029848	0.00177237	0.991693475	0.996853066	-0.126760809	0.454692446	0.701207352	0.27183393	0.10361775	0.315456451	-0.221626697	0.18740446	0.440154678	0.222528907	0.185568943	0.437645844	0.218024601	0.194860496	0.449711891
RPP21	RPP21	79897	lightyellow	lightyellow	0.420352978	0.009586669	0.33240664	0.044418736	-0.427984665	0.008230313	0.067305561	-0.400121156	0.014136054	0.094977069	0.370275677	0.024080147	0.132230989	-0.419495927	0.009750258	0.0748833	-0.190514799	0.258702083	0.524298889	0.287032839	0.084982173	0.281788898	0.479668244	0.002663799	0.03264107	-0.165744687	0.326896143	0.593366508	-0.024350575	0.886245947	0.952133434	0.565577644	0.000264453	0.007064648	-0.392425605	0.016289779	0.103562513	-0.279535584	0.093820884	0.298064517	0.168233542	0.319581215	0.586376454	-0.056361161	0.740396562	0.881768781	0.025220963	0.882207805	0.950340654	-0.404607447	0.012995178	0.090002213	0.414033289	0.010849845	0.080125393	-0.017485146	0.918188978	0.966510781	0.187808019	0.265655801	0.531767154	0.06180075	0.716332658	0.868768441
KRR1	KRR1	11103	lightyellow	lightyellow	0.300368851	0.070866739	0.332262329	0.044516801	-0.058193709	0.732261172	0.877576388	0.042507828	0.802739515	0.91383774	0.059305935	0.727337505	0.874762055	-0.284351914	0.088065602	0.287484495	-0.120605456	0.477061442	0.718200811	-0.151836552	0.369664009	0.631776263	0.126360228	0.456130761	0.70234098	0.377676774	0.021191278	0.122065009	-0.074746613	0.660171354	0.837286393	0.273340509	0.101642617	0.311987671	0.136289401	0.421208996	0.674875619	-0.287701755	0.084226001	0.280280243	0.089434199	0.598615773	0.800274405	-0.070932974	0.676542689	0.846642368	-0.258795536	0.121948991	0.346037116	-0.022796586	0.893462595	0.955395253	0.146983567	0.385335075	0.645069176	-0.116850956	0.490983014	0.72809732	-0.273303208	0.10169117	0.312094414	0.061579463	0.717306537	0.869301584
GATA3	GATA3	2625	lightyellow	lightyellow	0.33602601	0.042015696	0.332208382	0.044553504	-0.117257995	0.48946371	0.727036211	-0.272633736	0.102565599	0.313685559	0.34527627	0.036349183	0.169867655	-0.167881279	0.320610271	0.587353793	-0.333161718	0.043908469	0.190608467	0.232154549	0.166772913	0.412558714	0.15877669	0.347923315	0.612176929	-0.266059861	0.111458524	0.328739844	0.183209978	0.277747868	0.544265397	0.13917835	0.411337942	0.667054014	-0.100942492	0.552206837	0.770502222	-0.076321239	0.65345633	0.833234684	-0.335934424	0.042075179	0.185779984	0.053089716	0.754988506	0.889560796	-0.040632997	0.811279138	0.917744747	-0.076206915	0.653942971	0.833516308	0.001863027	0.991268614	0.996661106	0.005708345	0.973251169	0.989461547	-0.119049771	0.482804661	0.722362547	0.046190465	0.786031856	0.905649737
SIMC1	SIMC1	375484	lightyellow	lightyellow	0.311854907	0.060245206	0.332027779	0.044676559	-0.452155584	0.004960814	0.048623267	-0.577379805	0.000182945	0.005503891	0.380344781	0.020223371	0.118523035	-0.604900448	7.31742661094872e-05	0.002940839	-0.633637315	2.55595456830757e-05	0.001402982	-0.051270823	0.763138177	0.893722304	0.161787791	0.338737937	0.603967082	-0.105066815	0.535996855	0.759594114	0.090218485	0.595399949	0.798116821	0.328658547	0.047022885	0.198722867	-0.049872373	0.769421194	0.897008487	-0.1719714	0.308789446	0.57579074	-0.289154462	0.082601739	0.277202983	0.134805907	0.426329038	0.679007411	-0.212798731	0.2060437	0.463403972	-0.417645189	0.010111645	0.076550467	0.372594298	0.023141967	0.128987521	-0.427717348	0.008274886	0.067519728	0.253019139	0.130804237	0.360104885	0.193676088	0.250734791	0.515432278
DDIT3	DDIT3	1649	lightyellow	lightyellow	0.358462659	0.029362788	0.331952677	0.04472781	-0.361999409	0.027689775	0.144143285	-0.25469257	0.128191216	0.35599115	0.10706094	0.528242357	0.754424238	-0.376909325	0.021476735	0.12312561	-0.184333448	0.274760784	0.541093877	0.194791031	0.247964346	0.512395871	0.368214428	0.024940457	0.135167725	0.110466773	0.515125889	0.745381701	-0.020723087	0.90310488	0.959810499	0.374491978	0.022396878	0.126415484	-0.209269658	0.213843387	0.472800126	-0.463001194	0.003905811	0.041639882	0.063213073	0.710127501	0.86529871	-0.028540357	0.866835286	0.943333296	-0.040795304	0.810538982	0.917452121	-0.274579522	0.100039853	0.309158901	0.225021014	0.180564988	0.431296109	-0.01042236	0.951182102	0.980260253	0.292097115	0.079386069	0.270711774	-0.017569791	0.917794274	0.966346952
UBXN4	UBXN4	23190	lightyellow	lightyellow	0.465703286	0.003675522	0.331439257	0.045079453	-0.395196595	0.015484532	0.10043141	-0.554054674	0.000374007	0.008888078	0.366989508	0.025463651	0.136980056	-0.53502344	0.00064544	0.012784101	-0.330164686	0.045962051	0.195961941	-0.021630498	0.898883428	0.957850276	0.247013767	0.140507101	0.37486915	-0.048265726	0.7766575	0.900653096	0.032181092	0.850030018	0.935879906	0.531068761	0.000720053	0.013754542	-0.054948153	0.746688518	0.885110656	-0.293600971	0.077780715	0.267528264	0.15502131	0.359589067	0.622657757	-0.041364415	0.807945008	0.91625655	0.014370156	0.932726995	0.972734312	-0.361836749	0.027764955	0.144386474	0.557038603	0.000342314	0.008370986	-0.306166793	0.065335326	0.241709314	0.133267015	0.431676766	0.683231549	0.323396549	0.050884645	0.208228267
OTUD7A	OTUD7A	161725	lightyellow	lightyellow	0.431067558	0.007730932	0.330419602	0.045784426	-0.166286434	0.325295123	0.591770807	-0.188901728	0.26283139	0.528677951	0.169622837	0.315542881	0.58264693	-0.353940235	0.031622312	0.156243971	-0.215497267	0.200214521	0.456235304	0.186728126	0.268464072	0.534578804	0.389629694	0.017137633	0.107040383	0.05545182	0.744443873	0.883968797	-0.10879814	0.521531814	0.75001659	0.452574194	0.004915935	0.048348252	-0.288747121	0.083054715	0.278092422	-0.342270197	0.038117907	0.174835654	0.007830943	0.963310649	0.985590964	-0.040855991	0.810262281	0.917375739	-0.032524927	0.848446154	0.935126113	-0.275672045	0.098642639	0.306724329	0.235517852	0.160539875	0.404282674	-0.009948421	0.953399539	0.981272829	0.094482698	0.578048881	0.787345118	-0.02171164	0.898506073	0.957696141
UBFD1	UBFD1	56061	lightyellow	lightyellow	0.403842324	0.013184051	0.330388974	0.045805739	-0.135299026	0.424623277	0.67763271	-0.09387197	0.580519922	0.788853377	0.01126805	0.94722625	0.978690524	-0.4664502	0.003613985	0.03962109	-0.204484314	0.224741462	0.485779541	0.112445532	0.507580376	0.740044176	0.189373443	0.261619369	0.527352372	0.224502491	0.181598159	0.432631401	-0.011020141	0.948385759	0.979157156	0.482971183	0.002463631	0.03100211	-0.246092471	0.142041256	0.377296858	-0.382996843	0.01929808	0.115080291	0.049844992	0.769544359	0.897056805	-0.150195001	0.374921894	0.636102636	-0.17905115	0.288988773	0.555902459	-0.087178196	0.607907822	0.805945481	0.269061046	0.107329086	0.321826817	-0.01393879	0.934742028	0.973510128	0.109844558	0.517510011	0.747201562	-0.015348886	0.928156613	0.97092694
RCBTB1	RCBTB1	55213	lightyellow	lightyellow	0.265843244	0.111761149	0.330201696	0.045936228	-0.148074788	0.381777953	0.642178513	-0.006637608	0.968898684	0.987888911	0.105663981	0.533668935	0.758012154	-0.203194426	0.227742814	0.48937692	0.043250183	0.799364342	0.912170641	0.021289776	0.900468221	0.958619006	0.226879023	0.176897144	0.426466723	0.218000948	0.194910132	0.449781914	-0.006112364	0.971358723	0.988811027	0.382057611	0.019621642	0.116307367	0.034691803	0.838478221	0.930459561	-0.301481375	0.06977784	0.251157213	0.269761101	0.106382743	0.32026737	0.017516211	0.91804412	0.966433014	-0.090508725	0.594211787	0.797281277	-0.052851249	0.756055511	0.890173358	0.272614236	0.102591154	0.31373803	0.074134008	0.662790949	0.83876878	-0.102359343	0.54661227	0.766645853	0.115028562	0.497814836	0.732988777
APOM	APOM	55937	lightyellow	lightyellow	0.345515665	0.036211252	0.330158855	0.045966121	-0.297574014	0.073661033	0.25924446	-0.388183397	0.017590549	0.108810553	0.166308039	0.325231373	0.591712647	-0.614715241	5.1685664049941e-05	0.002307348	-0.426053274	0.008557024	0.068930473	0.269577724	0.10663002	0.320722464	0.562154809	0.000293521	0.007552887	0.075826995	0.655561188	0.834548851	0.019063223	0.910833587	0.963195051	0.620667862	4.16207735417263e-05	0.001974172	-0.363042283	0.027211742	0.142671105	-0.579214588	0.000172541	0.005284279	-0.120703391	0.47670109	0.717972648	0.083487611	0.623239535	0.815341079	-0.118758456	0.483884105	0.723153815	-0.597746952	9.3606951075084e-05	0.003478282	0.332143675	0.044597561	0.192502066	-0.200189247	0.234840968	0.497500807	0.449820581	0.0052177	0.050208223	-0.091205476	0.591363721	0.795488901
SYNE1	SYNE1	23345	lightyellow	lightyellow	0.330947748	0.045418174	0.329411587	0.046490054	-0.453205599	0.004848907	0.047942934	-0.392332128	0.016317545	0.103680797	0.463185204	0.003889741	0.041533593	-0.233469384	0.164315815	0.409322022	-0.217655119	0.19563689	0.450685133	0.190808721	0.257954327	0.523448456	0.343385471	0.037453708	0.172960982	-0.185108386	0.272712651	0.538983872	0.092932014	0.584332253	0.791270833	0.316451007	0.056366356	0.221324676	-0.067692933	0.690567843	0.854383595	-0.227326196	0.176022375	0.425297125	-0.044556969	0.793431672	0.909287641	0.111531347	0.511059487	0.742420858	0.116244824	0.493249932	0.729660497	-0.296989375	0.074256307	0.260355992	0.272553681	0.102670544	0.31386923	0.002446063	0.988536277	0.995532154	0.111468865	0.511297706	0.742629532	0.18267632	0.279174138	0.545790547
SMIM40	SMIM40	113523636	lightyellow	lightyellow	0.451006196	0.005085864	0.32923796	0.046612475	-0.377460507	0.021271398	0.122329879	-0.393556755	0.015956918	0.102239097	0.343675235	0.037282689	0.172488159	-0.514158316	0.00113273	0.018616298	-0.276180364	0.097997658	0.305621375	0.459833971	0.0041916	0.043622963	0.68915996	2.39856387729123e-06	0.000262039	-0.039224138	0.817710531	0.920715337	0.074946794	0.659316208	0.836784359	0.763540072	3.87640319978543e-08	1.21164097934925e-05	-0.448599273	0.005356581	0.051046062	-0.517171943	0.001046651	0.017666735	0.08317368	0.624551052	0.816210703	0.105087626	0.535915646	0.759516475	0.03427033	0.840415163	0.931432359	-0.43159097	0.007648779	0.064155206	0.445696647	0.005699519	0.053154969	0.104240146	0.539227488	0.761814569	0.336692696	0.041584751	0.184414406	0.036563687	0.829887141	0.926438721
KBTBD6	KBTBD6	89890	lightyellow	lightyellow	0.379529012	0.020515323	0.329162061	0.046666071	-0.21411988	0.203175293	0.459946437	-0.402605592	0.013494248	0.092223125	0.384548347	0.01877336	0.11334644	-0.344281748	0.036926784	0.171528899	-0.442483773	0.006101028	0.055416412	0.171789059	0.309310482	0.576303639	0.181375315	0.282671169	0.549408033	-0.210603588	0.210871644	0.469288953	0.231919878	0.167214216	0.413148869	0.328014393	0.04748256	0.199862324	-0.147282338	0.384359231	0.644376571	-0.136257142	0.421319962	0.674990706	-0.306000777	0.065488827	0.242041414	-0.080100284	0.637450438	0.823932003	-0.047653779	0.779418613	0.902320981	-0.202474754	0.22942919	0.491229796	0.276895874	0.097095246	0.30399182	-0.111227323	0.512219141	0.743316833	0.241266715	0.15027862	0.389514764	0.230342967	0.170201412	0.417318058
REEP6	REEP6	92840	lightyellow	lightyellow	0.384137312	0.018911197	0.329032159	0.046757916	-0.097399483	0.566313204	0.779361882	-0.259226966	0.121306061	0.34500366	0.139317	0.410867525	0.666676143	-0.471018039	0.003256782	0.037189556	-0.258222811	0.122806412	0.34745255	0.311328196	0.06070291	0.231238548	0.536085267	0.000626615	0.012540061	0.085807262	0.613584297	0.809538237	-0.040957568	0.809799189	0.917132626	0.641947603	1.84806565673946e-05	0.001116	-0.392793975	0.016180745	0.103117671	-0.453792783	0.004787285	0.047553007	0.018983193	0.911206437	0.963362834	0.06222489	0.714467262	0.867686119	-0.124233011	0.463809534	0.708304891	-0.346146468	0.035849846	0.168385839	0.3284435	0.047175946	0.19909976	-0.020069595	0.906146679	0.961114888	0.383363905	0.019172845	0.114661222	-0.014395577	0.932608259	0.972712437
EIF1B	EIF1B	10289	lightyellow	lightyellow	0.333866257	0.043436634	0.328119134	0.047407571	-0.436381722	0.006930956	0.060195327	-0.494634013	0.001858106	0.025759505	0.254617795	0.12830714	0.356180934	-0.493971221	0.001888633	0.026035879	-0.368935649	0.02463659	0.134187125	0.007909876	0.962941087	0.98539334	0.363565001	0.026974712	0.141871148	0.018790311	0.91210512	0.96375863	-0.123628014	0.466005939	0.710051485	0.365427441	0.026143989	0.139208602	-0.008083103	0.962130072	0.985065031	-0.292300153	0.079167835	0.27032587	0.075463035	0.657112871	0.835500453	0.13435977	0.427875569	0.680155936	-0.21216865	0.207421557	0.465261085	-0.486582322	0.002259956	0.029351408	0.360375513	0.028447907	0.146605979	-0.349216194	0.034132853	0.163582341	0.250285447	0.1351575	0.366946648	0.078633762	0.643643115	0.827559141
FAM83B	FAM83B	222584	lightyellow	lightyellow	-0.330593683	0.045663445	-0.327895739	0.047567626	0.1756959	0.298268325	0.565259547	0.203051307	0.228077506	0.489770659	-0.115604441	0.495650757	0.731534617	-0.003397597	0.984077303	0.993739812	0.067512263	0.691352963	0.854798988	0.044793686	0.792358214	0.908692434	0.234527674	0.162357161	0.406790016	0.232121548	0.166834921	0.412634007	-0.02070107	0.903207338	0.95985361	0.319603857	0.053822459	0.215389748	-0.26292295	0.115901694	0.336125826	-0.265264351	0.112572934	0.330645191	-0.018880062	0.911686937	0.963606991	-0.161540106	0.339487833	0.604689823	0.187196323	0.267244136	0.533374927	-0.378667333	0.020827513	0.12075747	0.252148717	0.132178898	0.362181913	0.032585223	0.848168465	0.93501696	0.34988101	0.033769999	0.162481381	-0.057120144	0.737023715	0.880019213
HMX1	HMX1	3166	lightyellow	lightyellow	0.32294946	0.051224131	0.327222824	0.048052371	-0.329238262	0.046612262	0.197668875	-0.420507566	0.009557413	0.073916659	0.293724009	0.0776505	0.26728346	-0.564522333	0.000273127	0.007203954	-0.374083994	0.02255536	0.126911193	0.198031313	0.240029407	0.503258914	0.519737388	0.000977986	0.016886142	0.135493753	0.423950744	0.677225901	0.011340942	0.946885343	0.978611731	0.693493244	1.95108997160206e-06	0.000223636	-0.24993125	0.13572928	0.367881283	-0.429404467	0.007997001	0.066062851	-0.005128922	0.97596547	0.990527773	0.066607415	0.695289822	0.85699913	-0.074662327	0.660531538	0.837488649	-0.570109466	0.000229942	0.006439958	0.550050168	0.000420651	0.009617543	-0.208119864	0.216427991	0.475918614	0.5043593	0.001457432	0.022025802	0.159554206	0.345537121	0.61013498
INAFM2	INAFM2	100505573	lightyellow	lightyellow	0.306051904	0.065441525	0.325972375	0.048963689	-0.31814533	0.054987645	0.218189544	-0.158279502	0.34945442	0.613671214	-0.04553052	0.789019252	0.907091983	-0.505806411	0.00140484	0.021485783	-0.319679777	0.053762352	0.215242043	0.085577429	0.614538128	0.810193418	0.281383427	0.09157964	0.294061408	0.222330087	0.18597234	0.438205721	-0.321190122	0.052577688	0.212373918	0.33580607	0.042158656	0.18598497	-0.118699682	0.484102037	0.723278951	-0.395199116	0.015483815	0.100430811	-0.100572615	0.553671741	0.771463839	0.015691704	0.926556287	0.970327941	-0.412006178	0.011283855	0.082166612	-0.360353817	0.02845815	0.146635399	0.162852866	0.335524905	0.601203573	-0.194405123	0.248920934	0.513386796	0.301415317	0.069842126	0.251268991	-0.215257772	0.200727154	0.456979395
RNF39	RNF39	80352	lightyellow	lightyellow	0.298717111	0.072507926	0.32591791	0.049003696	0.102321309	0.546762098	0.766725107	0.131276428	0.438648972	0.688645744	0.007400954	0.965323977	0.986436852	0.029749149	0.861248866	0.941034953	0.067051	0.693358862	0.855871979	0.212055918	0.207668751	0.465534974	0.200317897	0.234534064	0.497121176	0.058210967	0.732184693	0.877534259	0.05499757	0.746468193	0.885065894	0.247357627	0.139937637	0.373982195	-0.162580447	0.336344924	0.601891411	-0.234588686	0.162244758	0.406641467	0.006295187	0.970502422	0.988491672	-0.11529926	0.496796992	0.732348949	0.141870129	0.402259953	0.659346077	0.049070119	0.773032168	0.898797857	0.048099057	0.777409246	0.901073443	0.275462247	0.098909785	0.307227987	0.071420905	0.674439707	0.845448547	-0.047718813	0.779125054	0.902149127
RARG	RARG	5916	lightyellow	lightyellow	-0.19296933	0.252501626	-0.325782333	0.049103397	0.246855513	0.140769758	0.375299	0.317397529	0.055592797	0.219577033	-0.191442581	0.256346634	0.52166666	-0.092041854	0.587952859	0.793469826	0.062145433	0.714816596	0.86789383	-0.060952089	0.720069984	0.870940272	0.093343979	0.582660009	0.790226604	0.39791992	0.014726033	0.09733826	-0.066887263	0.694071401	0.856281666	0.364160236	0.026706878	0.141053228	-0.021669989	0.898699771	0.957779184	-0.356042885	0.030554653	0.153039471	0.0570071	0.737525769	0.880235137	-0.225484964	0.179644098	0.430039403	-0.043872928	0.796535742	0.910738957	-0.09763113	0.565385879	0.778893671	0.233908365	0.163501307	0.408326942	0.14433465	0.394050094	0.652344459	-0.044026736	0.795837514	0.910467516	-0.017185003	0.919588717	0.967143606
CD27	CD27	939	lightyellow	lightyellow	0.392521811	0.016261244	0.325715044	0.04915294	-0.412680461	0.011137882	0.081477493	-0.317031049	0.055891298	0.220211373	0.502055608	0.001544737	0.022859137	0.124851086	0.461571356	0.706527809	0.207110711	0.2187141	0.478680528	0.34984236	0.033791008	0.162540139	0.305109844	0.06631746	0.243784396	-0.470639088	0.003285198	0.037383687	0.441495774	0.006229292	0.056113713	0.101640309	0.549448083	0.768630366	-0.12682246	0.454471299	0.701025109	0.058635804	0.730302809	0.876357204	0.435167991	0.007107109	0.0611443	-0.077448876	0.648663898	0.830408545	0.505594549	0.001412433	0.021563676	0.232461607	0.166196749	0.411779176	0.033522792	0.843852857	0.933053811	0.343615902	0.037317656	0.172569895	-0.224898027	0.180809664	0.431659253	0.238979431	0.154302345	0.395423642
FAM234B	FAM234B	57613	lightyellow	lightyellow	0.279021565	0.094451752	0.325650221	0.049200706	-0.21309899	0.205389338	0.462607931	-0.106619016	0.529956126	0.755528154	0.089868875	0.596832529	0.799131438	-0.337446188	0.041102009	0.183107801	-0.050274023	0.76761514	0.895997379	0.21329162	0.204970296	0.462102637	0.485962225	0.002293845	0.029638929	0.254243334	0.128888845	0.357024654	-0.077230562	0.64959065	0.830930772	0.6261231	3.39939757138539e-05	0.001711424	-0.240483494	0.151647731	0.391615111	-0.507804468	0.001334975	0.020727288	0.160777585	0.341802836	0.606810415	-0.075271481	0.6579301	0.836038239	-0.000923695	0.995670888	0.998360712	-0.479130696	0.002697686	0.032911124	0.429670377	0.007953941	0.065800939	-0.065993372	0.697965921	0.858398184	0.313021613	0.059241098	0.227846988	-0.03037035	0.858380552	0.939635679
PUM3	PUM3	9933	lightyellow	lightyellow	-0.262838267	0.116023459	-0.32558068	0.049251989	0.197620874	0.241024926	0.504394624	0.164658692	0.330120284	0.596437648	-0.220343037	0.190038061	0.443511861	0.134953718	0.425817339	0.678683614	0.107725204	0.525671446	0.752892474	0.108685273	0.521966524	0.750341821	-0.104904954	0.536628674	0.76001904	-0.000362645	0.998300371	0.999338864	0.112458249	0.507532066	0.740023699	-0.065877688	0.698470495	0.858614167	0.021163037	0.901057813	0.958904591	0.02779723	0.870272821	0.944908543	-0.039455329	0.816654337	0.920208626	-0.000476603	0.997766281	0.999140992	0.134506474	0.427366676	0.679779685	0.143746592	0.396000178	0.654000448	-0.067794694	0.690125775	0.854192066	0.209961745	0.212297963	0.470915679	0.15517597	0.359104041	0.622263491	-0.092836851	0.584718844	0.791462906
NOL9	NOL9	79707	lightyellow	lightyellow	0.273088658	0.101970783	0.325042365	0.049650427	-0.326970255	0.048235335	0.201708282	-0.206683538	0.219686787	0.479870408	0.175004421	0.300204121	0.567084622	-0.310157405	0.061730179	0.233545346	-0.167257391	0.322437893	0.588986319	0.214598157	0.202143775	0.458736585	0.470924557	0.003263772	0.037243073	0.051725322	0.761099373	0.892747744	-0.056232625	0.740968236	0.882036041	0.311231768	0.060787002	0.231418736	-0.12672466	0.454822142	0.701344651	-0.310890764	0.061085122	0.232075561	0.0735074	0.665474507	0.84018982	-0.187389014	0.266743121	0.532967078	-0.149159958	0.378259737	0.6390499	-0.275009736	0.099487868	0.308215481	0.098819738	0.560638688	0.775932103	-0.025495645	0.880934032	0.949688229	0.174740073	0.300946274	0.567723784	-0.166377396	0.325026781	0.591510695
RFX2	RFX2	5990	lightyellow	lightyellow	0.414637179	0.010723326	0.324814385	0.049819945	-0.293158239	0.078250679	0.268473657	-0.44050953	0.006359636	0.056858272	0.128264944	0.449313622	0.697130514	-0.846152412	4.25187656923279e-11	6.39511900267746e-08	-0.551008458	0.00040904	0.009435464	0.052971389	0.755517896	0.88983601	0.436764625	0.006876167	0.059901613	0.318762707	0.054492005	0.21704848	-0.22482545	0.180954164	0.431828891	0.763982565	3.76590912433419e-08	1.18665126731456e-05	-0.215590557	0.200015085	0.455981378	-0.575925207	0.000191591	0.005683354	-0.054149624	0.750251458	0.887050403	-0.055018556	0.746374636	0.88501299	-0.377002413	0.02144194	0.122980379	-0.665319789	7.0349613166525e-06	0.000569801	0.582172679	0.000156882	0.004941603	-0.477171247	0.002824416	0.033902956	0.440330791	0.006383508	0.057002295	0.044467321	0.793838303	0.909500782
RTKN	RTKN	6242	lightyellow	lightyellow	0.364634593	0.026495009	0.324614222	0.049969162	-0.140436826	0.407079359	0.663303879	-0.114669163	0.499167848	0.734004092	-0.089736441	0.597375593	0.799447932	-0.301660775	0.069603486	0.250782326	-0.164826933	0.329619518	0.59590179	0.268306171	0.108356665	0.323564657	0.355294223	0.030931353	0.154174003	0.05510518	0.74598849	0.884832248	-0.232118178	0.166841255	0.412637066	0.314629204	0.057879355	0.224818913	-0.285063752	0.087238606	0.285834408	-0.317301482	0.055670905	0.219768102	0.00974581	0.954347613	0.981688413	0.094069132	0.579721675	0.788382471	-0.119239356	0.48210284	0.721863723	-0.194099615	0.249679973	0.514217711	0.076548841	0.652487916	0.832689362	0.13990465	0.408877124	0.664891979	0.373159812	0.022917807	0.12818394	-0.210185599	0.211799754	0.47031624
FAM43B	FAM43B	163933	lightyellow	lightyellow	0.327930673	0.047542567	0.324563354	0.05000714	-0.316022975	0.056718974	0.222179802	-0.213499827	0.204518035	0.46155363	0.128668046	0.447878008	0.696005001	-0.456869308	0.004475366	0.045524424	-0.165573025	0.327404473	0.593836624	0.34767932	0.034983876	0.166042798	0.693329016	1.96654546779864e-06	0.000224711	0.187024562	0.267691254	0.533806057	-0.185720802	0.271101141	0.537321319	0.704593193	1.13075479531825e-06	0.000150865	-0.461436562	0.004044805	0.042618193	-0.642158186	1.83271262518665e-05	0.001110618	0.157859633	0.350750599	0.614832456	-0.158250708	0.349543217	0.613737327	-0.027873512	0.869919846	0.944709895	-0.600617326	8.48595516794327e-05	0.003257146	0.360854573	0.028222496	0.145871488	0.000476618	0.997766208	0.999140992	0.395850251	0.015299542	0.099722641	-0.185386964	0.271978827	0.538229751
SLX4IP	SLX4IP	128710	lightyellow	lightyellow	-0.273218518	0.101801473	-0.324496288	0.050057247	0.077718462	0.647520216	0.829777288	0.225187858	0.180233434	0.430852156	-0.220639054	0.189428443	0.442820181	-0.119957231	0.479450179	0.719923583	0.090312947	0.595013134	0.797849478	0.119203605	0.482235145	0.721949006	0.264758695	0.113285649	0.331792622	0.258123786	0.122955117	0.347679354	-0.020863954	0.902449363	0.959579374	0.413871191	0.010884021	0.080306205	-0.318964124	0.054331078	0.216650994	-0.458098143	0.004355789	0.04474578	0.040400832	0.812338135	0.918186954	-0.12969066	0.444247261	0.693068913	0.06914675	0.684261801	0.850953191	-0.322231837	0.05177283	0.210366765	0.240562828	0.15150864	0.391420519	0.1695395	0.315784214	0.58286215	0.321365492	0.052441497	0.212008404	-0.119855046	0.4798273	0.720169429
IL24	IL24	11009	lightyellow	lightyellow	0.391032038	0.016707862	0.324199542	0.050279436	-0.315034907	0.057539659	0.224014053	-0.280268083	0.09292746	0.296556267	0.201368519	0.232037912	0.494307495	-0.487972931	0.002185549	0.028712242	-0.357945544	0.029614227	0.150096009	0.06533559	0.700836631	0.859996751	0.177986561	0.291912708	0.55890445	0.13328354	0.431619141	0.683185865	0.179781951	0.286992564	0.553733111	0.492695016	0.001948655	0.026592732	-0.079347772	0.640625079	0.825760734	-0.391922119	0.016439803	0.1041707	-0.084665705	0.618328001	0.812576915	-0.184272419	0.274922506	0.541258523	-0.092424432	0.58639556	0.79253407	-0.242834701	0.147564822	0.385364918	0.416964202	0.010247458	0.077212598	-0.129459463	0.445066704	0.693760942	0.196244624	0.244383286	0.508366195	0.158439845	0.348960193	0.613252193
VASN	VASN	114990	lightyellow	lightyellow	-0.290990869	0.080583333	-0.324171427	0.050300528	0.272560337	0.102661816	0.313852417	0.260785903	0.119004012	0.341313286	-0.1755533	0.29866688	0.565667737	0.009870874	0.953762395	0.981409595	0.196153022	0.244607926	0.508591913	-0.026826905	0.874764838	0.946982323	0.18904648	0.262459072	0.528242376	0.513262422	0.001159498	0.018909372	-0.254225487	0.128916616	0.357058891	0.42826523	0.008183753	0.067057419	-0.163625763	0.333205083	0.599167942	-0.286718683	0.085339114	0.282398347	0.12680127	0.454547302	0.701092495	-0.205533834	0.222319432	0.482913542	0.081156891	0.633003631	0.821233366	-0.418386242	0.009965596	0.075851005	0.399959156	0.014178783	0.095150481	-0.1146772	0.499137569	0.733979941	0.385434203	0.018479152	0.112240715	0.065090363	0.701907906	0.860619384
ARID5A	ARID5A	10865	lightyellow	lightyellow	0.395201298	0.015483194	0.324096521	0.050356758	-0.265619389	0.112074537	0.329773462	-0.475922519	0.002907864	0.034582097	0.489972059	0.002082344	0.027785348	-0.520667483	0.000954095	0.016609988	-0.3870094	0.017965529	0.110208891	-0.199163276	0.237298214	0.500249827	0.274956351	0.099556237	0.308308875	0.166358028	0.325083905	0.591568877	-0.091336899	0.590827184	0.795170523	0.70577732	1.06527420252146e-06	0.000144286	0.075194856	0.658257118	0.836191459	-0.295940053	0.075334139	0.262586963	0.045941663	0.787157763	0.906192265	-0.038465179	0.821180056	0.922372521	-0.001300925	0.993902936	0.997666844	-0.602146405	8.05074821168483e-05	0.003140897	0.805764469	1.78558613829209e-09	1.14908242282628e-06	-0.421122294	0.009441825	0.073332615	0.054045527	0.750716303	0.887331765	0.503826267	0.001477237	0.022221255
ZFP64	ZFP64	55734	lightyellow	lightyellow	-0.378948996	0.020725033	-0.32346684	0.050831435	0.317621371	0.055411101	0.219167228	0.347863624	0.034880915	0.165730472	-0.370641742	0.023929965	0.131716637	0.099744815	0.556956838	0.773641306	0.335846224	0.042132527	0.1859031	-0.110911491	0.513425228	0.744144559	-0.186180485	0.26989564	0.536069668	0.427527468	0.008306672	0.067680892	-0.221210952	0.18825458	0.441242189	0.086246333	0.611763849	0.808403165	0.014586891	0.93171472	0.972282228	-0.051842912	0.76057214	0.892501611	0.230370388	0.170149142	0.417255961	-0.157109951	0.353072186	0.616877208	-0.009625472	0.954910733	0.981916277	-0.036841353	0.828614416	0.925804171	0.100696838	0.553179552	0.771103596	-0.063847766	0.707344874	0.863853651	0.124101833	0.464285298	0.708713315	-0.087374691	0.607096054	0.805454838
NOP14	NOP14	8602	lightyellow	lightyellow	-0.25067064	0.134537705	-0.322337328	0.051691878	0.279071387	0.094390463	0.299176831	-0.001684767	0.992104031	0.997017822	-0.004414109	0.979314362	0.991842267	-0.094687053	0.577223108	0.786896642	-0.02671307	0.875292082	0.947288974	0.100498988	0.553963562	0.771626725	0.144700518	0.392839633	0.651364256	0.08998522	0.596355623	0.798792571	0.065462021	0.700284538	0.859669933	0.404930014	0.01291624	0.089645098	-0.293399144	0.077994683	0.267970606	-0.118244345	0.485792148	0.724433489	-0.070249969	0.679490487	0.848332905	-0.036402838	0.830624616	0.926716924	0.100122207	0.555458045	0.772639268	-0.266482864	0.11086935	0.327786837	0.332040248	0.044668054	0.192661192	-0.047486288	0.780174803	0.902728886	0.31227647	0.059880849	0.229383358	0.126935212	0.454067002	0.700738278
BOLA2B	BOLA2B	654483, 552900	lightyellow	lightyellow	0.340243649	0.039349311	0.322195937	0.051800403	-0.284064493	0.088401229	0.288121324	-0.246794557	0.140871023	0.375468351	0.167340426	0.322194275	0.588762318	-0.182562284	0.27947953	0.546101423	-0.000362272	0.998302119	0.999338864	0.38511034	0.018586262	0.112603121	0.349828814	0.033798373	0.162564206	-0.167191181	0.322632227	0.5891547	0.088676914	0.601728014	0.802233729	0.346069788	0.035893621	0.168514958	-0.290094141	0.081564092	0.275059386	-0.343227079	0.03754746	0.173233126	0.135315224	0.424567312	0.677588735	-0.063017813	0.710984308	0.865758609	0.161380276	0.339972276	0.60507604	-0.150667869	0.373402786	0.634907067	0.135708876	0.423208461	0.676579093	0.222075402	0.186489989	0.438913747	0.233122371	0.164961747	0.410135306	-0.075259959	0.657979271	0.836066028
C6orf141	C6orf141	135398	lightyellow	lightyellow	0.376320488	0.021697919	0.321922356	0.052010908	-0.453261695	0.004842991	0.047898524	-0.038973359	0.818856576	0.921256728	0.006100775	0.971413006	0.988823309	-0.265647178	0.112035598	0.329707742	0.085808118	0.613580748	0.809537684	0.380153305	0.020291584	0.118775263	0.405908076	0.012679365	0.088561792	0.036181934	0.831637666	0.927211806	-0.016255486	0.923925081	0.969161352	0.309206233	0.062574839	0.235462944	-0.376332607	0.021693348	0.123840573	-0.395060034	0.015523416	0.100568692	0.185880921	0.270680837	0.536887268	-0.038888686	0.819243608	0.921422955	-0.050258228	0.767686142	0.896021481	-0.10869076	0.521945389	0.750332421	-0.015809697	0.926005541	0.970120329	0.158928306	0.347457221	0.611817244	0.094077907	0.579686162	0.788342464	-0.316590487	0.056251829	0.221062809
TMEM181	TMEM181	57583	lightyellow	lightyellow	0.352048759	0.0326087	0.321826317	0.052084967	-0.28895037	0.082828456	0.277682982	-0.381057412	0.019971175	0.117604908	0.190238182	0.259407122	0.525009218	-0.660617909	8.60112201448697e-06	0.000654949	-0.35741208	0.029875468	0.150922526	0.047686063	0.779272883	0.902227136	0.40611205	0.012630431	0.088356269	0.280398513	0.092769061	0.296240803	-0.264151918	0.114145371	0.33321945	0.73245903	2.5604594012788e-07	5.09531420854481e-05	-0.222752592	0.185115837	0.437133835	-0.429966982	0.007906143	0.065559309	0.081198599	0.632828356	0.821117153	-0.243849181	0.1458282	0.38283935	-0.229528605	0.171758972	0.41948196	-0.633552138	2.56433841371356e-05	0.00140639	0.638881108	2.08530290005646e-05	0.001216603	-0.34861417	0.034464177	0.164548253	0.523178291	0.00089216	0.015897634	0.145173412	0.391278282	0.650045273
TRMT1	TRMT1	55621	lightyellow	lightyellow	0.310546976	0.061386847	0.321635189	0.052232602	-0.21633451	0.198429611	0.454047837	-0.361717411	0.02782022	0.144583768	0.267883558	0.108935192	0.32457308	-0.455230345	0.00463927	0.046617205	-0.452372161	0.004937551	0.04849165	0.018643404	0.912789667	0.964059865	0.301884389	0.069386641	0.250304892	-0.016954023	0.920666071	0.967549139	-0.116906632	0.490775055	0.727913228	0.380453062	0.020184881	0.118367297	-0.061017657	0.719781008	0.870768635	-0.225659803	0.179297929	0.429620827	-0.155250128	0.358871616	0.622048302	0.019917841	0.906853238	0.961353031	-0.152991798	0.365990177	0.628437554	-0.41334794	0.010994965	0.080815927	0.297627769	0.073606488	0.259133534	-0.178570102	0.290307643	0.557227662	0.138480854	0.41370906	0.669012735	-0.008551272	0.959938383	0.984167167
CXCL2	CXCL2	2920	lightyellow	lightyellow	0.285007269	0.087304007	0.321625461	0.052240126	-0.197718897	0.240786919	0.504119904	0.057467653	0.73548103	0.879243197	-0.052751347	0.756502648	0.890424245	-0.243164253	0.146999034	0.384543396	-0.000397091	0.998138932	0.999297195	0.117036151	0.49029146	0.727600495	0.178583171	0.290271763	0.557191689	0.292364992	0.079098242	0.270209536	0.035967079	0.832623236	0.927616704	0.27869481	0.094854475	0.299970089	-0.056461377	0.739950936	0.881538876	-0.461322854	0.004055071	0.042694514	0.113470037	0.503695608	0.737283741	-0.068322441	0.687834755	0.852919317	-0.095534469	0.573804488	0.784633386	-0.06198186	0.715535927	0.868273266	0.080895762	0.634101437	0.82189221	0.060782208	0.720818875	0.871366157	-0.02261494	0.894306714	0.955768504	-0.131078848	0.439344373	0.689202121
TOPBP1	TOPBP1	11073	lightyellow	lightyellow	0.371255838	0.02367977	0.321587343	0.052269613	-0.102460649	0.546213286	0.766360828	-0.095261375	0.574905192	0.785345646	0.203321013	0.227447065	0.488970623	-0.183680505	0.276494266	0.542963014	-0.256414839	0.125542663	0.351633088	-0.023804231	0.888782141	0.953266749	0.101423848	0.550303147	0.769171902	0.008207667	0.96154691	0.984811496	0.180515538	0.284997718	0.551789964	0.249568865	0.136316124	0.368780262	0.00163335	0.992344997	0.997079723	-0.298393019	0.072833411	0.257590925	-0.197125771	0.242229491	0.505914951	-0.158143829	0.349872939	0.613974558	-0.01904516	0.910917741	0.963225836	-0.073292101	0.666397511	0.840710989	0.167066063	0.32299967	0.589534389	0.012492683	0.941500054	0.97634638	-0.270709617	0.105110637	0.318118366	0.070047262	0.680366262	0.848853692
HNRNPCL3	HNRNPCL3	649330	lightyellow	lightyellow	0.330495527	0.045731629	0.321551216	0.052297573	-0.262036814	0.117180622	0.338230967	-0.25818839	0.122858087	0.347526538	0.077808116	0.647140043	0.829535171	-0.537935683	0.000594973	0.012124421	-0.25751373	0.123874201	0.349080149	0.151967257	0.369247256	0.631423449	0.498249211	0.001699102	0.024317196	0.262729413	0.11618012	0.336579364	-0.109060269	0.520522905	0.749318783	0.620244696	4.22727352517821e-05	0.00199343	-0.322413712	0.051633325	0.21002893	-0.543509261	0.000508075	0.010907803	0.129244712	0.445828598	0.694338846	-0.129671013	0.444316863	0.693135699	-0.103063044	0.543843659	0.764713403	-0.545106519	0.000485352	0.010596728	0.441758719	0.006194931	0.055908903	-0.197547409	0.241203406	0.504632489	0.390967639	0.016727398	0.105368312	-0.01534093	0.92819376	0.970946168
CLEC2D	CLEC2D	29121	lightyellow	lightyellow	0.393751483	0.015900197	0.321461811	0.052366816	-0.279187353	0.094247923	0.298926471	-0.293148625	0.078260909	0.268498072	0.35461965	0.031274032	0.155228528	-0.449603346	0.005242173	0.050334043	-0.405254085	0.012837343	0.08927975	0.278386728	0.095235386	0.300683915	0.517300711	0.001043106	0.017635045	0.054422819	0.749031918	0.886438443	0.085101816	0.616513946	0.811433677	0.546934444	0.000460463	0.010218901	-0.194164641	0.249518286	0.514020039	-0.372703461	0.023098555	0.128833509	-0.15534595	0.358571423	0.621748755	-0.166546143	0.324529339	0.590996214	-0.040447019	0.81212743	0.918099937	-0.36729131	0.025333909	0.136539211	0.288122319	0.083753251	0.279400707	-0.063092906	0.710654755	0.865573299	0.122431916	0.470364514	0.713145315	-0.014575332	0.931768704	0.972311108
OR10W1	OR10W1	81341	lightyellow	lightyellow	0.251699161	0.132893061	0.321415704	0.052402555	-0.159034072	0.347132303	0.611537598	-0.12917196	0.44608687	0.694521232	0.037144014	0.82722761	0.925081733	-0.411878295	0.011311722	0.082288458	-0.193319978	0.251624002	0.516524207	0.286431417	0.085666518	0.282995302	0.464563216	0.003771205	0.040708118	0.198196672	0.239629115	0.502821887	-0.067568116	0.691110216	0.854639108	0.493639456	0.001904078	0.026178395	-0.307799938	0.063840374	0.238460053	-0.431598535	0.007647597	0.064147373	0.022026701	0.897041068	0.957008843	-0.175333464	0.299281967	0.566273019	-0.174891475	0.30052107	0.567389185	-0.353813322	0.031687721	0.156437034	0.194617737	0.248393601	0.512832291	-0.000329431	0.998456039	0.999414116	0.471413254	0.003227374	0.036981341	-0.195148675	0.247080018	0.511389535
P4HTM	P4HTM	54681	lightyellow	lightyellow	0.357946538	0.029613742	0.321265574	0.052519058	-0.212290365	0.207154894	0.464909633	-0.265745327	0.111898147	0.329490544	0.212033963	0.207716916	0.465580465	-0.556334749	0.000349565	0.008483836	-0.41110866	0.011480671	0.083075989	0.290874107	0.080710515	0.273371087	0.564110747	0.000276579	0.007265535	0.195660574	0.24581795	0.510043539	-0.074742876	0.66018732	0.837298432	0.720185786	5.0331063642966e-07	8.44947836757645e-05	-0.26263512	0.116315953	0.336757173	-0.469702688	0.003356344	0.037898221	-0.141651845	0.4029918	0.659897957	-0.251034537	0.133954108	0.365112552	-0.097430978	0.566187082	0.779293998	-0.585188935	0.000142243	0.004621708	0.474627723	0.002996653	0.035229911	-0.116232324	0.493296739	0.729713183	0.534332491	0.000657959	0.012945992	-0.037284214	0.826585381	0.924771283
RBSN	RBSN	64145	lightyellow	lightyellow	0.258517646	0.122364457	0.321249781	0.052531326	-0.262110591	0.11707374	0.338041984	-0.243360283	0.146663236	0.384118791	0.124336967	0.463432683	0.707990475	-0.505566681	0.001413435	0.021575147	-0.291433499	0.080102614	0.272063677	-0.002773182	0.98700332	0.994874736	0.473039836	0.003108761	0.036103274	0.365314263	0.02619386	0.139365771	-0.274574131	0.100046785	0.309174521	0.569960952	0.000231005	0.006455071	-0.113961348	0.50183797	0.73601385	-0.469873329	0.00334328	0.037813426	0.050859682	0.764983841	0.894715921	0.045819633	0.787710144	0.906521965	-0.29796663	0.073263372	0.258471995	-0.602831989	7.86224571503492e-05	0.003088313	0.42749299	0.008312455	0.067719477	-0.307210022	0.064377224	0.239583219	0.374166013	0.022523425	0.126818657	0.041792223	0.805996405	0.915322126
NCAPD2	NCAPD2	9918	lightyellow	lightyellow	-0.262908056	0.115923103	-0.320933271	0.052777668	0.174811205	0.300746457	0.567578611	0.092814673	0.584808957	0.791489631	-0.139597467	0.409916885	0.665822177	-0.017440722	0.918396138	0.966599054	0.113366007	0.504089389	0.737544961	0.058237608	0.732066639	0.877462352	-0.00717492	0.966382417	0.986859659	0.123015771	0.468234263	0.71155457	0.128616733	0.448060613	0.696135748	0.317238069	0.055722522	0.219884629	-0.179195993	0.288592419	0.555427206	-0.135076387	0.425392939	0.678314237	0.085235772	0.615957187	0.811060251	-0.055241025	0.74538305	0.884485919	0.283329636	0.089263818	0.289745727	-0.190782427	0.258021161	0.523517677	0.344332717	0.036897001	0.171440929	0.031512801	0.853110127	0.937263911	0.37625905	0.021721106	0.123938555	0.111311049	0.511899651	0.743061607
ZNF736	ZNF736	728927	lightyellow	lightyellow	0.386730746	0.018055509	0.319561876	0.053855719	-0.36755703	0.025220131	0.136141552	-0.328585893	0.047074552	0.198832458	0.298921824	0.07230292	0.25646406	-0.440080026	0.006417129	0.057197883	-0.363230964	0.027125986	0.142376152	0.206432018	0.220260892	0.480549795	0.315686861	0.056997097	0.222813803	-0.022082035	0.896783807	0.956909556	0.188152451	0.264764186	0.530779921	0.383562692	0.019105307	0.114413367	-0.205275396	0.222914175	0.483604458	-0.274751374	0.09981908	0.308742181	-0.098587506	0.561564748	0.776561525	-0.024779941	0.884253553	0.951244887	-0.16208405	0.337842316	0.603212852	-0.145802519	0.389206752	0.648351254	0.199509552	0.236466932	0.49934663	-0.019189424	0.910245673	0.962937325	0.049316797	0.771921359	0.898256183	0.057520901	0.73524474	0.879142775
IFT172	IFT172	26160	lightyellow	lightyellow	-0.291821875	0.079682653	-0.319495611	0.053908252	0.281754522	0.091134544	0.293281259	0.162733166	0.335885065	0.601498087	-0.15976097	0.344904249	0.609561325	-0.010083988	0.952765223	0.980985136	0.089221493	0.599489234	0.800842866	-0.117703439	0.487803836	0.725908523	0.055715125	0.743271249	0.883391398	0.302323099	0.068962752	0.249509307	-0.284444856	0.087957282	0.287272266	0.163210598	0.334449951	0.600231722	0.11578775	0.494962913	0.730984476	-0.018228535	0.914723182	0.965006472	0.137125687	0.418337969	0.672708714	0.122661276	0.469527063	0.712480577	-0.102886552	0.544537414	0.765184211	-0.132698512	0.433661703	0.684832376	0.155191897	0.359054116	0.622207189	-0.121756376	0.472835657	0.71503702	0.057882664	0.733640025	0.878276762	-0.051240038	0.763276332	0.893782847
ENGASE	ENGASE	64772	lightyellow	lightyellow	0.333775378	0.043497265	0.319106403	0.054217629	-0.250260534	0.135197658	0.36702486	-0.171967569	0.308800388	0.575805363	0.165514719	0.32757724	0.593958839	-0.038436244	0.821312394	0.922413762	-0.120915014	0.475922909	0.717431308	0.106569595	0.530147948	0.755659541	0.002505005	0.988260054	0.995401396	-0.190088152	0.25979005	0.525386223	0.439763071	0.006459843	0.057483537	-0.169094305	0.317075398	0.58410243	-0.041894304	0.805531616	0.915147704	0.037367184	0.826205362	0.924626031	-0.076656776	0.652028864	0.832403288	-0.065650307	0.699462624	0.859277731	0.043559494	0.797959086	0.911480111	0.286145356	0.085993512	0.283589211	-0.246204829	0.1418535	0.377009183	0.031399269	0.853633606	0.937521286	-0.158231321	0.349603011	0.613796489	0.047001087	0.782366509	0.903838683
TMEM88B	TMEM88B	643965	lightyellow	lightyellow	0.383662511	0.019071469	0.319072896	0.05424433	-0.549927813	0.000422155	0.009638289	-0.693916162	1.91180093470488e-06	0.00022001	0.519729641	0.000978188	0.016888261	-0.580111236	0.000167652	0.005185513	-0.518082849	0.001021798	0.017399303	0.126314474	0.4562952	0.702477404	0.510631454	0.001241364	0.019762507	-0.172653138	0.306846316	0.573720689	0.02734751	0.872354264	0.94583073	0.531899612	0.000703771	0.013540503	-0.305415043	0.066032678	0.243207531	-0.306949865	0.064615109	0.24011274	-0.076031441	0.654690186	0.833946617	0.0939286	0.580290596	0.788729036	-0.022169543	0.896376975	0.956747899	-0.657532924	9.79513209402634e-06	0.000716618	0.481205364	0.002568944	0.031876335	-0.382431511	0.019492296	0.115779423	0.335234877	0.042531765	0.186991734	0.209253572	0.213879398	0.472834837
FGF21	FGF21	26291	lightyellow	lightyellow	0.344148175	0.037004927	0.318665998	0.054569408	-0.165012297	0.329068333	0.595420646	-0.24095468	0.15082299	0.390394206	0.223281518	0.184047538	0.435773165	-0.375245078	0.022106768	0.125315325	-0.454807755	0.004682364	0.046876186	0.040315414	0.812727844	0.918354597	0.391834279	0.016466096	0.104293484	-0.034099896	0.841198683	0.931810244	0.032221063	0.849845866	0.935817531	0.385380416	0.018496905	0.112293178	-0.104082698	0.539843854	0.762225828	-0.362202357	0.027596209	0.143858849	-0.221971407	0.186701652	0.439196142	-0.162631049	0.336192512	0.601766254	-0.126950438	0.454012421	0.700725674	-0.336353401	0.041803622	0.185007426	0.230279454	0.170322523	0.417429561	0.033902604	0.842105864	0.932122126	0.061791458	0.716373543	0.868786071	-0.037922412	0.823663328	0.923514801
PRPF39	PRPF39	55015	lightyellow	lightyellow	0.42176403	0.009322432	0.318658567	0.054575359	-0.269009145	0.1073995	0.32193841	-0.415957976	0.010450975	0.078185865	0.113243357	0.50455385	0.737924637	-0.728213866	3.2479739772919e-07	6.09318976015529e-05	-0.475367451	0.002945642	0.034865275	0.203927449	0.226033861	0.487304491	0.549805855	0.000423658	0.009658102	0.161664514	0.339111045	0.604350867	-0.149056994	0.378592731	0.639320752	0.71720796	5.89865581040331e-07	9.46488169325128e-05	-0.434445997	0.007213707	0.061707851	-0.568038309	0.000245179	0.006702707	-0.076556196	0.652456633	0.832678192	0.086967932	0.608776985	0.806548055	-0.250661569	0.134552276	0.365998715	-0.630071342	2.92908960761805e-05	0.00154078	0.460242966	0.004153704	0.043364449	-0.331465235	0.045061608	0.193696629	0.493003508	0.001933995	0.02644281	-0.05307229	0.755066462	0.889632387
CLCN1	CLCN1	1180	lightyellow	lightyellow	0.335565475	0.042315491	0.318313041	0.05485265	-0.302901109	0.068407379	0.248358499	-0.116289843	0.493081378	0.729592119	0.114909178	0.49826407	0.733299854	-0.399097334	0.014407931	0.096055211	-0.118794035	0.483752202	0.723070347	0.04838855	0.776103639	0.900341752	0.292816657	0.078614779	0.26923533	0.367242032	0.025355055	0.136626676	-0.063841698	0.70737146	0.863873591	0.481734753	0.002536966	0.031606937	-0.084265072	0.619996445	0.813453578	-0.396531379	0.015108761	0.09894014	0.172705498	0.306697397	0.573625654	-0.102984218	0.544153457	0.764917712	-0.104208806	0.53935015	0.761908808	-0.250718015	0.134461622	0.365879077	0.355983299	0.030584496	0.153120762	-0.199952345	0.235406821	0.498124692	0.177197508	0.294092095	0.561040832	0.05900981	0.728647368	0.875486852
ODF3L2	ODF3L2	284451	lightyellow	lightyellow	0.335781538	0.042174626	0.318287903	0.054872867	-0.275770272	0.098517752	0.30646861	-0.26491542	0.113064384	0.331467979	0.360119736	0.028568863	0.147016903	-0.196888025	0.242809354	0.506529956	-0.102533301	0.545927236	0.766133653	0.235292697	0.160951807	0.40485712	0.492123774	0.001976059	0.026823725	-0.019501704	0.908791108	0.962264287	0.208042853	0.216601867	0.476098619	0.534268466	0.000659129	0.012960595	-0.20465197	0.224353349	0.485334745	-0.335381287	0.042435875	0.186704767	0.170840752	0.3120292	0.579116342	-0.044976545	0.791529244	0.908306492	0.276829856	0.097178242	0.304146948	-0.258167914	0.122888834	0.347585106	0.433347593	0.007378509	0.062617119	0.129105019	0.446324582	0.694688462	0.242738683	0.147729969	0.385667723	0.236906382	0.158016315	0.400572466
ZRANB3	ZRANB3	84083	lightyellow	lightyellow	0.408848351	0.011989282	0.318218876	0.054928413	-0.473075336	0.003106215	0.036083427	-0.350251067	0.033569395	0.161922743	0.187811357	0.26564715	0.53175894	-0.589570802	0.000123161	0.004193447	-0.36296286	0.027247907	0.142791263	0.256233866	0.125819035	0.352056507	0.426278011	0.008518447	0.068773819	0.106429148	0.53069326	0.756016599	0.133886765	0.429518644	0.681537779	0.515280543	0.001099971	0.018259981	-0.2506722	0.134535199	0.365979201	-0.454644078	0.004699148	0.046989578	-0.082784168	0.626179905	0.817146425	-0.063857258	0.707303289	0.863831411	-0.181564572	0.282160701	0.548858739	-0.381917294	0.019670367	0.116510762	0.317602235	0.055426614	0.219194391	-0.186824172	0.268213516	0.534336778	0.349193913	0.034145068	0.163610469	-0.003204203	0.984983527	0.99398588
SPATA2L	SPATA2L	124044	lightyellow	lightyellow	0.400680301	0.013989408	0.317981969	0.055119393	-0.415610598	0.010522028	0.078508559	-0.449605753	0.005241901	0.050333302	0.153530873	0.364283333	0.626900679	-0.786437787	7.95479940758279e-09	3.75530402690086e-06	-0.429203265	0.008029716	0.066243954	0.136265327	0.421291805	0.674962316	0.575695199	0.000192991	0.005709829	0.259322837	0.121163537	0.344772667	-0.182710719	0.279082058	0.545693531	0.845459788	4.57296603843234e-11	6.76906448313586e-08	-0.323288136	0.0509668	0.208436651	-0.690128729	2.29105886074893e-06	0.000252426	0.103044244	0.543917541	0.764746056	0.00207255	0.990286692	0.996356494	-0.194001488	0.249924102	0.514502883	-0.717784183	5.72117152589342e-07	9.25620516376572e-05	0.644369325	1.67836785345878e-05	0.001046283	-0.254702475	0.128175865	0.355963804	0.53452307	0.000654484	0.012902166	0.033512163	0.843901761	0.933070456
CERT1	CERT1	10087	lightyellow	lightyellow	0.302876653	0.068430805	0.317902615	0.055183482	-0.377771053	0.02115643	0.121929793	-0.334100982	0.043280349	0.188915205	0.194929998	0.247620478	0.512013045	-0.381599006	0.019781268	0.116942736	-0.270483542	0.105412785	0.318730787	0.18186179	0.281360243	0.548054672	0.229673482	0.171481135	0.419069311	0.038614702	0.820496256	0.92205264	0.115685852	0.495345214	0.731250538	0.334591288	0.04295536	0.188036	-0.193240864	0.251821835	0.516687646	-0.278335012	0.095299442	0.300829424	-0.123938923	0.464876512	0.709170301	-0.120442415	0.477661669	0.718687418	-0.042126671	0.80447385	0.914715624	-0.305791219	0.065682994	0.242485773	0.280619486	0.09250118	0.295754338	-0.19822303	0.23956535	0.50278007	0.54555526	0.000479134	0.010491946	0.092942555	0.584289439	0.791252048
RUNDC1	RUNDC1	146923	lightyellow	lightyellow	0.283507296	0.089054686	0.317366611	0.05561793	-0.041145907	0.808940715	0.916701913	0.103284798	0.542972584	0.764163507	-0.085119221	0.616441596	0.811390662	-0.213651235	0.204189589	0.461162396	0.014912276	0.930195185	0.971726766	0.083558799	0.622942291	0.815157794	0.257483517	0.12391985	0.349159346	0.192197233	0.254441264	0.519571194	-0.191784371	0.255482501	0.520743794	0.317306428	0.05566688	0.21975892	-0.196206214	0.244477464	0.50846378	-0.346583593	0.035601134	0.167782582	0.068099569	0.688801936	0.853476355	0.000847861	0.996026296	0.998508404	-0.238928667	0.154392526	0.395526267	-0.115722353	0.495208251	0.731148481	0.047261624	0.781189425	0.903210634	0.119898296	0.479667665	0.720075984	-0.130509583	0.441351332	0.690735378	-0.208871513	0.214735949	0.473897809
SLC36A4	SLC36A4	120103	lightyellow	lightyellow	0.352889135	0.032167385	0.317003734	0.055913598	-0.378002821	0.021070963	0.121659087	-0.271566702	0.103971112	0.316031859	-0.157220966	0.352727813	0.616579514	-0.691534006	2.1429519183087e-06	0.000239784	-0.469851838	0.003344923	0.037817767	-0.109474154	0.518931864	0.748143809	0.115638722	0.495522086	0.731440688	0.255002672	0.127711292	0.355231749	-0.433758985	0.00731641	0.062267833	0.212697861	0.206263852	0.46370413	-0.068978356	0.684991155	0.851365835	-0.434784619	0.007163542	0.061439238	-0.147904333	0.382332324	0.642713336	0.112662456	0.506756582	0.739508099	-0.650433709	1.31379454675764e-05	0.000880098	-0.36658466	0.025638555	0.137567807	0.084169449	0.620394947	0.813617761	-0.339272821	0.039950557	0.179897044	0.18165905	0.281906096	0.548644411	-0.261999391	0.117234865	0.338303356
FANK1	FANK1	92565	lightyellow	lightyellow	0.277340678	0.096537465	0.316550634	0.056284533	-0.058421581	0.731251551	0.876913411	-0.138749414	0.412795183	0.6682401	0.065212784	0.701373039	0.860309566	-0.348517881	0.034517413	0.164708193	-0.244164993	0.145290647	0.382025149	0.223758352	0.183088199	0.434556471	0.422712273	0.009148374	0.071885438	0.090215395	0.595412604	0.798116821	-0.15884385	0.347716807	0.612017539	0.414360012	0.010781238	0.079793449	-0.201466284	0.231806557	0.494007593	-0.323146542	0.051074259	0.208705056	-0.025167921	0.882453809	0.950439437	-0.165155563	0.328642719	0.595065667	-0.116511832	0.492250671	0.729014558	-0.318778097	0.054479696	0.217012816	0.138462804	0.413770525	0.669044488	-0.042299014	0.803689546	0.914335847	0.231916115	0.167221301	0.413148869	-0.229466049	0.171879039	0.419644461
LENG1	LENG1	79165	lightyellow	lightyellow	0.383904882	0.018989514	0.31631604	0.056477354	-0.253922849	0.129388253	0.357821191	-0.34258605	0.037928837	0.174296796	0.330452828	0.045761315	0.195453981	-0.576309977	0.000189269	0.005630619	-0.446835052	0.005562828	0.052307012	0.205134783	0.223238226	0.484019286	0.526960045	0.000805589	0.014885957	0.201395059	0.23197509	0.494253458	0.100552102	0.553753036	0.771489184	0.797496263	3.45028273418871e-09	1.95743013889171e-06	-0.278851504	0.094661187	0.299629425	-0.547450418	0.000453646	0.0101049	-0.131342159	0.438417759	0.688487484	-0.234520349	0.162370661	0.406807482	0.015961186	0.9252985	0.969748754	-0.573748528	0.000205214	0.005963458	0.595703995	0.00010032	0.003644023	-0.130512674	0.441340421	0.69072952	0.437378405	0.006789119	0.05940221	0.174243008	0.30234494	0.56923327
IFI44L	IFI44L	10964	lightyellow	lightyellow	0.376765985	0.021530404	0.315747296	0.056947009	-0.274506655	0.100133576	0.309337681	-0.24925681	0.136822965	0.36946451	0.414880587	0.010672686	0.079238982	0.015754159	0.926264767	0.970216571	0.02799031	0.869379447	0.944505415	0.387915758	0.017675451	0.10908534	0.338193234	0.040627887	0.181756523	-0.381223017	0.019912946	0.117388549	0.446525511	0.005599713	0.05251951	0.305168242	0.066262894	0.243674917	-0.133960909	0.429260861	0.681320828	-0.159460011	0.345825673	0.61036381	0.174216326	0.302420136	0.569301638	-0.115074587	0.497641706	0.732892377	0.51600949	0.001079144	0.01802056	0.062799649	0.711942034	0.866314853	0.206001839	0.221245179	0.481735347	0.369596426	0.024360888	0.13319585	0.037673964	0.824800595	0.9240059	0.192487564	0.253710745	0.518752252
SNURF	SNURF	8926	lightyellow	lightyellow	0.463313636	0.003878558	0.315671119	0.057010149	-0.454852135	0.004677822	0.046846966	-0.523074169	0.000894656	0.015921271	0.349192011	0.034146112	0.163612436	-0.656339178	1.02963789131118e-05	0.000741764	-0.424358889	0.008852709	0.070427117	0.274101806	0.100655519	0.310227704	0.605744661	7.10504745903701e-05	0.002880545	0.00724982	0.96603168	0.986711817	-0.03734288	0.826316673	0.924682662	0.743379666	1.35984844727222e-07	3.15792453599033e-05	-0.352975291	0.03212242	0.157685605	-0.558588827	0.000326816	0.008117833	0.042620957	0.802224939	0.913549429	-0.089597831	0.597944207	0.799827129	-0.090197084	0.5954876	0.798175404	-0.615113088	5.09498706294621e-05	0.00228396	0.515645532	0.001089499	0.01814417	-0.176898507	0.294920663	0.561874726	0.337293251	0.041199622	0.183366174	0.053801544	0.751806146	0.887889751
RFX3	RFX3	5991	lightyellow	lightyellow	0.356576686	0.03028837	0.315293563	0.057323913	-0.183125352	0.277973723	0.544535532	-0.186996751	0.267763696	0.533872326	0.317775989	0.055285871	0.218849247	-0.408002269	0.012184515	0.086339379	-0.318063088	0.05505394	0.218329628	-0.095029827	0.575839192	0.785975696	0.254843357	0.127957685	0.355648046	0.260445339	0.119504098	0.342146907	0.023789536	0.888850376	0.953295969	0.590285054	0.000120279	0.004126284	-0.019460619	0.908982458	0.962368423	-0.361655787	0.027848793	0.144685759	-0.053142064	0.754754337	0.889455029	-0.279124008	0.094325763	0.299041371	-0.023187307	0.89164729	0.954492346	-0.361331025	0.027999774	0.145160662	0.574110323	0.000202891	0.005920136	-0.176588884	0.295780239	0.562775604	0.048299087	0.776507049	0.900559796	0.282851575	0.089828447	0.290784428
PLXNB2	PLXNB2	23654	lightyellow	lightyellow	-0.203643594	0.226694592	-0.315204421	0.057398194	0.415320019	0.010581779	0.078814187	0.068699096	0.686201319	0.852016919	-0.131037149	0.439491212	0.689332148	-0.158140425	0.349883443	0.613980496	-0.235580967	0.16042454	0.404153802	-0.158069519	0.350102297	0.61421039	-0.043032582	0.800353315	0.912578509	0.16697467	0.323268232	0.589788537	-0.031303036	0.854077369	0.93771407	0.328542406	0.047105499	0.19891278	-0.058246274	0.732028238	0.877446152	-0.112370195	0.507866636	0.740251256	-0.291709297	0.07980421	0.27153143	0.035471878	0.834895741	0.928742935	-0.03578156	0.833474436	0.928078413	-0.265778639	0.111851525	0.329398254	0.3653862	0.026162152	0.139273783	-0.104847475	0.536853127	0.760143853	0.169817028	0.314980983	0.58210909	0.140399656	0.407204778	0.663412133
CA5B	CA5B	114004397, 11238	lightyellow	lightyellow	0.194392014	0.248953473	0.314957604	0.057604262	-0.131935895	0.436332303	0.686926315	-0.05681546	0.738377123	0.880687565	0.114089233	0.501355009	0.735649128	-0.287374293	0.084595525	0.28106852	-0.13156601	0.437630857	0.687914028	-0.098701376	0.561110586	0.776265441	0.180103676	0.286116589	0.55291224	0.339711738	0.039677813	0.179160636	-0.122595634	0.469766658	0.712695983	0.253799925	0.129580185	0.358149061	0.156048427	0.356375323	0.619740149	-0.14852954	0.380301277	0.64085998	0.057060561	0.737288322	0.880146479	0.122038356	0.471803336	0.714278062	-0.371875185	0.023429637	0.129910221	-0.152494938	0.367567578	0.629841777	0.192134674	0.254598857	0.519761671	-0.218334718	0.194210515	0.448864133	-0.053572128	0.752831358	0.888459692	0.076811163	0.651372469	0.832053929
WDR53	WDR53	348793	lightyellow	lightyellow	0.329747677	0.046253819	0.314394272	0.058076793	-0.166469504	0.324755201	0.591241049	-0.225266912	0.180076491	0.430588387	0.267832427	0.109005345	0.324690363	-0.396103658	0.015228328	0.099418598	-0.159296759	0.34632612	0.610824849	0.090996205	0.592218515	0.795950446	0.424760468	0.008781852	0.070086849	0.246872298	0.140741882	0.37524895	0.026782705	0.874969552	0.947118214	0.647118069	1.50302540458058e-05	0.000968209	-0.226619775	0.177405705	0.427103707	-0.407259093	0.012358218	0.087158772	0.124139128	0.464150007	0.708597498	-0.066168803	0.697200994	0.858019034	-0.053775706	0.751921591	0.887953126	-0.414967599	0.010654633	0.079148704	0.510162932	0.001256465	0.019920795	-0.17391065	0.303282447	0.570086531	0.192173399	0.254501296	0.51964866	0.225171595	0.180265733	0.430897512
MTCH2	MTCH2	23788	lightyellow	lightyellow	0.441016319	0.006292368	0.314385395	0.058084264	-0.299339129	0.071886424	0.255572905	-0.310321683	0.061585214	0.233191284	0.128750173	0.447585823	0.695726471	-0.604381815	7.45072718565819e-05	0.002970874	-0.508127481	0.001323973	0.020622063	0.262731575	0.116177006	0.336579364	0.39804875	0.014690941	0.0972047	0.055338786	0.744947439	0.884259055	0.221076945	0.188529176	0.441583879	0.563425304	0.000282414	0.007364225	-0.370340491	0.0240535	0.132133053	-0.548082879	0.000445414	0.009986647	-0.248808415	0.137553681	0.37056224	-0.134461776	0.427521693	0.679911611	-0.067169202	0.692844638	0.855572724	-0.31665908	0.056195575	0.220932421	0.290617787	0.080990258	0.273834588	-0.000280899	0.998683496	0.999500136	0.339918662	0.039549756	0.178825864	-0.047899994	0.778307368	0.901596407
CMSS1	CMSS1	84319	lightyellow	lightyellow	-0.338009237	0.040744249	-0.314326367	0.05813396	0.151092678	0.372041182	0.633699788	0.33286303	0.044109748	0.191158251	-0.244214236	0.14520696	0.381894377	0.066539918	0.695583806	0.857120899	0.285835492	0.086348802	0.284196776	0.081103354	0.63322864	0.821396006	0.286772521	0.085277862	0.282297239	0.281873137	0.090992626	0.293031134	-0.136651552	0.419964352	0.67391234	0.293288512	0.078112164	0.268186927	-0.234112319	0.16312387	0.407884231	-0.336200056	0.041902846	0.185310034	0.215660591	0.199865457	0.455807491	-0.064525177	0.704379082	0.862079274	0.09805167	0.56370417	0.777848553	-0.23842256	0.155293715	0.396839899	0.167013632	0.323153723	0.589710874	0.283854095	0.088647539	0.288604846	0.218826172	0.193183586	0.447562272	-0.133492641	0.430890385	0.682612737
TLE6	TLE6	79816	lightyellow	lightyellow	0.355408353	0.030873683	0.314304964	0.058151987	-0.221539836	0.187581851	0.440405713	-0.248298433	0.138388252	0.371792766	0.322894243	0.051266184	0.209152384	-0.295530095	0.075758538	0.263406139	-0.180349382	0.285448761	0.552215683	0.227071095	0.176521029	0.425945007	0.392914623	0.016145168	0.102974381	-0.070662578	0.677709132	0.847324746	0.109760233	0.517833536	0.747367547	0.568893099	0.000238784	0.006593378	-0.260792287	0.118994652	0.34131152	-0.409135158	0.011923705	0.085117621	-0.023542599	0.889997059	0.953810562	0.01010396	0.952671775	0.980933651	0.161316388	0.340166038	0.605266823	-0.383969056	0.018967863	0.113993034	0.401115686	0.013876111	0.09391625	0.053548987	0.752934791	0.888512854	0.026454211	0.876491224	0.947812077	0.104771434	0.537150136	0.760353802
FLG2	FLG2	388698	lightyellow	lightyellow	0.333863939	0.043438179	0.313989124	0.058418536	-0.372433435	0.023206061	0.129171966	-0.502586568	0.001524217	0.022643552	0.482612266	0.002484726	0.031178083	-0.360157172	0.028551133	0.14697107	-0.317247143	0.055715133	0.21986218	0.205910663	0.221454182	0.481982288	0.316998874	0.055917566	0.220261195	-0.121587784	0.473453432	0.715451312	0.271799863	0.103662747	0.315524689	0.396191148	0.015203806	0.099327849	-0.065350117	0.700773187	0.859948407	-0.097009355	0.567876527	0.78051268	0.023288045	0.891179342	0.954317388	-0.052285008	0.758590894	0.891462547	0.063551808	0.708641956	0.864486846	-0.214031869	0.203365509	0.460181573	0.373032641	0.022968057	0.128355577	-0.181921095	0.281200701	0.547872176	0.251888837	0.132591395	0.3629088	0.3164475	0.056369238	0.221325853
GALE	GALE	2582	lightyellow	lightyellow	0.320252814	0.053310398	0.313822121	0.058559868	-0.372286696	0.023264657	0.129383432	-0.345277482	0.036348484	0.169867455	0.176981727	0.294689898	0.561638709	-0.420122318	0.009630464	0.074284524	-0.405369433	0.012809359	0.089188029	0.102533774	0.545925377	0.766133653	0.158795977	0.347864001	0.612139701	0.017044937	0.920242006	0.967345408	0.1458455	0.389065457	0.648241967	0.298985729	0.072239017	0.256325121	-0.153464924	0.364491889	0.627109407	-0.269487114	0.106752366	0.320920772	-0.244571367	0.144601084	0.380947377	0.087212223	0.607767214	0.805874355	-0.07162139	0.673576321	0.84502451	-0.316268403	0.056516573	0.221668903	0.266380316	0.111011967	0.327993457	-0.2018142	0.230984497	0.493112965	0.374090072	0.022552992	0.126911193	0.082356587	0.627969966	0.818251731
PRR14L	PRR14L	253143	lightyellow	lightyellow	0.320626394	0.053017393	0.313692391	0.058669844	-0.21221917	0.207310845	0.46508937	-0.031545362	0.852960007	0.937235447	0.174802854	0.300769911	0.567591239	-0.140484319	0.406919142	0.663194374	-0.090721505	0.593341384	0.796687238	0.333181105	0.043895431	0.190573681	0.231956291	0.167145686	0.413073141	-0.095686749	0.573191136	0.78422163	0.295858606	0.075418308	0.262752895	0.193861438	0.250272802	0.514941061	-0.256393511	0.125575209	0.351686171	-0.194208725	0.249408712	0.513894579	-0.123275562	0.467288039	0.710985206	-0.155369039	0.358499115	0.621673377	0.004793675	0.977536049	0.991126027	0.066367108	0.696336687	0.857481387	-0.070109833	0.680095885	0.848648454	0.20991428	0.212403705	0.471061376	0.009211898	0.956846218	0.982731013	-0.138873572	0.412373077	0.667912042
WBP1	WBP1	23559, 100532735	lightyellow	lightyellow	0.315233552	0.057373911	0.313526634	0.058810599	-0.158022537	0.350247351	0.614339063	-0.159848017	0.344638023	0.609344017	0.297300257	0.073939303	0.259762044	-0.203948555	0.225984784	0.487226132	-0.166051985	0.325987386	0.592435468	0.160109947	0.343837688	0.608668467	0.304203065	0.067169289	0.245657127	0.092531636	0.585959511	0.792293584	0.0997951	0.556757025	0.773518662	0.387490823	0.017810959	0.109622825	-0.222542104	0.18554219	0.437620014	-0.204270994	0.225235947	0.48637774	-0.11891675	0.483297403	0.722699984	-0.059013985	0.728628893	0.875476852	-0.004541353	0.978718198	0.991571834	-0.263954695	0.114425866	0.333677221	0.258208948	0.122827222	0.347472967	-0.105059314	0.536026126	0.759607661	0.12931378	0.445583481	0.694165529	0.135531765	0.423819531	0.67715158
CDC40	CDC40	51362	lightyellow	lightyellow	0.360016692	0.028617712	0.313437927	0.058886036	-0.188764546	0.26318456	0.529048103	-0.258061435	0.123048818	0.347808444	0.230076158	0.170710595	0.417935543	-0.145741255	0.389408202	0.648499783	-0.09967967	0.557215749	0.773832234	0.054587084	0.748298927	0.886037112	0.095590965	0.573576896	0.784450522	-0.106873865	0.528967497	0.754879572	0.061136742	0.719256265	0.870499586	0.14836316	0.380841159	0.64132953	-0.034115254	0.841128074	0.931765709	-0.051443951	0.762361367	0.893336296	0.079853654	0.638490201	0.824511754	-0.02505097	0.882996257	0.950655595	0.097432856	0.566179562	0.779293998	-0.042317631	0.803604832	0.914319887	0.11660098	0.491917268	0.728780351	-0.039013661	0.818672371	0.921172883	-0.117729771	0.487705805	0.725845759	0.112093954	0.508916968	0.740899098
CUEDC1	CUEDC1	404093	lightyellow	lightyellow	-0.204247405	0.225290672	-0.313008648	0.059252182	0.227914368	0.174876485	0.423756581	0.169011421	0.317316147	0.584318143	-0.086241792	0.611782669	0.808418728	-0.121150165	0.475058996	0.716762667	-0.174869217	0.300583557	0.567444622	-0.253057742	0.130743518	0.360002853	-0.038379416	0.821572324	0.922543913	0.324159696	0.050309331	0.206787341	0.013872982	0.935049473	0.973639681	0.258111582	0.122973453	0.347700799	0.08315828	0.624615419	0.816241698	-0.22238679	0.185857229	0.438039064	-0.188426499	0.264056183	0.530030062	-0.157849771	0.35078108	0.614867505	0.030810327	0.856350099	0.938711412	-0.171416954	0.310375486	0.577378237	0.304288073	0.067089068	0.245506018	-0.086530782	0.610585709	0.807678658	-0.025587496	0.88050816	0.949514007	0.159802119	0.344778382	0.609454689
TSEN54	TSEN54	283989	lightyellow	lightyellow	0.343388677	0.037451812	0.312755855	0.059468642	-0.103270302	0.543029505	0.76420685	-0.14899289	0.378800139	0.639502632	0.136113544	0.421814128	0.675467187	-0.328051668	0.047455862	0.199800862	-0.36326807	0.027109147	0.142314909	0.32078768	0.052891292	0.21309826	0.173329848	0.304925195	0.571789996	-0.055940585	0.742267622	0.882750121	0.137702405	0.41636449	0.671166473	0.304344478	0.067035882	0.245379858	-0.315670641	0.057010545	0.222839753	-0.182890258	0.278601789	0.545137639	-0.363965991	0.026794038	0.141314503	-0.13575625	0.423045096	0.676461891	-0.16312574	0.33470475	0.600476555	-0.059176191	0.727911315	0.875106048	0.044025342	0.795843841	0.910467516	0.052020524	0.759775995	0.892061025	0.263815329	0.114624388	0.334035452	-0.080572125	0.635463107	0.822761303
CHI3L1	CHI3L1	1116	lightyellow	lightyellow	0.406033972	0.012649143	0.312103344	0.060030269	-0.313457628	0.058869275	0.227030076	-0.385401921	0.018489805	0.11226871	0.206045028	0.221146221	0.48160658	-0.536895357	0.000612583	0.012355582	-0.29896859	0.072256151	0.256354136	0.215138345	0.200983125	0.457265906	0.501101196	0.001582235	0.023211271	0.092491819	0.586121449	0.792362298	-0.121689794	0.473079583	0.715214231	0.628861124	3.0665480426367e-05	0.001593644	-0.346322355	0.035749601	0.168140897	-0.37137987	0.023629501	0.130635377	0.084034749	0.620956478	0.813905999	-0.060016474	0.724197662	0.873090422	-0.06290969	0.711458908	0.86604473	-0.537889498	0.000595745	0.012133448	0.443825547	0.005930481	0.054458874	-0.234455582	0.16249005	0.406998099	0.353472485	0.031863933	0.156936118	0.027332356	0.872424415	0.945870918
BRF1	BRF1	2972	lightyellow	lightyellow	0.349596361	0.033924972	0.311780659	0.06030956	-0.398415018	0.014591559	0.096785712	-0.277478876	0.096364665	0.302719288	0.502008965	0.001546551	0.022867671	-0.025026904	0.88310789	0.950685161	-0.152877755	0.366351875	0.628762315	0.05443272	0.748987727	0.886418586	0.264757624	0.113287161	0.331792622	-0.274804076	0.09975145	0.308640011	0.30162025	0.069642841	0.250882195	0.02198797	0.897221146	0.957093418	0.067247094	0.692505854	0.855416216	-0.067289312	0.692322254	0.855299666	-0.023858655	0.888529449	0.953160495	-0.129038081	0.446562356	0.694899677	0.146455079	0.387064757	0.646499056	-0.027535315	0.871484938	0.945458773	0.022563043	0.894547903	0.955883812	0.039247204	0.817605139	0.920639471	-0.354384029	0.031394458	0.155580066	0.204994364	0.22356215	0.484404944
PPM1L	PPM1L	151742	lightyellow	lightyellow	0.254340041	0.128738428	0.311612921	0.060455147	-0.097878131	0.564397861	0.778284757	-0.284191978	0.088252241	0.287883069	0.147000846	0.385278599	0.645027372	-0.273160321	0.101877323	0.312437477	-0.179152955	0.288710155	0.555579404	-0.199768129	0.235847471	0.49860048	-0.080436319	0.636034845	0.823118515	-0.052062314	0.759588706	0.891945976	-0.111370173	0.511674098	0.7428926	0.199827701	0.235704911	0.498440548	0.052118614	0.759336408	0.891813611	-0.043978515	0.796056402	0.910562154	-0.019097929	0.910671905	0.963108648	0.212837583	0.205958948	0.463318085	-0.160410497	0.342920747	0.60786045	-0.158180556	0.349759613	0.613915455	0.261230398	0.118353675	0.340167047	-0.197634582	0.240991632	0.504368899	-0.098883612	0.560384103	0.775761195	0.1740443	0.30290523	0.569692642
PPP1R35	PPP1R35	221908	lightyellow	lightyellow	0.372880183	0.02302842	0.311178992	0.060833065	-0.201362346	0.232052526	0.494310134	-0.499165989	0.001660733	0.023964284	0.402169824	0.013605005	0.092721487	-0.537854515	0.000596331	0.012142521	-0.580571809	0.00016519	0.005130207	-0.041233382	0.808542072	0.916492081	0.201291826	0.232219514	0.494507043	-0.10984299	0.517516024	0.747202151	0.158141698	0.349879513	0.613980496	0.389079431	0.017308784	0.107724784	-0.033583636	0.843572948	0.932949476	-0.176479449	0.296084439	0.563113033	-0.223740989	0.183123068	0.434583412	0.042045705	0.804842379	0.914886979	-0.26953658	0.106685562	0.320805689	-0.289600468	0.082107966	0.276208576	0.350552003	0.033406979	0.161461449	-0.332068985	0.044648459	0.192615905	-0.028629677	0.866422275	0.943154616	0.200901904	0.233144299	0.495604998
ANKLE1	ANKLE1	126549	lightyellow	lightyellow	0.384559178	0.01876974	0.310824087	0.061143549	-0.332766974	0.044174636	0.191327277	-0.301522402	0.069737937	0.251071802	0.191897779	0.255196205	0.520373442	-0.406813658	0.012463331	0.087615686	-0.130288073	0.442133629	0.691338613	0.458538818	0.004313587	0.044466252	0.594164206	0.000105663	0.00377077	-0.080952565	0.633862567	0.821778996	-0.036484378	0.830250746	0.926563973	0.638475039	2.11871288969645e-05	0.00123039	-0.494326641	0.001872208	0.02589021	-0.45918662	0.004252193	0.04401754	0.1850008	0.272996397	0.53930516	-0.121283328	0.474570135	0.716339594	0.105585557	0.533974373	0.758210726	-0.42397383	0.008921108	0.070789851	0.317776916	0.055285121	0.218849247	0.11138297	0.511625283	0.742842571	0.353107472	0.032053533	0.157488329	-0.13632907	0.421072559	0.674757312
TMEM120A	TMEM120A	83862	lightyellow	lightyellow	0.4204795	0.009562719	0.310681476	0.061268663	-0.397744668	0.014773883	0.097537416	-0.458903308	0.00427895	0.044218434	0.198274305	0.239441339	0.502641065	-0.571142029	0.000222667	0.006311791	-0.331254618	0.045206457	0.194067639	0.496168815	0.001789073	0.025141515	0.54892443	0.000434666	0.009818328	-0.138548242	0.413479639	0.6688073	0.112796253	0.506248807	0.739180549	0.525010719	0.000849235	0.015403279	-0.620852786	4.13387386794304e-05	0.001965147	-0.405277384	0.012831686	0.089269764	-0.028593848	0.866587941	0.943211423	0.018624943	0.912875698	0.964083553	-0.100827412	0.552662417	0.770752226	-0.385264322	0.018535271	0.112433751	0.177570446	0.293060733	0.56003946	-0.109954602	0.517087961	0.746942367	0.447380387	0.005498356	0.051976209	-0.14477631	0.392589149	0.651164798
RBMXL1	RBMXL1	494115	lightyellow	lightyellow	0.387648954	0.017760431	0.310293199	0.06161033	-0.496811466	0.001760844	0.024856974	-0.48423207	0.002390762	0.030418044	0.475761789	0.002918759	0.034670235	-0.241099796	0.150569645	0.389984131	-0.265263747	0.112573783	0.330645191	0.322546207	0.051531885	0.209779196	0.184681142	0.273840601	0.540217966	-0.418781779	0.009888381	0.075495577	0.361141883	0.028088016	0.145445095	0.224389525	0.181823802	0.432890522	-0.248666731	0.13778517	0.370935256	-0.057387171	0.735838224	0.879427648	-0.129112832	0.446296835	0.694661992	-0.074432187	0.661515391	0.838029635	0.261737841	0.1176145	0.338938154	-0.119888819	0.479702641	0.720103712	0.224812361	0.180980231	0.431835324	0.036641995	0.829528162	0.926277028	0.281803729	0.091075649	0.293181903	0.187032297	0.267671108	0.533783704
AHCTF1	AHCTF1	285116, 25909	lightyellow	lightyellow	0.409033478	0.011946919	0.310213183	0.061680928	-0.294647291	0.076678773	0.265346833	-0.449732731	0.005227585	0.050257394	0.191034945	0.257379777	0.522778044	-0.598561937	9.1044134142307e-05	0.003415914	-0.376362827	0.021681953	0.123801516	-0.054374449	0.749247794	0.88658036	0.233524051	0.164214224	0.4091825	0.175963989	0.297519959	0.564539056	-0.239759951	0.152920573	0.393433662	0.568484067	0.000241825	0.006646845	-0.098412117	0.562264606	0.777014298	-0.346935251	0.035402073	0.167211379	0.017503327	0.918104198	0.966481902	-0.000590651	0.997231766	0.998884834	-0.100929214	0.552259391	0.770551553	-0.568683616	0.000240337	0.006622798	0.577504383	0.000182221	0.005487857	-0.44039899	0.00637439	0.056954298	0.319991204	0.053516352	0.21465286	0.195149764	0.247077329	0.511388059
CD164L2	CD164L2	388611	lightyellow	lightyellow	0.410825445	0.011543379	0.309707048	0.062128973	-0.111067456	0.512829456	0.743728703	-0.190877171	0.257780393	0.523246666	0.231067926	0.168823383	0.415412481	-0.363584089	0.026966089	0.141833838	-0.160472608	0.342731438	0.60766985	0.2275257	0.175633098	0.424796957	0.618387193	4.52454388793949e-05	0.002093542	0.171514901	0.310094925	0.577131592	-0.132277357	0.435135424	0.685944201	0.671770207	5.30864135990418e-06	0.00046792	-0.331705607	0.044896752	0.193267382	-0.474990672	0.002971529	0.035033247	0.169107143	0.317038117	0.584068913	-0.208969486	0.214516074	0.473654698	-0.021703962	0.898541778	0.957707125	-0.397024835	0.0149718	0.098416594	0.385366477	0.018501508	0.112308691	-0.008682102	0.959325965	0.983908967	0.158756256	0.347986161	0.61221672	0.026856207	0.874629131	0.946908205
HSH2D	HSH2D	84941	lightyellow	lightyellow	0.380723179	0.02008913	0.309661448	0.062169465	-0.500959833	0.001587856	0.02326829	-0.380564154	0.020145455	0.118236517	0.508516941	0.001310814	0.020493009	0.018269116	0.914534032	0.964899414	0.140158812	0.408017967	0.664126253	0.31477497	0.057757122	0.224575177	0.374963707	0.02221479	0.125712921	-0.372287271	0.023264427	0.129383432	0.318021087	0.055087822	0.218420702	0.198868886	0.238006488	0.500994942	-0.088031378	0.604386493	0.803886067	-0.067045855	0.693381247	0.855885183	0.370176366	0.024121025	0.132393635	0.015637713	0.926808304	0.970431709	0.487718188	0.002199017	0.028829148	-0.034908591	0.837482303	0.929944767	0.175361516	0.299203434	0.566219675	0.201507086	0.231710045	0.493922221	-0.03788657	0.823827374	0.923570888	0.25857482	0.122278891	0.346627247
ACTL9	ACTL9	284382	lightyellow	lightyellow	0.327771256	0.047657001	0.309506586	0.062307138	-0.330185101	0.045947806	0.1959226	-0.31019879	0.061693634	0.233458297	0.355759585	0.030696754	0.153438826	-0.306441579	0.065081879	0.24116076	-0.152422076	0.367799237	0.630063455	0.394706653	0.01562442	0.100960072	0.61230625	5.63502084695134e-05	0.00245203	0.035432449	0.835076738	0.92884842	-0.00581167	0.972767177	0.989308901	0.646926714	1.51466889092857e-05	0.000971837	-0.30721976	0.064368333	0.239560471	-0.452688863	0.004903703	0.048283661	0.071132266	0.675683447	0.84612108	-0.068473135	0.687181072	0.852563532	0.169030972	0.317259349	0.584260012	-0.543217826	0.000512322	0.010958959	0.459801054	0.004194663	0.043640009	0.067378551	0.691934226	0.855112893	0.423574976	0.008992434	0.071122664	0.092534498	0.585947872	0.792293584
SDCBP2	SDCBP2	100528031, 27111	lightyellow	lightyellow	0.395341987	0.015443223	0.309249103	0.062536573	-0.096412977	0.570270152	0.782181877	-0.29951202	0.071714421	0.255171226	0.37289969	0.02302069	0.128552652	-0.255840817	0.126420839	0.353018771	-0.370408019	0.024025762	0.132051112	0.244362701	0.144954863	0.381510617	0.480991341	0.002581972	0.03198254	-0.239400196	0.153556333	0.394289122	0.080904651	0.634064057	0.821876235	0.480104949	0.002636544	0.03242721	-0.408900268	0.011977389	0.08538539	-0.325141154	0.049577115	0.204983292	-0.255887762	0.126348847	0.352898829	-0.154407167	0.361518946	0.624373799	0.111062548	0.512848201	0.743730238	-0.354776157	0.031194251	0.154976817	0.248089841	0.13873068	0.372244974	0.101747891	0.549023347	0.768326117	0.079725982	0.639028721	0.824853127	0.055266325	0.74527031	0.884453033
SORL1	SORL1	6653	lightyellow	lightyellow	0.345937349	0.035969329	0.308877482	0.062868893	-0.308544838	0.063167539	0.236908035	-0.61253048	5.59004891072288e-05	0.002439778	0.522968575	0.000897193	0.015946681	-0.419634472	0.009723653	0.074757321	-0.577191799	0.000184043	0.005524056	-0.018274178	0.914510436	0.964892206	0.121914436	0.472256856	0.714569751	-0.226411224	0.177815571	0.427640753	0.080134982	0.63730421	0.823846551	0.321628486	0.052237786	0.211514327	0.021239148	0.900703738	0.958708389	-0.011483927	0.946216644	0.978299732	-0.364733448	0.026451031	0.140211494	-0.0144318	0.932439071	0.9726144	-0.018792352	0.91209561	0.963755435	-0.450278964	0.005166384	0.049904542	0.45492168	0.004670712	0.046812075	-0.36276767	0.027336954	0.143050372	0.283678287	0.088853761	0.288948963	0.334511479	0.043008124	0.188174626
MCOLN1	MCOLN1	57192	lightyellow	lightyellow	0.374532507	0.022381185	0.30848281	0.063223352	-0.365094157	0.026291073	0.139672678	-0.361429939	0.027953718	0.14502701	0.235288986	0.160958603	0.404859374	-0.358814475	0.029192729	0.148860879	-0.184703144	0.27378244	0.540165016	0.187369081	0.26679492	0.533024792	0.342357259	0.038065715	0.17469577	-0.025046231	0.883018241	0.950656699	0.073909208	0.663753216	0.839306888	0.422763383	0.009139071	0.071846952	-0.195672415	0.245788808	0.510003071	-0.332127887	0.044608316	0.19252791	0.098207786	0.563080461	0.777518749	0.273501619	0.101433109	0.311615086	0.072153009	0.671288907	0.843709629	-0.234072012	0.163198412	0.407966871	0.301338091	0.069917339	0.251419278	-0.015573146	0.9271097	0.970557826	0.220968513	0.188751574	0.441876751	0.145822715	0.389140358	0.6482901
GATA6	GATA6	2627	lightyellow	lightyellow	0.352433863	0.032405855	0.30805966	0.063605139	-0.288700534	0.083106644	0.278179885	-0.413395377	0.010984867	0.080769937	0.245059757	0.143775526	0.379776693	-0.547400015	0.000454308	0.010117029	-0.40313253	0.013361336	0.091664525	0.241993343	0.149016517	0.387591429	0.439243979	0.006530325	0.057897638	-0.003597859	0.983138912	0.993329466	0.08190345	0.629869301	0.819233533	0.531267323	0.000716132	0.013702909	-0.413057426	0.011056975	0.081133411	-0.466085922	0.003643884	0.039842473	-0.123494798	0.466490314	0.710395322	0.1188135	0.483680045	0.723023511	-0.160005733	0.344155979	0.608899166	-0.471771575	0.003200911	0.036808046	0.284970883	0.087346157	0.286047984	-0.248885267	0.137428236	0.370355896	0.244947991	0.143964147	0.380001069	-0.005634524	0.97359697	0.989594198
AP5Z1	AP5Z1	9907	lightyellow	lightyellow	0.333053316	0.043981433	0.308026768	0.063634892	-0.042272249	0.803811332	0.914402018	-0.167799984	0.32084805	0.587559748	0.189072133	0.262393127	0.528163067	-0.216132013	0.198860289	0.454566922	-0.250533351	0.134758367	0.366303502	-0.023010316	0.892469531	0.954950738	-0.062789103	0.711988341	0.866336012	0.031131874	0.854866759	0.938070523	0.202158938	0.230171903	0.492152007	0.215183917	0.200885422	0.457160213	0.080642826	0.635165539	0.822604978	0.036748415	0.829040365	0.925980276	-0.207491986	0.217848429	0.47763737	-0.106379077	0.530887737	0.756106283	0.009073448	0.957494204	0.983037212	-0.048463257	0.775766809	0.900168979	0.276165112	0.098016963	0.305627399	-0.210747556	0.21055263	0.468921877	0.084433829	0.619293427	0.813131397	0.245805867	0.14252101	0.37796967
TFAP4	TFAP4	7023	lightyellow	lightyellow	0.361158204	0.028080393	0.3079995	0.063659566	-0.458629654	0.004304932	0.044401803	-0.495487854	0.001819418	0.02539979	0.35068517	0.033335314	0.161256676	-0.172347217	0.307717308	0.574609987	-0.184537847	0.274219593	0.540555227	0.22356098	0.18348486	0.435030947	0.169500707	0.315896592	0.582959189	-0.462017039	0.003992746	0.042274016	0.307899504	0.063750114	0.238289409	0.019236843	0.910024781	0.962833619	-0.19453117	0.248608218	0.513067274	0.020456067	0.904347613	0.960377688	0.035471019	0.834899684	0.928743328	0.138833214	0.412510256	0.668012994	0.131129299	0.439166747	0.689094797	-0.054204716	0.750005479	0.886959671	0.022460717	0.895023483	0.956088212	-0.038780298	0.8197391	0.921700252	0.069242199	0.683848513	0.85072882	0.139355818	0.410735878	0.666541449
ZNF682	ZNF682	91120	lightyellow	lightyellow	0.299837126	0.071391856	0.307565101	0.064053661	-0.426597632	0.008463839	0.06849334	-0.31276427	0.059461426	0.228392404	0.16080691	0.341713626	0.606748563	-0.525896063	0.000829159	0.015156033	-0.286585917	0.085490311	0.282643434	0.119156575	0.482409221	0.72206754	0.33030753	0.04586245	0.19570823	0.200786991	0.233417315	0.495861809	0.084227364	0.62015358	0.813525298	0.556123011	0.000351773	0.008523346	-0.313580699	0.058764659	0.226801338	-0.486299862	0.002275338	0.029483093	-0.013118674	0.938574118	0.975109633	-0.00615559	0.971156258	0.988750024	-0.001828902	0.991428539	0.996719527	-0.509495245	0.001278267	0.020151599	0.449817854	0.005218007	0.050208223	-0.216229859	0.198652106	0.454307814	0.406234368	0.012601163	0.08821604	0.073371368	0.666057629	0.84053967
SPAG11A	SPAG11A	10407, 653423	lightyellow	lightyellow	0.337681956	0.040951894	0.307464441	0.064145256	-0.348321405	0.034626248	0.164999268	-0.265585947	0.112121411	0.329857184	0.072405368	0.670204089	0.843130845	-0.680269123	3.62445865417768e-06	0.000355439	-0.267504947	0.109455464	0.325390891	0.342252272	0.03812866	0.17485591	0.74391781	1.31702869513577e-07	3.08060871095501e-05	0.302898689	0.068409696	0.248358499	-0.284438056	0.087965205	0.287283227	0.859243917	1.0004125050357e-11	1.96065693221769e-08	-0.536902685	0.000612457	0.012354236	-0.740795258	1.58398440583925e-07	3.54219586659063e-05	0.106443145	0.530638903	0.755984143	0.016885386	0.920986239	0.967675556	-0.205352066	0.222737623	0.483440357	-0.74283692	1.40433326116124e-07	3.24375905948583e-05	0.492025173	0.001980824	0.026874295	-0.087829379	0.605219411	0.80435115	0.58595495	0.000138726	0.004541704	-0.186140956	0.269999167	0.536196486
CARMIL1	CARMIL1	55604	lightyellow	lightyellow	0.259609208	0.120738554	0.3073636	0.064237119	-0.320724101	0.052940972	0.21321112	-0.393609872	0.015941429	0.102173966	0.141476823	0.403579155	0.660395756	-0.447435307	0.005491899	0.05192771	-0.247322901	0.139995069	0.374083133	0.021960425	0.89734922	0.957157702	0.298180211	0.073047754	0.258013899	-0.013668917	0.936002886	0.97402291	-0.310928994	0.061051642	0.231996059	0.347932392	0.034842561	0.165615159	-0.120889187	0.476017846	0.717482443	-0.236078674	0.159517136	0.402840069	0.096011771	0.571883016	0.783335386	0.326134395	0.048844834	0.203163473	-0.252072609	0.132299603	0.362376271	-0.41868902	0.009906443	0.075584968	0.298785527	0.072439362	0.256727257	-0.218895096	0.193039869	0.447367281	0.31008924	0.061790408	0.233704858	-0.034064345	0.841362138	0.931838845
OR52M1	OR52M1	119772	lightyellow	lightyellow	0.380838396	0.020048403	0.307323934	0.064273283	-0.244991891	0.143890038	0.379913991	-0.310541993	0.061391229	0.232712221	0.422596282	0.009169515	0.071980338	-0.426737801	0.008439985	0.068377305	-0.354143926	0.031517565	0.155900458	0.213714455	0.204052556	0.460981937	0.440444693	0.006368287	0.05690959	0.06096223	0.720025288	0.870925812	0.211749932	0.208340734	0.466278355	0.735385394	2.16761402761218e-07	4.4781547356419e-05	-0.191849878	0.255317105	0.520513298	-0.419470289	0.009755188	0.074900526	-0.102284939	0.546905392	0.766770133	-0.34594931	0.035962487	0.168734158	0.199798909	0.235773804	0.498502785	-0.463019613	0.0039042	0.041627851	0.618856413	4.44771521954238e-05	0.002070212	-0.068707601	0.68616445	0.852006428	0.28858266	0.083238144	0.278465123	0.251325606	0.133488659	0.364399739
NRXN2	NRXN2	9379	lightyellow	lightyellow	-0.176494856	0.296041599	-0.306833968	0.064721306	0.185710188	0.271129019	0.537325573	0.047188841	0.781518204	0.903414566	-0.187306136	0.266958536	0.533127294	-0.269208551	0.107129159	0.321522947	-0.009924691	0.953510577	0.981315138	-0.037709447	0.824638152	0.923911296	0.202641123	0.229038593	0.490809868	0.363113623	0.027179291	0.142564531	-0.34472805	0.036666662	0.170799025	0.482443681	0.002494688	0.031272756	-0.140700286	0.406191028	0.662616024	-0.297175952	0.074065929	0.259986845	0.146654981	0.386409968	0.64594473	0.111755639	0.510204799	0.74181014	-0.156616273	0.35460605	0.618230286	-0.354817665	0.03117312	0.154914742	0.384334541	0.018844953	0.113590468	-0.113820147	0.502371496	0.736391382	0.283086381	0.089550779	0.290226958	-0.000657333	0.996919248	0.998823169
ZFP62	ZFP62	643836	lightyellow	lightyellow	0.164614164	0.3302529	0.306563942	0.064969268	0.036134894	0.831853424	0.927272527	-0.028587061	0.866619324	0.943211423	0.061316903	0.718462632	0.870022013	-0.143600689	0.396484874	0.654433174	-0.07886771	0.642653622	0.826951637	0.126227696	0.456607163	0.702698218	0.061341307	0.718355149	0.869993666	0.040283194	0.812874858	0.918408397	0.100550813	0.553758146	0.771489184	0.172790515	0.306455695	0.573375424	-0.151459373	0.370868216	0.632693943	-0.069549349	0.682519193	0.84999999	-0.087578473	0.606254672	0.804977033	0.023782246	0.888884225	0.953308071	-0.015163513	0.929022084	0.971282444	0.000408445	0.998085721	0.999259957	0.053939563	0.751189573	0.887507981	0.023412367	0.890601896	0.95404773	0.133356198	0.431365839	0.682988636	-0.007023719	0.967090469	0.987185241
TMEM160	TMEM160	54958	lightyellow	lightyellow	0.362336978	0.027534288	0.306558072	0.064974667	-0.266543372	0.110785265	0.327671873	-0.255812449	0.126464357	0.353086269	0.268052703	0.108703365	0.324160371	-0.384748171	0.018706655	0.113099433	-0.095304501	0.57473131	0.785232507	0.322019939	0.051935745	0.210780434	0.638561015	2.11159875949623e-05	0.001227574	0.136601396	0.420136605	0.674037705	-0.065487352	0.700173943	0.859639633	0.733723305	2.3833147449383e-07	4.7864013481672e-05	-0.336641648	0.041617621	0.184499677	-0.58512208	0.000142554	0.004629495	0.227506212	0.175671096	0.424855148	-0.042862545	0.801126324	0.912933304	0.135822323	0.422817304	0.676275552	-0.502835875	0.001514665	0.022565143	0.46047943	0.00413193	0.043219568	0.042746459	0.801654177	0.913208341	0.244913415	0.144022535	0.380089259	0.036611263	0.829669042	0.92633438
MBTD1	MBTD1	54799	lightyellow	lightyellow	0.322806311	0.051333211	0.306391335	0.065128163	-0.02143055	0.899813393	0.958338356	-0.143586766	0.396531147	0.654476252	0.195433109	0.246378222	0.510695921	-0.193259336	0.251775634	0.516675002	-0.196518436	0.243712634	0.507622534	0.044769773	0.792466635	0.908729594	0.082889977	0.625737263	0.816898447	-0.031468516	0.853314311	0.937381527	0.077888828	0.646797868	0.829334895	0.347420694	0.035128775	0.166452628	0.0082702	0.961254163	0.984739852	-0.052947417	0.755625159	0.889904667	-0.117024094	0.490336468	0.727618187	0.007147837	0.966509237	0.98693073	0.056116256	0.741485918	0.882360068	-0.042618276	0.802237133	0.913555273	0.283486659	0.08907896	0.289375746	0.069777246	0.681533478	0.849507392	0.070787297	0.677171024	0.846999907	0.150068733	0.375328154	0.636487188
MFSD8	MFSD8	256471	lightyellow	lightyellow	0.416371343	0.010366956	0.305802037	0.065672959	-0.340597117	0.039132236	0.177680243	-0.469353158	0.003383242	0.03809221	0.437333968	0.006795389	0.059449028	-0.376771295	0.021528414	0.123271372	-0.232305761	0.166489	0.412189468	0.268207348	0.108491739	0.323788277	0.354452441	0.031359453	0.155463179	-0.175750981	0.298114469	0.565169256	0.178046453	0.291747708	0.558752218	0.492298759	0.001967629	0.026752805	-0.362923122	0.027266016	0.142845652	-0.197870208	0.240419836	0.503691144	0.08524839	0.615904754	0.811032123	0.036047127	0.832256013	0.927433569	0.029055322	0.864454586	0.942422323	-0.269983366	0.10608361	0.319809702	0.348298732	0.034638825	0.165019686	-0.080782661	0.634577166	0.822196132	0.123713111	0.465696665	0.709774637	0.205002125	0.223544239	0.484386531
GPX5	GPX5	2880	lightyellow	lightyellow	0.310238645	0.061658456	0.305675419	0.065790483	-0.313799102	0.05857937	0.226368758	-0.382545116	0.019453137	0.11562116	0.2322502	0.166593279	0.412318474	-0.500063732	0.001623902	0.023629192	-0.507639431	0.001340627	0.020781373	0.105634916	0.533782125	0.758098414	0.221042828	0.188599133	0.441671757	-0.031576312	0.852817317	0.937202395	0.13903191	0.411835121	0.667465372	0.363271069	0.027107787	0.142313543	-0.208063089	0.216556169	0.476075027	-0.189502832	0.261287565	0.527063016	-0.292088153	0.079395712	0.27073064	-0.138004131	0.415334111	0.670331988	-0.190425111	0.258930538	0.524539989	-0.334814101	0.042808325	0.187647476	0.256657143	0.125173338	0.351069965	-0.211277098	0.209382098	0.467595076	0.333807582	0.043475772	0.189416095	0.070633296	0.677835495	0.84739532
CETN3	CETN3	1070	lightyellow	lightyellow	0.469930748	0.003338894	0.305558242	0.065899391	-0.377893487	0.021111245	0.121774106	-0.435718662	0.007026717	0.060746423	0.262581595	0.116393111	0.336897761	-0.411051581	0.011493286	0.083141663	-0.267250099	0.109806722	0.326015092	0.405868577	0.012688859	0.088601795	0.462326815	0.003965203	0.042070209	-0.215925686	0.199299783	0.455140545	0.066980715	0.693664689	0.856049747	0.428180941	0.008197717	0.067129317	-0.428949456	0.008071148	0.06646288	-0.269791031	0.106342425	0.320183253	0.022521098	0.894742848	0.955965249	-0.097944361	0.564133075	0.778129547	-0.011124693	0.947896739	0.978956958	-0.267525479	0.109427202	0.325362525	0.193919842	0.250127347	0.51476031	-0.037789855	0.824270063	0.923754934	0.286096245	0.086049747	0.283687202	-0.029697091	0.861489313	0.941121186
CDKN2C	CDKN2C	1031	lightyellow	lightyellow	0.322222884	0.051779706	0.305541022	0.065915407	-0.306020279	0.065470781	0.242006244	-0.413564611	0.010948908	0.080607945	0.440457254	0.00636661	0.056900503	-0.212049707	0.207682376	0.465547416	-0.146147276	0.388074247	0.647374308	0.069976526	0.680671965	0.849001525	0.240226114	0.152099621	0.392293072	-0.163205903	0.334464046	0.600237976	0.189366543	0.261637073	0.527377713	0.257040535	0.124590619	0.350210172	-0.072647355	0.669164475	0.842488489	-0.070555123	0.678172883	0.847601548	0.097473603	0.566016411	0.779243608	0.11895238	0.483165393	0.722593159	0.116711525	0.491504008	0.728483871	-0.170310533	0.313555838	0.580712999	0.221114857	0.188451461	0.441501784	-0.151081018	0.372078515	0.633718115	0.017052472	0.92020686	0.967324185	0.237621219	0.156728407	0.398804915
PLPP4	PLPP4	196051	lightyellow	lightyellow	0.338960875	0.040145323	0.305537288	0.065918881	-0.19300611	0.252409474	0.517370273	-0.175046019	0.300087441	0.566996698	0.137068263	0.418534753	0.672887128	-0.595875283	9.97407359769899e-05	0.003631147	-0.493300217	0.001919986	0.026329197	0.220226667	0.190278091	0.443867768	0.483184511	0.002451168	0.03091143	0.261804526	0.117517621	0.338791372	0.047051498	0.782138719	0.903756299	0.695165816	1.79990995057064e-06	0.000210791	-0.276695132	0.097347781	0.304441976	-0.559490527	0.000318092	0.007978893	-0.291236644	0.080316133	0.272488375	-0.217115134	0.196775459	0.452138839	-0.188186259	0.264676777	0.530691293	-0.497385225	0.001735972	0.024659342	0.424782891	0.00877791	0.070064033	-0.102370313	0.546569059	0.766624934	0.45269844	0.004902683	0.048278481	-0.054724292	0.747686839	0.885712169
PPP1R14A	PPP1R14A	94274	lightyellow	lightyellow	-0.26229317	0.116809549	-0.305388642	0.066057274	-0.010019535	0.953066794	0.981137477	-0.13804651	0.415189502	0.670238358	0.120209902	0.478518334	0.719227126	-0.076278448	0.65363846	0.833326899	-0.157464898	0.351971844	0.615928109	-0.087191746	0.607851828	0.805912546	0.168347785	0.319247923	0.586048265	0.146438914	0.387117735	0.646545798	-0.132265936	0.435175427	0.68597695	0.112956608	0.505640574	0.73870961	-0.010849841	0.949182342	0.979464152	-0.051657877	0.76140182	0.892891338	-0.071317703	0.674884307	0.845680664	-0.047796418	0.778774785	0.901901436	-0.01337139	0.937393125	0.974617343	-0.413903955	0.010877106	0.080268919	0.185542661	0.271569256	0.53782883	-0.354677068	0.031244743	0.155156156	0.258980276	0.121673374	0.345649329	0.088347184	0.603085293	0.803099632
ACAD11	ACAD11	84129, 100532724	lightyellow	lightyellow	0.38035894	0.020218335	0.305187292	0.066245102	-0.412348338	0.01120958	0.081809981	-0.403607117	0.013242577	0.091151945	0.325888972	0.049024963	0.203624596	-0.322489463	0.051575309	0.209877345	-0.121268314	0.474625241	0.716380975	0.278095167	0.095596949	0.301373874	0.390574341	0.016847125	0.105854592	-0.32749648	0.047854762	0.200773561	0.116532352	0.492173917	0.728987427	0.409525787	0.011834881	0.084708368	-0.375281244	0.022092915	0.125276907	-0.241622284	0.149660051	0.388553804	0.150243217	0.374766833	0.635968367	0.064254354	0.705564268	0.862770167	0.112744601	0.5064448	0.739308357	-0.219532732	0.191713872	0.445672793	0.232517072	0.166092827	0.411694898	0.1059914	0.532394642	0.757247758	0.042697883	0.801875078	0.913323894	0.049852196	0.769511953	0.897056528
HCAR2	HCAR2	338442, 8843	lightyellow	lightyellow	0.35993605	0.028655988	0.304716543	0.066685876	-0.178527289	0.290425209	0.557351182	-0.086033939	0.612644178	0.80892916	0.287398983	0.08456762	0.28101609	-0.251876234	0.132611423	0.362942337	-0.199122493	0.237396249	0.500333284	0.228041612	0.174629287	0.423453842	0.437398106	0.006786341	0.059381916	-0.061988477	0.715506822	0.868262847	0.144235086	0.394379872	0.652636894	0.53101936	0.000721032	0.013771201	-0.372859951	0.023036441	0.128615488	-0.388674755	0.017435566	0.108276461	-0.125393198	0.459613014	0.704983556	-0.130853718	0.440137476	0.689790175	0.123047645	0.468118118	0.711475753	-0.23908603	0.154113097	0.395145959	0.264347081	0.113868317	0.332780543	0.276805245	0.097209196	0.304212271	-0.061317754	0.718458881	0.870022013	-0.016279841	0.923811433	0.969103299
ACAD10	ACAD10	80724	lightyellow	lightyellow	0.435004953	0.007131062	0.304660075	0.066738903	-0.457396969	0.004423676	0.045190529	-0.439850641	0.006448018	0.057420243	0.443519434	0.005969024	0.054704066	-0.436878614	0.006859929	0.059817432	-0.382085437	0.019611991	0.116263482	0.305580555	0.065878641	0.242868404	0.247434755	0.139810138	0.373807537	-0.164873757	0.329480233	0.595776387	0.322865021	0.051288451	0.209197042	0.346822049	0.035466054	0.16737938	-0.276574656	0.097499582	0.304711485	-0.158816098	0.34780213	0.612108373	-0.158315076	0.349344733	0.613587867	-0.21571062	0.199758616	0.455693127	-0.02822112	0.868311712	0.943967793	-0.20334861	0.227382625	0.488911574	0.219665509	0.191438563	0.445349753	-0.246566934	0.141249644	0.376043581	0.082254964	0.628395714	0.818493218	0.13119433	0.43893785	0.688898593
FAM83E	FAM83E	54854	lightyellow	lightyellow	0.341802027	0.038399564	0.304457878	0.066929052	-0.293045732	0.078370458	0.268743286	-0.220840165	0.18901506	0.442262611	0.283524509	0.089034443	0.28931469	-0.222972192	0.184671768	0.436532802	-0.116030648	0.494052224	0.730367039	0.20756811	0.217675873	0.47741684	0.582010436	0.000157707	0.004960327	-0.062627267	0.712699086	0.866678171	0.015362604	0.928092571	0.970890319	0.399440167	0.014316405	0.095691759	-0.187575371	0.266259162	0.532431883	-0.447126792	0.005528257	0.05213994	0.213376639	0.204785537	0.461888439	-0.030114375	0.859562267	0.940176189	0.091832458	0.588805985	0.793975024	-0.237859888	0.156300101	0.398172703	0.169494902	0.31591341	0.582960994	0.168389261	0.319126976	0.5859385	-0.086254313	0.611730788	0.808396499	-0.025364724	0.881541113	0.949986403
ASTL	ASTL	431705	lightyellow	lightyellow	0.305294048	0.066145463	0.304322802	0.067056317	-0.212558266	0.206568795	0.464096739	-0.367420743	0.025278434	0.136347705	0.345356063	0.036303162	0.169710835	-0.275855761	0.098409158	0.30632602	-0.221062669	0.188558446	0.441624447	0.219656961	0.191456279	0.445365057	0.553742831	0.000377466	0.008947263	-0.073541571	0.665328057	0.840109809	-0.139405844	0.410566253	0.666383226	0.451453681	0.005036859	0.049097035	-0.186973329	0.267824716	0.533941475	-0.197258742	0.241905579	0.505513167	0.11787738	0.48715646	0.725428731	-0.050431085	0.766909224	0.895599932	0.022713912	0.893846771	0.95554143	-0.434697859	0.007176366	0.061492695	0.347228185	0.035236948	0.16671175	-0.03187335	0.851448115	0.936459119	0.356976535	0.030090159	0.151637756	0.075380216	0.657466156	0.83573094
C5orf34	C5orf34	375444	lightyellow	lightyellow	-0.327679121	0.047723239	-0.304076301	0.067289054	0.242379971	0.148348133	0.386579319	0.171746005	0.309433587	0.576437074	-0.232794844	0.165573084	0.410966034	0.076054825	0.654590589	0.833867202	0.169437342	0.316080205	0.583113094	-0.220022854	0.190699	0.444355275	-0.165519079	0.327564319	0.593955993	0.152413128	0.367827692	0.630091338	-0.124449894	0.463023497	0.707615306	-0.010298397	0.951762062	0.98053628	0.138869032	0.412388507	0.667915033	0.083089355	0.62490353	0.816382867	0.176455898	0.296149928	0.563180775	0.474520124	0.003004137	0.035293022	-0.103322934	0.542822849	0.764060846	0.075000504	0.659086842	0.836629798	0.054671426	0.747922656	0.885853077	-0.012267538	0.942552591	0.976827792	-0.129617374	0.444506921	0.693310356	0.097560457	0.56566872	0.779042706
KLF11	KLF11	8462	lightyellow	lightyellow	-0.369052919	0.024587473	-0.304041862	0.067321621	0.286251064	0.085872566	0.283363855	0.049017546	0.773268967	0.898931776	-0.213367141	0.204806172	0.461917793	-0.136268351	0.421281403	0.674960339	-0.141659789	0.402965153	0.659884897	-0.314244533	0.058202913	0.225559878	-0.116465284	0.492424797	0.72914868	0.353446443	0.031877429	0.156975176	-0.405763877	0.012714055	0.088709968	0.097245321	0.566930727	0.779850794	0.122426523	0.470384212	0.713155091	0.032499756	0.848562083	0.935202117	-0.127615712	0.451631046	0.698937073	0.132474157	0.434446429	0.685450678	-0.351846094	0.032715866	0.159539952	-0.39339758	0.01600341	0.10242404	0.216485483	0.198108942	0.453586896	-0.429099136	0.008046692	0.066329313	0.219738306	0.191287739	0.445167561	0.032572558	0.84822679	0.935031142
PPP2R5B	PPP2R5B	5526	lightyellow	lightyellow	0.346988807	0.035371837	0.30395393	0.067404828	-0.166159325	0.325670328	0.592115385	0.043905362	0.796388489	0.910671214	-0.084348132	0.619650389	0.813277775	-0.184867156	0.27334914	0.539685833	-0.011430297	0.946467453	0.978410455	0.251180156	0.133721099	0.364757996	0.114018963	0.501620357	0.735843913	-0.009997585	0.9531695	0.981178799	0.046572762	0.784302674	0.904805891	0.216323268	0.198453505	0.454063513	-0.183777532	0.276236222	0.542717378	-0.251484216	0.13323553	0.363989984	0.015113354	0.929256279	0.971393818	-0.067738927	0.690368023	0.854282478	-0.101446582	0.550213314	0.769130182	0.130037428	0.443019734	0.692007454	-0.014877803	0.930356161	0.971793559	0.295034359	0.076274227	0.264508027	0.004005293	0.981229823	0.992580451	-0.198265069	0.239463674	0.502655323
R3HDM4	R3HDM4	91300	lightyellow	lightyellow	0.404198344	0.01309588	0.303873641	0.067480874	-0.069692566	0.681899683	0.849688457	-0.20035631	0.234442481	0.497033087	0.26670249	0.110564376	0.327314179	-0.394222827	0.015763603	0.10145835	-0.426342685	0.008507373	0.068729541	-0.069258424	0.68377827	0.85071098	0.233570419	0.164128091	0.409088138	0.118654546	0.484269435	0.723356401	-0.035681926	0.833931659	0.928301237	0.447707134	0.005460036	0.051736554	-0.008904522	0.958284864	0.983337136	-0.258310941	0.122674181	0.347268327	-0.249741098	0.136036978	0.368333223	-0.278464938	0.095138577	0.300535107	-0.168517277	0.31875385	0.585656604	-0.278715305	0.094829176	0.299938965	0.341226443	0.038748157	0.176593262	-0.141787342	0.402537426	0.659586537	-0.070339199	0.679105111	0.848141321	0.150674795	0.373380565	0.634905815
TOMM5	TOMM5	401505	lightyellow	lightyellow	0.350533048	0.03341719	0.303626263	0.067715603	-0.295108156	0.076197287	0.264343563	-0.352603712	0.03231672	0.158279734	0.224266453	0.18206986	0.433232519	-0.421175123	0.009431947	0.073284348	-0.246486705	0.141383274	0.376279366	0.224007729	0.182587891	0.433950276	0.530714508	0.000727097	0.013846736	0.015251456	0.928611487	0.971122951	-0.103731197	0.541221098	0.763031578	0.596487139	9.7696829457737e-05	0.003577884	-0.362607735	0.027410096	0.143292887	-0.449983818	0.005199375	0.050097893	0.031291418	0.854130943	0.937741566	0.065151547	0.701640573	0.860449561	-0.015546607	0.927233586	0.970577776	-0.519506783	0.000983991	0.016952485	0.413708752	0.01091836	0.080448228	0.025949963	0.878827879	0.948817372	0.372209688	0.023295457	0.129474722	0.062396829	0.713711522	0.867272778
CTPS2	CTPS2	56474	lightyellow	lightyellow	0.293071809	0.078342682	0.303585249	0.067754582	-0.119304563	0.481861576	0.721686262	-0.161071169	0.340910378	0.606020207	0.18853853	0.263767111	0.529712863	-0.046553961	0.78438769	0.904835374	-0.01083926	0.949231837	0.979468945	0.265326211	0.112485975	0.330491668	0.172513554	0.307243532	0.574164597	-0.168418561	0.319041553	0.58589073	0.106404912	0.530787388	0.756062464	0.177576915	0.293042864	0.560033746	-0.29665322	0.074600275	0.261065576	0.053580752	0.75279281	0.888429803	0.031533504	0.85301468	0.937235447	-0.074825251	0.659835373	0.83711472	0.153866853	0.363221949	0.625911022	-0.017487326	0.918178811	0.966510711	0.056814435	0.738381677	0.880687565	0.080704169	0.634907401	0.822451579	0.280452606	0.09270343	0.296099917	0.006998968	0.967206378	0.987252916
P2RX7	P2RX7	5027	lightyellow	lightyellow	0.360484261	0.028396608	0.303426137	0.067905965	-0.332135312	0.044603258	0.192519735	-0.647910725	1.45565729752389e-05	0.000945702	0.519011977	0.000996986	0.017089865	-0.394788279	0.015601041	0.100879554	-0.536272493	0.000623347	0.012499797	0.281509223	0.091428571	0.293846315	0.382486917	0.01947319	0.115700471	-0.396814665	0.015030005	0.098644298	0.289106506	0.082654968	0.277294118	0.384195938	0.018891486	0.113740193	-0.193899984	0.250176796	0.514817337	-0.173536205	0.304340887	0.571232822	-0.28814115	0.08373213	0.279367791	0.042941824	0.800765887	0.912757268	0.106180915	0.531657736	0.756694705	-0.432397606	0.007523636	0.063469795	0.326760953	0.048387379	0.202116423	-0.209696135	0.212890152	0.471691353	0.356655931	0.030249002	0.152128222	0.177570509	0.293060559	0.56003946
P2RY8	P2RY8	286530	lightyellow	lightyellow	0.403720616	0.013214308	0.303188546	0.068132511	-0.496857762	0.001758825	0.024844932	-0.492616406	0.001952406	0.026628399	0.275889351	0.098366515	0.306229889	-0.399516696	0.014296041	0.095632243	-0.137164202	0.418206009	0.672608138	0.152912555	0.366241482	0.628668877	0.360771172	0.028261633	0.145995015	-0.186540598	0.268953719	0.53511823	-0.187216968	0.267190428	0.533333569	0.344505829	0.036795994	0.171167851	-0.239132337	0.15403094	0.395045494	-0.202484735	0.229405745	0.491216441	0.252690993	0.131321228	0.360877436	0.184243929	0.274998023	0.54135776	-0.023210301	0.891540476	0.954456381	-0.325451354	0.049347476	0.204334269	0.236800971	0.158206878	0.400867866	-0.12621962	0.456636202	0.702734547	0.161232011	0.340422043	0.605543249	0.02261886	0.894288496	0.955764826
MAP2K6	MAP2K6	5608	lightyellow	lightyellow	0.380842921	0.020046805	0.303142767	0.068176229	-0.24809838	0.13871665	0.372222771	-0.445209927	0.005758839	0.053468208	0.322672783	0.051435126	0.209527715	-0.462359453	0.00396231	0.042054139	-0.369767439	0.024289952	0.132948497	0.24158197	0.14973009	0.388673231	0.298469972	0.072756023	0.257426325	-0.091328712	0.590860599	0.795191245	0.234345567	0.162692995	0.407287451	0.500987621	0.00158675	0.023258664	-0.341734871	0.038440104	0.175713881	-0.348557862	0.0344953	0.164651268	-0.165412408	0.327880539	0.594259833	0.135796195	0.422907374	0.676356888	-0.062822497	0.711841711	0.866249821	-0.333452713	0.043713089	0.190053713	0.341179909	0.038776452	0.176648249	-0.195260188	0.246804718	0.511122341	0.237550551	0.156855387	0.398978317	0.155861639	0.356958473	0.620286528
HMGCLL1	HMGCLL1	54511	lightyellow	lightyellow	0.356801235	0.030176926	0.302929564	0.068380129	-0.325818769	0.049076586	0.203731071	-0.42887046	0.00808408	0.06653749	0.282469674	0.090281474	0.291710702	-0.672437523	5.15421953504328e-06	0.000459013	-0.374984865	0.022206652	0.125677552	0.090393434	0.594683631	0.797589535	0.538195107	0.000590652	0.012062029	0.230673416	0.169572286	0.416480906	-0.161711052	0.338970164	0.604200276	0.859714556	9.47167328127781e-12	1.92938730540675e-08	-0.202561568	0.229225312	0.49100533	-0.523255207	0.00089032	0.01587721	0.136942409	0.418966229	0.673171859	-0.143984184	0.395211619	0.653392565	-0.077238419	0.649557287	0.830912746	-0.712642897	7.49446000636832e-07	0.000112265	0.756791452	5.97979547203024e-08	1.68149248762416e-05	-0.282566876	0.090166002	0.291479548	0.482939344	0.002465496	0.031015017	0.17932641	0.288235842	0.555032627
RPS6KB2	RPS6KB2	6199	lightyellow	lightyellow	0.391809451	0.016473534	0.302151467	0.069128343	-0.276950739	0.097026313	0.303890012	-0.427004783	0.008394709	0.068121433	0.29948074	0.071745516	0.255229781	-0.383131621	0.019252017	0.114931958	-0.280953408	0.092097499	0.295010314	0.185880979	0.270680683	0.536887268	0.1526234	0.367159359	0.629513378	-0.061043713	0.71966618	0.870713214	0.224611252	0.181381103	0.432329799	0.354346715	0.031413563	0.155627047	-0.099472269	0.558040412	0.774313467	-0.213043999	0.205509072	0.462744381	-0.022899715	0.892983404	0.955168726	0.027257406	0.872771394	0.946017344	0.086692114	0.609917928	0.807266106	-0.160154929	0.343700356	0.60853882	0.291402522	0.080136183	0.272138554	-0.13422219	0.42835312	0.680570383	0.20767328	0.217437635	0.47713254	0.225685951	0.1792462	0.429543989
WFDC12	WFDC12	128488	lightyellow	lightyellow	0.377054153	0.021422621	0.301772752	0.069494832	-0.198099017	0.239865459	0.503045634	-0.439533991	0.006490867	0.057662415	0.436364833	0.006933381	0.060208303	-0.549197665	0.000431227	0.009767831	-0.497262676	0.001741258	0.024703235	0.27407602	0.100688833	0.310279585	0.579225324	0.000172482	0.005283537	0.040075189	0.813824081	0.918830048	0.083247439	0.624242804	0.816030467	0.753431859	7.3819322158705e-08	1.97558318854925e-05	-0.304790847	0.06661615	0.244451666	-0.467228355	0.003550829	0.039207801	-0.195546515	0.246098783	0.510371281	-0.15536634	0.358507566	0.62167553	0.001984474	0.990699457	0.996469504	-0.635003331	2.42485767590498e-05	0.001353129	0.558699797	0.000325731	0.00810184	-0.200127222	0.234989029	0.497635594	0.368032724	0.0250175	0.13540656	0.148846319	0.379274615	0.639902025
NUP205	NUP205	23165	lightyellow	lightyellow	0.295676453	0.075606811	0.301344768	0.069910834	-0.258160334	0.122900217	0.347603903	-0.304861388	0.066550009	0.244286673	0.263152548	0.115572042	0.335601007	-0.374040514	0.022572304	0.126963491	-0.315392797	0.057241314	0.22336405	0.064884463	0.702807821	0.861199239	0.114084403	0.501373245	0.735649128	0.049673769	0.770314674	0.897404819	0.25638089	0.125594474	0.351705855	0.36580346	0.025978861	0.138671745	-0.123707188	0.465718189	0.709793237	-0.285007249	0.087304031	0.285969089	-0.17535108	0.29923265	0.566246679	-0.229138793	0.172508133	0.420478008	0.050545485	0.766395171	0.895378876	-0.299569868	0.071656941	0.255030414	0.327661365	0.047736013	0.200452976	-0.291393256	0.080146227	0.272147666	0.196892492	0.242798448	0.506528174	0.194377703	0.248988997	0.513475548
TRIM68	TRIM68	55128	lightyellow	lightyellow	0.372971791	0.022992134	0.301272335	0.069981432	-0.177799794	0.292427624	0.559412468	-0.348071896	0.034764863	0.165400827	0.39082565	0.016770539	0.105552841	-0.254370952	0.128690376	0.356749288	-0.25504929	0.127639259	0.355115356	0.259270915	0.121240709	0.344886349	0.388029798	0.017639233	0.108973601	-0.176632506	0.295659038	0.562640602	0.114524592	0.499712632	0.734383087	0.365370866	0.026168909	0.139291302	-0.234139763	0.163073131	0.407816822	-0.250252166	0.13521115	0.367034527	-0.079568347	0.639693879	0.825216189	-0.268850157	0.107615414	0.322327926	0.00287282	0.986536405	0.994621792	-0.345159035	0.036416886	0.170070374	0.205438544	0.222538596	0.483200872	-0.111522408	0.511093564	0.742449743	0.031354865	0.853838361	0.937598883	0.047321418	0.780919353	0.903105943
TRPV4	TRPV4	59341	lightyellow	lightyellow	-0.225651129	0.179315091	-0.300785962	0.070456935	-0.048128333	0.777277184	0.901010352	0.04636356	0.785248795	0.905265923	-0.215152402	0.200952985	0.45722146	-0.308791069	0.062946366	0.236376665	-0.072773115	0.66862443	0.842098887	0.105608828	0.53388373	0.758136115	0.276418098	0.097697117	0.30507869	0.374239296	0.022494923	0.126743691	-0.263099684	0.115647881	0.335694566	0.326509961	0.048570216	0.202511048	-0.198709094	0.238391527	0.501480664	-0.383459506	0.01914034	0.114529146	0.041625606	0.806755186	0.915668973	0.021899006	0.897634799	0.957300485	-0.183701291	0.276438973	0.542930172	-0.424662407	0.00879911	0.07017056	0.184171118	0.275191086	0.541577096	-0.160184469	0.34361019	0.608478093	0.476911965	0.002841569	0.034044084	-0.191017697	0.257423554	0.522825912
ITPKC	ITPKC	80271	lightyellow	lightyellow	0.393215103	0.016056847	0.300417887	0.070818465	-0.383858041	0.019005329	0.114089308	-0.206081669	0.221062292	0.48150487	0.121111229	0.475201985	0.716862975	-0.47786272	0.002779113	0.03354281	-0.344610663	0.036734935	0.170987741	0.264533639	0.113603952	0.332350791	0.245304386	0.143363317	0.379177301	0.084229199	0.620145931	0.813525298	0.230929741	0.169085431	0.41580453	0.398779613	0.014493194	0.09641507	-0.271049579	0.104657517	0.317265731	-0.387991511	0.017651386	0.1090219	-0.219877843	0.190998873	0.444779178	-0.209460165	0.213417215	0.472361536	-0.028676638	0.866205141	0.943092518	-0.224460552	0.181681906	0.432727307	0.188301857	0.264378042	0.530383934	-0.100966072	0.552113507	0.770439422	0.349037685	0.034230822	0.163851419	-0.04905029	0.773121483	0.898828988
CSTF3	CSTF3	1479	lightyellow	lightyellow	0.334691534	0.042889157	0.300198412	0.071034729	-0.212280968	0.207175472	0.464922078	-0.42471541	0.008789778	0.070132797	0.291928327	0.079567844	0.271040903	-0.421981789	0.009282213	0.072540508	-0.387410976	0.017836518	0.109721281	0.016057106	0.924850841	0.969602515	0.233828348	0.163649557	0.408531893	-0.041330986	0.808097319	0.916285945	-0.024263328	0.886650885	0.952345315	0.49994302	0.001628812	0.023671348	-0.079254751	0.641017947	0.826002493	-0.233003581	0.165183284	0.410419859	-0.119953626	0.479463477	0.719923583	0.189433152	0.261466217	0.527207974	-0.019999377	0.906473603	0.961212216	-0.435656112	0.00703581	0.060783568	0.515434819	0.001095534	0.018208456	-0.165783032	0.32678266	0.593278833	0.342582689	0.037930845	0.174296796	0.254933584	0.127818098	0.355389894
HPS6	HPS6	79803	lightyellow	lightyellow	0.391257381	0.016639653	0.300109763	0.071122227	-0.295922179	0.075352604	0.262626556	-0.501094042	0.001582519	0.023213744	0.468491892	0.003450323	0.038547185	-0.53285631	0.000685429	0.0132968	-0.584571454	0.000145136	0.004687938	0.211570048	0.208736485	0.466761707	0.495789027	0.001805942	0.025278958	-0.128636527	0.44799017	0.696062228	0.117373167	0.489034261	0.726710447	0.598180244	9.22364202088452e-05	0.003443724	-0.226503271	0.177634587	0.427368383	-0.317072112	0.055857789	0.220136343	-0.316609363	0.056236344	0.221022169	-0.115601148	0.495663117	0.731544513	-0.005996622	0.971900848	0.988997079	-0.544700067	0.000491047	0.010683191	0.465130623	0.003723317	0.040368024	-0.197624899	0.241015149	0.504391093	0.312169397	0.059973227	0.229596713	0.134891717	0.426031936	0.678846702
PCP2	PCP2	126006	lightyellow	lightyellow	0.401104974	0.013878889	0.30003989	0.071191253	0.008879749	0.958400821	0.98340992	-0.14099683	0.405192468	0.661842616	0.227850305	0.175001034	0.423949953	-0.356603215	0.030275186	0.152205501	-0.277980411	0.095739545	0.30160692	0.232079343	0.166914248	0.412732654	0.480741486	0.002597254	0.0321027	0.107088431	0.528135837	0.754375223	0.052077	0.759522892	0.891892929	0.608509463	6.44792178514365e-05	0.002689146	-0.279825911	0.093465989	0.29750417	-0.436191353	0.006958334	0.060353642	-0.058956159	0.728884765	0.875601289	-0.305296032	0.066143613	0.243415756	-0.027447501	0.871891399	0.945630075	-0.317504055	0.055506269	0.219382319	0.327899738	0.047564757	0.20002175	0.009139492	0.957185098	0.982877211	0.026565349	0.875976352	0.947589504	0.014052904	0.934208929	0.973291061
TSC1	TSC1	7248	lightyellow	lightyellow	0.403145642	0.013358043	0.299738193	0.071489894	-0.388985612	0.017338108	0.107847685	-0.432405291	0.007522453	0.063466016	0.236614109	0.158545098	0.401350539	-0.289845225	0.081837969	0.275664999	-0.302946243	0.068364161	0.248270654	0.401353333	0.013814598	0.093634365	0.281234339	0.091758928	0.294440043	-0.469459424	0.003375045	0.038049594	0.299693069	0.071534646	0.254784438	0.134405744	0.427716055	0.680050566	-0.463319538	0.003878045	0.041460046	-0.131438906	0.438077571	0.688228989	-0.184067549	0.275465853	0.541854028	0.211618785	0.208629209	0.466665293	0.077891712	0.646785642	0.829334895	-0.048711984	0.774645675	0.899609509	-0.076270473	0.653672408	0.83334217	0.103926623	0.540455175	0.762546915	0.312202759	0.059944431	0.229538038	-0.092553267	0.585871542	0.792250389
CRYL1	CRYL1	51084	lightyellow	lightyellow	0.349778264	0.033825871	0.299254881	0.071970357	-0.014788337	0.930773944	0.971979889	-0.077549304	0.648237754	0.830152502	0.145808814	0.389186057	0.64834269	-0.096948904	0.568118944	0.78070899	0.013112987	0.938600695	0.975118045	0.238985203	0.154292092	0.395413036	0.288574483	0.083247273	0.278476164	-0.087579852	0.606248981	0.804977033	0.127592886	0.451712641	0.698999636	0.389167766	0.017281213	0.107604634	-0.200409818	0.234314948	0.49689551	-0.317256396	0.0557076	0.219847482	0.072595211	0.669388442	0.842629097	0.013597232	0.936337831	0.974166621	0.172437878	0.307459024	0.574363998	-0.065458117	0.700301585	0.859669933	0.173884818	0.303355392	0.570159201	0.223210372	0.184190981	0.435957976	-0.100082049	0.555617442	0.77271557	0.008829284	0.958637029	0.983526869
MSRA	MSRA	4482	lightyellow	lightyellow	-0.202386572	0.229636405	-0.299054919	0.072169879	0.263655465	0.114852426	0.334440046	0.042004538	0.805029771	0.914994697	-0.135354923	0.424430164	0.6774986	0.077200076	0.649720107	0.83098132	0.017530496	0.917977508	0.966408583	0.239778158	0.152888449	0.393384173	0.129058294	0.44649055	0.694850633	-0.228140809	0.17443675	0.423191053	0.178263798	0.291149442	0.558120559	0.037985589	0.823374193	0.923361173	-0.34477183	0.036641226	0.170723577	0.006424121	0.969898543	0.988244041	-0.063267233	0.709889906	0.865172889	-0.098268185	0.562839244	0.777320418	0.126821288	0.454475503	0.701025222	0.032099146	0.850407587	0.936052601	-0.111811713	0.509991235	0.741701363	0.197634431	0.240991998	0.504368899	0.119714932	0.48034466	0.720607136	-0.166685836	0.324117902	0.590614038
NAPG	NAPG	8774	lightyellow	lightyellow	-0.207654673	0.21747977	-0.298911655	0.072313093	0.275773632	0.098513481	0.30646861	0.073862767	0.663952078	0.839398336	0.010992194	0.948516478	0.979237076	0.061695408	0.716796212	0.869012869	0.08637195	0.611243445	0.808152458	-0.095417362	0.574276368	0.784946724	0.15021339	0.374862752	0.636049751	0.180524993	0.284972068	0.551767997	0.005134235	0.975940579	0.990527773	0.335297128	0.042490973	0.186875911	0.026673578	0.875475009	0.947349091	-0.206167959	0.220864724	0.481252825	0.142955878	0.398631067	0.656257825	-0.207500855	0.21782832	0.47761352	0.23305465	0.165088018	0.410308926	-0.279173445	0.094265009	0.298958673	0.416366793	0.010367878	0.077800434	-0.008431779	0.960497753	0.984428874	0.112247477	0.508333102	0.740506306	0.258840466	0.121881916	0.345926468
MAMSTR	MAMSTR	284358	lightyellow	lightyellow	0.336969242	0.041407045	0.298641669	0.07258359	-0.109759917	0.517834747	0.747367547	-0.144246213	0.394343007	0.65260511	0.111565313	0.510930009	0.742335497	-0.312364085	0.059805343	0.229196461	-0.182640305	0.279270563	0.545855846	0.494535671	0.001862608	0.025799464	0.623812766	3.70539206528617e-05	0.001819056	-0.026257708	0.877401687	0.948171888	0.081367742	0.632117757	0.820693194	0.58134901	0.000161108	0.005039995	-0.550842611	0.000411029	0.009468007	-0.484621787	0.002368624	0.030244969	0.000428047	0.99799385	0.999225984	-0.180826297	0.284155382	0.550933053	0.050371104	0.767178787	0.895760396	-0.334296831	0.043150297	0.188567069	0.166733941	0.323976295	0.590486628	0.189321721	0.261752084	0.527521241	0.300945147	0.070301029	0.252294152	-0.201363574	0.232049619	0.494310134
CELF6	CELF6	60677	lightyellow	lightyellow	0.23639059	0.158950355	0.298285101	0.072942045	-0.187587856	0.266226761	0.532391783	-0.169225228	0.316695343	0.583727586	0.006678699	0.968706239	0.987838436	-0.474362741	0.003015113	0.035356762	-0.195736636	0.245630793	0.509801247	0.172056007	0.308547872	0.575571438	0.509988313	0.001262135	0.019975774	0.240651648	0.151353026	0.391170361	-0.264638999	0.113454854	0.332100206	0.477179515	0.002823871	0.033898083	-0.298244347	0.072983104	0.257884134	-0.443340901	0.005991602	0.0548139	0.116678177	0.491628656	0.728569298	0.070356328	0.679031141	0.848098575	-0.341780185	0.038412745	0.175652721	-0.474350429	0.003015973	0.035362226	0.180842062	0.284112694	0.550897812	-0.199171133	0.23727933	0.500231915	0.229644248	0.171537172	0.419157538	-0.211923553	0.207959255	0.465858523
REEP4	REEP4	80346	lightyellow	lightyellow	-0.258836754	0.121887457	-0.297876849	0.073354159	0.290166635	0.081484463	0.274909941	0.121320174	0.474434917	0.716223976	-0.244045333	0.145494153	0.382349651	-0.024325297	0.886363264	0.952200096	-0.02688827	0.874480639	0.946822727	-0.01190822	0.944232573	0.977553142	-0.062695432	0.71239969	0.866549746	0.211066878	0.209846239	0.468098212	0.025581077	0.880537919	0.949529154	0.092096566	0.58773004	0.793317166	-0.0646418	0.703868921	0.861740272	-0.117924393	0.486981565	0.72530243	-0.191420678	0.256402077	0.52171356	0.066455337	0.695952266	0.857338746	-0.008203449	0.961566657	0.984817996	-0.172320601	0.307793163	0.574693558	0.095856792	0.572506592	0.783793893	-0.125998051	0.457433287	0.703320966	0.28748208	0.084473755	0.280836633	0.012306224	0.942371731	0.976718655
ELAPOR1	ELAPOR1	57535	lightyellow	lightyellow	-0.191284394	0.256747228	-0.297840806	0.07339063	-0.084672309	0.618300513	0.812549048	-0.069559904	0.682473527	0.849978824	-0.19945823	0.236590014	0.499468237	-0.358261036	0.029460614	0.149640615	-0.03576986	0.833528124	0.928079596	0.068428261	0.687375703	0.852632553	0.273099958	0.101956042	0.312549213	0.271503505	0.104054813	0.316191696	-0.259591	0.120765542	0.344187053	0.487783866	0.002195537	0.028798215	-0.375729585	0.021921782	0.12464099	-0.406303995	0.012584528	0.088149559	0.154139558	0.362361815	0.6250992	-0.070962833	0.676413925	0.846577932	0.014514524	0.932052702	0.972447515	-0.556849974	0.000344244	0.00840309	0.402181391	0.013602055	0.092714078	-0.125000185	0.4610323	0.706143539	0.555373569	0.000359689	0.008662408	-0.072018168	0.671868816	0.844068525
NUDT8	NUDT8	254552	lightyellow	lightyellow	0.395248556	0.015469758	0.297643374	0.073590658	-0.40495899	0.012909169	0.089615255	-0.480612705	0.002605161	0.032170391	0.433593861	0.007341281	0.062415849	-0.564318144	0.000274835	0.007236621	-0.413141038	0.011039098	0.081048208	0.359582078	0.0288245	0.147731558	0.539408192	0.000570817	0.011789525	-0.019248529	0.909970349	0.962809678	0.186304119	0.269572017	0.535707811	0.749972902	9.13825717494381e-08	2.30347487525769e-05	-0.374898709	0.022239806	0.125818707	-0.451124524	0.005072866	0.049320946	-0.094875846	0.576460692	0.78642406	-0.248140681	0.138647163	0.372131527	0.102703911	0.545255782	0.765609267	-0.592276492	0.000112563	0.003949545	0.598187582	9.22133681470006e-05	0.00344336	-0.155169212	0.359125227	0.622287763	0.577418639	0.000182719	0.005499652	0.198439492	0.239042123	0.502171605
SLC2A5	SLC2A5	6518	lightyellow	lightyellow	0.330380408	0.045811701	0.297293401	0.073946283	-0.250507326	0.134800227	0.366374666	-0.28057366	0.092556685	0.295847654	0.155731951	0.357363695	0.62063369	-0.506123857	0.001393529	0.021360905	-0.15920552	0.346606001	0.611130991	0.413714217	0.010917203	0.080443206	0.626783237	3.31627976476507e-05	0.00168217	0.118755029	0.48389681	0.723157014	-0.065731926	0.699106438	0.859039466	0.70526242	1.09330695112773e-06	0.000147082	-0.422400033	0.00920538	0.072148569	-0.479794729	0.00265588	0.032589107	0.236614569	0.158544266	0.401350539	-0.112004988	0.509255469	0.741107122	-0.077126476	0.650032683	0.831175638	-0.468320838	0.003463783	0.038635824	0.382955091	0.019312368	0.115135383	-0.066409131	0.69615358	0.857435453	0.409460366	0.011849717	0.084771913	-0.106639328	0.5298773	0.755475172
NOL10	NOL10	79954	lightyellow	lightyellow	0.242989248	0.147299292	0.297290822	0.073948908	-0.439860525	0.006446684	0.05741186	-0.338542251	0.040407905	0.181207962	0.28439809	0.088011773	0.287359539	-0.263954143	0.114426651	0.333677221	-0.232344492	0.166416334	0.412099965	-0.033677896	0.843139349	0.932715355	-0.048918829	0.773713663	0.899199981	-0.039937355	0.814453224	0.919188801	0.13886558	0.412400241	0.667915033	0.099043299	0.559747872	0.775375351	0.047936541	0.778142454	0.901500738	-0.028617708	0.866477616	0.94316685	-0.054125542	0.750358985	0.887114224	-0.203889929	0.226121121	0.487397883	0.011976576	0.943912955	0.97743588	-0.157316222	0.352432487	0.616280697	0.222711317	0.185199388	0.437217679	-0.305444559	0.066005187	0.243134178	0.155103368	0.359331676	0.622453711	0.190979751	0.257519878	0.52294709
SRD5A1	SRD5A1	6715	lightyellow	lightyellow	0.32601434	0.048932882	0.297286075	0.073953741	-0.396838137	0.015023495	0.098609079	-0.240894512	0.150928121	0.39056822	0.221501957	0.187659244	0.440467496	-0.460571045	0.004123521	0.043164738	-0.203414452	0.227228929	0.48870702	0.464567993	0.0037708	0.040707139	0.681004333	3.50469646374953e-06	0.000346652	0.080021147	0.637783995	0.824125459	0.041885133	0.805573367	0.915155532	0.744394195	1.28016570042042e-07	3.01071696998876e-05	-0.534292995	0.000658681	0.012956257	-0.63756257	2.19557071462092e-05	0.001258852	0.013213904	0.938129075	0.974937534	-0.156737187	0.354229997	0.617877733	0.116781787	0.491241434	0.728275983	-0.588881673	0.000126	0.004257058	0.401577895	0.013756683	0.093371478	0.12019065	0.478589299	0.719271334	0.535529656	0.000636404	0.012666065	-0.127871451	0.450717417	0.698282425
MEAK7	MEAK7	57707	lightyellow	lightyellow	-0.284982254	0.087332983	-0.296604426	0.074650307	0.399221219	0.014374801	0.095915434	0.39611916	0.015223981	0.099400431	-0.328337749	0.04725136	0.19925226	0.13966993	0.409671473	0.665599907	0.250453854	0.134886265	0.366506447	0.032875023	0.84683405	0.934357367	0.112694956	0.506633215	0.739430733	0.309449544	0.062357909	0.235000338	-0.180623412	0.284705135	0.551525411	0.25552604	0.126904343	0.353849466	-0.11088843	0.513513347	0.744209652	-0.24135773	0.150120107	0.389287221	0.085333644	0.615550541	0.810813318	0.078169082	0.645610291	0.828616653	0.077069142	0.650276217	0.831313909	-0.104578032	0.5379059	0.760933665	0.130622528	0.440952742	0.690437751	0.194723604	0.248131307	0.51255544	0.080039856	0.637705131	0.824101194	-0.096407395	0.570292577	0.782204342
MCAT	MCAT	27349	lightyellow	lightyellow	0.291783099	0.079724506	0.296488809	0.074768961	-0.075310284	0.657764526	0.835926385	-0.051106572	0.763875366	0.894134966	0.278428982	0.095183074	0.300595826	-0.190998297	0.257472797	0.52288077	-0.157568518	0.351651011	0.615574955	0.10037072	0.554472118	0.772000371	0.285887724	0.086288833	0.284096993	0.187999504	0.26515987	0.531227365	0.285390444	0.086861076	0.285106838	0.390455434	0.016883463	0.106005678	0.067837917	0.689938033	0.854061847	-0.259336975	0.121142529	0.344739433	-0.036400155	0.830636917	0.926716924	-0.295804507	0.075474254	0.262866389	0.027954184	0.869546591	0.944561799	-0.085024376	0.616835904	0.811629312	0.264737751	0.113315241	0.331827681	-0.011278892	0.947175542	0.978684882	-0.006047694	0.971661629	0.988922038	0.188829491	0.263017323	0.528855756
ZNF746	ZNF746	155061	lightyellow	lightyellow	0.410610219	0.011591227	0.296319539	0.074942942	-0.144194557	0.394514159	0.652781703	-0.146029784	0.388459987	0.647679759	0.396498433	0.015117942	0.098972864	0.06640694	0.696163128	0.857435453	-0.065131104	0.701729892	0.860506165	0.249015742	0.137215458	0.37005618	0.332695271	0.044223123	0.191460352	-0.324908917	0.049749598	0.205400996	0.345106492	0.036447263	0.170135454	0.151550009	0.370578634	0.632454332	-0.063025514	0.71095051	0.865750513	-0.104966422	0.536388695	0.759884098	0.037138257	0.827253984	0.925092741	-0.124024315	0.464566568	0.708957896	0.304087352	0.067278607	0.245885706	0.143779805	0.39588989	0.653921995	0.007365706	0.965489028	0.98649632	0.35144211	0.032930346	0.160130083	-0.361661505	0.02784614	0.144680696	0.091908856	0.58849466	0.793820032
ZNF800	ZNF800	168850	lightyellow	lightyellow	0.314129786	0.058299707	0.296179996	0.075086607	-0.261041007	0.118630444	0.340674872	-0.341848204	0.038371708	0.175533328	0.118327667	0.485482648	0.724255178	-0.523908953	0.000874819	0.015691303	-0.289600156	0.08210831	0.276208576	-0.054558283	0.748427426	0.886110603	0.126466045	0.455750579	0.702023107	0.124558882	0.462628766	0.70733661	-0.099449848	0.558129595	0.774389183	0.471239595	0.003240267	0.037082134	-0.03966978	0.815674901	0.919714083	-0.242759273	0.147694544	0.385602479	0.071502353	0.674088901	0.845294537	-0.049175949	0.772555556	0.898543922	-0.255184794	0.127430058	0.354748797	-0.313625382	0.058726713	0.226717919	0.451347258	0.005048476	0.049176926	-0.326602531	0.048502718	0.202370217	0.288140745	0.083732585	0.279367791	0.141788484	0.402533599	0.659586029
ANKRD27	ANKRD27	84079	lightyellow	lightyellow	0.367361184	0.025303948	0.295952175	0.075321619	-0.201586886	0.23152137	0.493713774	-0.074680908	0.660452129	0.837441323	0.14568198	0.38960317	0.648644923	-0.234332311	0.162717461	0.407317166	-0.212311462	0.207108697	0.464841449	0.257833474	0.123391852	0.348354581	0.17016638	0.313971701	0.581103574	-0.115700556	0.495290037	0.731214983	0.337859174	0.040839351	0.182393443	0.267786412	0.109068508	0.324789573	-0.232508298	0.166109264	0.411703401	-0.280314352	0.092871245	0.296437486	-0.187415998	0.266673009	0.532917608	-0.045965107	0.787051655	0.906140813	-0.019391812	0.909302941	0.962500634	0.112130874	0.508776526	0.740785174	0.053653757	0.752466525	0.88830031	0.250878932	0.134203429	0.365464823	-0.017149702	0.919753362	0.967185324	-0.017451432	0.918346196	0.966580013
ADCY5	ADCY5	111	lightyellow	lightyellow	0.336068431	0.041988168	0.295717548	0.075564251	0.049209473	0.772404592	0.898480064	-0.073459087	0.665681584	0.840324085	0.124934657	0.461269171	0.706343247	-0.181632474	0.281977699	0.54871359	-0.149860953	0.375997237	0.637086465	0.078823712	0.642839665	0.827075845	0.19752861	0.241249094	0.504683322	0.005559448	0.973948648	0.989737778	-0.034520376	0.839265927	0.930878474	0.367963606	0.025046859	0.135517261	-0.21575707	0.199659455	0.455572517	-0.238358475	0.155408098	0.396959667	-0.087602568	0.606155223	0.804906356	-0.154448065	0.361390234	0.624252678	-0.01197315	0.943928975	0.977438451	-0.199578751	0.236301048	0.499155551	0.205862859	0.22156382	0.482106114	0.024712374	0.884567042	0.951385781	-0.056356969	0.740415204	0.881768781	0.017343707	0.918848557	0.96678416
TOP3B	TOP3B	8940	lightyellow	lightyellow	0.281757021	0.091131551	0.295693394	0.075589264	-0.315368671	0.057261387	0.223400459	-0.314096365	0.058327923	0.225825495	0.112613212	0.506943531	0.739623221	-0.572642706	0.000212463	0.0061112	-0.289399893	0.082329738	0.276667619	-0.14869856	0.379753288	0.640343731	0.109683895	0.518126504	0.747599329	0.341574467	0.038537075	0.176006593	-0.118475757	0.484932818	0.72385132	0.415760862	0.010491243	0.078364743	0.06550886	0.700080045	0.859597377	-0.263369518	0.115261168	0.33512386	0.069666128	0.682014029	0.849725498	0.069837671	0.681272213	0.849341334	-0.290413802	0.08121342	0.274298736	-0.358189875	0.029495205	0.149745934	0.417645661	0.010111551	0.076550467	-0.512292611	0.001189102	0.019210684	0.219249503	0.192302069	0.446472007	0.202483876	0.229407762	0.491216441
CHMP3	CHMP3	51652	lightyellow	lightyellow	0.389341484	0.017227099	0.29550108	0.075788646	-0.255552238	0.126864049	0.353763805	0.032415769	0.848948926	0.93542818	0.100241956	0.554982864	0.772339583	-0.269521064	0.106706513	0.320826703	-0.145963519	0.388677638	0.647871194	0.230950671	0.169045723	0.415763925	0.193930164	0.250101644	0.514719698	0.080041522	0.637698108	0.824101194	0.376884212	0.021486129	0.123157371	0.286458986	0.085635055	0.282930832	-0.14385661	0.395634919	0.653701858	-0.325221712	0.049517396	0.204801811	-0.067173792	0.692824672	0.855563661	-0.203998257	0.225869246	0.48708658	-0.064140489	0.706062769	0.863074218	0.168515097	0.318760204	0.585664118	0.049304482	0.771976802	0.898280727	0.245296985	0.143375775	0.379190867	-0.157523919	0.351789078	0.615749712	-0.046928448	0.782694768	0.903966787
LSM8	LSM8	51691	lightyellow	lightyellow	0.284551885	0.087832673	0.295413906	0.075879159	-0.39466039	0.015637684	0.101018023	-0.256211127	0.125853793	0.352119622	0.156941482	0.35359517	0.617378164	-0.377193617	0.02137062	0.122726412	-0.173682295	0.303927658	0.570788604	0.038031286	0.823165072	0.923257106	0.13438666	0.427782266	0.680100246	0.209443154	0.213455245	0.472413376	0.049616709	0.770571434	0.897568597	0.257358401	0.124109029	0.34944171	0.101974333	0.548129859	0.767663111	-0.252710139	0.131291022	0.360826799	0.11266035	0.506764576	0.739508099	-0.03106656	0.855168021	0.938174924	-0.111489525	0.511218932	0.742559843	-0.181390825	0.282629312	0.54935762	0.240851711	0.151002942	0.39066805	-0.271987326	0.103415323	0.315106431	0.089836011	0.596967272	0.799227627	0.133584315	0.430571098	0.682353996
UTF1	UTF1	8433	lightyellow	lightyellow	0.349123176	0.034183874	0.295401051	0.075892513	-0.380139697	0.02029644	0.118785804	-0.592788553	0.000110652	0.003894123	0.432265036	0.007544082	0.063588362	-0.601307142	8.28705637729961e-05	0.00320314	-0.592082797	0.000113293	0.003967393	0.332819046	0.044139451	0.191238668	0.631080845	2.81873518586514e-05	0.00150228	-0.152057843	0.368958582	0.631125884	0.070732895	0.677405727	0.84713783	0.6234523	3.75532488942032e-05	0.001839619	-0.403242797	0.013333663	0.091539238	-0.378177964	0.021006569	0.121440432	-0.222051612	0.186538394	0.438987733	0.051770559	0.760896532	0.892634379	-0.018477584	0.913562423	0.9643465	-0.66829951	6.18221587555431e-06	0.000520449	0.420001725	0.009653429	0.074405238	-0.24917023	0.136963834	0.369693601	0.532477707	0.000692636	0.01339095	0.056830129	0.738311947	0.880646823
POLR3K	POLR3K	51728	lightyellow	lightyellow	0.392744892	0.016195238	0.294934496	0.076378439	-0.310595747	0.061343971	0.232618295	-0.318348638	0.05482403	0.217785463	0.493091971	0.001929809	0.026406789	0.078054052	0.646097625	0.828901455	-0.162322442	0.33712269	0.602628764	0.361697436	0.027829479	0.144617364	0.332321733	0.044476412	0.192183861	-0.636161443	2.31853295906679e-05	0.001307404	0.482180171	0.00251033	0.031392783	-0.03147502	0.853284325	0.937367662	-0.20946977	0.213395744	0.472326137	0.015607791	0.926947979	0.970504464	-0.108022193	0.524523987	0.752155485	0.096278151	0.570811926	0.78257345	0.309718819	0.062118523	0.234471126	0.219949507	0.190850636	0.444567671	-0.197245362	0.24193816	0.505540091	0.37377081	0.022677647	0.127310171	-0.301399169	0.069857848	0.251292814	0.072346604	0.670456638	0.843304014
FGFBP1	FGFBP1	9982	lightyellow	lightyellow	-0.146882619	0.385665117	-0.294898946	0.076415565	0.321414905	0.052403174	0.211921818	0.032224697	0.849829123	0.935810064	0.124138605	0.464151904	0.708597498	0.032989116	0.846308814	0.934097509	-0.095151853	0.575346887	0.785664747	0.107855405	0.525168246	0.752604015	0.314335946	0.058125892	0.225365053	-0.074501483	0.66121909	0.837834795	0.121613354	0.473359709	0.715395494	0.370325535	0.024059647	0.132152076	-0.220809077	0.18907892	0.442354868	-0.176491506	0.296050913	0.563071124	-0.074687847	0.660422474	0.837436898	-0.204434882	0.224855981	0.48593077	0.3009543	0.070292073	0.252283009	-0.209039617	0.21435878	0.473436945	0.279407009	0.093978383	0.29836392	0.206835577	0.219340249	0.479407921	0.040131589	0.813566673	0.918720049	0.118560013	0.484620134	0.723643048
ANKRD13C	ANKRD13C	81573	lightyellow	lightyellow	0.301209234	0.070042981	0.29468856	0.076635561	-0.368438087	0.024845894	0.134902609	-0.373102961	0.022940259	0.128252871	0.291970294	0.079522618	0.270947493	-0.121681592	0.473109636	0.715228417	-0.11637368	0.492767567	0.729393214	-0.030251373	0.858929774	0.939838736	0.113505433	0.503561661	0.737196126	-0.200845967	0.233277171	0.495735066	-0.096385213	0.5703817	0.782270465	-0.01393974	0.934737593	0.973510128	0.112223823	0.508423039	0.740549745	0.055320351	0.745029579	0.88430379	0.17799296	0.291895076	0.558900437	0.226208904	0.178213835	0.428184587	-0.062490668	0.713299181	0.867035305	-0.051129528	0.763772322	0.894078697	0.037066534	0.827582577	0.925218724	-0.080566727	0.635485826	0.82276197	-0.127016453	0.453775818	0.700536769	0.09849	0.561953778	0.776825435
MRPL10	MRPL10	124995	lightyellow	lightyellow	0.354790818	0.031186787	0.294614904	0.076712698	-0.318174205	0.054964383	0.218137393	-0.47784729	0.002780117	0.033548667	0.402284491	0.013575787	0.092594231	-0.558943422	0.00032336	0.008063741	-0.49253526	0.001956285	0.026658816	0.35345836	0.031871252	0.156957993	0.551979454	0.000397568	0.009253438	-0.157456601	0.351997539	0.615948976	0.340119589	0.039425731	0.178489693	0.611244256	5.85249645688004e-05	0.002514183	-0.485182899	0.002337066	0.029991511	-0.452523775	0.004921322	0.048386514	-0.204792393	0.22402863	0.484952654	0.155784523	0.357199394	0.62047595	0.033998094	0.84166676	0.931950957	-0.446264382	0.005630992	0.052717319	0.317348168	0.055632928	0.219672647	-0.119172806	0.482349138	0.722044451	0.222583192	0.185458909	0.437466102	0.055762051	0.743062325	0.883269613
HEPHL1	HEPHL1	341208	lightyellow	lightyellow	-0.162178547	0.33755695	-0.294606217	0.076721799	0.267263744	0.109787894	0.325970416	0.211650703	0.208558975	0.466582555	-0.282738294	0.089962642	0.291065864	-0.123161234	0.467704327	0.711184879	-0.066512603	0.695702792	0.857177139	0.068317846	0.687854688	0.852927681	0.116500935	0.492291429	0.72904141	0.173359205	0.304842026	0.571696355	-0.213918065	0.203611655	0.460399747	0.184853417	0.273385419	0.539731585	-0.271212954	0.10444029	0.316920296	-0.184230532	0.27503354	0.541390599	-0.142443799	0.400340227	0.657656458	-0.056402675	0.740211951	0.881691018	-0.14836414	0.380837978	0.641328349	-0.071740994	0.673061444	0.844696693	-0.009521959	0.955395139	0.982145018	0.110086653	0.516581732	0.746548764	0.187188114	0.267265495	0.533384635	-0.232852732	0.165464917	0.41082763
MTO1	MTO1	25821	lightyellow	lightyellow	0.298567161	0.072658379	0.294546991	0.076783874	-0.132918363	0.432893491	0.684196481	-0.153148046	0.365494966	0.627995722	0.279824785	0.093467363	0.297504882	-0.180844897	0.284105018	0.550897336	-0.014055549	0.934196574	0.973282109	0.228520942	0.17370033	0.422230238	0.533330105	0.000676503	0.013185511	0.056688745	0.738940221	0.881005509	0.084058961	0.62085553	0.813828254	0.591527933	0.000115409	0.00401728	-0.263060273	0.115704444	0.335806002	-0.36359087	0.026963026	0.141824104	0.237646053	0.156683801	0.398730048	-0.003885997	0.981788792	0.992783476	0.259398866	0.121050598	0.344599121	-0.259954843	0.120227111	0.343293711	0.378256628	0.020977701	0.121326429	0.168177273	0.319745453	0.586532902	0.151960581	0.369268532	0.631451485	0.123397216	0.466845292	0.710679516
KCNG2	KCNG2	26251	lightyellow	lightyellow	0.297726453	0.073506435	0.294520302	0.07681186	-0.136934813	0.418992278	0.673171859	-0.187170851	0.267310414	0.533422229	0.268486493	0.108110527	0.323198405	-0.317607236	0.05542256	0.219185746	-0.101970292	0.548145795	0.767668806	0.136356619	0.420977822	0.674680724	0.508133785	0.001323759	0.020621214	0.167047738	0.323053507	0.589591053	-0.138350099	0.414154418	0.66938305	0.671851783	5.28953960828362e-06	0.000467827	-0.10900338	0.520741785	0.749474572	-0.363799187	0.026869073	0.14156519	0.210822864	0.210385889	0.46869552	-0.193642643	0.250818215	0.515542645	0.051821658	0.760667428	0.892526604	-0.485867556	0.002299057	0.029684549	0.535005701	0.000645759	0.012788115	0.0187082	0.912487728	0.963941408	0.203029593	0.228128313	0.489829652	0.123457653	0.466625422	0.710516228
NME7	NME7	29922	lightyellow	lightyellow	0.321186144	0.052580781	0.294367042	0.07697272	-0.167130568	0.322810201	0.589346575	-0.020360335	0.904793212	0.96054334	0.045000685	0.791419829	0.908259322	-0.227816013	0.175067731	0.424047994	-0.027201433	0.873030535	0.946103994	0.253518479	0.130020429	0.358882743	0.267790967	0.109062254	0.324788823	-0.017710795	0.917136806	0.966055748	0.051705024	0.761190393	0.892773549	0.328841799	0.046892771	0.198415145	-0.29438192	0.076957092	0.265890267	-0.376071333	0.021792078	0.124195737	0.141660869	0.402961532	0.659884897	-0.201938381	0.230691561	0.492791848	0.014381376	0.932674587	0.972733728	-0.05034342	0.767303214	0.895840985	0.074208136	0.662473755	0.838627717	0.173078119	0.305638937	0.572468619	-0.054096415	0.75048905	0.887179609	-0.13810883	0.414976904	0.670042532
SCFD2	SCFD2	152579	lightyellow	lightyellow	0.25064518	0.134578606	0.294252441	0.077093174	-0.191924602	0.25512852	0.520276435	-0.319525505	0.053884548	0.215544858	0.211656398	0.208546446	0.466562594	-0.28140585	0.091552699	0.294007835	-0.183046737	0.278183645	0.544716584	0.077687134	0.647653079	0.829845941	0.302455839	0.068834898	0.249273971	-0.007284016	0.965871549	0.986647067	-0.226752217	0.177145767	0.426743573	0.291386559	0.080153487	0.272154406	0.031271576	0.854222447	0.937789775	-0.15687228	0.35381013	0.617557589	0.124240501	0.463782377	0.708292507	0.336571298	0.041662955	0.184618422	-0.153032748	0.365860354	0.62831986	-0.278677596	0.094875727	0.30000184	0.217655367	0.195636367	0.450685133	-0.082342665	0.628028285	0.818272057	0.118251166	0.485766808	0.724432767	0.008382892	0.960726607	0.984531178
ELMOD1	ELMOD1	55531	lightyellow	lightyellow	0.312992754	0.059265773	0.294188613	0.077160326	-0.315850844	0.056861271	0.222471088	-0.284514165	0.087876573	0.287106533	0.019200974	0.910191873	0.962918435	-0.58370472	0.000149285	0.004782675	-0.315270732	0.057342931	0.223551178	0.242590251	0.147985532	0.38603494	0.430122257	0.00788122	0.065409243	0.131876616	0.436540269	0.687048849	-0.166586199	0.324411328	0.590861126	0.491112162	0.00202542	0.027289005	-0.312815726	0.05941732	0.228307523	-0.427792214	0.008262382	0.067462109	0.01260518	0.940974179	0.9761468	0.057367222	0.735926766	0.879480758	-0.295823908	0.075454187	0.262831045	-0.378046737	0.021054802	0.121590086	0.217147359	0.196707382	0.452054257	-0.147455546	0.383794166	0.643967485	0.492885588	0.001939587	0.026502464	-0.198805495	0.238159187	0.501233965
PPP1R32	PPP1R32	220004	lightyellow	lightyellow	0.3421886	0.038166875	0.29412582	0.077226434	-0.396338076	0.015162699	0.099159182	-0.263700194	0.114788588	0.334314364	0.267900283	0.108912253	0.324531361	-0.418557314	0.009932138	0.075674266	-0.177320926	0.293750524	0.56072414	0.306220518	0.065285713	0.241587954	0.518452185	0.00101187	0.017274038	0.107446319	0.526750071	0.753648741	-0.050909676	0.76475934	0.894594904	0.66576436	6.90126434085393e-06	0.000562317	-0.310690985	0.061260315	0.232436322	-0.439110855	0.006548507	0.058001192	0.051291939	0.763043419	0.893671474	-0.116915641	0.490741411	0.727893421	0.121339352	0.474364545	0.71618806	-0.493614985	0.001905222	0.026187813	0.483593685	0.002427416	0.030728742	0.008439605	0.960461114	0.984407287	0.487623985	0.002204015	0.028868348	0.067161428	0.692878453	0.855578656
MYCL	MYCL	4610	lightyellow	lightyellow	0.32075567	0.0529163	0.293779528	0.077591798	-0.11418554	0.500991458	0.735410216	-0.277636341	0.096168064	0.302410148	0.272017789	0.103375159	0.315036739	-0.233483437	0.164289696	0.409280603	-0.293724445	0.077650039	0.26728346	-0.027602329	0.871174778	0.945316535	0.231006495	0.168939842	0.415602293	0.020204017	0.905520879	0.960870275	0.085285501	0.615750557	0.810940525	0.280980493	0.092064815	0.294949829	-0.027507448	0.871613925	0.94552016	-0.15884482	0.347713824	0.612016454	-0.037753033	0.824438622	0.923808653	0.034227393	0.840612539	0.931525383	-0.051242642	0.763264642	0.893782847	-0.204556491	0.224574321	0.48560567	0.271902796	0.103526835	0.315320613	-0.158820431	0.347788807	0.612098457	-0.018617064	0.912912415	0.964090469	0.209539477	0.213239962	0.472118671
SPIRE1	SPIRE1	56907	lightyellow	lightyellow	-0.179576276	0.28755347	-0.293252352	0.078150593	0.136898062	0.419118326	0.673227364	0.380190002	0.020278496	0.118731826	-0.321125482	0.052627958	0.212503853	-0.051173441	0.763575222	0.893966183	0.044967394	0.791570725	0.908313939	0.26710326	0.110009498	0.326396124	0.282832374	0.089851182	0.290827084	0.34166772	0.038480676	0.17583903	-0.069982566	0.680645862	0.848990055	0.20698509	0.218999836	0.479013259	-0.312848238	0.059389464	0.228240645	-0.469115587	0.003401631	0.038225303	-0.142285637	0.400868972	0.658169366	-0.356284771	0.030433752	0.152658544	-0.035535142	0.834605347	0.92862569	-0.175206344	0.299638009	0.566579759	-0.117506105	0.48853881	0.726364462	0.222540098	0.185546256	0.437620014	0.201167996	0.232512933	0.494879392	-0.387706262	0.017742149	0.109348279
ALG10	ALG10	84920, 144245	lightyellow	lightyellow	0.285924471	0.086246663	0.292612516	0.078833007	-0.28549783	0.086737254	0.284888118	-0.393838531	0.015874896	0.101914179	0.299938499	0.071291507	0.254254842	-0.385561634	0.018437149	0.112077692	-0.332620294	0.04427387	0.191603101	0.320309748	0.053265661	0.214072183	0.400791855	0.013960305	0.09426139	-0.165004547	0.329091368	0.595441261	0.118407169	0.485187431	0.724001617	0.483269073	0.002446242	0.03086514	-0.389769181	0.017094474	0.106867981	-0.259947307	0.120238244	0.343303063	-0.121635925	0.473276984	0.715330921	-0.085014128	0.616878514	0.811661615	0.065553038	0.699887183	0.85948901	-0.481110561	0.002574708	0.031927756	0.347523671	0.035071022	0.166285572	-0.160175625	0.343637185	0.608483556	0.385152983	0.018572129	0.112557038	0.033080063	0.845890178	0.933892672
HSPB8	HSPB8	26353	lightyellow	lightyellow	0.265190008	0.112677506	0.292525914	0.078925727	-0.22751209	0.175659634	0.424845251	-0.167564852	0.321536403	0.588212394	0.103370833	0.542634807	0.763921541	-0.429819481	0.007929882	0.065650937	-0.032577061	0.848206052	0.93502574	0.11231551	0.508074474	0.740361222	0.52401788	0.000872259	0.015663856	0.30139484	0.069862063	0.251300718	-0.334562261	0.042974544	0.188078608	0.704550736	1.1331698906387e-06	0.000151027	-0.21043199	0.211252324	0.469711502	-0.443150732	0.006015733	0.054957997	0.366777261	0.025555224	0.137268725	-0.050654457	0.765905598	0.895215235	-0.115211597	0.497126495	0.732525799	-0.499240214	0.00165766	0.023937301	0.538364811	0.000587841	0.012031212	-0.054867581	0.747047787	0.885329548	0.33284076	0.044124785	0.191204198	0.041644688	0.806668277	0.915633566
SGPL1	SGPL1	8879	lightyellow	lightyellow	0.353676302	0.031758464	0.292249458	0.07922228	-0.25813351	0.122940509	0.347660848	-0.311891302	0.060213681	0.230123343	0.230254178	0.170370737	0.417487218	-0.297493629	0.073742658	0.259403316	-0.285676823	0.08653117	0.284556408	0.393277868	0.01603845	0.102558771	0.355918191	0.030617132	0.153221882	-0.227076982	0.176509511	0.425937929	0.272968618	0.102127481	0.312890649	0.301540073	0.069720755	0.251037027	-0.424001043	0.00891626	0.070763909	-0.189631868	0.260956943	0.526677806	-0.167708679	0.321115237	0.587820184	0.043498564	0.798235855	0.91162208	0.166556743	0.324498109	0.5909643	-0.129846773	0.443694404	0.692544691	0.075614821	0.656465586	0.83506735	0.106965657	0.528611634	0.754656334	0.304083712	0.067282047	0.245886987	-0.042057821	0.804787229	0.914852428
OTUD3	OTUD3	23252	lightyellow	lightyellow	0.320460817	0.053147098	0.291646404	0.079872182	-0.324511555	0.050045837	0.206163443	-0.137247848	0.417919505	0.672332522	0.139012333	0.411901611	0.667516188	-0.426243676	0.008524331	0.068799939	0.002221749	0.989587487	0.996021005	0.174741095	0.3009434	0.567723784	0.469936586	0.003338448	0.037783564	0.357635586	0.029765786	0.1505839	-0.162424777	0.336814065	0.602318466	0.670821246	5.53552976492988e-06	0.000479425	-0.181841626	0.2814145	0.548116511	-0.494464547	0.001865869	0.025830814	0.328979531	0.046795168	0.198135974	-0.12838456	0.448887357	0.696795009	-0.015635773	0.926817362	0.970431709	-0.431463481	0.00766872	0.064268288	0.477895176	0.002777002	0.03352359	-0.074327129	0.661964702	0.83829564	0.224352882	0.181897038	0.433005304	0.022803953	0.893428365	0.955370496
U2AF1L4	U2AF1L4	199746	lightyellow	lightyellow	0.339891891	0.039566305	0.291107155	0.080456823	-0.406422794	0.01255619	0.088029437	-0.531535931	0.000710857	0.013634835	0.36910545	0.024565497	0.13394655	-0.503239268	0.00149932	0.022408814	-0.469856793	0.003344544	0.037817767	0.084731304	0.618054991	0.812358445	0.30467634	0.066723626	0.244649329	-0.001842721	0.991363776	0.996695926	0.181292963	0.282893478	0.549573563	0.388265269	0.017564645	0.108733516	-0.086258478	0.611713529	0.808396499	-0.324269054	0.050227318	0.206621515	-0.138938278	0.41215319	0.667779247	0.136143796	0.421709994	0.675383624	-0.058763141	0.729739047	0.876000221	-0.465552274	0.003688073	0.040128893	0.361611949	0.027869133	0.144739116	-0.404595971	0.012997994	0.090014485	0.194594003	0.248452432	0.512908369	0.211231808	0.209482033	0.467713276
SKA3	SKA3	221150	lightyellow	lightyellow	0.283589241	0.088958351	0.291004769	0.080568203	-0.48507603	0.002343048	0.030042944	-0.168656724	0.318347721	0.585247012	0.058380204	0.731434847	0.877035647	-0.404970261	0.01290642	0.089603379	-0.238810144	0.15460323	0.395827497	0.384343631	0.018841904	0.113583676	0.514181436	0.001132046	0.018612039	0.117721087	0.487738134	0.725852567	-0.013957641	0.934653961	0.97346558	0.444380141	0.005861198	0.054077959	-0.40145016	0.013789601	0.093521294	-0.538744941	0.000581587	0.011944795	-0.037182183	0.827052751	0.924982153	-0.271601713	0.103924764	0.315952386	-0.01832303	0.914282742	0.964738529	-0.463257555	0.003883438	0.041490266	0.172333421	0.307756626	0.574646076	0.054945511	0.746700298	0.885115449	0.49451242	0.001863673	0.025811462	-0.277521791	0.096311053	0.302657453
METRNL	METRNL	284207	lightyellow	lightyellow	0.344173815	0.036989917	0.290914947	0.080666013	-0.303900832	0.067455112	0.246274369	-0.221418422	0.187830003	0.440703403	0.18898881	0.262607364	0.528413397	-0.5219861	0.00092111	0.016237088	-0.339418158	0.039860076	0.179678586	0.127761187	0.451111212	0.698524394	0.246627817	0.141148301	0.375882089	0.186959119	0.267861741	0.533977985	0.192282501	0.254226572	0.519304951	0.512762736	0.001174669	0.019062024	-0.168365059	0.319197546	0.585993211	-0.39953972	0.014289919	0.095613542	-0.114579205	0.499506797	0.734234917	-0.089154569	0.599764166	0.801019038	-0.154777382	0.360354841	0.623416261	-0.27951932	0.093840796	0.298095677	0.347247037	0.035226343	0.166672251	-0.227153245	0.176360339	0.425743903	0.108110167	0.524184326	0.751919827	0.104296196	0.53900815	0.761640048
RABGAP1L	RABGAP1L	9910	lightyellow	lightyellow	0.344384893	0.036866534	0.290798102	0.080793387	-0.269408111	0.106859126	0.321096196	-0.501226281	0.001577275	0.023160464	0.261491352	0.117973118	0.339586368	-0.460665385	0.004114877	0.043103157	-0.277486473	0.096355173	0.302706787	0.01816739	0.915008195	0.965143838	0.113961552	0.5018372	0.73601385	-0.12549362	0.459250735	0.704632651	0.147616864	0.383268326	0.643461188	0.308645772	0.063076803	0.236688643	-0.085170767	0.61622734	0.811254568	-0.040299692	0.812799582	0.91837769	0.134437164	0.427607061	0.679972134	0.27058306	0.105279698	0.318469319	-0.124977487	0.461114341	0.706214842	-0.094028684	0.579885398	0.788474765	0.298377136	0.072849391	0.257622788	-0.300378887	0.070856856	0.25342937	0.115054496	0.497717276	0.732926591	0.274572292	0.100049149	0.309176549
CCNQ	CCNQ	92002	lightyellow	lightyellow	0.263146446	0.115580794	0.290701868	0.080898411	-0.308750884	0.062982419	0.236457136	-0.191117262	0.257170925	0.52254666	0.39060409	0.016838043	0.105812953	0.088935257	0.600665508	0.801589678	0.022388903	0.895357277	0.956252424	0.344010863	0.037085398	0.171929185	0.333819501	0.043467819	0.18940375	-0.259149641	0.121421106	0.345194237	0.351045006	0.033142295	0.160727775	0.098937177	0.560170652	0.77561629	-0.18095003	0.283820443	0.550589014	-0.054185835	0.750089778	0.886969459	0.027574534	0.871303421	0.945372855	-0.168373344	0.319173388	0.585968943	0.321101982	0.052646244	0.212517098	0.041939559	0.805325581	0.915086845	-0.052106506	0.759390666	0.891846661	0.237682458	0.156618429	0.398620153	0.09020746	0.595445101	0.798146371	0.085788489	0.613662186	0.809595583
RAB22A	RAB22A	57403	lightyellow	lightyellow	0.303171224	0.06814905	0.290246165	0.081397174	-0.098769753	0.56083795	0.776079174	-0.007816778	0.96337697	0.985623019	0.119542112	0.480983178	0.721005153	-0.115620943	0.495588815	0.731488726	0.068567768	0.686770685	0.852310708	0.303428801	0.067903428	0.247289906	0.39397325	0.015835806	0.101749077	0.050692603	0.765734246	0.895131192	-0.073256334	0.666550892	0.840802406	0.409925485	0.011744575	0.084308649	-0.215897097	0.199360736	0.455207797	-0.249242313	0.136846544	0.369477242	0.210921741	0.210167102	0.468434275	-0.085815246	0.613551174	0.809527564	0.080879644	0.634169225	0.821950011	-0.045446464	0.789399965	0.907318756	0.137847668	0.415868243	0.67073014	0.35323303	0.03198821	0.157302118	0.089522012	0.598255339	0.800042628	-0.081719703	0.630640151	0.819716859
ARL10	ARL10	285598	lightyellow	lightyellow	0.368095966	0.024990663	0.290165584	0.081485617	-0.328908126	0.046845748	0.198272256	-0.276237699	0.097925111	0.30547354	0.06275178	0.712152231	0.866415538	-0.627729516	3.20034842712047e-05	0.001640765	-0.341343355	0.038677144	0.17642124	0.433013264	0.007429307	0.062909948	0.56927183	0.000235999	0.006544932	0.163019056	0.335025254	0.600768779	-0.08278536	0.626174916	0.81714562	0.686462708	2.72271093541576e-06	0.00028718	-0.53312432	0.000680367	0.013234897	-0.529112986	0.000759707	0.0142759	-0.01933793	0.909553914	0.962607067	-0.175155884	0.299779415	0.566753133	-0.175433054	0.29900322	0.566018828	-0.456205199	0.004541165	0.04597681	0.318086951	0.055034698	0.21828585	0.01840218	0.913913846	0.964526311	0.663409363	7.63684468558131e-06	0.000603187	-0.198848606	0.238055331	0.501073292
ARHGEF3	ARHGEF3	50650	lightyellow	lightyellow	0.241349314	0.15013476	0.289577498	0.08213334	-0.142991877	0.39851107	0.65615615	-0.131448652	0.438043308	0.688201237	0.11488924	0.498339114	0.733347717	-0.012365883	0.942092822	0.976596462	0.014650308	0.931418545	0.972208458	0.152934579	0.366171627	0.628589578	-0.067363856	0.691998118	0.855133343	-0.120974928	0.475702716	0.717253218	0.132571007	0.434107582	0.685185968	-0.058693557	0.730047099	0.876146008	-0.127243978	0.452960848	0.699976532	0.010337103	0.951580972	0.980448687	0.007527997	0.964729106	0.986210736	-0.128528728	0.448373892	0.696378211	0.123665415	0.465869996	0.709941813	0.091864146	0.588676846	0.793904479	-0.092826682	0.584760162	0.791469139	-0.116264243	0.493177223	0.729622844	-0.069208849	0.683992908	0.850789229	-0.02295683	0.892718032	0.955030407
ZCCHC14	ZCCHC14	23174	lightyellow	lightyellow	0.363714885	0.026907062	0.28946118	0.082261926	-0.095322051	0.574660555	0.785185598	-0.262490127	0.116525055	0.33710225	0.22526552	0.180079253	0.43058865	-0.237034888	0.157784225	0.400262069	-0.31622338	0.05655366	0.221763009	0.007182477	0.966347026	0.986843039	0.150496331	0.373953437	0.635284469	-0.133107217	0.432234191	0.68368526	-0.003192074	0.985040365	0.994015593	0.237880136	0.156263805	0.398142292	-0.072442004	0.670046657	0.843000185	-0.01729919	0.919056171	0.966889344	-0.088971482	0.600516589	0.801490172	-0.067976826	0.689334805	0.853756327	-0.03541119	0.835174333	0.9288771	-0.077223534	0.649620494	0.830940293	0.212885216	0.205855072	0.463189122	-0.106535763	0.530279282	0.755738975	-0.035230152	0.836005518	0.929270853	0.135942467	0.422403279	0.675938174
CYP2R1	CYP2R1	120227	lightyellow	lightyellow	0.296580757	0.074674585	0.289377911	0.082354072	-0.147236989	0.384507257	0.644493015	-0.12065705	0.476871585	0.71809077	0.228591381	0.173564116	0.422018091	-0.056797917	0.738455072	0.880718769	-0.076898448	0.651001482	0.831815699	0.099721522	0.557049407	0.77372127	0.2428135	0.147601275	0.385428989	-0.061919824	0.715808799	0.868455244	0.207934193	0.216847365	0.476415601	0.138582249	0.413363893	0.66870417	-0.156062209	0.35633232	0.619710018	-0.19400721	0.24990986	0.514491564	0.037046157	0.827675936	0.925248008	-0.006150734	0.971179003	0.988752388	0.092109726	0.58767645	0.793294636	0.020003094	0.906456294	0.961212216	-0.003652036	0.982885051	0.993256126	0.069535333	0.68257983	0.850017795	-0.201892625	0.230799467	0.492901049	0.05046751	0.766745539	0.895539479
BANP	BANP	54971	lightyellow	lightyellow	0.283579448	0.08896986	0.288813046	0.082981274	0.087943514	0.604748729	0.804101994	-0.05836201	0.731515448	0.8771079	0.074816283	0.659873687	0.837124757	-0.233952941	0.163418761	0.408227878	-0.180597825	0.284774517	0.551579582	-0.151551644	0.37057341	0.632449589	0.065576113	0.69978646	0.859446913	0.162210678	0.337459953	0.60290721	-0.183671289	0.276518785	0.543000355	0.258055026	0.123058452	0.347816703	0.043473461	0.79834989	0.911648767	-0.199529799	0.236418387	0.499278337	-0.093174484	0.583347765	0.790707449	0.211635167	0.208593161	0.466643031	-0.184110834	0.275350997	0.541731078	-0.148684655	0.379798356	0.640368146	0.191755918	0.255554363	0.520799994	-0.154091588	0.362513028	0.625280832	-0.24540413	0.143195493	0.37892713	0.070138939	0.679970133	0.848566812
HAL	HAL	3034	lightyellow	lightyellow	0.376464348	0.021643707	0.288715024	0.083090489	-0.281461495	0.091485865	0.293913045	-0.447023476	0.005540478	0.052196713	0.284153913	0.088296706	0.287952437	-0.50944412	0.00127995	0.02017023	-0.335288737	0.04249647	0.186890551	0.303600201	0.067740369	0.246913426	0.646048065	1.56919435670669e-05	0.000995953	-0.08431103	0.619804959	0.813373064	-0.10444448	0.53842808	0.761275526	0.624980573	3.54773123642921e-05	0.00176364	-0.423906003	0.008933203	0.070857572	-0.464053103	0.003814714	0.041004961	0.086888425	0.609105776	0.806789466	0.088952174	0.60059596	0.801538213	-0.044184723	0.795120482	0.910158621	-0.512962393	0.001168586	0.019003874	0.35376289	0.031713744	0.156493831	-0.108396836	0.523078258	0.751053062	0.324165724	0.050304808	0.206787341	-0.028750835	0.865862099	0.942984525
SLC6A11	SLC6A11	6538	lightyellow	lightyellow	0.373597126	0.022745702	0.288576146	0.083245416	-0.216246546	0.198616615	0.454266806	-0.153711916	0.363711173	0.626324349	0.085345401	0.615501697	0.810782006	-0.489882713	0.002086863	0.02782843	-0.289916699	0.081759256	0.275494882	0.247404509	0.139860127	0.37388422	0.539578564	0.000568079	0.011752269	0.086488259	0.61076177	0.807791768	0.028986566	0.86477238	0.942548081	0.65361128	1.15307996713154e-05	0.000804528	-0.425027065	0.008735081	0.069832058	-0.644843531	1.64684865631746e-05	0.001033074	-0.030967538	0.855624801	0.93833781	0.054135062	0.750316478	0.887082114	-0.079897857	0.638303799	0.824387353	-0.35959499	0.028818339	0.147718677	0.313107416	0.05916778	0.227673315	0.114794891	0.498694313	0.73361809	0.146483573	0.386971384	0.646419203	-0.111428222	0.511452695	0.742754562
SCAP	SCAP	22937	lightyellow	lightyellow	0.299368067	0.071857612	0.288381573	0.083462852	-0.109061376	0.520518647	0.749318783	-0.366747156	0.025568234	0.137318652	0.134178418	0.428505118	0.680682667	-0.276801316	0.097214138	0.304212271	-0.261526358	0.117922139	0.339493168	-0.047020417	0.782279161	0.903809583	0.017542081	0.917923487	0.966388604	-0.14299535	0.398499496	0.65615615	-0.101534295	0.549866782	0.768913602	0.059344834	0.727165498	0.874665383	0.03617734	0.831658736	0.927214264	0.098706539	0.561089999	0.776258665	-0.03171101	0.852196373	0.936865552	0.134500523	0.427387314	0.67978984	-0.153614824	0.364017953	0.626606544	-0.143539757	0.396687396	0.654625552	0.068633931	0.686483818	0.852146827	-0.361642068	0.027855157	0.144707199	0.053230186	0.754360192	0.889257528	0.054802818	0.747336603	0.885525877
RANGRF	RANGRF	29098	lightyellow	lightyellow	0.399922299	0.014188519	0.28837371	0.083471647	-0.181690845	0.281820446	0.548556129	-0.059973694	0.72438658	0.87319655	0.074385121	0.661716671	0.838091732	-0.327836909	0.047609847	0.200128494	-0.159827425	0.344700991	0.609395459	0.541588937	0.000536645	0.011297104	0.559208346	0.0003208	0.008026973	0.040746923	0.810759593	0.917547667	0.140197548	0.407887116	0.663967663	0.591664311	0.000114886	0.004003909	-0.500269596	0.001615558	0.023550779	-0.553234115	0.00038317	0.009036101	-0.034245447	0.840529548	0.931489278	-0.273381491	0.101589292	0.311901709	0.036993633	0.827916595	0.925388195	-0.197043775	0.242429374	0.506110738	0.185116748	0.272690605	0.538955558	0.310268264	0.061632323	0.233308194	0.417856661	0.010069783	0.076349731	-0.177629996	0.292896262	0.559894218
GPR25	GPR25	2848	lightyellow	lightyellow	0.32949996	0.046427844	0.288128504	0.083746313	-0.386156389	0.018242164	0.111316453	-0.359710476	0.028763281	0.147577484	0.321972769	0.051972066	0.210891451	-0.404446263	0.013034776	0.090179182	-0.362639819	0.02739541	0.143227692	0.307890858	0.063757948	0.238289872	0.34970669	0.033864836	0.162759082	-0.110397975	0.515389232	0.74560845	0.321905242	0.052024099	0.211016532	0.493836511	0.001894891	0.026100768	-0.282310188	0.090471182	0.292039164	-0.34574362	0.036080309	0.169054562	-0.215154111	0.200949321	0.45721892	-0.190792934	0.257994453	0.523492227	0.133831252	0.429711709	0.681694644	-0.365523074	0.02610191	0.139084739	0.386905302	0.017999099	0.110319537	-0.0316648	0.852409387	0.936995799	0.483426848	0.002437076	0.030801178	0.126670809	0.455015385	0.701479824
FAM3C	FAM3C	10447	lightyellow	lightyellow	0.367309431	0.025326136	0.288110438	0.083766577	-0.642236188	1.8270552171859e-05	0.001107968	-0.536736856	0.000615306	0.012390423	0.308679959	0.063046093	0.236605485	-0.609908098	6.13689166741906e-05	0.00259848	-0.253309011	0.130348803	0.359378839	0.239819225	0.152816009	0.393320258	0.349151491	0.034168337	0.163665968	-0.007029718	0.967062374	0.98717756	0.067947878	0.689460499	0.853792404	0.547075016	0.000458597	0.010187975	-0.191857462	0.255297958	0.520490672	-0.332744237	0.044190006	0.191374624	0.2061829	0.220830528	0.481217067	0.04090195	0.810052745	0.917247884	-0.079856174	0.638479577	0.824511754	-0.445810781	0.005685686	0.053064212	0.478168963	0.002759253	0.033385536	-0.275692785	0.098616261	0.306678504	0.401366514	0.013811193	0.093616192	0.117874269	0.487168036	0.725429805
FAM25A	FAM25A	643161, 643479, 100133093, 644054, 100132929	lightyellow	lightyellow	0.254583655	0.128360093	0.287902648	0.083999923	-0.247390129	0.139883899	0.373914443	-0.294372772	0.076966701	0.265895033	0.410423124	0.011632958	0.083795907	-0.078819225	0.642858641	0.82708336	-0.278961124	0.094526147	0.299439933	0.174671272	0.301139621	0.567915847	0.344638173	0.036718925	0.170943979	-0.272070715	0.103305407	0.314920352	0.364696735	0.026467357	0.140269292	0.078689963	0.643405354	0.827439592	-0.089486807	0.598399828	0.800113891	-0.093755065	0.580993465	0.78920272	-0.184212274	0.275081949	0.541447144	0.273810218	0.101032725	0.310882864	0.084246747	0.620072806	0.813498039	-0.07182044	0.672719523	0.844531182	-0.041790648	0.806003581	0.915322126	0.026888599	0.874479117	0.946822727	-0.186087239	0.270139889	0.53634067	0.11714465	0.489886537	0.727271981
GLT1D1	GLT1D1	144423	lightyellow	lightyellow	0.287396512	0.084570413	0.287675913	0.084255117	-0.143835289	0.395705691	0.653768687	-0.173969406	0.303116577	0.569930891	-0.097634609	0.565371959	0.778891086	-0.454283769	0.004736279	0.047216774	-0.289886828	0.081792145	0.275566221	0.399361646	0.014337324	0.095794461	0.474722876	0.002990049	0.035180861	0.048049021	0.777634968	0.901208932	-0.080088778	0.63749893	0.823966292	0.440858971	0.006313187	0.056593144	-0.550681568	0.000412968	0.009499817	-0.423675004	0.0089745	0.071048293	-0.108177151	0.523925777	0.75174294	0.005118964	0.976012119	0.990537571	-0.186182628	0.269890029	0.536066754	-0.329556104	0.046388355	0.197058531	0.0733433	0.666177973	0.840571857	0.089586964	0.597988795	0.79984955	0.615804073	4.96944414825051e-05	0.002239323	-0.300240315	0.070993399	0.253705465
IRF1	IRF1	3659	lightyellow	lightyellow	0.300533167	0.070705078	0.28765948	0.084273636	-0.324389952	0.050136775	0.206390168	-0.359851793	0.028696026	0.147408945	0.376331165	0.021693892	0.123840573	0.025871396	0.879192047	0.948943259	0.134797029	0.426359782	0.679007411	-0.050200512	0.767945598	0.89615419	0.047290236	0.781060191	0.903139357	-0.135329587	0.424517688	0.677562342	0.026147297	0.877913323	0.948423034	0.108804486	0.521507378	0.749998984	0.188195141	0.264653815	0.530661463	0.120197158	0.478565311	0.719251995	0.424012107	0.008914289	0.070755271	0.049228368	0.772319511	0.898441693	0.414490028	0.010754039	0.079664676	-0.111968459	0.509394487	0.74122264	0.35647131	0.030340784	0.152422731	-0.153577104	0.364137175	0.626736705	-0.045888805	0.787397019	0.906318475	0.422990866	0.009097766	0.07163706
DDX20	DDX20	11218	lightyellow	lightyellow	0.180181274	0.285905569	0.287463255	0.084495012	-0.160693216	0.342059571	0.607057769	-0.116457884	0.492452482	0.72915969	-0.117781914	0.487511711	0.725688963	-0.402174345	0.013603852	0.092718514	-0.091127508	0.591682125	0.795655296	0.096141482	0.571361348	0.782971267	0.237260638	0.157377104	0.399741916	0.290679632	0.080922693	0.273709886	-0.360152463	0.028553363	0.146976699	0.318289231	0.054871799	0.217903667	-0.089267218	0.599301422	0.80072622	-0.264336896	0.113882763	0.332796833	0.144809039	0.392481013	0.651052069	0.198135766	0.239776501	0.502965084	-0.393079332	0.016096704	0.102795391	-0.273199162	0.101826696	0.312352568	0.156145618	0.356072122	0.61949533	-0.137897471	0.415698184	0.670627281	0.400581342	0.014015268	0.094491928	-0.19252625	0.253613508	0.518614571
OSBPL1A	OSBPL1A	114876	lightyellow	lightyellow	0.370768314	0.023878218	0.286639884	0.085428828	-0.346589044	0.035598042	0.167781908	-0.390361371	0.016912256	0.106138459	0.201429406	0.231893808	0.494126649	-0.484142593	0.00239587	0.030463474	-0.240537987	0.151552181	0.391474367	0.465978144	0.003652772	0.039887385	0.555031175	0.000363358	0.008724449	-0.0363421	0.83090313	0.926872201	0.049819162	0.769660552	0.897091195	0.537198534	0.000607404	0.0122858	-0.483331347	0.002442621	0.030836718	-0.380034088	0.020334152	0.118917742	0.09560072	0.573537606	0.784430152	0.030005089	0.860066883	0.940431037	-0.002187764	0.989746755	0.996093942	-0.325556192	0.049270059	0.204150945	0.239557843	0.153277503	0.393897663	-0.031003503	0.855458891	0.938290184	0.552325968	0.000393544	0.009190117	-0.06236714	0.713841999	0.867326087
H1-7	H1-7	341567	lightyellow	lightyellow	0.358657375	0.029268567	0.286251534	0.085872029	-0.313666607	0.058691721	0.226619866	-0.502295858	0.001535422	0.022759047	0.296921997	0.074325152	0.260520634	-0.673259338	4.96969370950396e-06	0.0004476	-0.673968644	4.81530973361649e-06	0.000437709	0.079142509	0.641492121	0.826320172	0.362507848	0.027455859	0.143430678	-0.011093438	0.948042926	0.979002438	0.144667654	0.392948274	0.651457941	0.51355154	0.001150799	0.018813022	-0.224817067	0.180970858	0.431828891	-0.463240958	0.003884883	0.041502278	-0.363307169	0.027091414	0.142251787	-0.02475888	0.88435127	0.951274764	-0.206553699	0.219983022	0.48024549	-0.584927753	0.00014346	0.004649018	0.382957357	0.019311592	0.11513433	-0.40897193	0.011960989	0.08530609	0.280216432	0.092990243	0.296694406	0.084311946	0.619801142	0.813373064
RBM48	RBM48	84060	lightyellow	lightyellow	0.33130753	0.045170032	0.286225474	0.085901832	-0.059192861	0.72783758	0.875058499	-0.126408814	0.455956179	0.702186164	0.192950611	0.252548534	0.517505854	-0.216622145	0.197818981	0.453317646	-0.013334771	0.937564242	0.974699421	-0.024577368	0.885193469	0.951652395	0.196677117	0.243324538	0.507226091	0.118219342	0.485885044	0.724516037	0.027386541	0.872173583	0.945733469	0.557838852	0.000334233	0.008239584	-0.052608603	0.757141667	0.890759764	-0.313741269	0.058628389	0.226490523	0.206277872	0.220613244	0.480947916	-0.083460684	0.623351984	0.815431236	0.187792624	0.2656957	0.531809348	-0.241936331	0.149115261	0.387726957	0.540962567	0.000546269	0.011433635	-0.001597858	0.992511332	0.997121138	0.01077971	0.949510396	0.979587167	0.29181611	0.079688875	0.271296002
PMAIP1	PMAIP1	5366	lightyellow	lightyellow	0.357898754	0.029637065	0.286147737	0.085990786	-0.19900067	0.237689251	0.500661216	-0.21719124	0.196614708	0.451913543	0.282250987	0.09054168	0.292167941	-0.215525824	0.200153457	0.456169401	-0.173801615	0.303590413	0.570415797	-0.130441709	0.44159096	0.690958244	0.076588124	0.652320829	0.8325747	-0.070682153	0.677624666	0.847303667	0.09683064	0.568593338	0.781062177	0.197953374	0.240218234	0.503479357	0.195215839	0.246914181	0.511246718	-0.075154437	0.658429638	0.836266349	0.073491967	0.66554065	0.84022196	0.025112973	0.882708664	0.950551907	-0.066705946	0.694860746	0.856757024	0.075482977	0.657027816	0.835449794	0.183534896	0.276881809	0.543400019	0.045523076	0.789052968	0.907122682	-0.36284762	0.027300451	0.142940622	0.225375298	0.179861471	0.430272973
TNNI2	TNNI2	7136	lightyellow	lightyellow	0.383488889	0.019130359	0.286080095	0.086068246	-0.239239028	0.153841772	0.394716953	-0.284417896	0.087988693	0.287316818	0.237609686	0.156749125	0.398833513	-0.524185692	0.000868329	0.015621536	-0.366884307	0.025509005	0.137125811	0.181621443	0.282007424	0.548722058	0.569728143	0.000232681	0.006489294	0.152459515	0.36768019	0.629928887	-0.104354963	0.538778223	0.761467274	0.751603313	8.26719235954816e-08	2.14067142175259e-05	-0.309418115	0.062385897	0.235018098	-0.55033557	0.000417163	0.009561574	0.010183215	0.952300957	0.980788171	-0.237404072	0.157118829	0.399322531	0.054476424	0.748792696	0.886305782	-0.577017169	0.000185067	0.005541366	0.568385099	0.000242566	0.006660137	-0.053975912	0.751027216	0.887452109	0.354855539	0.03115385	0.154850442	0.051431272	0.762418251	0.893336296
SPIN2B	SPIN2B	474343	lightyellow	lightyellow	0.358692089	0.029251795	0.286004241	0.086155173	-0.516741441	0.001058582	0.017802459	-0.426486206	0.008482842	0.068591337	0.35599289	0.030579691	0.153108556	-0.451751699	0.005004449	0.048908274	-0.236541253	0.158677109	0.401543267	0.330277382	0.045883457	0.195758866	0.550620575	0.000413705	0.009511688	0.008160223	0.961769023	0.984922423	0.066896362	0.694031795	0.85625345	0.663355911	7.6543416823946e-06	0.000604057	-0.336731259	0.041559933	0.184351345	-0.493717069	0.001900455	0.026143128	0.061496908	0.717669973	0.869562796	0.013797315	0.935402989	0.9737978	0.188857638	0.262944863	0.528808701	-0.601343112	8.27680134368147e-05	0.003201089	0.538894691	0.00057914	0.011913412	-0.102397857	0.546460569	0.76657439	0.447293223	0.005508618	0.052031084	0.142939008	0.398687304	0.656261009
CCDC66	CCDC66	285331	lightyellow	lightyellow	0.343724618	0.037253608	0.285491365	0.086744705	-0.295396411	0.075897335	0.263701696	-0.363370821	0.027062565	0.142162679	0.289996992	0.081670899	0.27528321	-0.255435873	0.127043095	0.354111454	-0.310204285	0.061688782	0.233443353	0.302395762	0.068892741	0.249378071	0.232714172	0.16572391	0.411190482	-0.318308572	0.054856244	0.217872722	0.319972602	0.053531021	0.214688398	0.158096791	0.350018109	0.614116833	-0.143377081	0.397228378	0.655104589	-0.104873294	0.5367523	0.760081779	-0.134387604	0.427778993	0.680100246	-0.067864471	0.689822707	0.854011951	0.090967405	0.592336191	0.796041655	-0.07616604	0.654117	0.833629246	0.038692473	0.820140642	0.921895217	-0.039900491	0.81462151	0.919281756	0.155360084	0.358527159	0.621696763	-0.023741937	0.889071387	0.953380235
ANKRD46	ANKRD46	157567	lightyellow	lightyellow	0.338337449	0.040536872	0.285058524	0.087244658	-0.117138686	0.489908792	0.727281203	-0.175957116	0.29753913	0.56456512	0.209268647	0.213845651	0.472800126	-0.392304944	0.016325627	0.103703068	-0.230521324	0.16986164	0.416863095	0.249686163	0.136125968	0.368439209	0.336932483	0.04143063	0.184008583	0.18682066	0.268222677	0.534342683	0.025251411	0.882066596	0.950265387	0.616215585	4.8960155110002e-05	0.002214721	-0.18299968	0.278309347	0.544833505	-0.342304631	0.038097257	0.174772316	-0.051547582	0.761896494	0.89314406	-0.257811666	0.123424705	0.348398975	0.005447224	0.974474355	0.990003674	-0.355505265	0.030824781	0.15382363	0.445341922	0.0057427	0.053386799	-0.139573049	0.409999598	0.665885452	0.32929627	0.046571332	0.197552677	0.070632799	0.677837642	0.84739532
E2F1	E2F1	1869	lightyellow	lightyellow	0.345558497	0.036186618	0.284790413	0.087555453	-0.25100122	0.134007463	0.365207958	-0.163565786	0.333384745	0.599359502	0.065963791	0.698094933	0.858433773	-0.435383583	0.007075542	0.060997	-0.389949214	0.017038904	0.106665808	0.210367893	0.211394639	0.469866767	0.490637928	0.00204893	0.027482666	0.139163709	0.411387634	0.667092781	-0.198067216	0.239942456	0.503129617	0.486091333	0.002286753	0.029589736	-0.350976622	0.033178906	0.160818799	-0.508777845	0.001302064	0.020401178	-0.251685479	0.132914841	0.363428592	-0.13650078	0.420482273	0.674327033	-0.157329424	0.352391568	0.616261206	-0.474696019	0.002991911	0.035191757	0.246655529	0.14110219	0.375806283	0.056560933	0.739508327	0.881305174	0.4271987	0.008361955	0.067954242	-0.162383208	0.336939409	0.602429141
KRT28	KRT28	162605	lightyellow	lightyellow	0.405650973	0.012741273	0.284709984	0.087648853	-0.428810156	0.008093964	0.066591674	-0.498918651	0.001671009	0.024059701	0.245283477	0.143398515	0.379215309	-0.846716552	4.00602842704899e-11	6.09623267104455e-08	-0.57025127	0.00022893	0.006420666	0.166813531	0.323742088	0.590252292	0.55109942	0.000407953	0.009419626	0.190069215	0.259838412	0.525436928	-0.156915709	0.353675218	0.617447085	0.79673283	3.66106498193809e-09	2.04996236344802e-06	-0.332681823	0.044232221	0.191481939	-0.613087726	5.47968975628266e-05	0.002406375	-0.087718513	0.605676763	0.804628768	-0.045307663	0.79002874	0.907591079	-0.351792284	0.032744368	0.159621777	-0.69400182	1.90393224336891e-06	0.000219495	0.576829057	0.000186177	0.005562934	-0.332196052	0.044561897	0.192427893	0.452417633	0.004932679	0.048458633	0.024688905	0.884675934	0.951414633
ARHGAP12	ARHGAP12	94134	lightyellow	lightyellow	-0.221594364	0.187470478	-0.284649976	0.087718589	0.315678562	0.057003977	0.222833964	0.211145722	0.209672078	0.467923557	-0.102378013	0.546538729	0.766620779	-0.035167577	0.836292854	0.929362783	-0.016765369	0.921546111	0.968001804	0.074115539	0.662869986	0.838780432	0.127087306	0.453521946	0.700366685	0.26802672	0.108738952	0.324209856	0.094300691	0.578784797	0.78775024	0.393304905	0.016030531	0.102529098	-0.086280452	0.611622486	0.808343315	-0.191998315	0.254942582	0.520118524	-0.071361676	0.674694853	0.845563048	-0.234359658	0.16266699	0.407253877	0.092231135	0.587182155	0.792963347	-0.168804151	0.3179187	0.584874007	0.346947241	0.035395302	0.167195677	0.109637514	0.518304542	0.747743616	0.410448351	0.011627324	0.083773983	0.073482448	0.665581452	0.840248304
ADARB1	ADARB1	104	lightyellow	lightyellow	0.327840389	0.047607349	0.284612517	0.087762141	-0.225102237	0.180403527	0.431099423	-0.32146017	0.052368088	0.211839788	0.209502313	0.213323008	0.472249995	-0.642532988	1.80567351666379e-05	0.001097833	-0.413721419	0.010915679	0.080441139	-0.036929846	0.828208885	0.925550941	0.490186849	0.002071514	0.02769512	0.325753224	0.049124824	0.203834205	-0.154602536	0.360904347	0.623893744	0.746851407	1.10469937334408e-07	2.66840082057997e-05	-0.113175148	0.504812244	0.738108016	-0.602056295	8.07582523930365e-05	0.003148306	0.013037934	0.93895146	0.975253001	-0.03974281	0.815341422	0.919591774	-0.176742087	0.295354716	0.562280264	-0.653551683	1.15592142535399e-05	0.000806029	0.619374757	4.36421884917583e-05	0.002039789	-0.313145219	0.059135501	0.227598133	0.225328293	0.179954698	0.430416513	0.146017718	0.388499614	0.647727785
HPGD	HPGD	3248	lightyellow	lightyellow	0.293037338	0.0783794	0.284526806	0.087861859	-0.438645635	0.006612388	0.058399044	-0.465317776	0.003707638	0.040241909	0.20556923	0.222238061	0.482817989	-0.499393883	0.001651315	0.023877653	-0.312750358	0.059473356	0.228427841	0.091057194	0.591969342	0.795776791	0.32787108	0.047585319	0.200076746	-0.094326239	0.578681473	0.787720902	-0.148403103	0.380711508	0.641248947	0.302638782	0.068658995	0.2489081	-0.192527595	0.25361013	0.518614571	-0.222591549	0.185441974	0.437448072	0.118057385	0.486486987	0.724958143	0.192340848	0.25407973	0.519152571	-0.167352163	0.322159848	0.588722936	-0.439776365	0.006458047	0.057473482	0.212755022	0.206139075	0.463545937	-0.363255043	0.027115058	0.142334386	0.097454876	0.566091392	0.779280482	-0.050584652	0.766219197	0.895291599
RPL23	RPL23	9349	lightyellow	lightyellow	0.422007988	0.009277384	0.284468231	0.087930056	-0.227568006	0.175550629	0.424680872	-0.659483386	9.02384309022202e-06	0.000678427	0.497476605	0.001732039	0.024623762	-0.42387696	0.008938387	0.070881299	-0.673429318	4.93228974962797e-06	0.000445681	-0.052187642	0.759027109	0.89167813	-0.107737027	0.525625742	0.752871412	-0.405972983	0.012663776	0.088490539	0.388317761	0.017548054	0.108666389	0.134236187	0.428304523	0.680532113	0.027569509	0.871326675	0.94538619	0.192980042	0.252474785	0.517446698	-0.445740922	0.00569415	0.053114463	0.064056903	0.706428792	0.863317674	-0.068771311	0.685888304	0.851862452	-0.063802143	0.707544769	0.863925949	0.279877214	0.093403384	0.297436642	-0.329666958	0.046310467	0.196837556	0.075087037	0.658717366	0.836422361	0.42272301	0.009146419	0.071880994
WDR36	WDR36	134430	lightyellow	lightyellow	0.219623476	0.191525688	0.284305626	0.088119587	-0.181245685	0.283021158	0.549717607	-0.078573022	0.643900116	0.827711602	-0.221207626	0.188261391	0.441248297	-0.476780427	0.002850306	0.034125049	-0.20574445	0.221835545	0.482401172	0.103443093	0.542351193	0.763762648	0.193645085	0.250812122	0.515537992	0.228844331	0.173075591	0.421273715	-0.319277617	0.054081359	0.2160301	0.175031007	0.300129545	0.567009992	-0.139739614	0.409435554	0.665403829	-0.441211915	0.006266569	0.056347069	-0.023810472	0.888753164	0.953256671	0.162290331	0.337219568	0.602710953	-0.544502605	0.000493835	0.010720406	-0.191931039	0.255112281	0.520274584	-0.091721891	0.589256682	0.794230735	-0.158309903	0.349360681	0.613599764	0.201237792	0.232347519	0.494677023	-0.384947536	0.018640301	0.11280899
TET3	TET3	200424	lightyellow	lightyellow	0.321602966	0.052257526	0.284176788	0.088269983	-0.427354901	0.00833565	0.067840564	-0.465746491	0.003671937	0.040020653	0.477766378	0.002785387	0.033600996	-0.386934139	0.017989795	0.110294071	-0.436608612	0.006898445	0.060035922	0.082433047	0.627649711	0.81806584	0.222511313	0.185604616	0.43767625	-0.104077534	0.539864076	0.762233424	0.162346403	0.337050415	0.602525092	0.303851414	0.067501938	0.24636022	0.000491417	0.997696851	0.999106491	-0.102917473	0.54441584	0.765105657	-0.193500484	0.251173014	0.516001885	0.021921363	0.897530846	0.957262457	-0.111582056	0.51086619	0.742307016	-0.260944613	0.118771497	0.340936217	0.336528683	0.041690435	0.184692713	-0.159216245	0.346573095	0.611095815	0.243877141	0.14578055	0.382779452	0.268411184	0.108213272	0.323349594
VPS37D	VPS37D	155382	lightyellow	lightyellow	0.341188802	0.038771043	0.284169048	0.088279025	-0.358715887	0.029240302	0.148976774	-0.427606701	0.008293395	0.06761531	0.503509495	0.001489118	0.022318225	-0.381677	0.019754045	0.116837865	-0.333155977	0.043912331	0.190618349	0.14157766	0.403240696	0.660096613	0.483389018	0.002439271	0.030809466	-0.004965122	0.976732836	0.990800547	0.061976062	0.715561425	0.868284923	0.655419807	1.06982451763484e-05	0.000762644	-0.163020972	0.335019495	0.600768779	-0.35359724	0.031799341	0.156754757	-0.067899713	0.689669655	0.853909619	-0.288272095	0.083585386	0.279070895	0.194467069	0.248767216	0.513202148	-0.61678398	4.79620884172545e-05	0.002184855	0.622708257	3.860326698393e-05	0.001873671	-0.146368062	0.387349988	0.646724936	0.394892644	0.015571191	0.100752018	0.295775717	0.075504041	0.262938271
PTCRA	PTCRA	171558	lightyellow	lightyellow	0.37572251	0.021924474	0.283759958	0.088757915	-0.50107627	0.001583225	0.023220149	-0.42702172	0.008391844	0.068100318	0.229304292	0.172189784	0.420038444	-0.504582071	0.001449225	0.02194318	-0.176670956	0.295552235	0.562532101	0.435953916	0.006992612	0.060551923	0.646107831	1.56542966047852e-05	0.000994977	-0.099163956	0.559267368	0.775071374	-0.033591994	0.843534499	0.932933072	0.631323473	2.79278136403541e-05	0.001493679	-0.562503056	0.000290438	0.007498636	-0.411876073	0.011312207	0.082288458	0.201150263	0.232554972	0.494936211	0.031291317	0.854131411	0.937741566	0.002895936	0.986428079	0.994566842	-0.452036091	0.004973689	0.048701491	0.350892741	0.033223859	0.160937205	0.02982065	0.860918627	0.940837042	0.57402838	0.000203415	0.005932082	-0.058864045	0.729292415	0.875777072
ALX4	ALX4	60529	lightyellow	lightyellow	0.176733284	0.295379156	0.283634375	0.088905326	-0.135877215	0.422628117	0.676116474	-0.22447947	0.181644126	0.432685125	0.033312447	0.844820686	0.933448614	-0.490712899	0.002045197	0.027458227	-0.230652458	0.169612138	0.416547148	-0.019469985	0.908938835	0.962344007	0.317150933	0.055793511	0.219996971	0.235214812	0.16109448	0.405033792	-0.249507209	0.136416157	0.368913866	0.481898985	0.002527117	0.03152194	-0.064366996	0.705071234	0.862472504	-0.333481515	0.043693789	0.190004927	0.151915246	0.36941306	0.63153165	0.148424433	0.380642283	0.64119497	-0.290145812	0.081507329	0.274939426	-0.382196858	0.019573388	0.116100632	0.360937108	0.02818381	0.145767376	-0.203117631	0.227922363	0.489598671	0.332629514	0.044267627	0.191585698	-0.005144373	0.975893087	0.990527773
NOM1	NOM1	64434	lightyellow	lightyellow	0.347768161	0.034934214	0.283598882	0.088947023	-0.350980262	0.033176956	0.160818232	-0.253236697	0.130462308	0.359569155	0.062384013	0.713767845	0.867324923	-0.578684766	0.000175489	0.005345469	-0.238100615	0.155868964	0.397634318	-0.018566313	0.913148917	0.964171359	0.245790588	0.142546621	0.378018213	0.169619242	0.31555329	0.582660406	-0.113032759	0.505351863	0.738462951	0.461091485	0.004076031	0.042834999	-0.148311467	0.381008986	0.641482703	-0.376798711	0.021518141	0.123242555	0.141523442	0.40342266	0.660277497	0.130216278	0.442387346	0.691539309	-0.371310702	0.023657523	0.130727325	-0.281224523	0.091770743	0.294455841	0.329188407	0.046647461	0.197785725	-0.260318415	0.119690876	0.342422996	0.01304559	0.938915681	0.975240028	0.015938059	0.925406435	0.969810798
WNT10B	WNT10B	7480	lightyellow	lightyellow	0.317875618	0.055205298	0.283579329	0.08897	-0.231176648	0.168617414	0.415124904	-0.169661202	0.315431821	0.582527588	0.087197023	0.607830023	0.805910042	-0.505687697	0.00140909	0.021536172	-0.182568482	0.279462926	0.546099789	-0.026070461	0.878269407	0.948582587	0.345097461	0.036452486	0.170153096	0.358637437	0.029278203	0.149105695	-0.198247261	0.239506741	0.502703218	0.652729866	1.19576000892603e-05	0.000823354	-0.163762262	0.332796418	0.598744064	-0.511677114	0.001208235	0.019410693	0.113376415	0.504049985	0.737531763	0.03250166	0.848553314	0.935197341	-0.189201345	0.262061129	0.527872663	-0.505327089	0.001422071	0.021648109	0.544367739	0.000495747	0.010740257	-0.249669294	0.136153303	0.368493917	0.226776265	0.177098597	0.426694038	0.102923531	0.544392023	0.765091492
FGFR1OP2	FGFR1OP2	26127	lightyellow	lightyellow	0.450914472	0.005095959	0.283391088	0.089191437	-0.4002768	0.014095104	0.094795489	-0.504269574	0.001460749	0.022060471	0.260684638	0.119152546	0.341510786	-0.62440755	3.62431587381357e-05	0.001792069	-0.550295422	0.000417652	0.00956842	0.20586025	0.221569804	0.482115081	0.366379544	0.025727549	0.137855178	-0.128828106	0.447308658	0.695563121	0.037884317	0.823837685	0.923571942	0.435683877	0.007031773	0.060764079	-0.263146707	0.11558042	0.335611716	-0.39825566	0.014634729	0.096965154	-0.232584934	0.165965742	0.411533955	-0.019973928	0.906592094	0.961257827	-0.154615304	0.360864202	0.62385902	-0.442014832	0.00616162	0.055732708	0.256656077	0.125174961	0.351070711	-0.251745156	0.132819862	0.363287742	0.189437181	0.261455884	0.527199467	-0.061013306	0.719800181	0.870768635
SMIM8	SMIM8	57150	lightyellow	lightyellow	0.302931852	0.068377938	0.283098495	0.089536472	-0.300943702	0.070302443	0.252295728	-0.189297008	0.261815511	0.52761317	0.109798424	0.517686997	0.747273594	-0.271986586	0.103416298	0.315106431	-0.142746004	0.399331051	0.65686881	0.394056217	0.015811773	0.101635046	0.379465616	0.020538158	0.119673458	-0.1251968	0.460321971	0.705557752	0.080326807	0.636496038	0.82336526	0.317406052	0.055585869	0.21956308	-0.354817168	0.031173373	0.154914742	-0.385546457	0.018442147	0.112097541	-0.019118118	0.910577854	0.963048551	-0.11456374	0.499565082	0.734278204	0.031842017	0.851592523	0.936536013	-0.24654903	0.141279458	0.37609586	0.036166268	0.831709519	0.927231974	0.076546713	0.652496967	0.832692341	0.169880256	0.314798166	0.58194313	-0.238516757	0.155125696	0.396626021
XDH	XDH	7498	lightyellow	lightyellow	0.265224521	0.112628951	0.282798222	0.08989163	-0.246454409	0.141437091	0.376346095	-0.154270188	0.361950232	0.624747463	-0.211208185	0.209534172	0.467769131	-0.595004386	0.000102717	0.003701457	-0.135649706	0.423412555	0.676763181	0.038336541	0.821768445	0.922614048	0.205876813	0.221531813	0.482064853	0.361966363	0.027705035	0.144185007	-0.292115917	0.079365839	0.270684262	0.41858275	0.009927171	0.075656028	-0.185510915	0.271652733	0.537920027	-0.487961125	0.002186171	0.028717505	0.179214554	0.288541655	0.55536329	0.195091246	0.247221877	0.511539904	-0.39189173	0.016448896	0.104218101	-0.359750864	0.028744047	0.147542033	0.230670732	0.169577389	0.416489486	-0.336614822	0.041634903	0.184543126	0.259310638	0.121181665	0.344792232	-0.162123097	0.337724384	0.603131874
IGF1	IGF1	3479	lightyellow	lightyellow	0.309518831	0.062296243	0.282573168	0.090158531	-0.216133166	0.198857836	0.454565331	-0.077032525	0.650431775	0.83142294	0.239037403	0.154199405	0.395261642	-0.251495147	0.133218098	0.363965424	-0.070753523	0.677316727	0.847092349	0.111935823	0.509518706	0.741331736	0.187543188	0.266342699	0.532520722	0.201060225	0.232768505	0.495162544	0.237778256	0.156446499	0.398372001	0.459644515	0.004209255	0.043705973	0.038453567	0.821233163	0.922384801	-0.227290611	0.176091873	0.425379935	0.103015329	0.544031176	0.764846126	-0.282100445	0.090721139	0.292524817	0.062156658	0.714767241	0.867850419	-0.082401563	0.627781575	0.818137408	0.395299522	0.015455279	0.100340456	0.002530652	0.988139868	0.995338469	0.066859406	0.694192652	0.856312829	0.243969508	0.145623217	0.382549667
TUT1	TUT1	64852	lightyellow	lightyellow	0.346988376	0.03537208	0.282518096	0.090223937	-0.433912843	0.007293301	0.062142713	-0.383507653	0.019123987	0.114472199	0.399446058	0.014314836	0.095688693	-0.261585309	0.117836323	0.339354969	-0.14324354	0.397672785	0.655490668	0.358775689	0.029211437	0.148914712	0.482641345	0.002483011	0.031162201	-0.271970398	0.103437648	0.315145498	0.153075428	0.365725071	0.628211676	0.427849586	0.008252811	0.067422539	-0.235790581	0.160041924	0.403626989	-0.244732424	0.144328457	0.380547227	0.106035227	0.532224181	0.757115586	-0.114703963	0.499036756	0.73389427	0.153236256	0.365215573	0.627766388	-0.249244373	0.136843193	0.36947723	0.24538669	0.143224825	0.378969861	0.161693409	0.339023569	0.60424461	0.171487584	0.310173157	0.577205534	0.06583445	0.698659116	0.858751346
YIPF1	YIPF1	54432	lightyellow	lightyellow	0.33765606	0.04096836	0.282098347	0.090723642	-0.218150372	0.194596705	0.449383329	-0.368225841	0.024935624	0.135158731	0.309947316	0.061915961	0.234008665	-0.311980417	0.060136544	0.229997466	-0.141955625	0.401973514	0.65910245	0.182220527	0.28039607	0.547092164	0.284630368	0.087741384	0.286845431	-0.039312326	0.817307609	0.920498342	0.083102529	0.624848459	0.816351938	0.456561353	0.004505774	0.045725868	-0.243463615	0.146486453	0.383827386	-0.102144476	0.547458962	0.767113882	0.15533446	0.358607412	0.621780265	-0.096214833	0.571066442	0.782738719	0.079571009	0.639682642	0.825216189	-0.335655334	0.04225686	0.186226188	0.45833352	0.004333204	0.044597575	-0.256090011	0.126039046	0.352363418	0.294152283	0.077198569	0.266404366	0.263033789	0.115742466	0.335855443
GPA33	GPA33	10223	lightyellow	lightyellow	0.39620843	0.015198966	0.281862228	0.091005671	-0.347538492	0.035062716	0.166262049	-0.235243934	0.161041123	0.404973592	0.150825443	0.372897384	0.634509787	-0.552606307	0.000390315	0.009143534	-0.278327368	0.095308913	0.300849428	0.342686263	0.037869009	0.174151394	0.606723114	6.86587827345713e-05	0.002810242	0.137877879	0.415765079	0.670659855	-0.181992834	0.281007787	0.547680579	0.684378784	3.00011796819159e-06	0.000308969	-0.359725168	0.028756283	0.147567964	-0.681464622	3.4315735888392e-06	0.000341704	0.011143387	0.947809307	0.978909263	-0.081353698	0.632176746	0.820720354	-0.175285469	0.299416363	0.566377869	-0.514872429	0.001111786	0.018383494	0.331879483	0.044777806	0.192960843	0.061438149	0.717928689	0.869724252	0.285378815	0.086874492	0.285130911	-0.186413377	0.269286237	0.535434788
NT5DC1	NT5DC1	221294	lightyellow	lightyellow	0.305789608	0.065684488	0.281767984	0.091118429	-0.004665917	0.978134599	0.991371287	-0.117502938	0.488550609	0.726367434	0.238208964	0.155675194	0.397339825	-0.082945091	0.62550675	0.816755083	-0.045841309	0.787612019	0.906469151	0.095436093	0.57420088	0.784898851	0.080160649	0.637196049	0.823792955	-0.066924614	0.693908834	0.856166493	0.14556263	0.389995906	0.648981294	0.333116115	0.043939152	0.190696863	-0.130166888	0.442561934	0.691699375	-0.093051076	0.583848739	0.791017716	-0.015186194	0.928916186	0.971227873	0.004376724	0.979489519	0.991908505	0.133359489	0.431354367	0.682985714	-0.021597447	0.89903714	0.957954436	0.276321057	0.09781971	0.305287002	0.11885118	0.483540387	0.722903232	0.009604792	0.955007506	0.981963919	0.243864958	0.145801311	0.382799708
NBPF6	NBPF6	148545, 653149	lightyellow	lightyellow	0.22970246	0.171425602	0.281536765	0.091395522	-0.268059246	0.108694406	0.324149045	-0.11678387	0.491233651	0.728268617	-0.087917496	0.604856009	0.804161975	-0.505559707	0.001413686	0.021575384	-0.206724094	0.219594312	0.479745375	0.240841017	0.151021639	0.39069551	0.470540005	0.003292664	0.037447226	0.263152546	0.115572044	0.335601007	-0.200183764	0.234854054	0.497504514	0.444942059	0.005791712	0.053679994	-0.466755646	0.003589079	0.039446358	-0.598786749	9.0348418141094e-05	0.003400223	0.006272525	0.97060856	0.988529675	-0.161440571	0.339789472	0.604927673	-0.261293005	0.118262289	0.339997731	-0.507449578	0.001347156	0.020855079	0.110850176	0.513659536	0.744319388	-0.194704985	0.248177424	0.512606884	0.341742334	0.038435596	0.175701314	-0.368472297	0.024831457	0.1348506
PAICS	PAICS	10606	lightyellow	lightyellow	-0.295616855	0.075668567	-0.280450259	0.092706277	0.270111083	0.105912012	0.319519515	0.396499882	0.015117538	0.098972724	-0.324197391	0.05028105	0.206738925	0.05189967	0.760317695	0.892381135	0.307736374	0.063898049	0.238585483	-0.004448385	0.979153773	0.991792181	0.143507837	0.396793512	0.654721317	0.394896795	0.015570005	0.100749382	-0.203656165	0.226665303	0.488066631	0.279583305	0.093762479	0.297963976	-0.192101792	0.254681715	0.519846403	-0.251595562	0.133058043	0.363727883	0.274400444	0.100270306	0.309567847	-0.189886547	0.260305206	0.525961516	0.124109143	0.464258779	0.708687753	-0.078342437	0.644876133	0.828238013	0.148128923	0.381601989	0.642059071	0.228371905	0.173988789	0.422612427	0.172961251	0.30597066	0.572857678	-0.140734063	0.406077221	0.662522244
ZNF20	ZNF20	7568	lightyellow	lightyellow	0.405343842	0.012815563	0.280085716	0.093149278	-0.26894351	0.107488595	0.322115761	-0.488595875	0.002152919	0.028422134	0.397829456	0.014750717	0.097451618	-0.433125916	0.007412158	0.062801993	-0.291603677	0.079918385	0.27170482	0.314183112	0.058254708	0.225660436	0.481590214	0.002545662	0.031681474	-0.223137263	0.184338463	0.436139953	0.170998549	0.311575767	0.578618319	0.607937606	6.57914597283074e-05	0.002728041	-0.254354006	0.128716717	0.356791529	-0.323642481	0.050698672	0.207757744	0.11495529	0.498090529	0.733185719	0.037382619	0.82613467	0.924578915	0.131698037	0.437167104	0.687558544	-0.334052547	0.043312561	0.18901116	0.454627704	0.00470083	0.046999214	-0.015270975	0.928520357	0.971096945	0.181000717	0.28368331	0.550430303	0.1773648	0.293629159	0.560587609
ERO1B	ERO1B	56605	lightyellow	lightyellow	0.354833883	0.031164868	0.279696151	0.093624479	-0.270099955	0.105926954	0.319542235	-0.362089836	0.027648053	0.144007436	0.372924097	0.02301102	0.128517937	-0.33324389	0.043853226	0.19045946	-0.151269446	0.371475472	0.633236112	0.17525611	0.299498592	0.566434326	0.509903394	0.001264901	0.020001824	-0.029044632	0.864503996	0.942422323	-0.032741168	0.847450349	0.934666632	0.649388929	1.37093712571482e-05	0.000905904	-0.194541705	0.248582093	0.513033678	-0.419030164	0.009840153	0.075277158	0.220857724	0.188978998	0.442213078	-0.174598577	0.301344002	0.56816335	0.177893642	0.292168811	0.559115297	-0.51869997	0.001005258	0.017188957	0.521430258	0.000934889	0.016395864	-0.064223569	0.705699032	0.862843203	0.09459132	0.577609887	0.787101249	0.158750973	0.34800241	0.612220037
NR4A2	NR4A2	4929	lightyellow	lightyellow	0.216362045	0.198371099	0.279562053	0.093788486	-0.137871724	0.415786096	0.670680059	-0.19525937	0.246806736	0.511122361	-0.194118017	0.24963421	0.514158547	-0.560281615	0.000310611	0.007851786	-0.397394783	0.014869806	0.097955716	-0.028300465	0.867944712	0.943798922	0.253562006	0.129952271	0.358773613	0.263164254	0.115555253	0.335587607	-0.390045011	0.017009397	0.106535226	0.341244031	0.038737467	0.176575797	-0.187977749	0.265216183	0.531278317	-0.403038476	0.013384978	0.091756156	-0.082152104	0.628826769	0.818656421	0.144597288	0.393180949	0.651595319	-0.476447196	0.002872543	0.034293934	-0.452667729	0.004905955	0.048296004	0.169941142	0.314622183	0.58179198	-0.273901145	0.100914984	0.310700349	0.353554958	0.031821221	0.156814157	-0.263478667	0.115105018	0.334865409
BIN1	BIN1	274	lightyellow	lightyellow	0.277177818	0.096741405	0.279359631	0.09403647	-0.073821134	0.664130371	0.839488358	-0.049836703	0.769581645	0.897085745	0.372519767	0.023171645	0.129070764	-0.110739517	0.514082547	0.744656205	-0.156644324	0.354518788	0.618148066	-0.084943666	0.617171532	0.811799344	0.110144306	0.516360794	0.746417106	0.13142799	0.438115947	0.68826838	0.184537938	0.274219351	0.540555227	0.317333121	0.055645165	0.219693827	0.179891363	0.28669447	0.553457187	-0.115752844	0.495093856	0.731071579	-0.064354787	0.705124669	0.862496417	-0.386854714	0.018015432	0.110380416	0.109556936	0.518613925	0.747933856	-0.083641987	0.622595017	0.814984157	0.337132844	0.041302205	0.183677379	-0.040422505	0.812239264	0.918141878	-0.251866401	0.132627051	0.362967777	0.303270781	0.068054031	0.247616902
ZNF341	ZNF341	84905	lightyellow	lightyellow	0.347570988	0.035044511	0.279172998	0.094265558	-0.287884181	0.084020686	0.27992693	-0.146153389	0.388054185	0.647357539	0.249458733	0.136494842	0.369024493	-0.346448034	0.035678112	0.167945878	-0.026068874	0.878276762	0.948586571	0.299639936	0.071587368	0.254898522	0.6248653	3.56301845671326e-05	0.00176852	0.242590762	0.147984651	0.38603494	-0.022981643	0.892602747	0.954985011	0.759036032	5.18498589589375e-08	1.5020782209045e-05	-0.326224778	0.048778632	0.203015413	-0.513091646	0.001164663	0.018960311	0.279910893	0.093362303	0.297360727	-0.211940971	0.207921012	0.465815955	0.115187407	0.497217439	0.732577835	-0.446205243	0.005638097	0.052768559	0.538054651	0.000592988	0.012097315	0.069917755	0.680926	0.849163705	0.270445664	0.105463473	0.318798912	0.09131704	0.590908246	0.795203612
MT3	MT3	4504	lightyellow	lightyellow	0.375922136	0.021848624	0.278890383	0.094613276	-0.21211168	0.207546452	0.465404564	-0.281902297	0.090957764	0.292976377	0.220753901	0.189192298	0.442504068	-0.558913612	0.000323649	0.008068621	-0.314890848	0.057660098	0.224319639	0.354208547	0.031484392	0.155797509	0.675036078	4.59123188149883e-06	0.000421937	0.127975347	0.450346535	0.697975345	-0.108842086	0.521362604	0.749905512	0.727149784	3.44513121713533e-07	6.32993924625646e-05	-0.456139405	0.004547729	0.046018056	-0.584455422	0.000145685	0.004702273	-0.001759192	0.991755235	0.996882589	-0.049296497	0.772012754	0.89830297	-0.230527895	0.16984913	0.416852214	-0.508958962	0.001296019	0.020344672	0.345985513	0.035941781	0.168670661	-0.035771649	0.833519917	0.928078413	0.287371497	0.084598685	0.28107211	-0.114680258	0.499126049	0.733974549
ADAT1	ADAT1	23536	lightyellow	lightyellow	0.311485836	0.060565635	0.278874632	0.094632683	0.122726971	0.469287339	0.712263695	-0.010231888	0.952073228	0.980663938	0.153907123	0.363094858	0.625783721	-0.097235402	0.566970471	0.779884731	-0.113170147	0.504831191	0.738130406	-0.087146373	0.608039333	0.805999699	0.068384129	0.687567138	0.852750967	0.112641389	0.506836555	0.739552203	0.011483092	0.94622055	0.978299861	0.264006047	0.114352783	0.333563333	0.113158171	0.504876565	0.738131272	-0.119522059	0.481057299	0.721049901	-0.060496202	0.722080266	0.872045837	-0.107226067	0.527602693	0.75407595	-0.033106857	0.84576685	0.933837275	0.005523341	0.974117788	0.989831896	0.193375699	0.251484728	0.516372726	0.053684279	0.752330126	0.888200517	-0.234629605	0.162169405	0.406539287	0.184313908	0.274812557	0.541153105
FAS	FAS	355	lightyellow	lightyellow	0.253103089	0.130672216	0.278696567	0.094852305	0.035191618	0.836182455	0.92930715	-0.082598545	0.626956754	0.817628142	0.078937097	0.642360261	0.826783881	-0.120810673	0.476306508	0.71767678	-0.266520102	0.110817598	0.327730034	-0.02612208	0.878030185	0.948486568	-0.077395058	0.648892311	0.830559043	-0.110903847	0.513454433	0.74416533	0.0204753	0.904258091	0.960329925	0.038662342	0.820278416	0.921957458	0.049485458	0.771162121	0.897864137	0.066828372	0.694327739	0.85640596	-0.260842838	0.118920562	0.341174734	0.061235051	0.718823162	0.870238628	-0.053818798	0.751729062	0.887840397	0.043664444	0.797482424	0.911245448	0.070980857	0.676336203	0.846537935	0.016056937	0.92485163	0.969602515	0.093052298	0.583843778	0.791015137	0.000620839	0.997090284	0.998838071
FOXG1	FOXG1	2290	lightyellow	lightyellow	0.319625271	0.0538055	0.278594037	0.094978942	-0.291050105	0.08051887	0.272955772	-0.290847699	0.080739302	0.273378432	0.086439089	0.610965383	0.80794128	-0.387795873	0.017713594	0.109229535	-0.250099995	0.135456652	0.367361736	0.357780661	0.02969477	0.150333406	0.291191565	0.080365089	0.272591539	-0.147082557	0.385011594	0.644847495	0.146763416	0.386055056	0.645683864	0.33042938	0.045777624	0.195488137	-0.413213392	0.011023647	0.080986787	-0.342553027	0.037948569	0.174344678	-0.099445719	0.558146023	0.774389183	0.093678743	0.581302713	0.789406091	-0.037646006	0.824928594	0.924060617	-0.200186914	0.234846535	0.497500807	0.10515195	0.535664674	0.75936879	-0.021130146	0.901210834	0.958953288	0.266172239	0.11130177	0.328467252	-0.140587741	0.406570371	0.662933826
TMEM199	TMEM199	147007	lightyellow	lightyellow	0.304271374	0.067104821	0.278353708	0.095276282	-0.140931119	0.405413619	0.662015726	-0.399700033	0.014247355	0.095432415	0.291125644	0.080436723	0.272761571	-0.528284527	0.000777081	0.014507531	-0.430294489	0.007853653	0.065253723	0.052558407	0.757366421	0.890853217	0.334405207	0.043078466	0.188380453	0.203453059	0.227138841	0.488582703	-0.011670423	0.945344516	0.977927612	0.685853701	2.80124460596084e-06	0.000293275	-0.11931586	0.481819783	0.721665448	-0.430346288	0.007845378	0.065219657	-0.142390955	0.400516843	0.657823042	-0.104698264	0.537436004	0.760590688	-0.063850134	0.707334499	0.863845657	-0.604139681	7.51370939859238e-05	0.002990797	0.655137286	1.08245803290001e-05	0.000768263	-0.376598667	0.021593192	0.12349126	0.46034987	0.004143848	0.043303178	0.281081934	0.091942484	0.294772907
NPY4R	NPY4R	5540, 100996758	lightyellow	lightyellow	0.402288991	0.013574641	0.278070931	0.095627052	-0.247148721	0.140283403	0.374488605	-0.238392348	0.155347631	0.396889729	0.277093594	0.096847003	0.303570974	-0.512377088	0.001186497	0.01918897	-0.366037465	0.025876535	0.138325437	0.11050478	0.514980434	0.745283088	0.474237867	0.003023846	0.035411208	0.153917438	0.363062306	0.625765506	0.012314968	0.94233085	0.976694489	0.692283426	2.06760856516146e-06	0.000233607	-0.193040818	0.252322535	0.517282192	-0.56209331	0.000294069	0.007561197	-0.070514696	0.678347386	0.8476721	-0.218472817	0.19392156	0.448512847	-0.093909843	0.58036655	0.788778469	-0.415603409	0.010523503	0.078515034	0.455325077	0.004629657	0.046561138	-0.010685545	0.949950886	0.979720203	0.09384548	0.58062721	0.788929642	0.081110484	0.633198673	0.821375189
AAMP	AAMP	14	lightyellow	lightyellow	0.297477422	0.073759123	0.27790838	0.095829134	-0.360332173	0.028468373	0.146661781	-0.207610955	0.217578795	0.477276757	-0.060025267	0.724158836	0.873082445	-0.563275351	0.000283705	0.007389697	-0.079053013	0.641870305	0.826443825	-0.013338939	0.937544768	0.974697822	0.152982111	0.366020894	0.628456928	0.29513053	0.076173972	0.26431416	-0.166071116	0.325930863	0.592368426	0.452110029	0.004965719	0.048654754	-0.035700391	0.833846916	0.928270745	-0.415336181	0.010578448	0.078802252	0.367904824	0.025071848	0.135615598	0.014461542	0.932300157	0.972567387	-0.356945429	0.030105541	0.151691632	-0.199449046	0.236612043	0.499497621	0.356923052	0.03011661	0.151719949	-0.17413901	0.302638097	0.569519047	0.183296575	0.277516874	0.544027032	-0.043464431	0.79839091	0.91166744
XKRX	XKRX	402415	lightyellow	lightyellow	0.216457043	0.198169322	0.277849763	0.095902087	-0.207547106	0.217723476	0.477463412	-0.218450049	0.193969179	0.448562831	-0.038249751	0.822165477	0.922751989	-0.507722123	0.001337793	0.020752353	-0.146493723	0.386938127	0.646400232	0.161748176	0.338857808	0.604085799	0.534542045	0.000654139	0.012898314	0.287313803	0.084663922	0.281202181	-0.326038765	0.048914959	0.203360329	0.584458698	0.000145669	0.004702273	-0.306288658	0.065222829	0.241476175	-0.536771746	0.000614706	0.012382189	0.196143207	0.244632004	0.508609655	-0.067955766	0.689426251	0.853791339	-0.227448392	0.175783871	0.424999938	-0.657244945	9.91397175730518e-06	0.000723278	0.348238927	0.034672018	0.165107887	-0.247203699	0.140192346	0.374353692	0.470436371	0.003300488	0.037508179	-0.200121533	0.235002611	0.497639916
TRIM59	TRIM59	286827	lightyellow	lightyellow	0.345114078	0.036442876	0.27776755	0.096004478	-0.217832505	0.195263877	0.450212697	-0.176798216	0.295198915	0.562103616	0.322247398	0.051760882	0.210342355	-0.316631814	0.056217931	0.2209733	-0.23277422	0.165611633	0.411033314	0.188509209	0.263842749	0.529807633	0.286189583	0.085942894	0.283499223	-0.028054993	0.869080201	0.94434102	0.264854431	0.113150449	0.331610907	0.370456924	0.024005691	0.131995033	0.006437813	0.969834413	0.988215916	-0.271626518	0.103891936	0.315887752	-0.002577111	0.987922148	0.995254161	-0.147929384	0.382250822	0.642657548	-0.101828205	0.548706369	0.768063997	0.007873469	0.963111545	0.985500769	0.186692415	0.268557272	0.534681826	0.057991075	0.733159349	0.877959958	-0.226282283	0.178069316	0.427964549	0.078151465	0.64568492	0.828684131
GOLGA4	GOLGA4	2803	lightyellow	lightyellow	0.286998264	0.085021399	0.277702951	0.096084991	-0.228932435	0.172905665	0.421015689	-0.424365639	0.008851514	0.070427117	0.382001955	0.019640956	0.116384521	-0.242696625	0.14780235	0.385771038	-0.138057696	0.41515134	0.670208684	0.012843353	0.939860898	0.975647131	0.173986032	0.30306965	0.56987192	-0.066671378	0.695011268	0.856845304	0.179377821	0.288095357	0.554913857	0.394385656	0.015716646	0.101305791	0.074762448	0.660103694	0.837245731	-0.171340253	0.310595299	0.577640896	0.137891657	0.415718034	0.670631559	0.162853521	0.335522933	0.601203573	0.200497695	0.234105601	0.496676464	-0.250568928	0.13470116	0.366226565	0.458580191	0.004309643	0.044435328	-0.15108512	0.372065383	0.633713299	0.09043953	0.594494955	0.797448123	0.372459031	0.023195853	0.129154089
ZNF14	ZNF14	7561	lightyellow	lightyellow	0.348182635	0.034703286	0.277690286	0.096100781	-0.441627287	0.006212086	0.056026586	-0.441603042	0.006215255	0.056042611	0.261472415	0.118000703	0.339626091	-0.553125869	0.000384393	0.00905093	-0.30130016	0.069954305	0.251488405	0.118825476	0.483635655	0.722987166	0.43793233	0.006711374	0.058971285	0.127163926	0.453247495	0.700165898	-0.141673228	0.402920076	0.659884897	0.527489752	0.000794078	0.014731309	-0.141143469	0.404699206	0.661433637	-0.35024347	0.033573503	0.161936521	0.17281806	0.306377412	0.573303334	0.103826057	0.540849253	0.762803115	-0.188841967	0.262985203	0.528841871	-0.475185515	0.002958117	0.03493563	0.412296897	0.01122072	0.081879039	-0.270165741	0.105838638	0.319380098	0.258022783	0.123106931	0.347880489	0.095643148	0.573366723	0.784333273
RLF	RLF	6018	lightyellow	lightyellow	0.324209205	0.050272188	0.277321434	0.096561546	-0.027813596	0.870197089	0.944876881	-0.256227443	0.125828852	0.352080169	0.162334607	0.337085996	0.602567334	-0.334495727	0.043018545	0.188207498	-0.264640275	0.113453049	0.332100206	-0.13213036	0.43565045	0.686299745	0.107988587	0.524653767	0.752251187	0.044930552	0.791737727	0.908400672	-0.18410108	0.275376876	0.541765512	0.358009017	0.029583269	0.150005681	0.083512655	0.623134959	0.815275149	-0.143618524	0.396425609	0.65437882	0.063411822	0.709255743	0.864802678	0.009144186	0.957163127	0.982876733	-0.084908732	0.617316828	0.811903849	-0.188280266	0.264433822	0.530446476	0.372216461	0.023292747	0.129473659	-0.177218917	0.294032824	0.560981538	0.001711961	0.991976587	0.99697865	0.150682462	0.373355965	0.634898068
ZNF730	ZNF730	100129543	lightyellow	lightyellow	0.315518526	0.057136795	0.276122159	0.098071347	-0.380804943	0.020060221	0.117936331	-0.403225454	0.013338012	0.091550645	0.321489167	0.052345621	0.211782744	-0.34212431	0.038205494	0.175076367	-0.234411014	0.162572243	0.407107928	0.419327347	0.009782714	0.075027099	0.724051405	4.08376076555175e-07	7.23113559239041e-05	-0.218195453	0.194502214	0.449306825	0.000577498	0.997293411	0.998906164	0.466521061	0.003608194	0.039576418	-0.461718488	0.004019448	0.042429585	-0.351413005	0.032945843	0.160172321	0.113301287	0.504334449	0.737738811	0.0080603	0.962236829	0.985111054	0.03420877	0.84069815	0.931563512	-0.417438199	0.010152763	0.076749454	0.183154362	0.277896286	0.544469624	0.075155596	0.658424691	0.83626496	0.29997213	0.071258242	0.254197943	-0.113426481	0.503860458	0.737394788
CAMK4	CAMK4	814	lightyellow	lightyellow	0.379765666	0.020430268	0.276086047	0.098117088	-0.401062361	0.013889946	0.093960436	-0.569980989	0.000230861	0.006453146	0.349161963	0.034162591	0.163656819	-0.713658661	7.10843374712234e-07	0.000107667	-0.627831734	3.18804815778821e-05	0.001635756	-0.056560193	0.739511617	0.881305174	0.234637385	0.162155079	0.406538185	0.039056097	0.818478425	0.921082854	0.062304222	0.714118532	0.867486202	0.493603752	0.001905747	0.02619364	-0.126030398	0.457316873	0.703213137	-0.319434407	0.053956808	0.215700562	-0.257830188	0.123396801	0.348359397	0.096707814	0.569086221	0.781421769	-0.228676532	0.173399553	0.421752734	-0.530822291	0.000724947	0.013823529	0.478813995	0.002717826	0.033078871	-0.584068242	0.000147532	0.004743805	0.2251177	0.180372799	0.431049885	0.235295659	0.160946383	0.404850302
PNPLA1	PNPLA1	285848	lightyellow	lightyellow	0.236046925	0.159574908	0.275828881	0.098443293	-0.27173063	0.103754238	0.31566826	-0.374217326	0.022503465	0.126778012	0.374227009	0.0224997	0.126762321	-0.213930145	0.203585516	0.460393912	-0.22495773	0.180690858	0.431459236	-0.029504584	0.862378594	0.941523469	0.343142111	0.037597831	0.173329913	-0.04271479	0.801798192	0.913270224	-0.106566715	0.530159126	0.755660759	0.239937676	0.152607206	0.392999005	0.003129813	0.98533212	0.994129077	-0.194899608	0.247695648	0.512098332	0.095093471	0.575582403	0.785840028	-0.061365705	0.7182477	0.869944987	0.07989855	0.638300877	0.824387353	-0.420179773	0.009619539	0.074228206	0.267988044	0.108791941	0.324289574	-0.240510269	0.151600777	0.391542713	0.011048462	0.948253294	0.979114576	0.138544639	0.413491906	0.668811832
CTF1	CTF1	1489	lightyellow	lightyellow	0.373761138	0.022681433	0.275750031	0.098543476	-0.261860766	0.117435963	0.33866192	-0.118679251	0.484177807	0.72330876	0.246255965	0.14176811	0.376888635	-0.323870253	0.050526917	0.207347918	-0.101487545	0.550051465	0.769051208	0.405385761	0.012805402	0.089170076	0.546362953	0.000468119	0.010320604	0.053742015	0.752072128	0.88803041	0.080672791	0.63503944	0.822543251	0.655648936	1.05967741915412e-05	0.000757662	-0.329730125	0.046266133	0.196726689	-0.461843953	0.004008207	0.042371634	0.054079974	0.750562469	0.887235083	-0.209629629	0.21303861	0.471882873	0.04685193	0.783040598	0.904160337	-0.291279395	0.080269725	0.27238206	0.343329783	0.037486648	0.17306367	0.278705916	0.094840765	0.299960949	0.177017855	0.294589755	0.561542852	-0.018234067	0.9146974	0.964995014
EPPK1	EPPK1	83481	lightyellow	lightyellow	-0.229517257	0.171780749	-0.275441499	0.098936235	0.115336357	0.496657585	0.73227264	0.039721114	0.815440489	0.919634024	-0.316482819	0.056340219	0.22125764	-0.464980663	0.003735922	0.040458929	-0.229761306	0.171312867	0.418827387	0.031964332	0.851028814	0.93622607	0.348377676	0.034595048	0.164902235	0.487608609	0.002204832	0.028874132	-0.404150839	0.013107616	0.090519374	0.432925102	0.007442753	0.062996994	-0.226390619	0.177856102	0.427690517	-0.477623642	0.002794705	0.033667296	-0.012135025	0.943172122	0.977116241	-0.041457241	0.8075221	0.916073439	-0.397647939	0.01480035	0.097644867	-0.540442952	0.000554368	0.01154804	0.225942684	0.178738851	0.428860857	-0.304533608	0.066857785	0.244957931	0.517925045	0.001026065	0.017447293	-0.278652921	0.094906198	0.300054181
XKR6	XKR6	286046	lightyellow	lightyellow	0.437272935	0.006804009	0.275237536	0.099196532	-0.348940124	0.034284463	0.164023203	-0.462583786	0.00394248	0.041902276	0.281062406	0.091966023	0.294804532	-0.586256914	0.000137362	0.004508442	-0.438578665	0.006621628	0.058450717	0.566459845	0.000257392	0.006933294	0.691664375	2.12966690802182e-06	0.000238711	-0.119251122	0.482059301	0.721833541	0.147712123	0.382958011	0.643211129	0.706981399	1.00227938945852e-06	0.000137993	-0.674320094	4.74045169562554e-06	0.000432272	-0.529978177	0.000741932	0.014045362	-0.149794484	0.376211426	0.637265913	-0.011016912	0.948400865	0.979160978	0.010704072	0.949864219	0.979687052	-0.510315944	0.001251516	0.019861885	0.326367839	0.048673991	0.202784048	0.006149928	0.97118278	0.988752388	0.604931071	7.30962373001176e-05	0.00293816	-0.097463961	0.566055016	0.779252783
ANKRD37	ANKRD37	353322	lightyellow	lightyellow	0.258885078	0.121815344	0.275221736	0.099216718	-0.155918534	0.356780787	0.620132737	-0.05876173	0.729745295	0.876000221	-0.03869165	0.820144405	0.921895217	-0.32809144	0.047427389	0.199756886	-0.153971812	0.362890755	0.625623681	0.321999201	0.051951711	0.210828696	0.4787741	0.002720372	0.033091661	0.033945409	0.841909023	0.932032351	-0.199790214	0.235794612	0.498525397	0.420066061	0.009641172	0.074343715	-0.444921306	0.005794266	0.053693235	-0.5398444	0.000563831	0.011690554	-0.049178323	0.772544865	0.898543922	0.015266041	0.928543394	0.971100103	-0.113105579	0.505075856	0.738235152	-0.344384922	0.036866517	0.171372037	0.026694714	0.875377108	0.947312802	0.141598477	0.403170845	0.660032385	0.201632624	0.231413277	0.493565544	-0.375340613	0.02207019	0.125182156
WBP4	WBP4	11193	lightyellow	lightyellow	0.294050349	0.077305947	0.274730811	0.099845477	-0.21511911	0.201024375	0.457303452	-0.16639459	0.324976074	0.591439217	0.20735139	0.218167371	0.478024705	-0.317650966	0.055387113	0.219088612	-0.138224512	0.414582429	0.669778774	0.109857756	0.517459382	0.74718267	0.28876356	0.083036397	0.278049081	0.149150815	0.3782893	0.639078977	-0.182797575	0.27884965	0.545465852	0.503867881	0.001475682	0.0222082	-0.104782262	0.53710784	0.760338548	-0.236994286	0.157857526	0.400358245	0.069664812	0.682019718	0.849725498	-0.129521589	0.444846426	0.693610483	-0.089041919	0.600227068	0.801338165	-0.320844531	0.0528469	0.212995154	0.40270799	0.013468332	0.092112767	0.013182171	0.938277374	0.974996575	0.257380724	0.124075261	0.349406957	0.103840076	0.54079431	0.762769534
KAT2A	KAT2A	2648	lightyellow	lightyellow	-0.307634774	0.063990323	-0.274546114	0.100082815	0.2968693	0.07437903	0.260620658	0.066429352	0.696065476	0.857385822	-0.22630206	0.178030379	0.427931436	-0.10864582	0.522118521	0.750437863	-0.085438766	0.615113896	0.810568334	-0.236097903	0.159482153	0.402788539	-0.127809734	0.45093781	0.698430134	0.258743935	0.122026058	0.346183654	-0.132795976	0.43332105	0.684564381	0.088816404	0.601154222	0.801902666	0.161907241	0.338376654	0.603635689	-0.003246494	0.984785356	0.993944863	-0.043534969	0.798070485	0.911546441	0.172447999	0.307430197	0.574322588	-0.266053827	0.111466945	0.328744698	-0.123076664	0.468012386	0.711405446	0.172346321	0.307719864	0.574610612	-0.175587337	0.298571718	0.565573922	0.222249804	0.186135406	0.438442196	0.074875602	0.659620284	0.836993714
SCD5	SCD5	79966	lightyellow	lightyellow	0.269240272	0.107086201	0.274316561	0.100378393	-0.19553632	0.246123897	0.510402321	-0.058670188	0.730150564	0.87623487	-0.016121223	0.924551624	0.969472647	-0.464274077	0.003795813	0.040879931	-0.267853239	0.108976786	0.324623984	0.187834873	0.265586215	0.531698266	0.440993864	0.006295335	0.056494985	0.369795291	0.024278416	0.132912934	-0.180432752	0.285222391	0.551976497	0.591447339	0.00011572	0.004022959	-0.368051535	0.025009515	0.135377501	-0.641820043	1.85742256956098e-05	0.001120681	-0.115374803	0.496513133	0.7322017	-0.321468554	0.052361591	0.211824168	-0.131273578	0.438658999	0.688657307	-0.563522617	0.000281579	0.007349117	0.328469135	0.047157678	0.19904804	-0.145782619	0.389272181	0.64842353	0.394050494	0.01581343	0.101640644	-0.190499679	0.258740587	0.524343497
PAOX	PAOX	196743	lightyellow	lightyellow	0.390408511	0.016897821	0.274206208	0.100520722	-0.28824334	0.083617593	0.279135328	-0.566884582	0.000254053	0.00688205	0.391819651	0.016470478	0.104312716	-0.539639093	0.000567109	0.011738776	-0.338678549	0.040322259	0.180969533	0.260188293	0.119882588	0.342752593	0.520038761	0.000970188	0.016794933	-0.1010583	0.55174855	0.770171098	0.02011222	0.905948235	0.961057349	0.631063215	2.82062958092994e-05	0.00150298	-0.331176784	0.045260081	0.194197085	-0.319100831	0.054222068	0.216363046	0.113089614	0.50513636	0.738294	0.063497122	0.708881711	0.864644778	-0.049424069	0.771438441	0.898026507	-0.512053548	0.001196501	0.019289598	0.458518304	0.004315544	0.044482877	-0.272941288	0.102163184	0.312954289	0.298668724	0.072556448	0.256966201	0.140740459	0.406055671	0.662516332
IL12RB1	IL12RB1	3594	lightyellow	lightyellow	0.330676121	0.045606242	0.274194343	0.100536034	-0.237371881	0.157176766	0.399406998	-0.316546131	0.05628823	0.221158894	0.531981638	0.000702182	0.013519974	-0.089793834	0.597140219	0.799329318	-0.113823997	0.502356941	0.736382565	0.337952852	0.040779962	0.182216285	0.468805795	0.003425742	0.038380293	-0.171386416	0.31046299	0.57748201	0.394018993	0.015822552	0.101684118	0.556397158	0.000348917	0.008470795	-0.299709511	0.071518337	0.254743888	-0.237082702	0.157697931	0.400173177	0.044118816	0.795419581	0.910265928	-0.199373867	0.236792427	0.499691935	0.536445359	0.000620343	0.012457904	-0.319853182	0.053625266	0.214922632	0.477328076	0.002814085	0.033815049	0.130616816	0.440972898	0.690438007	0.208781583	0.214937909	0.474153347	0.331910203	0.044756817	0.192892647
KRT35	KRT35	3886	lightyellow	lightyellow	0.349542358	0.033954438	0.27341532	0.101545291	-0.502601029	0.001523661	0.0226392	-0.412802817	0.011111566	0.081358603	0.163020228	0.335021731	0.600768779	-0.576956248	0.000185426	0.005548192	-0.309873092	0.061981703	0.234163306	0.31499499	0.057573011	0.224093314	0.589130175	0.00012497	0.004239404	-0.052522931	0.757525271	0.890959094	-0.125981216	0.457493881	0.703330641	0.538451742	0.000586406	0.012016996	-0.515874898	0.001082963	0.018069805	-0.524649877	0.00085754	0.015500578	0.040750417	0.81074366	0.917547098	0.208516134	0.215534805	0.474865435	-0.095964016	0.572075132	0.783465432	-0.552587177	0.000390535	0.009145588	0.284942379	0.087379189	0.286110218	-0.0892301	0.59945388	0.800822142	0.395636749	0.015359759	0.099958278	-0.138312214	0.414283507	0.669478065
EDNRB	EDNRB	1910	lightyellow	lightyellow	0.327233003	0.04804501	0.273108693	0.101944648	-0.410694626	0.011572442	0.083506924	-0.344026591	0.037076173	0.171911568	0.151667686	0.370202854	0.632171232	-0.357924816	0.029624343	0.15012232	-0.319299073	0.054064301	0.215990036	0.24246189	0.148206796	0.386362794	0.356792409	0.0301813	0.151916538	-0.072998223	0.667658169	0.841488891	0.157258378	0.352611807	0.616451077	0.22937119	0.17206122	0.419878547	-0.331820823	0.044817906	0.193082188	-0.292515425	0.078936963	0.269858367	-0.121474391	0.473869184	0.715765995	0.12953452	0.444800585	0.693555726	-0.032935714	0.846554647	0.934203096	-0.222601786	0.18542123	0.437436341	0.063638974	0.70825985	0.864261161	-0.024868339	0.88384345	0.951017566	0.387970531	0.017658048	0.10904116	-0.045946209	0.787137189	0.906172612
TTC13	TTC13	79573	lightyellow	lightyellow	0.265856467	0.111742659	0.273108477	0.101944929	0.01807451	0.915441148	0.965333651	-0.155066173	0.359448331	0.622541329	0.296052347	0.075218215	0.26235964	-0.043652833	0.797535155	0.911277526	-0.045201247	0.790510899	0.907830537	0.119703724	0.480386056	0.720622113	0.222712525	0.185196941	0.437217679	-0.160912509	0.341392506	0.60647303	0.20873243	0.215048349	0.474295617	0.294353385	0.076987066	0.265919248	-0.22199527	0.186653069	0.439128351	-0.099910506	0.556298572	0.773182056	0.024780555	0.884250708	0.951244887	0.139400349	0.410584886	0.666392564	0.178513084	0.290464225	0.557368602	-0.038912961	0.819132644	0.9213956	0.18050771	0.285018957	0.551804221	0.080664321	0.635075082	0.822571865	-0.170459963	0.313125114	0.580291079	0.201004705	0.232900242	0.495285162
HMGCL	HMGCL	3155	lightyellow	lightyellow	-0.250938721	0.13410759	-0.272993381	0.102095141	0.206502617	0.220099641	0.480390188	0.296455178	0.074803502	0.261477199	-0.258046974	0.123070558	0.347832401	0.205738889	0.221848313	0.482420827	0.168419104	0.31903997	0.58589073	0.22264358	0.185336559	0.437366855	-0.025897219	0.879072351	0.948916767	-0.039328724	0.817232693	0.920477779	0.18046988	0.285121614	0.551894099	-0.125353289	0.459757028	0.705092981	-0.21035904	0.211414301	0.469874342	0.100812466	0.5527216	0.770780933	-0.051639367	0.761484831	0.892960998	-0.245352748	0.143281927	0.379024034	0.11651882	0.492224532	0.729005793	0.223841751	0.182920773	0.434378278	-0.238013523	0.156024845	0.397797862	0.261652849	0.117738064	0.33917016	0.107936902	0.524853396	0.752379793	-0.236567832	0.15862894	0.401472424
EGLN3	EGLN3	112399	lightyellow	lightyellow	0.193903786	0.250167329	0.272874372	0.102250637	-0.214834689	0.201634988	0.458077783	-0.346824074	0.035464908	0.167377027	0.218396844	0.194080486	0.448685678	-0.36634792	0.025741292	0.137901683	-0.34230143	0.038099177	0.174778023	-0.250461252	0.134874359	0.366489471	0.089977902	0.596385615	0.798816509	0.08605955	0.612537998	0.808862949	0.050402978	0.767035539	0.895668193	0.217981222	0.194951534	0.449809245	0.095855151	0.572513198	0.783795666	-0.146998905	0.385284942	0.645027372	-0.027398244	0.872119408	0.945722198	0.364763317	0.026437756	0.140164098	-0.133336523	0.431434423	0.683039596	-0.241538645	0.149805387	0.388759465	0.31132555	0.060705216	0.231239105	-0.351741444	0.032771316	0.159677789	0.046802293	0.783264959	0.904298315	0.310111555	0.061770686	0.233657594
TM4SF4	TM4SF4	7104	lightyellow	lightyellow	0.367608752	0.025198033	0.272717379	0.102456037	-0.388937342	0.017353211	0.107915282	-0.444814676	0.005807402	0.053781094	0.249312587	0.13673227	0.369380368	-0.76103479	4.56067940835766e-08	1.35458985412414e-05	-0.433199938	0.007400907	0.062747068	0.179706679	0.28719776	0.553873459	0.630960328	2.831708105544e-05	0.001504854	0.27825336	0.095400645	0.301016027	-0.136865955	0.419228463	0.673299458	0.891921892	1.28743319524197e-13	6.05561759289267e-10	-0.304630741	0.066766463	0.244725932	-0.652043073	1.23000887205847e-05	0.000839144	0.08267688	0.626628868	0.817390012	-0.077691483	0.647634633	0.829836103	-0.174537457	0.301515904	0.568349363	-0.730107742	2.92258404782641e-07	5.63284860214378e-05	0.688977859	2.4192807231158e-06	0.000263191	-0.288239495	0.083621901	0.279142504	0.539666517	0.000566671	0.011733446	0.094600233	0.577573871	0.787095954
GPAT3	GPAT3	84803	lightyellow	lightyellow	0.282555334	0.090179708	0.272716305	0.102457443	-0.131955356	0.43626404	0.686883764	-0.151326186	0.371293994	0.633071246	0.307404275	0.064200053	0.239197993	0.046121253	0.786345019	0.90583782	-0.110348695	0.515577904	0.745743872	0.197179183	0.242099347	0.505762515	0.26648286	0.110869357	0.327786837	-0.389546151	0.017163526	0.107128212	0.31526837	0.057344899	0.223555235	-0.085269411	0.615817409	0.810974449	-0.185476362	0.271743609	0.537993554	-0.013856089	0.935128395	0.973680418	-0.063896048	0.707133348	0.863711501	0.040610568	0.811381428	0.91778728	0.039333541	0.817210686	0.920477037	0.239960043	0.152567801	0.392975599	-0.292303936	0.079163774	0.27032587	0.252802681	0.131145094	0.36064413	-0.367111823	0.025411002	0.136798662	-0.052113794	0.759358007	0.891830292
ANK3	ANK3	288	lightyellow	lightyellow	0.301302188	0.069952328	0.272465755	0.102785903	-0.179150455	0.288716993	0.55558843	-0.32925316	0.046601747	0.197640486	0.130792241	0.440354186	0.689947302	-0.629249723	3.0217851217089e-05	0.001575445	-0.477299286	0.002815979	0.033831507	-0.148074203	0.381779857	0.642178513	0.220322503	0.190080399	0.443574657	0.219356354	0.192080017	0.44615226	-0.213263678	0.205031042	0.462195282	0.434895443	0.007147189	0.061354454	-0.14045326	0.407023915	0.663277169	-0.337842529	0.040849911	0.182412263	-0.185894152	0.270646124	0.536877833	0.162965141	0.335187298	0.600875567	-0.428517033	0.008142157	0.066839377	-0.494935008	0.001844386	0.025641963	0.323023329	0.051167916	0.208880712	-0.463673225	0.003847397	0.041243174	0.069811443	0.681385611	0.849441771	0.021276438	0.900530268	0.958641665
LLGL2	LLGL2	3993	lightyellow	lightyellow	0.286964088	0.085060188	0.271878587	0.103558788	-0.354094544	0.031542933	0.155999096	-0.465919473	0.003657618	0.039915029	0.281488187	0.091453821	0.293878449	-0.511570228	0.001211585	0.01945065	-0.291379399	0.080161249	0.27216635	-0.098361419	0.562466982	0.777115465	0.211122064	0.209724325	0.46795752	0.158705761	0.348141492	0.612348408	-0.113184599	0.504776436	0.738085987	0.496234384	0.001786175	0.025118688	-0.080103966	0.637434918	0.823932003	-0.305907849	0.065574873	0.242221426	0.114112669	0.501266527	0.735590228	0.080887941	0.634134332	0.821919178	-0.106729017	0.529529294	0.755223462	-0.537828295	0.00059677	0.012149771	0.538198244	0.0005906	0.012061918	-0.488040645	0.002181981	0.028679936	0.215902051	0.199350173	0.455197914	0.280008718	0.093243055	0.297156529
JARID2	JARID2	3720	lightyellow	lightyellow	0.299434939	0.071791066	0.271712216	0.103778582	-0.472599451	0.003140494	0.036325032	-0.438510004	0.006631113	0.058494521	0.316553162	0.056282458	0.221139577	-0.557226021	0.000340406	0.00833955	-0.418109203	0.010019984	0.076111671	0.372213533	0.023293918	0.129474608	0.587305556	0.000132717	0.004407113	-0.030042545	0.859893929	0.940372892	0.106094396	0.531994092	0.756936061	0.589629601	0.000122922	0.004188598	-0.36450346	0.026553439	0.140557863	-0.527471129	0.000794481	0.014735557	-0.132214501	0.435355606	0.686113523	-0.114426211	0.50008353	0.734644553	0.006986832	0.967263208	0.987275866	-0.60327373	7.74290957701164e-05	0.003056754	0.342861428	0.037764618	0.173816546	-0.158581883	0.348522743	0.612762535	0.471954437	0.00318748	0.036702765	-0.065354125	0.700755683	0.859934153
PHF12	PHF12	57649	lightyellow	lightyellow	0.281013965	0.092024436	0.27165935	0.103848498	-0.288826277	0.082966541	0.277929513	-0.254120537	0.129080028	0.357346979	0.180695077	0.284510868	0.551295879	-0.399794882	0.014222222	0.095310959	-0.244364883	0.144951159	0.381504751	-0.018972092	0.911258153	0.963381607	0.314643055	0.057867732	0.224790641	0.194763362	0.24803285	0.512469006	-0.084876314	0.617451672	0.81199306	0.324736109	0.049878256	0.205734483	-0.029138603	0.864069687	0.942262545	-0.319293884	0.054068426	0.215996507	0.09497677	0.576053309	0.786137763	-0.082987772	0.625328258	0.81665297	-0.244217917	0.145200706	0.381885696	-0.329024786	0.046763134	0.198058687	0.221354124	0.187961513	0.440856981	-0.320745925	0.052923915	0.213172291	0.066092188	0.697535023	0.858197407	0.007144296	0.966525819	0.986939871
MTF2	MTF2	22823	lightyellow	lightyellow	0.264327132	0.113896613	0.271626091	0.103892502	0.036857902	0.828538574	0.925765084	-0.105368457	0.534820359	0.758791416	0.0655582	0.699864653	0.859481742	-0.023314212	0.891057798	0.954296913	-0.052176288	0.759077983	0.891690691	0.151226935	0.371611472	0.63333212	0.0791854	0.641310907	0.826193704	-0.210352802	0.211428157	0.469884748	0.025230635	0.882162948	0.950316076	0.111695676	0.510433223	0.74196128	-0.267753415	0.109113818	0.324858709	0.047565932	0.779815202	0.902535236	-0.014154125	0.933736089	0.973111482	-0.151620329	0.370354052	0.632283779	0.10869073	0.521945502	0.750332421	0.006711042	0.968554771	0.987795204	0.049036364	0.773184208	0.898869597	0.102705513	0.545249481	0.76560614	0.137994403	0.41536731	0.670356858	-0.051174952	0.763568437	0.893966183
PRAM1	PRAM1	84106	lightyellow	lightyellow	0.368364765	0.024876862	0.271616942	0.103904609	-0.239714772	0.153000309	0.393504607	-0.317096181	0.055838155	0.220085787	0.152552536	0.367384511	0.629705128	-0.535481479	0.000637259	0.012675605	-0.306661554	0.064879546	0.240704696	0.239404718	0.153548329	0.394272484	0.405304734	0.012825049	0.089254032	0.021246548	0.900669314	0.958691061	-0.067062291	0.693309732	0.855836944	0.487817403	0.002193763	0.028780689	-0.361320314	0.028004765	0.145178299	-0.267865337	0.108960187	0.3246019	-0.005014933	0.976499479	0.99069503	0.189980109	0.260066045	0.525687676	-0.28654477	0.085537211	0.282734222	-0.301695621	0.06956966	0.250691875	0.241616418	0.149670241	0.38857246	-0.146315685	0.387521733	0.646848872	0.23925541	0.153812741	0.394673293	-0.070480132	0.678496593	0.847757934
KLRG2	KLRG2	346689	lightyellow	lightyellow	0.287180014	0.084815351	0.271605425	0.103919851	-0.312410465	0.059765404	0.229114148	-0.235898729	0.159844777	0.403301278	0.096617495	0.569448783	0.78172257	-0.437373418	0.006789823	0.059406265	-0.030752512	0.856616858	0.938845071	0.20179066	0.231040055	0.493188952	0.488557536	0.002154915	0.028439774	0.146657282	0.386402437	0.64594473	-0.197160064	0.242145926	0.505809059	0.646616496	1.53371950995552e-05	0.000978413	-0.328853215	0.046884675	0.19839157	-0.509116783	0.001290773	0.020290629	0.366184688	0.025812327	0.138136345	-0.153370704	0.364789971	0.627363573	-0.03515219	0.836363509	0.929404557	-0.527329347	0.000797549	0.014773439	0.435258035	0.00709391	0.061084182	-0.075654872	0.656294826	0.834969197	0.21441563	0.202537007	0.459201981	-0.060978478	0.719953675	0.870873696
EPB41L1	EPB41L1	2036	lightyellow	lightyellow	-0.16878834	0.317964695	-0.271551182	0.103991662	-0.005387708	0.974753157	0.990127896	0.187975646	0.265221626	0.531278317	-0.343708546	0.037263071	0.172434601	-0.36746301	0.02526034	0.136290357	-0.174244599	0.302340457	0.569233115	-0.019428483	0.909132135	0.962412669	0.175214331	0.299615632	0.566567384	0.420462299	0.009565972	0.073960457	-0.352096902	0.032583285	0.15911537	0.295926542	0.075348097	0.262617921	-0.149933137	0.375764714	0.636906435	-0.443222334	0.006006638	0.054906793	-0.134792351	0.426375982	0.679007411	0.018610338	0.912943758	0.964090469	-0.410376126	0.011643461	0.083843547	-0.3050461	0.066377062	0.243896057	0.100537286	0.553811756	0.771535743	-0.021383721	0.900031216	0.958423575	0.256620785	0.125228704	0.351145305	-0.337018023	0.041375762	0.183871744
C16orf86	C16orf86	388284	lightyellow	lightyellow	0.292692109	0.078747865	0.271546675	0.103997631	-0.443770312	0.00593742	0.054503246	-0.484658046	0.002366574	0.030227738	0.309966082	0.061899348	0.233973221	-0.548597463	0.000438814	0.009878786	-0.306743616	0.064804192	0.240539037	0.394685249	0.015630555	0.100987105	0.719938278	5.10032059109742e-07	8.52910754309569e-05	0.045340094	0.789881816	0.907553529	-0.131624748	0.437424503	0.687746483	0.695087769	1.80671809846333e-06	0.000211301	-0.426408799	0.008496065	0.068668209	-0.467444358	0.00353347	0.039094193	0.092074288	0.587820762	0.793369811	0.046174279	0.78610509	0.905705879	-0.024663174	0.884795323	0.951469681	-0.715653778	6.40293967880792e-07	9.97254963821559e-05	0.463581154	0.003855355	0.041295968	-0.209044073	0.21434879	0.473434087	0.662659015	7.88583641858965e-06	0.000615962	-0.015196025	0.928870285	0.97121426
DCP2	DCP2	167227	lightyellow	lightyellow	0.337411894	0.041123881	0.271495842	0.104064965	-0.46078993	0.004103489	0.043016366	-0.642121687	1.83536530602969e-05	0.001111444	0.483297527	0.002444587	0.03084946	-0.479941027	0.002646746	0.032520216	-0.583018977	0.000152644	0.004850125	0.161299968	0.340215849	0.605309658	0.087152233	0.608015117	0.805999699	-0.308885684	0.062861543	0.236180786	0.442098205	0.00615081	0.055677754	0.190496285	0.25874923	0.524343497	-0.035807094	0.833357268	0.927993205	-0.038278658	0.822033235	0.922697528	-0.328291824	0.047284142	0.199351501	0.072543167	0.669612009	0.84272258	-0.029821452	0.860914924	0.94083697	-0.16459876	0.330298783	0.596556686	0.2295241	0.171767618	0.419490929	-0.288754374	0.083046633	0.278072559	0.280477567	0.092673157	0.296033212	0.281538735	0.091393159	0.293774705
AP1M2	AP1M2	10053	lightyellow	lightyellow	0.311397288	0.060642714	0.271452509	0.104122392	-0.06524423	0.70123567	0.86020266	-0.177021726	0.294579027	0.56153097	0.120778578	0.476424537	0.717752523	-0.389116244	0.01729729	0.107678823	-0.182648215	0.279249384	0.545850034	0.159532709	0.345602962	0.610184042	0.467829004	0.003502739	0.038899054	0.142588962	0.39985529	0.657258084	-0.192598427	0.253432164	0.518423141	0.62282849	3.84318060911245e-05	0.00186675	-0.394552781	0.015668572	0.101139268	-0.396793082	0.015035993	0.098663574	0.073753256	0.664421092	0.839632134	-0.164784901	0.329744582	0.596018267	-0.121902828	0.472299351	0.714604793	-0.489283926	0.002117376	0.028096145	0.43395404	0.007287124	0.06211463	-0.070499397	0.678413427	0.847715026	0.334953068	0.042716827	0.187422728	0.000318838	0.998505685	0.9994341
SLC7A10	SLC7A10	56301	lightyellow	lightyellow	0.25263451	0.131410369	0.271385102	0.104211768	-0.082199265	0.628629116	0.818625389	-0.156606023	0.354637938	0.618248809	0.018441442	0.913730859	0.964414245	-0.542375249	0.000524778	0.011137973	-0.350862695	0.033239974	0.160991018	0.251981054	0.132444914	0.362653464	0.664029561	7.43648417812757e-06	0.000592309	0.310417736	0.061500579	0.232976523	-0.28615268	0.085985127	0.283577069	0.695056916	1.80941605130679e-06	0.000211521	-0.436043905	0.006979603	0.060487129	-0.621406046	4.05052514972287e-05	0.001938376	-0.060908025	0.720264211	0.871094039	-0.121859192	0.47245911	0.714725289	-0.208485316	0.215604178	0.474951509	-0.623068566	3.80915079821075e-05	0.001855097	0.340974737	0.038901404	0.17701599	-0.085171875	0.616222736	0.811254568	0.549815769	0.000423536	0.009657246	-0.211138858	0.209687237	0.467937203
OR4S1	OR4S1	256148	lightyellow	lightyellow	0.329705177	0.046283639	0.271354641	0.104252177	-0.179716275	0.287171596	0.553873459	-0.102118618	0.547560899	0.767198543	0.037181024	0.827058063	0.924982683	-0.500330308	0.001613104	0.023527659	-0.151915475	0.369412329	0.63153165	0.320619481	0.053022803	0.213434355	0.657893717	9.64807917571373e-06	0.00071009	0.25730163	0.124194939	0.349565137	-0.285391079	0.086860343	0.285106838	0.73813969	1.84942014294299e-07	3.98372182330851e-05	-0.474487079	0.003006439	0.035300035	-0.600257916	8.59128460717828e-05	0.003283447	0.146736057	0.386144585	0.645729236	0.024266121	0.886637919	0.952342654	-0.169147253	0.316921661	0.583957505	-0.497548032	0.001728971	0.024592302	0.349867728	0.033777218	0.162494957	0.048319513	0.77641494	0.900546088	0.308443225	0.06325899	0.237141006	-0.19525382	0.246820433	0.511134426
PAFAH1B3	PAFAH1B3	5050	lightyellow	lightyellow	-0.173438172	0.304618381	-0.271169702	0.104497765	0.280937694	0.092116465	0.295034534	0.118024389	0.486609671	0.725057435	-0.063541536	0.708686985	0.864533624	-0.147741224	0.382863242	0.643134752	-0.017340308	0.918864409	0.966787537	0.1189738	0.483086045	0.722551066	0.225053107	0.180501179	0.431233191	0.258205443	0.122832483	0.34747691	-0.12652539	0.455537437	0.701885139	0.598129008	9.23975355121787e-05	0.003446685	-0.266146678	0.11133741	0.328527924	-0.339106185	0.040054502	0.180204162	-0.030842314	0.856202516	0.938620165	-0.406296563	0.012586303	0.088149559	0.123357546	0.466989641	0.710797717	-0.44980102	0.0052199	0.050213364	0.483539553	0.002430547	0.030755113	0.029209818	0.863740575	0.942094268	0.454067281	0.00475871	0.047358274	0.036733423	0.82910908	0.926024907
RTN2	RTN2	6253	lightyellow	lightyellow	0.345094646	0.036454114	0.270970156	0.104763242	-0.391929845	0.016437493	0.104163712	-0.252279027	0.131972421	0.361884456	0.056943404	0.7378087	0.880340893	-0.391410627	0.0165934	0.104774886	-0.087928938	0.604808832	0.804132314	0.309754052	0.062087255	0.234399232	0.457770855	0.004387364	0.044957159	0.056335823	0.740509242	0.88179346	-0.099698052	0.557142689	0.773792673	0.523893037	0.000875193	0.015695447	-0.436817546	0.006868624	0.059860971	-0.430891752	0.007758695	0.064742422	0.179990039	0.286425797	0.553179199	-0.074621534	0.660705887	0.837537781	0.130636156	0.440904661	0.690427103	-0.454143977	0.004750753	0.047304318	0.297161699	0.074080458	0.260000551	-0.067184936	0.692776199	0.855536474	0.367269886	0.025343101	0.136571681	-0.114688059	0.499096664	0.733958503
IL16	IL16	3603	lightyellow	lightyellow	0.32147832	0.052354024	0.270954467	0.104784137	-0.139190402	0.411297041	0.66700441	-0.196203969	0.244482969	0.50846378	0.360126173	0.028565813	0.147011537	-0.206587627	0.219905585	0.480145144	-0.123344504	0.467037106	0.710837663	0.112966379	0.505603525	0.738693006	0.179801017	0.286940604	0.553676683	-0.087519695	0.606497306	0.805071574	0.244574309	0.144596101	0.380943602	0.343428508	0.037428267	0.17290697	-0.013695354	0.935879366	0.973995388	-0.069173288	0.684146885	0.850879053	0.113794586	0.502468107	0.736445369	-0.094873295	0.57647099	0.786427533	0.030520109	0.857689324	0.939315755	0.071079482	0.675910983	0.84627083	0.246410002	0.141511115	0.376491722	0.058860233	0.729309287	0.875780679	-0.253285948	0.130384995	0.359436487	0.219207952	0.192388466	0.446588029
ATP8B1	ATP8B1	5205	lightyellow	lightyellow	-0.199352451	0.236843829	-0.270717758	0.105099768	0.202481105	0.229414272	0.491217875	0.219825012	0.191108207	0.444916057	-0.306882834	0.064676512	0.240261991	-0.271340572	0.104270844	0.31658868	-0.091100755	0.591791399	0.795707109	0.162523412	0.336516764	0.602053537	0.395824314	0.015306847	0.099761356	0.364329806	0.02663098	0.140813362	-0.291962614	0.079530893	0.270964982	0.514597717	0.001119802	0.018472952	-0.450487454	0.005143187	0.049765956	-0.551490591	0.000403307	0.00934671	-0.079206552	0.64122155	0.826121192	-0.098057558	0.563680642	0.777829165	-0.116312585	0.492996243	0.729543296	-0.512975381	0.001168191	0.019002204	0.245003454	0.143870523	0.379885729	0.066441813	0.696011186	0.857366419	0.45227998	0.00494744	0.048548163	-0.327083861	0.048152968	0.201500645
CFDP1	CFDP1	10428	lightyellow	lightyellow	0.269185433	0.107160474	0.270337821	0.105607889	-0.114793454	0.498699723	0.733619652	-0.070159857	0.679879755	0.848517223	0.153196966	0.365340002	0.627872692	-0.246379528	0.141561931	0.376564033	-0.151704434	0.370085554	0.632089163	0.059368087	0.727062683	0.874655189	0.28352109	0.089038464	0.289320488	0.177820695	0.29236997	0.559355948	-0.073035613	0.667497725	0.841367286	0.401526187	0.01377	0.093425102	-0.046458654	0.784818691	0.905086372	-0.331579591	0.044983118	0.193480044	-0.037466718	0.825749529	0.924435822	-0.00787778	0.963091362	0.985491793	-0.188705153	0.263337562	0.529239682	-0.171426565	0.310347947	0.577378237	0.24297073	0.14733109	0.385004531	0.135941915	0.422405183	0.675938174	0.024053493	0.887624901	0.952740498	0.042838342	0.801236369	0.913010446
TCAP	TCAP	8557	lightyellow	lightyellow	0.303782559	0.067567224	0.270134699	0.105880304	0.03467139	0.838572008	0.930501287	-0.061961208	0.715626759	0.8683194	0.027985301	0.869402624	0.944506554	-0.342222747	0.038146377	0.174911358	-0.128243441	0.449390271	0.697199162	0.072759283	0.668683821	0.842121042	0.374367507	0.02244513	0.126556114	0.201517733	0.231684866	0.493906262	-0.062940518	0.711323578	0.86597564	0.500399765	0.001610301	0.023496051	-0.259706288	0.120594738	0.343948612	-0.411738675	0.011342214	0.082415264	0.097798048	0.564718113	0.778482027	0.075233937	0.658090323	0.836139159	-0.163587344	0.333320161	0.599305864	-0.218089293	0.194724779	0.449570738	0.235711164	0.160186809	0.403810961	-0.040350295	0.812568702	0.918279056	-0.088087529	0.60415505	0.803749914	-0.024510779	0.885502467	0.951787225
TSTD3	TSTD3	100130890	lightyellow	lightyellow	0.334015217	0.043337401	0.269964614	0.106108822	-0.44515431	0.005765651	0.053507461	-0.361300262	0.028014111	0.145216856	0.272235408	0.103088583	0.314556803	-0.362214787	0.027590487	0.143840614	-0.159620113	0.345335315	0.60997652	0.271594106	0.103934833	0.315975571	0.351414011	0.032945307	0.160172321	-0.109337337	0.519457545	0.748537987	0.134286933	0.428128356	0.680374509	0.494704712	0.001854875	0.025736818	-0.346324716	0.035748258	0.168137633	-0.308058097	0.063606552	0.237960898	0.091592162	0.589785683	0.794526447	-0.004068155	0.980935283	0.992499217	0.13368795	0.430210315	0.682055796	-0.399875636	0.014200854	0.095232082	0.376676734	0.021563877	0.123406152	-0.078096527	0.645917661	0.828805042	0.227222388	0.17622517	0.425556587	0.098038791	0.563755639	0.777868603
MX1	MX1	4599	lightyellow	lightyellow	0.326846824	0.048324953	0.269859085	0.106250794	-0.171806614	0.309260295	0.576243434	-0.123942896	0.464862091	0.709170301	0.215233497	0.200779165	0.457039016	-0.108480966	0.522753874	0.75089215	0.050893587	0.764831586	0.894638344	0.252969631	0.13088214	0.360258012	0.257338584	0.124139013	0.34948377	-0.028075426	0.868985672	0.944291753	0.344327019	0.03690033	0.171449116	0.38565026	0.018407984	0.11196091	-0.032191025	0.849984253	0.935849433	-0.311005433	0.060984744	0.231844015	0.229299409	0.172199169	0.420048431	-0.141077675	0.404920481	0.661628087	0.343636711	0.03730539	0.172544013	0.004570187	0.978583106	0.991523031	0.296171047	0.075095827	0.262063488	0.155695491	0.357477667	0.62074259	0.058530979	0.730767001	0.876612722	0.191383791	0.256495465	0.521824595
PIGN	PIGN	23556	lightyellow	lightyellow	-0.149609791	0.376806955	-0.269682081	0.106489246	-0.037118198	0.827345879	0.925125762	-0.163228584	0.33439596	0.600198521	-0.13741732	0.417339369	0.671900619	-0.357255509	0.029952501	0.15119438	-0.127080122	0.453547684	0.700385527	0.187891666	0.265439087	0.531523316	0.313341768	0.058967896	0.227246865	0.136357775	0.420973847	0.674678665	-0.244140385	0.145332481	0.38209631	0.365271898	0.026212548	0.139415834	-0.280092211	0.093141372	0.296956851	-0.300791579	0.070451429	0.252592875	0.056257058	0.740859557	0.881993461	0.107035167	0.528342229	0.754491298	-0.09815241	0.563301663	0.777641005	-0.453635995	0.004803672	0.047644443	0.219701404	0.191364184	0.445248404	-0.201373004	0.232027295	0.494293018	0.502378915	0.001532213	0.02272711	-0.151938739	0.36933816	0.631497658
IGDCC3	IGDCC3	9543	lightyellow	lightyellow	0.259715028	0.120581798	0.269677589	0.106495303	-0.238964152	0.154329483	0.395450097	-0.10323319	0.543175249	0.764304089	0.193261566	0.251770056	0.516675002	-0.134448618	0.427567331	0.679941853	0.077470859	0.648570608	0.830336253	0.31188241	0.060221382	0.230135776	0.669487581	5.86939909182381e-06	0.000500301	0.002771684	0.987010342	0.994874736	-0.070817024	0.677042785	0.846934039	0.474709625	0.002990968	0.035186388	-0.412615385	0.0111519	0.081547755	-0.486304816	0.002275067	0.029481064	0.316956588	0.055952103	0.220336852	-0.12548593	0.459278473	0.704658812	0.146297103	0.387582676	0.646912631	-0.341981728	0.038291254	0.175301681	0.180979008	0.283742039	0.550519481	0.240555974	0.151520652	0.391440814	0.094599337	0.577577493	0.787096744	-0.12083939	0.476200919	0.717611861
CH25H	CH25H	9023	lightyellow	lightyellow	0.278921641	0.094574768	0.26946237	0.106785794	-0.359278179	0.028969825	0.148182806	-0.444042633	0.005903278	0.054300077	0.121318905	0.474439575	0.7162261	-0.45017087	0.005178445	0.049979995	-0.313421369	0.058900124	0.227099413	0.094467502	0.57811031	0.787387332	0.212347848	0.207029038	0.464719105	-0.139691858	0.409597226	0.665545326	-0.030485121	0.857850809	0.93936933	0.25440795	0.128632881	0.356681581	-0.254896345	0.127875696	0.35550037	-0.107615296	0.5260964	0.753138488	0.027099668	0.873501717	0.946317304	0.233146599	0.16491659	0.410102731	-0.245081491	0.14373887	0.379747404	-0.251733992	0.132837627	0.363309624	0.189981775	0.260061788	0.525687286	-0.131861247	0.436594198	0.687065885	0.343542548	0.037360922	0.172695886	0.031733	0.852095009	0.936813832
OR9Q2	OR9Q2	219957	lightyellow	lightyellow	0.35186382	0.032706481	0.269246884	0.107077249	-0.199485183	0.236525368	0.499410779	-0.21365165	0.20418869	0.461162396	0.34969917	0.033868932	0.16276752	-0.274772267	0.099792264	0.308714602	-0.143065807	0.398264707	0.655989861	0.481843868	0.002530418	0.031555517	0.716209706	6.21817138297815e-07	9.79087606072093e-05	-0.005485551	0.974294812	0.989926857	0.044626927	0.79311439	0.909097201	0.750794548	8.68920688329149e-08	2.21249785502708e-05	-0.442904475	0.006047106	0.055118278	-0.490575174	0.002052059	0.027518154	-0.006879358	0.967766512	0.987501269	-0.165538174	0.327507734	0.593916522	0.206709764	0.219626984	0.479793847	-0.499799465	0.001634668	0.023721811	0.439776909	0.006457973	0.057473482	0.224201206	0.182200403	0.43343949	0.406094489	0.012634638	0.088363902	0.030363131	0.858413873	0.939639102
SLC47A2	SLC47A2	146802	lightyellow	lightyellow	-0.308452541	0.063250601	-0.268996903	0.107416113	0.232275616	0.166545573	0.412264395	0.007230134	0.966123863	0.986733246	-0.114041278	0.501536084	0.735782909	-0.159524434	0.345628309	0.610213975	-0.207669502	0.217446189	0.477139152	-0.106990398	0.528515735	0.754587163	0.005825339	0.972703148	0.989283308	0.200928665	0.233080748	0.495508832	-0.153946801	0.36296966	0.625683696	0.217217989	0.19655823	0.451843948	-0.050717963	0.765620333	0.895081623	-0.171162022	0.311106461	0.578096993	-0.284947798	0.087372909	0.286102776	0.043542876	0.798034571	0.911514085	-0.139838648	0.409100403	0.665072232	-0.398599379	0.01454175	0.096571701	0.234091324	0.163162695	0.407938275	-0.22185024	0.186948479	0.439517	0.392671036	0.016217065	0.103258438	-0.005061238	0.976282552	0.990625119
ITFG2	ITFG2	55846	lightyellow	lightyellow	0.399515004	0.014296491	0.268087629	0.108655542	-0.435583074	0.007046439	0.060847811	-0.441638613	0.006210606	0.056015192	0.389898631	0.017054502	0.106718089	-0.411182064	0.011464466	0.083000515	-0.314336944	0.058125052	0.225365053	0.240181898	0.152177352	0.392407485	0.348237573	0.03467277	0.165108427	-0.065250004	0.701210449	0.860194843	0.107238815	0.527553323	0.75406102	0.503194595	0.001501013	0.022425042	-0.172729341	0.3066296	0.573564211	-0.335026376	0.042668624	0.187329197	-0.066064788	0.697654495	0.858255881	-0.172049774	0.308565664	0.575587567	0.076881903	0.651071798	0.831858398	-0.426511774	0.008478478	0.068577487	0.430208562	0.007867395	0.065325947	-0.160314273	0.343214149	0.608130601	0.276801791	0.097213541	0.304212271	0.166988231	0.323228374	0.589764573
TENT4A	TENT4A	11044	lightyellow	lightyellow	0.300236146	0.070997509	0.268048188	0.108709548	-0.372015978	0.023373082	0.129728388	-0.460893368	0.004094053	0.042949369	0.06841847	0.687418172	0.852656143	-0.767960644	2.89556496451973e-08	9.82333404616407e-06	-0.570954926	0.00022397	0.006339278	-0.098377204	0.562403971	0.777103112	0.207227903	0.218447769	0.478356695	0.233033762	0.165126978	0.410378493	-0.1688251	0.317857769	0.584804126	0.419602299	0.009729826	0.074780331	-0.146999863	0.385281814	0.645027372	-0.438437327	0.006641165	0.058549666	-0.204745041	0.224138093	0.485096248	0.179374767	0.288103699	0.554913857	-0.440031709	0.006423625	0.057248186	-0.581007169	0.000162892	0.00507836	0.349823144	0.033801457	0.162567853	-0.586761111	0.00013511	0.004456596	0.311073173	0.060925509	0.231710757	0.017245749	0.919305405	0.966993471
PRTG	PRTG	283659	lightyellow	lightyellow	0.323491777	0.050812569	0.267658839	0.109243766	-0.315672267	0.057009197	0.222839753	-0.219548376	0.19168142	0.445653204	0.176081368	0.297192676	0.564158715	-0.394716643	0.015621557	0.10095418	-0.120233145	0.478432661	0.719168826	0.311192622	0.060821166	0.231487483	0.449878824	0.005211155	0.050181828	0.170201852	0.313869336	0.581004179	0.124485766	0.462893555	0.707519838	0.617521755	4.66940931766608e-05	0.002144463	-0.332796579	0.044154628	0.191274066	-0.456253457	0.004536356	0.045948949	0.156077375	0.356285	0.619673994	-0.017852594	0.91647569	0.965811602	0.083698318	0.622359902	0.814837248	-0.343411272	0.037438454	0.172932651	0.433576751	0.007343863	0.062427538	-0.05075202	0.765467358	0.894985837	0.401259075	0.013838968	0.093740603	0.116837929	0.491031679	0.728136098
COIL	COIL	8161	lightyellow	lightyellow	0.284169835	0.088278105	0.267454919	0.109524351	-0.369866624	0.02424889	0.132796807	-0.392778374	0.01618535	0.103129236	0.238694749	0.154808574	0.396135169	-0.458467555	0.004320388	0.044507977	-0.224286048	0.182030668	0.433191692	0.425554074	0.008643248	0.069361553	0.533995299	0.000664146	0.013033221	-0.020336037	0.904906316	0.960589979	-0.057938119	0.733394134	0.878113571	0.525459804	0.000838998	0.015277593	-0.434393281	0.007221543	0.061750951	-0.333190047	0.043889418	0.19055774	0.03729481	0.826536844	0.924752145	0.128133347	0.449782832	0.697469392	-0.099177444	0.559213664	0.77505515	-0.423711932	0.008967888	0.071023186	0.25016736	0.135347928	0.367213159	-0.07022063	0.679617219	0.848397477	0.498837748	0.001674382	0.0240927	-0.075167969	0.658371878	0.836257537
GAS8	GAS8	2622	lightyellow	lightyellow	-0.139100304	0.411602875	-0.267115429	0.109992683	0.088597755	0.602053738	0.802419873	0.154943766	0.359832396	0.622899821	-0.140696824	0.406202694	0.662616024	-0.131862866	0.436588517	0.687065885	0.164180542	0.331546052	0.597657086	0.275378565	0.099016495	0.307379787	0.486000817	0.002291723	0.029628621	0.238997635	0.154270015	0.395372124	-0.259425059	0.121011708	0.344545282	0.559685069	0.000316238	0.007949738	-0.423106009	0.009076919	0.071528191	-0.368774756	0.024704111	0.134439236	0.279882206	0.093397294	0.297428318	-0.125135178	0.460544535	0.705767145	0.079267232	0.640965229	0.8259746	-0.358160828	0.029509334	0.149793282	0.329011109	0.046772813	0.198071355	0.234740648	0.161965041	0.40625921	0.445300739	0.005747731	0.053419725	-0.11275034	0.506423023	0.73928491
TCTN2	TCTN2	79867	lightyellow	lightyellow	0.330268943	0.045889338	0.267080067	0.110041552	-0.355932956	0.030609728	0.153197178	-0.342389231	0.038046563	0.174648151	0.212927119	0.205763723	0.4630694	-0.570042901	0.000230418	0.006449105	-0.288186527	0.083681256	0.279250557	0.141325691	0.40408673	0.660854298	0.387866339	0.017691166	0.109134122	0.124177453	0.464011004	0.708449285	-0.107685027	0.525826769	0.752981535	0.668355677	6.16709065772241e-06	0.000519683	-0.260515766	0.119400554	0.34196458	-0.487301652	0.002221195	0.02901111	0.098490107	0.561953351	0.776825435	-0.081914288	0.629823845	0.819211479	-0.101827314	0.548709886	0.768063997	-0.499526691	0.001645847	0.023842577	0.501190112	0.001578708	0.023172545	-0.141634516	0.403049933	0.659949461	0.275171443	0.099280991	0.307854492	0.057710697	0.734402701	0.878689873
TMEM240	TMEM240	339453	lightyellow	lightyellow	0.392534264	0.016257553	0.267037205	0.110100808	-0.30909422	0.062674907	0.235750822	-0.29484629	0.07647058	0.264927604	0.365355238	0.026175796	0.139312012	-0.211808066	0.208212949	0.466143015	-0.223759768	0.183085354	0.434556471	0.164086708	0.331826299	0.597878978	0.262657491	0.116283716	0.336705289	-0.220660967	0.189383369	0.442770827	0.333892779	0.043418952	0.189290904	0.26746847	0.109505689	0.325494884	-0.178045205	0.291751146	0.558754666	-0.136308415	0.421143596	0.674812627	0.020640348	0.903489931	0.959979157	-0.083565597	0.622913909	0.815141802	0.161459161	0.339733122	0.604887601	-0.066307335	0.696597169	0.857678366	0.212979726	0.205649079	0.462918892	-0.00722742	0.966136572	0.986733246	-0.207176059	0.218565562	0.47851216	0.206743606	0.219549831	0.479693644
FOXRED2	FOXRED2	80020	lightyellow	lightyellow	-0.169580495	0.315665482	-0.26700519	0.110145085	0.319476207	0.053923642	0.21563843	0.263971245	0.114402309	0.333651875	-0.173106931	0.30555719	0.572381809	-0.043915396	0.796342937	0.910667429	0.196109308	0.244715176	0.508700331	0.065381566	0.700635849	0.859872619	0.294537506	0.07679382	0.265565616	0.402110659	0.013620102	0.092765721	-0.201449597	0.231846033	0.494064176	0.521869108	0.000923995	0.016265478	-0.280690638	0.092415049	0.29562114	-0.396084545	0.01523369	0.099443246	0.250971808	0.134054575	0.365263099	-0.218205002	0.194482204	0.449279699	0.075918077	0.655173094	0.83426006	-0.292272309	0.079197736	0.270378271	0.370395432	0.024030931	0.132061642	0.075569084	0.656660602	0.835220965	0.188769446	0.263171939	0.529039153	0.012117602	0.943253583	0.977161503
ZNF511	ZNF511	118472	lightyellow	lightyellow	-0.201008616	0.232890961	-0.266988955	0.110167542	0.299496004	0.07173034	0.255200926	0.257461288	0.123953446	0.349223577	-0.160667925	0.342136553	0.607119423	-0.012966315	0.939286186	0.975390102	0.117804456	0.487427817	0.72564539	0.027302957	0.872560514	0.94592505	0.083311514	0.62397508	0.815874255	0.347041968	0.035341845	0.167036965	-0.046129193	0.78630909	0.90582425	0.344510896	0.036793041	0.171162703	-0.07139535	0.674549787	0.84550954	-0.104323078	0.538902968	0.761551559	0.069458642	0.682911665	0.850262524	-0.077160152	0.649889656	0.831074909	-0.002263419	0.989392206	0.995917212	-0.049895251	0.76931829	0.896931605	0.271829223	0.103623965	0.315467948	0.10595999	0.532516824	0.757346592	0.177974592	0.291945688	0.558941043	0.108418963	0.522992932	0.75101693
BRPF3	BRPF3	27154	lightyellow	lightyellow	-0.236243192	0.159218009	-0.266941537	0.110233155	0.118428973	0.485106482	0.72395599	0.256248443	0.125796757	0.352032246	-0.268134881	0.108590869	0.323974281	0.010020974	0.953060064	0.981137477	0.185661786	0.271256163	0.537451515	-0.047988073	0.777909941	0.901337826	-0.088258194	0.603451834	0.803318957	0.320472321	0.053138079	0.213738742	-0.035311524	0.835631898	0.929088751	0.075577927	0.656622895	0.835202085	0.003227472	0.98487449	0.993961624	-0.125162609	0.460445455	0.705670848	0.116712174	0.491501584	0.728483871	-0.317216415	0.055740157	0.219903031	0.037455492	0.82580094	0.924445372	-0.018642555	0.912793626	0.964059865	0.108669882	0.522025819	0.750374102	0.045183487	0.790591374	0.907877204	0.165598006	0.327330469	0.593765021	-0.001002708	0.995300579	0.998279597
CABLES1	CABLES1	91768	lightyellow	lightyellow	0.29108586	0.080479979	0.266737061	0.110516428	-0.060327146	0.722826205	0.87237971	-0.128483364	0.448535427	0.696507962	0.09343929	0.582273429	0.789971839	-0.35671694	0.030218723	0.152027994	-0.103469402	0.542247948	0.763722801	-0.145845718	0.389064743	0.648241967	0.103495765	0.542144499	0.763654481	0.222312214	0.186008633	0.438255313	-0.245597853	0.142869956	0.378514815	0.452180613	0.00495812	0.048615288	-0.032856856	0.846917689	0.934413783	-0.275765531	0.098523777	0.306468925	0.175260877	0.299485239	0.566422672	-0.244597645	0.144556576	0.380904371	-0.154300602	0.361854446	0.624703004	-0.301468378	0.069790485	0.251183217	0.410557226	0.011603034	0.083664221	-0.16490264	0.329394333	0.595712665	-0.058344554	0.731592782	0.877164037	0.091961356	0.588280761	0.793651512
STBD1	STBD1	8987	lightyellow	lightyellow	0.356308987	0.030421671	0.266706715	0.110558516	-0.098032683	0.563780047	0.77787857	-0.186506853	0.269041892	0.535198537	0.259840931	0.120395488	0.343581089	-0.422562455	0.009175688	0.072004884	-0.344092325	0.03703764	0.171804635	0.285804298	0.086384631	0.28426407	0.471818773	0.00319744	0.036778825	0.04875866	0.774435332	0.899506434	0.19456201	0.248531744	0.512992621	0.610431579	6.02401455759709e-05	0.0025636	-0.268143953	0.108578454	0.323951716	-0.423089749	0.009079861	0.071533938	-0.120148263	0.478745569	0.719380815	-0.292643983	0.078799337	0.269558857	-0.10222978	0.547122746	0.766877727	-0.250341898	0.135066535	0.366815582	0.329108081	0.046704219	0.197935543	0.074182688	0.66258264	0.838687581	0.172373965	0.307641091	0.574543701	0.041997825	0.805060329	0.914999572
ST3GAL2	ST3GAL2	6483	lightyellow	lightyellow	0.418609857	0.00992188	0.266558229	0.110764626	-0.515515055	0.001093232	0.018179547	-0.583783711	0.000148903	0.004773374	0.349725176	0.033854769	0.162728835	-0.732019412	2.62484825909312e-07	5.19784785369362e-05	-0.45837183	0.004329537	0.044570287	0.162596542	0.336296442	0.601850432	0.464598415	0.003768219	0.040691163	0.010192662	0.952256755	0.980765193	0.022740289	0.8937242	0.955495108	0.752122091	8.00655379369268e-08	2.09857696699929e-05	-0.29323345	0.078170686	0.268306462	-0.472273547	0.003164158	0.03651925	0.066845492	0.694253215	0.85635487	0.020926946	0.902156256	0.959487623	-0.117593605	0.488212844	0.726132961	-0.55166988	0.000401194	0.009313431	0.641147755	1.90745303676941e-05	0.001143247	-0.211827394	0.208170474	0.46610036	0.420806204	0.00950111	0.073647487	0.209256749	0.213872286	0.472826686
WFDC2	WFDC2	10406	lightyellow	lightyellow	0.264558811	0.113568317	0.266478203	0.110875829	-0.329745466	0.04625537	0.196690625	-0.366680647	0.025596997	0.137418923	0.041699943	0.806416632	0.915501709	-0.741198042	1.54694558250157e-07	3.49641534021393e-05	-0.358328937	0.029427639	0.149560534	0.20104209	0.23281153	0.495192992	0.575587966	0.000193647	0.005722037	0.316668048	0.056188223	0.220913591	-0.345504828	0.036217486	0.169454238	0.709898626	8.63585468703612e-07	0.000123841	-0.397127749	0.014943368	0.098275142	-0.543079056	0.000514355	0.010989054	0.09450063	0.5779764	0.787305563	-0.019327321	0.909603329	0.962622399	-0.356770348	0.030192236	0.151950885	-0.719799032	5.13849726921507e-07	8.57078815954828e-05	0.442298861	0.006124859	0.055535864	-0.329902305	0.046145457	0.196424392	0.64711889	1.50297561366069e-05	0.000968209	-0.156253321	0.355736308	0.619247176
ENTPD4	ENTPD4	9583	lightyellow	lightyellow	0.377116595	0.021399326	0.26632968	0.111082438	-0.273785804	0.101064356	0.310943211	-0.435149846	0.007109771	0.061161013	0.231627195	0.16776579	0.413956032	-0.31426052	0.058189437	0.225522209	-0.32789793	0.047566054	0.20002175	0.120612105	0.477036972	0.718185846	0.04468725	0.79284083	0.908927293	-0.134428926	0.427635635	0.679996673	-0.003635315	0.982963401	0.993263557	0.157197794	0.352799677	0.61664565	-0.060394139	0.722530575	0.872279171	0.005835649	0.972654857	0.989283308	-0.137257933	0.417884969	0.672297866	-0.045431262	0.789468826	0.907347992	-0.00834529	0.960902634	0.98459066	-0.190168495	0.259584941	0.525188255	0.208681522	0.215162776	0.474411358	-0.276124558	0.09806831	0.305743281	0.300972698	0.070274073	0.252246403	0.12512982	0.460563892	0.705774777
GAPT	GAPT	202309	lightyellow	lightyellow	-0.200964931	0.232994647	-0.265862405	0.111734356	-0.084401304	0.619428895	0.813168238	-0.153919526	0.36305572	0.625765506	0.128658363	0.447912461	0.696015281	-0.098867358	0.560448882	0.775793921	-0.114132705	0.501190891	0.735553374	0.180806487	0.284209032	0.550965651	0.363348526	0.027072667	0.14220696	-0.098884931	0.560378846	0.775761195	0.08756002	0.606330842	0.804996418	0.296551516	0.074704588	0.261272652	-0.385566916	0.018435409	0.112073921	-0.206616284	0.219840196	0.480051477	-0.06143401	0.717946911	0.869735407	0.11761265	0.48814191	0.726105263	0.097213676	0.567057524	0.779950562	-0.331540002	0.045010278	0.193549673	0.17640449	0.296292918	0.563339669	0.119580393	0.480841705	0.720935113	0.327742454	0.047677699	0.200315406	0.001703004	0.992018564	0.996987899
VSIG8	VSIG8	391123	lightyellow	lightyellow	0.309502979	0.062310347	0.265606535	0.112092552	-0.31908565	0.054234165	0.216387953	-0.366949584	0.025480855	0.137037134	0.295179982	0.076122459	0.264192114	-0.418796453	0.009885526	0.075485074	-0.315838046	0.056871862	0.222495606	0.275917121	0.09833127	0.306164618	0.420035897	0.009646917	0.074372911	-0.042305747	0.803658905	0.914329134	0.103282068	0.542983306	0.764167761	0.588240242	0.000128696	0.004323846	-0.306788093	0.064763379	0.240446129	-0.33966984	0.039703783	0.179209086	-0.124176621	0.46401402	0.708449708	-0.115357925	0.496576546	0.732249298	0.158339261	0.349270175	0.613519531	-0.494047227	0.00188511	0.026006715	0.453168993	0.004852772	0.047965297	-0.087488697	0.606625284	0.805165288	0.50740149	0.001348814	0.020872003	0.113582064	0.503271732	0.736955177
RUNDC3A	RUNDC3A	10900	lightyellow	lightyellow	0.233687053	0.163911576	0.265389442	0.112397143	0.018627555	0.912863525	0.964083553	0.069843519	0.68124693	0.849334828	0.015126482	0.929194981	0.971372917	-0.258813168	0.121922665	0.345988981	-0.030336329	0.858537594	0.93969578	0.097116238	0.567448029	0.780271956	0.434919237	0.007143682	0.061336561	0.419587811	0.009732607	0.074788372	-0.160027347	0.34408995	0.608860883	0.538135265	0.000591647	0.012075659	-0.042585753	0.802385058	0.91364329	-0.453560248	0.004811607	0.047697538	0.173588083	0.304194104	0.571073095	-0.24767632	0.139411369	0.373285851	-0.117313322	0.489257386	0.72688703	-0.26642542	0.110949222	0.327871921	0.314099572	0.058325216	0.225820242	0.066956931	0.693768193	0.85610619	0.137648399	0.416549072	0.671292515	-0.018935801	0.911427238	0.963462401
LDLRAD4	LDLRAD4	753	lightyellow	lightyellow	0.411820209	0.011324399	0.26530449	0.112516503	-0.30006877	0.071162717	0.254012292	-0.371754648	0.023478145	0.13009609	0.416396038	0.010361955	0.077762757	-0.46671647	0.003592265	0.039466559	-0.36088978	0.028205988	0.145812385	0.129805664	0.443839949	0.692672131	0.440087001	0.006416192	0.057193469	-0.03208779	0.85045991	0.936062744	0.029036784	0.864540266	0.942445976	0.601050834	8.36046229269431e-05	0.003221405	-0.110571145	0.514726505	0.745068158	-0.393358147	0.016014945	0.102462378	0.010700049	0.949883037	0.979691806	-0.113368293	0.504080732	0.737544961	-0.006488345	0.969597746	0.988138229	-0.36777474	0.025127225	0.135807898	0.469520397	0.003370349	0.038021918	-0.026184053	0.877742993	0.948357624	0.020400311	0.904607134	0.960471924	0.157435956	0.352061487	0.615999747
LILRA6	LILRA6	79168, 23547	lightyellow	lightyellow	0.335745473	0.042198112	0.265213624	0.11264428	-0.248727266	0.13768623	0.370769214	-0.479389442	0.002681328	0.032764608	0.443462275	0.005976244	0.054739651	-0.362077709	0.027653645	0.144016062	-0.358474755	0.029356928	0.149359103	0.356029346	0.030561432	0.153055645	0.55217124	0.000395336	0.00921798	-0.183625103	0.276641678	0.54311388	0.35122963	0.033043616	0.160451408	0.616721634	4.8070657439769e-05	0.00218826	-0.458153593	0.004350459	0.044709166	-0.314958429	0.057603572	0.224179533	-0.124170387	0.464036628	0.708471682	0.010699596	0.949885156	0.979691806	0.289213833	0.082535877	0.277074437	-0.483108122	0.002455624	0.030954051	0.468436159	0.003454704	0.038571848	-0.098883698	0.560383762	0.775761195	0.427722387	0.008274044	0.067518092	0.235777281	0.160066182	0.403656667
ANXA4	ANXA4	307	lightyellow	lightyellow	-0.351916746	0.032678474	-0.264762365	0.113280463	0.311235474	0.060783769	0.231416643	0.28618282	0.085950632	0.283510648	-0.285169863	0.087115844	0.285609428	0.108272081	0.523559466	0.751463724	0.329063608	0.046735668	0.198005085	-0.054300881	0.74957617	0.886729627	0.092881274	0.584538364	0.79138983	0.409364363	0.011871518	0.084876239	-0.29382922	0.077539287	0.267079069	0.26057876	0.119307994	0.341797282	-0.018231645	0.914708686	0.965002182	-0.119131986	0.482500244	0.722107689	0.302071673	0.069205435	0.249946892	-0.113676072	0.50291617	0.736791606	0.121748578	0.472864222	0.715069172	-0.269350641	0.106936838	0.32121405	0.267866785	0.108958202	0.3246019	-0.032935442	0.846555901	0.934203096	0.402670577	0.013477796	0.092158002	0.005022634	0.976463402	0.990688134
ENDOU	ENDOU	8909	lightyellow	lightyellow	0.294901841	0.076412541	0.264634674	0.113460972	-0.280507357	0.092637037	0.295987862	-0.221257513	0.188159235	0.441116767	0.361591399	0.027878673	0.144762506	-0.31103008	0.060963186	0.231789308	-0.348454555	0.034552461	0.164804673	0.256455383	0.125480808	0.351533585	0.370580906	0.02395487	0.131789226	-0.021568556	0.899171511	0.958007306	0.210097118	0.211996581	0.470557834	0.420886023	0.009486109	0.07356228	-0.110184137	0.516208179	0.746265676	-0.285864915	0.086315017	0.284134158	-0.248269386	0.138435899	0.371852267	-0.313492346	0.058839748	0.226964214	-0.056803124	0.738431937	0.880710821	-0.244707682	0.144370313	0.380616635	0.235798997	0.160026575	0.403607953	0.031937087	0.851154373	0.936292973	0.192154892	0.254547919	0.519697573	0.046390069	0.785128894	0.905193928
PFKM	PFKM	5213	lightyellow	lightyellow	-0.17923148	0.288495366	-0.264500642	0.113650677	0.093997899	0.580010019	0.788572039	0.133876867	0.429553065	0.681570984	-0.279399318	0.093987811	0.298379495	-0.19014608	0.259642153	0.525245138	-0.050391721	0.767086132	0.89569668	-0.115878077	0.494624152	0.730745826	0.034234735	0.840578788	0.931513173	0.2595633	0.120806608	0.344223275	-0.321058725	0.052679916	0.212609896	0.17841875	0.2907234	0.557657389	-0.153890027	0.363148807	0.625830839	-0.246841376	0.140793239	0.375349975	-0.030712433	0.856801789	0.938896234	-0.020431771	0.904460698	0.960427681	-0.244641079	0.144483034	0.380803431	-0.238888518	0.154463878	0.395628475	0.135221717	0.424890445	0.677877289	0.011909726	0.944225529	0.977553142	0.131794088	0.436829893	0.687255646	-0.151185605	0.371743725	0.633483806
ITIH5	ITIH5	80760	lightyellow	lightyellow	0.254570553	0.12838042	0.264328603	0.113894526	-0.216892888	0.197245414	0.452675937	-0.091420457	0.590486168	0.794976824	0.093906052	0.580381901	0.788783126	-0.281001672	0.092039264	0.294911411	-0.124077312	0.464374263	0.708784088	0.342885828	0.037750095	0.173765162	0.494264936	0.001875051	0.025913545	0.10997545	0.517008021	0.746893621	-0.014465785	0.93228034	0.972554707	0.53200238	0.00070178	0.013513251	-0.304876962	0.066535413	0.244259337	-0.451272248	0.005056678	0.049229018	0.049456693	0.771291595	0.897948498	-0.195963604	0.245072883	0.509137562	0.014753305	0.930937542	0.972068148	-0.401933985	0.013665267	0.092959509	0.292814258	0.078617341	0.26923533	0.10544224	0.53453277	0.758600227	0.42595857	0.008573325	0.068987254	-0.091198615	0.591391734	0.795488901
PIDD1	PIDD1	55367	lightyellow	lightyellow	0.2988505	0.072374294	0.264059262	0.114277085	-0.322976613	0.051203462	0.208978885	-0.298346838	0.072879883	0.25769187	0.181306922	0.282855788	0.54955894	-0.473879073	0.003049062	0.035621045	-0.184529297	0.274242216	0.54056506	0.064621897	0.703955977	0.861801991	0.430215451	0.007866293	0.065323082	0.233726049	0.163839231	0.408743538	-0.220386733	0.189947986	0.443409452	0.676514707	4.29657864533734e-06	0.000402899	-0.232909192	0.165359466	0.410664342	-0.457621106	0.004401876	0.0450461	0.201885512	0.230816244	0.492910488	-0.207929034	0.216859026	0.476429082	-0.004718392	0.977888752	0.991280814	-0.616297559	4.88150622102801e-05	0.002209704	0.599771304	8.73577276738441e-05	0.003316619	-0.185845518	0.270773731	0.53699741	0.469508847	0.003371238	0.038026564	0.14084497	0.405703655	0.662242708
RSAD1	RSAD1	55316	lightyellow	lightyellow	0.330106048	0.046002989	0.26399044	0.114374991	-0.14841119	0.380685261	0.641239838	-0.168175691	0.319750071	0.586536607	0.264868814	0.113130149	0.331574666	-0.286096688	0.086049239	0.283687202	-0.168597761	0.318519408	0.58541711	-0.142077396	0.401565747	0.658734457	0.212101453	0.207568878	0.465438185	0.205580887	0.222211267	0.482800204	-0.035772318	0.833516847	0.928078413	0.511808199	0.001204138	0.019366514	-0.028562339	0.866733641	0.943277343	-0.312211268	0.059937089	0.229524622	0.062654512	0.712579412	0.866609442	-0.072060789	0.671685495	0.843986839	0.02448605	0.885617224	0.951831665	-0.315480169	0.057168665	0.223217572	0.528047849	0.000782109	0.014572998	-0.128204928	0.449527575	0.69732018	-0.061464476	0.717812768	0.869666437	0.334028166	0.043328783	0.18905006
CXCL13	CXCL13	10563	lightyellow	lightyellow	0.319225383	0.054122903	0.263990021	0.114375587	-0.299610147	0.07161694	0.254968725	-0.215272245	0.20069615	0.456930457	0.243295159	0.14677473	0.384279148	-0.200496634	0.234108128	0.496676464	-0.040681363	0.811058563	0.917654885	0.430316382	0.007850154	0.065241419	0.46765776	0.003516391	0.038976777	-0.224472275	0.181658495	0.432699433	0.122579461	0.4698257	0.71274627	0.472526589	0.003145771	0.036368185	-0.472431889	0.003152641	0.036424419	-0.24324419	0.146862035	0.384356022	0.158175526	0.349775134	0.613922014	-0.214100937	0.203216224	0.459983302	0.260522446	0.119390736	0.34196458	-0.22373258	0.183139957	0.434607545	0.244130722	0.145348911	0.382112325	0.339286345	0.03994213	0.179873778	0.288337739	0.083511897	0.278922857	-0.052077317	0.759521471	0.891892929
NCBP2AS2	NCBP2AS2	152217	lightyellow	lightyellow	0.327097606	0.048143011	0.263903889	0.114498207	-0.258481428	0.122418683	0.346833495	-0.19014899	0.259634727	0.525235372	0.473488127	0.003076747	0.035829591	-0.040260478	0.812978506	0.918438789	-0.084390528	0.619473779	0.813169743	-0.057590771	0.734934722	0.878991095	0.279771503	0.093532418	0.297586979	-0.0723418	0.670477287	0.843304014	0.226729558	0.177190219	0.426781968	0.294645544	0.076680603	0.265349617	0.10973553	0.517928333	0.747451725	-0.182741659	0.278999255	0.545618228	0.120481738	0.477516864	0.718577968	-0.042097131	0.804608303	0.914761579	0.259110416	0.121479497	0.345299527	-0.091967135	0.588257218	0.793628027	0.315281584	0.057333891	0.223532532	0.090134165	0.595745324	0.7983678	-0.406189537	0.012611883	0.08827397	0.346076835	0.035889596	0.168501694
TCEAL2	TCEAL2	140597	lightyellow	lightyellow	0.337608617	0.040998542	0.263777634	0.114678127	-0.471279946	0.003237267	0.037063242	-0.383263443	0.019207054	0.114783542	0.351694111	0.032796421	0.159740071	-0.513931435	0.001139457	0.018701778	-0.379498054	0.020526471	0.119644866	0.180389959	0.285338569	0.552073088	0.502831723	0.001514823	0.022565197	-0.004954962	0.976780434	0.990828406	0.08496655	0.617076362	0.811768299	0.573282449	0.000208242	0.0060194	-0.200061484	0.235146023	0.497817281	-0.489799282	0.002091091	0.02786901	-0.069771348	0.681558982	0.849513284	-0.035993588	0.832501623	0.92753757	-0.009729991	0.954421636	0.981725521	-0.515352468	0.001097901	0.018237245	0.394383175	0.015717361	0.101307583	-0.104123396	0.5396845	0.762136058	0.213717535	0.204045881	0.460978907	0.037339043	0.82633425	0.924685473
SGSM1	SGSM1	129049	lightyellow	lightyellow	0.246552382	0.141273875	0.263670826	0.1148305	-0.056803962	0.738428211	0.880710438	-0.079518494	0.639904293	0.825349468	-0.071168505	0.675527248	0.846040093	-0.423539739	0.008998758	0.071153618	-0.089653134	0.597717313	0.79966421	0.176449018	0.296169062	0.563196463	0.48974125	0.002094037	0.027901993	0.216658993	0.197740852	0.453229481	-0.279651036	0.093679633	0.29783973	0.614129108	5.27872179275597e-05	0.002342376	-0.331909193	0.044757506	0.192892647	-0.474140912	0.003030642	0.03547024	0.169515677	0.315853222	0.582920882	0.161409147	0.339884737	0.605007598	-0.205416197	0.222590016	0.483273935	-0.378710684	0.020811713	0.120704318	0.294509211	0.076823492	0.265609587	0.075013926	0.659029528	0.836617525	0.287983546	0.083909016	0.279739972	-0.151539615	0.370611837	0.632469274
AREG	AREG	374	lightyellow	lightyellow	0.319980213	0.053525018	0.263490817	0.115087647	-0.294317554	0.077024718	0.266007522	-0.321607932	0.052253684	0.211550097	0.356776482	0.030189195	0.151941494	-0.194592265	0.248456739	0.512908369	-0.275684895	0.098626295	0.306684567	0.245427162	0.14315676	0.378889305	0.353917749	0.031633893	0.156275673	-0.231351029	0.168287432	0.414655821	0.294864039	0.076452032	0.264892317	0.151570434	0.370513393	0.632408565	-0.152559373	0.367362784	0.629686884	-0.147009918	0.385248949	0.645018113	-0.09838654	0.562366702	0.777082373	-0.248189108	0.138567645	0.371996574	-0.007519419	0.964769272	0.986228412	-0.09089657	0.592625674	0.796187444	0.016153558	0.924400724	0.969380507	0.005029876	0.976429475	0.990666876	-0.053207414	0.754462039	0.889298066	0.030738183	0.856682973	0.93887341
TMEM198	TMEM198	130612	lightyellow	lightyellow	0.263484485	0.115096699	0.263420558	0.115188131	-0.361291772	0.028018068	0.145223203	-0.211892325	0.208027833	0.46592201	0.04112325	0.809043977	0.916754678	-0.599646666	8.77313208746051e-05	0.003327783	-0.167408788	0.321993792	0.588586978	0.326884487	0.048297593	0.201848386	0.671203747	5.44303128033279e-06	0.000475392	0.294087558	0.077266737	0.266508072	-0.253279011	0.130395882	0.359458838	0.742235419	1.4552012459732e-07	3.34555405751639e-05	-0.392995822	0.016121261	0.102880512	-0.647701774	1.46801014582235e-05	0.000952182	0.188373892	0.264191997	0.530199831	-0.041768877	0.806102715	0.915366063	-0.228419752	0.173896145	0.422492968	-0.610489328	6.01167818142904e-05	0.002560878	0.416592949	0.010322151	0.077572975	-0.013841235	0.935197793	0.973702545	0.559900392	0.000314197	0.007913032	-0.180391852	0.285333428	0.552073088
ZGRF1	ZGRF1	55345	lightyellow	lightyellow	0.323410912	0.050873768	0.263314376	0.115340116	-0.349774502	0.033827918	0.162654316	-0.456129663	0.004548702	0.046024297	0.301000394	0.070246984	0.252173658	-0.337197012	0.041261144	0.183554725	-0.235239438	0.161049359	0.404986741	0.223530435	0.1835463	0.43512072	0.421267642	0.00941467	0.073187124	-0.111140536	0.51255042	0.743509797	-0.116504366	0.492278595	0.729028168	0.442904168	0.006047145	0.055118278	-0.445508504	0.005722387	0.053273473	-0.321589053	0.05226829	0.211572445	-0.021913627	0.897566813	0.957266897	-0.000644904	0.996977499	0.998830408	0.073521793	0.66541282	0.840161141	-0.573204658	0.000208751	0.006028563	0.343823622	0.037195359	0.172250672	-0.201379954	0.232010845	0.494276285	0.401440207	0.013792169	0.0935289	0.053568607	0.752847095	0.888472504
MROH7	MROH7	374977	lightyellow	lightyellow	0.297566161	0.073669003	0.263284283	0.115383218	-0.032551275	0.848324808	0.935091744	-0.014966819	0.929940495	0.971628848	0.036289585	0.831143955	0.9270099	-0.140924855	0.405434701	0.662037615	-0.144344474	0.394017563	0.652312726	0.275615171	0.098715005	0.306838705	0.257761877	0.123499737	0.348518881	0.016882374	0.921000291	0.96767853	0.140441251	0.407064432	0.663296267	0.239946269	0.152592067	0.392992457	-0.277711369	0.096074496	0.30220775	-0.20541098	0.22260202	0.483287765	-0.16414906	0.331640062	0.597743248	-0.076936402	0.650840192	0.831704787	-0.03901464	0.818667898	0.921171857	-0.092302737	0.586890724	0.79282224	0.054849967	0.747126334	0.885378252	0.127853666	0.450780921	0.698326443	0.192048835	0.254815197	0.519969487	-0.048971401	0.77347683	0.899068377
TNFRSF13B	TNFRSF13B	23495	lightyellow	lightyellow	0.261840166	0.117465868	0.26321193	0.115486897	-0.356654791	0.030249568	0.152128222	-0.285618805	0.086597928	0.284676145	0.212884762	0.205856061	0.463189122	-0.497769903	0.00171947	0.024515123	-0.266786519	0.11044786	0.327156434	0.229991023	0.170873299	0.41812416	0.556585465	0.000346967	0.008445188	0.163856512	0.332514421	0.598489406	-0.033110171	0.845751598	0.933830119	0.673313851	4.95767003151881e-06	0.000446726	-0.308246969	0.063435915	0.237566264	-0.560275885	0.000310665	0.007852374	0.042714455	0.801799715	0.913270224	-0.177293448	0.293826551	0.560803056	-0.073694313	0.664673585	0.839762507	-0.572586612	0.000212837	0.006116649	0.440112457	0.006412773	0.057176491	-0.06802277	0.68913533	0.853662937	0.451427267	0.00503974	0.049120962	0.000252951	0.998814482	0.999533126
OR5H15	OR5H15	403273, 403274, 26341, 79310, 79295	lightyellow	lightyellow	0.284706631	0.087652748	0.262852875	0.116002448	-0.218037277	0.194833896	0.449705434	-0.074556864	0.660982327	0.837650514	0.107125862	0.527990818	0.754339567	-0.34208375	0.038229874	0.175135349	-0.12244145	0.470329687	0.713126464	0.355110328	0.031024464	0.154433641	0.507819927	0.001334447	0.020723388	0.182492816	0.279665673	0.546293783	-0.064342112	0.705180144	0.862533289	0.571983013	0.000216896	0.006197893	-0.44284505	0.006054697	0.055157059	-0.451679702	0.005012262	0.048969832	-0.010737162	0.949709424	0.979643601	-0.114157256	0.501098214	0.735477025	-0.029772097	0.861142875	0.940984877	-0.359679765	0.028777914	0.147630258	0.279725956	0.093588057	0.297677743	0.097522437	0.565820912	0.779144461	0.395084483	0.015516449	0.100541147	-0.137921764	0.415615245	0.670547839
RANGAP1	RANGAP1	5905	lightyellow	lightyellow	0.308429939	0.063270955	0.262842326	0.116017621	-0.116625847	0.491824292	0.728720986	-0.301317563	0.069937344	0.251446814	0.529560914	0.000750458	0.014158356	0.136108738	0.421830671	0.675470077	-0.109616024	0.518387047	0.747792177	0.012532647	0.941313236	0.976269961	0.151278455	0.371446653	0.633221585	-0.457821625	0.004382453	0.044927951	0.325794837	0.049094195	0.203772593	-0.013299753	0.937727887	0.974767177	0.071891569	0.672413452	0.844355909	0.135513833	0.423881426	0.677172814	-0.003944223	0.981515967	0.992677741	0.049928462	0.769168914	0.89683962	0.304931278	0.066484529	0.244145293	0.080917993	0.634007946	0.821846119	0.042586737	0.802380581	0.913642214	0.108778059	0.521609146	0.750082958	-0.460039886	0.004172483	0.043495242	0.300754443	0.070487836	0.252642125
UBOX5	UBOX5	22888	lightyellow	lightyellow	0.282935562	0.089729052	0.262702647	0.116218666	-0.311834857	0.060262579	0.230231151	-0.337864218	0.040836152	0.182388602	0.335557201	0.042320893	0.186397246	-0.223574301	0.183458068	0.434995346	-0.373412999	0.022818033	0.127822111	0.107798554	0.525387933	0.752748964	0.278238389	0.09541921	0.301036851	-0.199146625	0.237338236	0.500272151	0.330846594	0.045488138	0.194701875	0.091204968	0.591365793	0.795488901	0.001414662	0.993369894	0.997495601	-0.173897603	0.303319289	0.570129984	-0.178200704	0.291323034	0.558294335	-0.001498308	0.99297788	0.997301527	0.026091897	0.878170062	0.948546571	-0.046282046	0.785617529	0.905440389	-0.005029591	0.976430812	0.990666876	0.007141466	0.966539074	0.986945615	-0.002678399	0.987447492	0.995043982	0.068848765	0.685552635	0.851616135
PDIK1L	PDIK1L	149420	lightyellow	lightyellow	0.237073272	0.157714949	0.262499116	0.116512083	-0.277844314	0.095908871	0.301929066	-0.146007446	0.388533349	0.647760067	-0.1078864	0.525048491	0.752537605	-0.455894124	0.004572273	0.046176105	-0.070177108	0.679805229	0.848483306	0.29894123	0.07228351	0.256406745	0.328594839	0.047068188	0.198825405	0.31014029	0.061745297	0.233590515	-0.116596218	0.491935076	0.728782271	0.4453736	0.005738832	0.053361939	-0.288626485	0.083189234	0.278351892	-0.481826594	0.002531454	0.031560825	0.172202352	0.308130304	0.575082314	-0.02260789	0.894339478	0.955783776	-0.250705766	0.13448129	0.365906359	-0.282922541	0.089744456	0.290622584	0.164145326	0.331651211	0.597749711	-0.092161634	0.587465093	0.793167403	0.445277161	0.005750613	0.053432203	-0.19303442	0.25233856	0.517304029
NUDT3	NUDT3	11165	lightyellow	lightyellow	-0.206088694	0.221046204	-0.262201343	0.116942366	0.149620868	0.376771223	0.637772135	-0.027853413	0.870012847	0.944755771	0.035565575	0.834465658	0.928579374	-0.04483539	0.792169133	0.908624152	-0.047026791	0.782250359	0.903805098	0.089756934	0.597291544	0.799408783	0.189917467	0.260226153	0.525882277	0.053279649	0.754138985	0.889138941	0.20240442	0.229594454	0.491405287	0.349237981	0.034120911	0.163549427	-0.230479608	0.169941064	0.416974945	-0.110904028	0.513453743	0.74416533	-0.001672022	0.992163758	0.997030183	-0.019666645	0.908022944	0.961980159	0.280618674	0.092502163	0.295754338	-0.286880034	0.085155643	0.282092926	0.359137988	0.029037066	0.148380062	0.030787489	0.85645547	0.938787139	0.38128911	0.019889746	0.11729773	0.207448694	0.217946603	0.477759491
NEDD4L	NEDD4L	23327	lightyellow	lightyellow	0.289151657	0.082604853	0.262108941	0.11707613	-0.249891249	0.135793966	0.367987084	-0.087874496	0.605033332	0.804241957	0.090533549	0.594110209	0.797200221	-0.335448287	0.042392052	0.186586106	-0.054950086	0.746679899	0.885110656	0.108382109	0.523135051	0.751089368	0.317456029	0.055545265	0.219452955	0.174762193	0.300884126	0.567712546	-0.102863443	0.544628285	0.765235844	0.385266051	0.018534699	0.112433751	-0.016911876	0.920862674	0.967620395	-0.340499094	0.039192337	0.177823859	0.203659463	0.22665762	0.488054455	-0.037762126	0.824396994	0.923796331	-0.200901445	0.233145389	0.495604998	-0.184845929	0.273405192	0.539758265	0.186644254	0.268682996	0.534835499	-0.003552393	0.983351956	0.993416684	-0.135579494	0.423654807	0.676991442	-0.03307199	0.845927337	0.933906875
TCTE1	TCTE1	202500	lightyellow	lightyellow	0.310580741	0.061357161	0.262088751	0.117105373	-0.364101392	0.026733257	0.141130127	-0.135159665	0.425104956	0.678039334	0.000649775	0.996954671	0.998830408	-0.453641894	0.004803055	0.047643798	-0.021908893	0.897588826	0.957266897	0.263306338	0.115351628	0.335222042	0.507860735	0.001333053	0.020709238	0.274897739	0.099631342	0.308423525	-0.196166786	0.244574163	0.508557893	0.521208523	0.000940437	0.016454141	-0.232773542	0.165612901	0.411033314	-0.510913341	0.001232355	0.019667303	0.277112832	0.096822876	0.303521091	0.002230945	0.989544389	0.996000877	-0.173599242	0.304162537	0.571035469	-0.364521097	0.026545574	0.140531239	0.232628027	0.165885078	0.411412804	-0.061970286	0.715586833	0.868299462	0.313219272	0.059072309	0.227466225	-0.167153708	0.32274225	0.589263835
GPRIN2	GPRIN2	9721	lightyellow	lightyellow	0.294942436	0.076370149	0.261821895	0.117492397	-0.171307981	0.310687814	0.577734564	-0.1480928	0.381719402	0.642160629	-0.10453484	0.538074749	0.761054044	-0.543488669	0.000508374	0.010909696	-0.265988971	0.111557493	0.328919087	0.058782534	0.729653203	0.875950883	0.267212813	0.109858186	0.326119414	0.353751572	0.031719586	0.156508386	-0.344208386	0.036969686	0.171657291	0.427531971	0.008305917	0.067676871	-0.136024204	0.422121738	0.675729004	-0.339155094	0.040023971	0.180126319	0.052771581	0.756412078	0.890341946	0.038513656	0.820958346	0.922295474	-0.418131848	0.010015529	0.076085552	-0.362051102	0.027665918	0.144058734	0.254735215	0.128125137	0.355897295	-0.272811759	0.102332518	0.313268989	0.368057544	0.025006965	0.135370052	-0.121887077	0.472357015	0.714658602
ZNF12	ZNF12	7559	lightyellow	lightyellow	0.409807667	0.011771133	0.261583911	0.117838357	-0.354856415	0.031153404	0.154850442	-0.318056239	0.055059464	0.218343912	0.213793337	0.203881664	0.460772668	-0.506931248	0.001365122	0.021038789	-0.219055405	0.192705893	0.446985191	0.193992844	0.249945613	0.51451787	0.483713827	0.002420481	0.030667347	0.123328601	0.467094982	0.71087953	-0.153403653	0.364685714	0.627265075	0.571390413	0.000220948	0.006275043	-0.263694549	0.114796643	0.334322769	-0.425257319	0.008694856	0.069625164	0.214667055	0.201995482	0.458528768	-0.22314396	0.184324949	0.436135402	-0.179883113	0.286716939	0.553477041	-0.446589763	0.005592039	0.052481789	0.38629681	0.018196382	0.111128516	-0.214907582	0.201478374	0.457904765	0.180659429	0.28460749	0.551396373	0.024369138	0.886159795	0.952112048
SLC25A26	SLC25A26	115286	lightyellow	lightyellow	-0.294612875	0.076714824	-0.261174491	0.118435325	0.153545308	0.364237693	0.626853872	0.057364242	0.735939993	0.879480758	-0.11832851	0.485479516	0.724255178	-0.100215155	0.555089196	0.772429388	0.047096947	0.781933365	0.903652533	-0.148036068	0.381903842	0.64230702	0.049625021	0.770534031	0.897552209	0.281490561	0.091450972	0.293878449	-0.206552982	0.219984658	0.48024549	0.256528498	0.12536932	0.351368214	0.039854461	0.81483165	0.919378529	-0.170960843	0.311684077	0.578750453	0.115420697	0.496340721	0.73208516	0.180618367	0.284718816	0.551535127	-0.155455423	0.358228653	0.621420972	-0.284718937	0.087638452	0.286629004	0.270325747	0.105624067	0.319075015	-0.15125262	0.371529296	0.633282468	0.115899957	0.494542113	0.730699179	0.09286535	0.584603059	0.791417636
PPP1R16A	PPP1R16A	84988	lightyellow	lightyellow	0.236064309	0.159543273	0.261128747	0.118502164	-0.255453175	0.127016461	0.354066683	-0.151326175	0.37129403	0.633071246	-0.006319395	0.970389038	0.988450128	-0.381864351	0.019688778	0.11657177	-0.175289045	0.299406348	0.566375805	0.089947476	0.596510321	0.798922086	0.159669212	0.345185019	0.609814216	0.053418429	0.753518435	0.888804271	-0.086422728	0.611033138	0.808010228	0.299203614	0.07202147	0.255889246	-0.274662968	0.099932606	0.308931104	-0.309438982	0.062367313	0.235006674	-0.00284985	0.986644045	0.9946754	0.06547826	0.70021364	0.859650078	-0.166019124	0.326084489	0.592515971	-0.251553739	0.133124689	0.363828459	0.154641938	0.360780471	0.623807567	-0.056666119	0.739040779	0.8810628	0.180609286	0.284743438	0.551544105	-0.116809118	0.491139317	0.728205725
GBP3	GBP3	2635	lightyellow	lightyellow	0.290316265	0.081320295	0.261054609	0.11861055	-0.184950112	0.27313015	0.539474639	-0.087516351	0.606511111	0.805071574	0.026585692	0.875882114	0.947543032	-0.273837902	0.100996866	0.310849823	0.0127825	0.940145331	0.975768127	0.209356525	0.21364899	0.472640617	0.249680497	0.136135149	0.368460203	0.044227118	0.794928093	0.910072653	-0.077609302	0.647983218	0.830023759	0.41074825	0.011560521	0.083460035	-0.124643167	0.462323628	0.707066475	-0.270120101	0.105899903	0.319490436	0.257989558	0.1231569	0.347966421	0.051466874	0.762258531	0.893285204	-0.026478781	0.876377395	0.947773589	-0.025714357	0.879920011	0.949299509	0.237742876	0.15650998	0.398444487	0.270865863	0.104902198	0.317740295	0.159116639	0.346878781	0.611334238	-0.054520963	0.748593947	0.886164336
TEDC1	TEDC1	283643	lightyellow	lightyellow	0.254085498	0.12913462	0.260981782	0.118717094	-0.037589627	0.825186729	0.924200759	-0.183239988	0.277667803	0.544186822	0.248629958	0.137845297	0.371010064	-0.328700877	0.046992804	0.198657401	-0.255607059	0.126779764	0.353631693	-0.066415378	0.696126362	0.85741817	0.113788341	0.502491711	0.736452187	0.187774343	0.265743084	0.531839988	0.12615929	0.456853164	0.70288779	0.320286062	0.053284269	0.214118814	0.053412953	0.75354292	0.888828949	-0.101743356	0.549041251	0.768340013	-0.045630663	0.78856574	0.906902301	-0.073168326	0.666928361	0.841008302	-0.156338519	0.355470801	0.619040317	-0.112013096	0.509224615	0.741087234	0.263035518	0.115739983	0.335852629	-0.346912065	0.03541517	0.167236422	-0.128199991	0.449545177	0.69733494	0.191377422	0.256511593	0.52184226
SACM1L	SACM1L	22908	lightyellow	lightyellow	0.367718706	0.02515111	0.260815666	0.118960382	-0.21305326	0.205488904	0.462743783	-0.396393313	0.01514727	0.099107178	0.451294932	0.005054197	0.049213373	-0.220189405	0.190354995	0.443951149	-0.338035419	0.040727676	0.182066584	0.123726947	0.465646393	0.709752374	0.084845797	0.617578618	0.812045868	-0.194066835	0.249761508	0.514306575	0.376051744	0.021799496	0.124206102	0.286114461	0.086028885	0.283645446	-0.144296068	0.394177867	0.652436259	-0.09771833	0.565036984	0.778653518	-0.231878009	0.167293042	0.413268432	-0.318156852	0.054978362	0.218173119	0.210260224	0.211633849	0.470138072	-0.201574707	0.23155016	0.493752278	0.336212656	0.041894686	0.185283447	-0.267754952	0.109111707	0.324857566	0.094028547	0.579885953	0.788474765	0.333247954	0.043850495	0.190452675
OPA3	OPA3	80207	lightyellow	lightyellow	0.285954576	0.086212126	0.260688058	0.119147527	-0.248677042	0.137768314	0.370905696	-0.240668554	0.15132342	0.391143709	0.442735924	0.00606866	0.055229798	-0.112912151	0.505809167	0.738864096	-0.100998455	0.551985355	0.770356165	0.237835541	0.156343755	0.398232931	0.289832	0.081852541	0.275692465	-0.063679436	0.708082505	0.864197723	0.358641221	0.029276374	0.149102883	0.42654543	0.008472737	0.068550339	-0.144392134	0.393859767	0.652177804	-0.220030609	0.190682973	0.444339038	0.013518821	0.936704209	0.974342038	-0.392316773	0.01632211	0.103691937	0.400208855	0.014112968	0.094879475	-0.248392391	0.138234214	0.371614339	0.396216204	0.01519679	0.099296462	-0.047203886	0.781450242	0.903379737	0.210336742	0.21146383	0.469915585	0.292031933	0.079456228	0.270817594
SLC12A8	SLC12A8	84561	lightyellow	lightyellow	0.197892963	0.240364665	0.260506308	0.119414456	-0.293927355	0.077435665	0.266863022	-0.361289927	0.028018929	0.145223203	0.257899124	0.123292988	0.348167043	-0.346939392	0.035399735	0.167209761	-0.340568343	0.039149871	0.177722883	-0.091424441	0.590469912	0.794967349	0.200139955	0.234958628	0.497611315	-0.081455331	0.63174991	0.820442073	0.082098805	0.629050176	0.818795073	0.137614451	0.416665123	0.671345711	0.101765568	0.548953574	0.768263572	-0.13005913	0.44294297	0.691956295	-0.030781124	0.856484838	0.938799441	0.322160794	0.051827405	0.210485355	-0.176444647	0.296181218	0.563201913	-0.20260806	0.229116181	0.490929359	0.123912698	0.464971724	0.709233829	-0.176436289	0.296204464	0.563218244	-0.093386044	0.582489379	0.790115313	0.101468901	0.550125128	0.769100163
POLR2M	POLR2M	81488	lightyellow	lightyellow	0.31703816	0.055885494	0.260316758	0.119693317	-0.48397938	0.002405212	0.030540318	-0.327569864	0.047801882	0.200638837	0.185327409	0.272135595	0.538415189	-0.543769219	0.000504314	0.010851361	-0.327662122	0.047735468	0.200452976	0.270319248	0.105632776	0.31909387	0.50893825	0.001296709	0.020353033	0.165426587	0.327838496	0.594232397	-0.061824779	0.716226932	0.868717596	0.571380271	0.000221018	0.006276341	-0.379029544	0.020695803	0.120254306	-0.506341736	0.001385812	0.021270552	-0.082019001	0.629384741	0.818937441	-0.081360989	0.632146124	0.820695737	-0.137344796	0.417587576	0.672082729	-0.577345816	0.000183143	0.005508565	0.39206201	0.016398004	0.10401029	-0.099443074	0.558156544	0.774389183	0.57903628	0.000173528	0.005305721	-0.039936437	0.814457417	0.919188801
ZNF326	ZNF326	284695	lightyellow	lightyellow	-0.265561854	0.11215519	-0.260029592	0.120116716	0.409526776	0.011834656	0.084708368	0.246198332	0.141864351	0.377016638	-0.008910316	0.958257745	0.983329415	0.093118815	0.583573729	0.790848068	0.013729996	0.935717508	0.973942256	0.217586228	0.19578189	0.450847596	0.271024672	0.104690663	0.317325659	0.207794909	0.217162332	0.476840313	0.008350526	0.96087812	0.984581348	0.321848219	0.052068069	0.211107901	-0.172563687	0.30710083	0.574014022	-0.158872208	0.347629631	0.611954831	-0.203785229	0.226364744	0.487671419	-0.255692573	0.126648374	0.353390941	0.135930358	0.422445	0.675980983	-0.276405498	0.097713027	0.305109958	0.167713285	0.321101756	0.587803824	0.147390883	0.384005064	0.644141703	0.321154396	0.052605468	0.212441999	-0.031659589	0.852433406	0.936998654
POP4	POP4	10775	lightyellow	lightyellow	-0.178721544	0.289892024	-0.259994728	0.120168195	0.187724168	0.265873161	0.531980748	-0.126355897	0.456146323	0.702349177	-0.086343832	0.611359918	0.808194481	-0.220636457	0.189433784	0.442820663	-0.115619504	0.495594215	0.731488726	-0.094920274	0.576281341	0.786303779	0.007970645	0.962656577	0.985287336	0.031400662	0.853627184	0.93751902	-0.217039836	0.196934595	0.452295164	0.198283562	0.239418957	0.502618551	-0.10829328	0.523477679	0.75138947	-0.012795825	0.940083048	0.975742896	0.073631027	0.664944725	0.839916792	0.159974647	0.344250958	0.608985662	-0.15549531	0.358103813	0.621341903	-0.218962049	0.192900335	0.447230463	0.264130049	0.114176448	0.333278202	-0.239960338	0.152567282	0.392975599	0.243245258	0.146860205	0.384355121	0.074438039	0.661490369	0.838008514
ITGA2	ITGA2	3673	lightyellow	lightyellow	-0.101964199	0.548169828	-0.259819852	0.120426667	-0.047367627	0.780710654	0.902989013	0.154032476	0.362699415	0.625452197	-0.241141468	0.15049695	0.389842406	-0.070463364	0.678568985	0.84781387	0.085733979	0.613888364	0.809741188	0.203244326	0.2276262	0.489215735	0.046898478	0.782830216	0.904034431	0.062489354	0.713304952	0.867035305	-0.003462524	0.983773064	0.993609297	0.001113903	0.994779444	0.998065557	-0.148416661	0.380667505	0.641229105	-0.125509915	0.459191962	0.704584583	0.020612826	0.903618015	0.960019574	-0.082799535	0.626115608	0.817110289	-0.097616866	0.565442963	0.778930071	0.087755992	0.605522135	0.804507866	-0.147091322	0.384982959	0.644830276	0.068573735	0.686744813	0.852295143	0.091306508	0.590951237	0.795232358	-0.292855653	0.078573146	0.269158804
KLHL41	KLHL41	10324	lightyellow	lightyellow	0.257952411	0.123212786	0.259813294	0.120436367	-0.370086752	0.024157961	0.132510447	-0.253372488	0.130249228	0.35927661	0.070598367	0.677986238	0.847507368	-0.66278013	7.84515115334111e-06	0.00061371	-0.31708015	0.055851231	0.220113853	0.204745041	0.224138092	0.485096248	0.526392052	0.000818097	0.015026026	0.307673903	0.063954774	0.238701253	-0.159445395	0.34587046	0.610412378	0.592841025	0.000110458	0.003888349	-0.279796537	0.093501848	0.297563044	-0.546211309	0.00047017	0.010353499	0.021148334	0.901126218	0.958931803	-0.02805169	0.869095482	0.944351578	-0.381112595	0.019951756	0.117537917	-0.524149402	0.000869178	0.015632391	0.297993696	0.073236021	0.258403692	-0.277128608	0.096803093	0.303492172	0.398043756	0.014692301	0.0972047	-0.142962511	0.398608954	0.656251863
GRAMD1C	GRAMD1C	54762	lightyellow	lightyellow	0.337902764	0.040811708	0.259806079	0.120447041	-0.139194647	0.411282633	0.666989406	-0.227394378	0.175889268	0.425134341	0.199846568	0.235659774	0.498382874	-0.161519638	0.339549846	0.604748578	-0.084681784	0.618261081	0.812531107	0.289496071	0.082223338	0.276457487	0.21099418	0.210006915	0.468237762	-0.108737512	0.521765304	0.750208711	0.229276345	0.172243511	0.420121968	0.218808138	0.193221202	0.44760132	-0.258912178	0.121774916	0.345785906	-0.063880209	0.707202738	0.863767931	0.117559203	0.488340991	0.726236997	-0.157605354	0.351537	0.615516899	0.007913301	0.962925054	0.98539334	0.05219458	0.758996023	0.891675391	0.074129861	0.662808694	0.83876878	0.012035425	0.9436378	0.977359929	0.105303046	0.535075377	0.758987068	0.084185057	0.620329895	0.813583493
SLC25A47	SLC25A47	283600	lightyellow	lightyellow	0.332456838	0.044384665	0.259785215	0.12047791	-0.12690334	0.454181266	0.700828454	-0.118742526	0.483943168	0.723179417	0.276162211	0.098020635	0.305635164	-0.233378047	0.164485654	0.409546003	-0.062502571	0.71324688	0.86701268	0.414182842	0.010818395	0.079979391	0.556787534	0.000344885	0.008412387	0.022438521	0.895126651	0.956135292	0.111809222	0.510000718	0.741707672	0.605758712	7.10156031482633e-05	0.002879583	-0.406961909	0.012428263	0.087447314	-0.363102618	0.027184295	0.142582105	0.076173153	0.654086715	0.833615174	-0.107573899	0.526256505	0.753259181	0.175939814	0.297587394	0.564631849	-0.288495156	0.083335869	0.278583105	0.308166833	0.06350827	0.237706924	0.151572256	0.370507574	0.632407656	0.205674244	0.221996762	0.482600271	0.015115875	0.92924451	0.971389366
MAN1A2	MAN1A2	10905	lightyellow	lightyellow	0.274076232	0.100688559	0.259607452	0.120741157	-0.25332549	0.130322947	0.359328657	-0.378286554	0.020966727	0.121298213	0.288289011	0.083566443	0.279025786	-0.226206819	0.178217942	0.428190478	-0.164847956	0.329556979	0.595869348	0.044578805	0.793332635	0.909228763	-0.010529825	0.950679354	0.980070092	-0.21183096	0.208162639	0.466092811	0.21457459	0.202194517	0.45877779	0.20444264	0.224838006	0.485918329	-0.024873304	0.883820415	0.951008603	0.066700608	0.694883986	0.856769345	0.122357387	0.470636808	0.713361821	-0.073888615	0.663841394	0.83935114	0.118323476	0.485498212	0.72426147	-0.060382571	0.722581622	0.872307762	0.347107083	0.035305137	0.166924461	-0.203065188	0.228045028	0.489733437	0.146230012	0.38780275	0.647103561	0.293617628	0.077763076	0.267497342
DAOA	DAOA	267012	lightyellow	lightyellow	0.24841974	0.1381894	0.259541071	0.12083957	-0.205213869	0.223055929	0.483790275	-0.373797011	0.022667395	0.127280239	0.290139976	0.081513739	0.274950509	-0.312285366	0.059873179	0.229362156	-0.237506851	0.156933948	0.399123204	0.31671183	0.056152344	0.220832938	0.551453968	0.00040374	0.009354916	-0.221504991	0.187653044	0.440460936	0.03476229	0.838154377	0.930310033	0.511007395	0.001229362	0.019637865	-0.412884673	0.01109399	0.081285986	-0.287891575	0.084012371	0.279918609	0.022335717	0.895604496	0.956369248	0.052373085	0.758196358	0.8912702	0.063223732	0.71008074	0.86528089	-0.429883446	0.00791958	0.065609775	0.308071041	0.063594847	0.237934585	0.056493354	0.739808764	0.881483262	0.388612271	0.01745521	0.108363302	-0.008825035	0.958656918	0.983540064
LDB3	LDB3	11155	lightyellow	lightyellow	0.260330541	0.119673023	0.259533264	0.120851148	-0.017278619	0.919152106	0.966930518	-0.093095593	0.583667999	0.79092196	0.213718798	0.204043144	0.460978907	-0.292793101	0.078639936	0.269280629	-0.196522309	0.243703155	0.507616797	0.086528713	0.610594274	0.807679317	0.391578641	0.016542815	0.10458264	0.211328059	0.209269689	0.467452225	-0.114851942	0.498479517	0.733441686	0.434747634	0.007169006	0.061458128	-0.141918839	0.402096747	0.659242621	-0.266089989	0.111416482	0.32867173	0.031771766	0.851916319	0.936708758	-0.015111366	0.929265561	0.971399596	-0.241019382	0.150709994	0.390191103	-0.262175007	0.116980479	0.337894554	0.238890772	0.15445987	0.395627454	-0.145885249	0.388934817	0.648120307	-0.087226028	0.607710175	0.805856898	0.017849101	0.916491972	0.965824826
HGSNAT	HGSNAT	138050	lightyellow	lightyellow	0.277236179	0.096668285	0.259530439	0.120855338	-0.140767505	0.405964556	0.662448021	-0.148057086	0.381835504	0.642247292	-0.024055986	0.887613329	0.952735982	-0.596481398	9.77158298527229e-05	0.003578073	-0.451106189	0.005074878	0.049329569	-0.057456487	0.735530583	0.879272549	0.142994705	0.398501646	0.65615615	0.311557167	0.0605036	0.230832369	-0.183321876	0.277449407	0.543964847	0.326962455	0.048240994	0.201708715	-0.043159577	0.799776097	0.912343512	-0.299318487	0.071906982	0.25561873	-0.201908191	0.230762755	0.492881702	0.015477137	0.927557888	0.970722689	-0.589334728	0.000124127	0.00421912	-0.227602709	0.175483001	0.424609359	0.161628307	0.339220675	0.604443472	-0.315875195	0.056841124	0.222419171	0.117879622	0.487148122	0.725428731	-0.105452865	0.534491366	0.75857469
THAP5	THAP5	168451	lightyellow	lightyellow	0.433524447	0.007351758	0.259434416	0.120997818	-0.155881059	0.356897815	0.620218618	-0.2898466	0.081836455	0.275664999	0.241334354	0.150160808	0.389361541	-0.262471542	0.116551877	0.337145915	-0.150378955	0.3743305	0.63558511	0.267530485	0.109420312	0.325349518	0.201627431	0.231425549	0.493580134	-0.126611282	0.455229048	0.701633352	0.171200211	0.310996893	0.578006461	0.339616109	0.039737109	0.179322709	-0.133813529	0.429773358	0.681727019	-0.178723121	0.289887697	0.556827453	0.053269985	0.754182201	0.889161194	-0.116628982	0.49181257	0.728714087	0.074673029	0.6604858	0.837463084	-0.018304682	0.914368261	0.964790678	0.181298941	0.282877339	0.54955894	0.0273627	0.872283945	0.945790157	0.028179942	0.868502187	0.944048251	0.101571239	0.549720854	0.768813727
RABL3	RABL3	285282	lightyellow	lightyellow	0.33268437	0.044230498	0.259390042	0.121063701	-0.106243354	0.531415056	0.756503299	-0.276665012	0.097385715	0.30450692	0.245940455	0.142295572	0.377684724	-0.313315441	0.058990324	0.227287168	-0.335657054	0.042255739	0.186224418	-0.051376476	0.762664095	0.893465488	0.265582111	0.112126788	0.329867177	-0.006263533	0.970650679	0.988529809	0.011184669	0.947616223	0.978850913	0.258945788	0.121724792	0.34571397	-0.126897117	0.454203578	0.700846801	-0.223812868	0.182978743	0.434464094	-0.096456657	0.570094683	0.78213924	-0.115758762	0.495071655	0.731060818	-0.166064163	0.325951405	0.592401599	-0.258645281	0.122173502	0.346442382	0.201830368	0.230946343	0.493067973	-0.258083448	0.12301573	0.347772058	-0.098255237	0.562890948	0.777373245	0.099100718	0.559519185	0.77522687
CLCN6	CLCN6	1185	lightyellow	lightyellow	0.257090272	0.124515171	0.259111837	0.12147738	-0.136678586	0.419871523	0.67384074	-0.104929454	0.536533016	0.759944358	0.275668358	0.09864733	0.306732232	-0.199377938	0.236782658	0.499679204	-0.267598848	0.109326254	0.325196928	0.155764667	0.357261443	0.620562899	0.428171037	0.008199359	0.067136389	0.132832479	0.433193503	0.684438115	0.062869975	0.711633261	0.866143309	0.415727123	0.010498149	0.078395954	-0.089217822	0.599504315	0.800851711	-0.347143641	0.03528454	0.166864647	-0.119630705	0.480655799	0.720802593	-0.333707369	0.043542683	0.18961557	0.087612812	0.606112942	0.804881744	-0.284145061	0.08830705	0.28796745	0.265096469	0.112809184	0.331079537	0.081641843	0.630966901	0.819943826	0.209886214	0.212466247	0.471135457	0.04575664	0.787995328	0.906642449
ADA	ADA	100	lightyellow	lightyellow	0.303800441	0.067550264	0.259028948	0.121600838	-0.303370428	0.067959031	0.247385	-0.280999978	0.092041308	0.294914308	0.521389257	0.000935913	0.016403484	0.136983094	0.418826719	0.673084634	-0.02618432	0.877741755	0.948357624	0.348763755	0.034381609	0.164323865	0.343576917	0.037340645	0.172645343	-0.56766296	0.000248035	0.006763637	0.471902665	0.003191278	0.036725245	0.01869349	0.912556274	0.963962883	-0.18170014	0.28179541	0.548530791	0.084418459	0.61935744	0.813138403	0.028093374	0.868902641	0.944249122	-0.006338843	0.970297949	0.988407936	0.366506509	0.025672432	0.13768477	0.171458429	0.310256664	0.577306169	-0.082421017	0.627700094	0.818102657	0.351645964	0.032821974	0.159809712	-0.184129331	0.275301925	0.541688087	0.118653937	0.484271695	0.723356401
AURKA	AURKA	6790	lightyellow	lightyellow	0.306049715	0.065443549	0.258998885	0.121645638	-0.33358376	0.04362533	0.189824568	-0.256958815	0.124714655	0.350382851	0.185974347	0.270435793	0.536685152	-0.469251141	0.003391128	0.038142819	-0.275977941	0.098254115	0.306001727	0.389621209	0.017140261	0.107051632	0.520890587	0.000948442	0.016540506	0.14935051	0.377643928	0.63852377	0.092949351	0.584261839	0.791250034	0.603768523	7.61118627107919e-05	0.003020423	-0.414372447	0.010778634	0.079781197	-0.537243538	0.000606638	0.012276944	-0.097637976	0.565358487	0.778879747	-0.045554087	0.788912517	0.907027888	0.002125548	0.990038322	0.996265462	-0.485944116	0.002294841	0.029648192	0.345195468	0.036395835	0.170018101	-0.107717947	0.525699501	0.752907645	0.453794752	0.004787079	0.047552792	-0.032080008	0.850495769	0.936070008
ACR	ACR	49	lightyellow	lightyellow	0.343514727	0.037377342	0.258994553	0.121652093	-0.262925172	0.115898501	0.336120335	-0.261254515	0.118318465	0.340096075	0.177467898	0.293344098	0.560333689	-0.474272769	0.003021403	0.035395779	-0.239655877	0.153104297	0.393640246	0.177416978	0.293484867	0.560448816	0.473837486	0.003051997	0.035635362	0.057415877	0.735710817	0.879358659	-0.043025605	0.800385026	0.912578509	0.647265345	1.49411959627089e-05	0.000964393	-0.341717235	0.038450756	0.175745769	-0.546306476	0.000468882	0.010331297	0.062919148	0.711417385	0.866034913	-0.238212029	0.155669715	0.397337125	-0.060606643	0.721593097	0.871720892	-0.487092964	0.00223238	0.029104298	0.400249309	0.014102329	0.094829292	-0.059289704	0.727409282	0.874807803	0.181124564	0.283348424	0.550067588	-0.030411148	0.858192237	0.939564239
LRRCC1	LRRCC1	85444	lightyellow	lightyellow	0.2778699	0.095877021	0.258964536	0.121696838	-0.18554355	0.271566918	0.53782883	-0.263035796	0.115739584	0.335852629	0.136199758	0.421517401	0.675198304	-0.541511051	0.000537834	0.011314592	-0.30397459	0.067385271	0.246128872	0.156933573	0.353619733	0.61739971	0.45816678	0.004349193	0.044703253	0.122234429	0.47108622	0.71373408	-0.129211134	0.445947792	0.694436804	0.547069871	0.000458665	0.010188615	-0.273236335	0.101778259	0.312265325	-0.386697093	0.018066401	0.11061411	0.090249383	0.595273411	0.798044052	0.02140431	0.899935448	0.958383111	-0.222049683	0.186542319	0.438992977	-0.413661177	0.010928435	0.080503036	0.33869728	0.040310501	0.18094995	-0.205332878	0.222781798	0.483449388	0.177183045	0.294132139	0.561098318	-0.032533572	0.848406339	0.935115451
SPTSSB	SPTSSB	165679	lightyellow	lightyellow	0.189708345	0.260761121	0.258905584	0.121784752	-0.091479439	0.590245504	0.794831858	-0.339603633	0.03974485	0.179350636	0.235568193	0.160447877	0.404177977	-0.193992273	0.249947036	0.51451787	-0.252130815	0.132207282	0.362228995	0.0282453	0.868199867	0.943925137	0.166989418	0.323224887	0.589764573	-0.023290586	0.891167542	0.954317388	0.09224677	0.587118512	0.79293666	0.212817615	0.206002502	0.463367712	-0.094646921	0.577385235	0.787009984	-0.077421063	0.648781936	0.83048762	-0.101101007	0.551579592	0.770067986	0.165093323	0.328827578	0.595209954	0.03748951	0.825645157	0.924378147	-0.244985734	0.14390043	0.379922043	0.242015918	0.14897743	0.387559443	-0.237196179	0.157493272	0.399900961	0.312388623	0.05978421	0.22915234	0.235815323	0.159996805	0.40356041
UBE2Q2L	UBE2Q2L	100505679	lightyellow	lightyellow	0.220892253	0.188908098	0.258694056	0.122100588	-0.285921377	0.086250212	0.284038519	-0.225524231	0.179566312	0.429928781	0.188443912	0.26401124	0.529980972	-0.263509265	0.115061273	0.334788175	-0.214602474	0.202134482	0.45871952	0.238079528	0.155906695	0.397682306	0.324913953	0.049745853	0.20539082	-0.124004331	0.464639095	0.70901491	0.194257364	0.249287852	0.513788778	0.325398817	0.049386309	0.204451752	-0.358211653	0.029484616	0.149710738	-0.295431852	0.075860519	0.263636705	-0.135525894	0.423839794	0.677152915	0.004260442	0.980034336	0.992148115	0.083706533	0.622325618	0.814825352	-0.290045625	0.081617418	0.275153134	0.150442848	0.374125221	0.635430255	0.05513831	0.745840819	0.884734466	0.286078893	0.086069623	0.283718289	-0.011059299	0.948202603	0.979096953
KRT12	KRT12	3859	lightyellow	lightyellow	0.339206216	0.039992078	0.258473232	0.122430956	-0.41647367	0.010346247	0.077680926	-0.478048643	0.002767041	0.033443912	0.22826023	0.174205159	0.422873285	-0.679237406	3.79884461565657e-06	0.0003678	-0.459086902	0.004261594	0.044084868	0.238922011	0.154404353	0.39554008	0.59994964	8.68256722001468e-05	0.003303206	0.031249384	0.854324794	0.937842436	-0.096812251	0.568667115	0.781113751	0.614001032	5.30307294460535e-05	0.002348348	-0.4102082	0.011681053	0.084017526	-0.509392805	0.001281642	0.020187571	-0.021684004	0.898634592	0.95773897	0.139998464	0.408559879	0.664661306	-0.262367349	0.116702339	0.337396294	-0.597863952	9.32350722894286e-05	0.003468228	0.367961864	0.025047599	0.13551843	-0.21841424	0.194044088	0.44866089	0.342419789	0.038028265	0.174594905	-0.081864988	0.630030622	0.819311808
TTBK1	TTBK1	84630	lightyellow	lightyellow	0.277791204	0.09597501	0.258433196	0.122490924	-0.399508881	0.014298119	0.095638727	-0.351223785	0.033046736	0.160452796	0.168441713	0.318974063	0.58582821	-0.567071583	0.000252596	0.006853327	-0.253634224	0.129839244	0.358573925	0.225700651	0.179217122	0.42951091	0.446604441	0.005590287	0.052472403	0.212652728	0.20636241	0.463830436	-0.089725307	0.597421259	0.799474624	0.66118724	8.39587449008378e-06	0.000643369	-0.191734487	0.255608499	0.520877494	-0.488049806	0.002181499	0.028675054	0.093368622	0.582560045	0.790157308	-0.203021822	0.228146497	0.489835276	-0.08168877	0.630769955	0.819819675	-0.617098892	4.74170925532563e-05	0.002167208	0.525075526	0.000847751	0.015380676	-0.262248805	0.116873704	0.337687937	0.558675379	0.000325969	0.008102252	0.050491499	0.766637744	0.89547625
TMPPE	TMPPE	643853	lightyellow	lightyellow	0.330849514	0.045486117	0.258360009	0.122600605	-0.27630637	0.097838274	0.305325615	-0.459788993	0.004195785	0.043641744	0.367658992	0.025176584	0.135971475	-0.373331753	0.022850011	0.12794186	-0.383394998	0.019162268	0.114611214	0.235566604	0.160450782	0.404178255	0.285416614	0.086830888	0.28505813	-0.169731881	0.315227282	0.582364293	0.167906539	0.320536411	0.587296694	0.355137577	0.031010653	0.154414687	-0.153401831	0.364691478	0.627265075	-0.16097895	0.341190557	0.606309876	-0.135483241	0.423987036	0.677233693	0.042628384	0.802191159	0.913536832	-0.013384038	0.93733402	0.974615801	-0.285553915	0.08667264	0.284796857	0.268643758	0.107896207	0.322806963	-0.176565432	0.295845413	0.562854074	0.299814087	0.071414677	0.254500806	0.121028032	0.475507595	0.717101023
RBM12B	RBM12B	389677	lightyellow	lightyellow	0.179225998	0.288510358	0.257795934	0.123448409	0.02348179	0.890279465	0.953952767	-0.021923127	0.897522641	0.95726075	-0.059362822	0.727085964	0.874655189	-0.164787628	0.329736467	0.596018267	-0.011228051	0.947413322	0.978762823	-0.166206155	0.325532062	0.592005458	-0.183853094	0.276035372	0.542512295	0.238020176	0.156012932	0.397785847	-0.052204777	0.758950338	0.891650346	0.127165913	0.45324038	0.700165898	0.158535521	0.348665492	0.612911697	-0.019049205	0.910898894	0.963217513	0.116311043	0.493002013	0.729544052	0.223176008	0.184260293	0.436049524	-0.204561647	0.224562385	0.485596096	0.124866307	0.46151631	0.706508411	0.168798819	0.31793421	0.584885655	-0.145763673	0.389334479	0.648456322	0.027282158	0.872656801	0.945992225	0.131484948	0.437915722	0.688114935
TAGAP	TAGAP	117289	lightyellow	lightyellow	0.270318569	0.105633686	0.257638862	0.123685266	-0.348811855	0.034355092	0.164248718	-0.401115465	0.013876168	0.09391625	0.282459992	0.090292981	0.291728734	-0.14116523	0.404626036	0.661371131	0.023824272	0.888689092	0.953230337	0.070861031	0.676852964	0.846835461	0.013397377	0.937271688	0.974613669	-0.257051915	0.124573354	0.350192082	0.082720648	0.626445695	0.817299504	0.021140205	0.901164033	0.958945405	0.125017739	0.460968858	0.706100546	0.176522576	0.295964534	0.562984858	0.332885095	0.044094853	0.191128921	0.193367381	0.251505514	0.516388831	0.012553841	0.941214165	0.976229365	0.034855444	0.837726433	0.930083802	0.131261843	0.438700286	0.688682496	-0.199308338	0.236949732	0.499884981	-0.154874708	0.360049182	0.623120821	0.195522661	0.246157544	0.510439948
MARVELD2	MARVELD2	153562	lightyellow	lightyellow	-0.240636335	0.151379847	-0.257612502	0.123725048	0.283271333	0.089332532	0.289845728	0.257921294	0.123259616	0.348127369	-0.247837377	0.139145964	0.37290288	0.098329534	0.562594281	0.777187045	0.228998014	0.172779261	0.420817711	0.305956123	0.065530164	0.242128877	0.257512459	0.12387612	0.349081755	0.088856036	0.600991241	0.801780347	0.062934181	0.711351395	0.865995331	0.287240456	0.084746913	0.281344179	-0.387159394	0.017917251	0.110029025	-0.320071055	0.053453422	0.214523514	0.074721976	0.660276629	0.837354229	-0.171044986	0.311442407	0.57847421	0.225309641	0.179991702	0.430471555	-0.219673549	0.1914219	0.445332127	0.081919295	0.629802847	0.819196524	0.204670804	0.224309777	0.485283293	0.263279931	0.115389452	0.335308412	-0.19019094	0.259527661	0.525153354
RHOH	RHOH	399	lightyellow	lightyellow	0.312680839	0.059532996	0.257606116	0.123734687	-0.520603553	0.000955721	0.016627097	-0.507795737	0.001335274	0.020729872	0.502168913	0.001540338	0.022808388	-0.315194942	0.057406097	0.223685947	-0.250104102	0.135450022	0.367354289	0.269817972	0.106306143	0.320132263	0.510983662	0.001230116	0.019643897	-0.236412196	0.158911149	0.401918813	0.200460313	0.23419464	0.496760163	0.425714016	0.008615542	0.069214357	-0.17934842	0.288175693	0.554980249	-0.223850377	0.182903463	0.434357109	0.059092218	0.728282775	0.875266925	0.044053475	0.795716147	0.910418178	0.210712014	0.210631356	0.469018712	-0.358736381	0.029230407	0.148966308	0.331440119	0.045078861	0.193725728	0.0440609	0.795682447	0.91041517	0.292041546	0.079445878	0.270800503	0.177822312	0.29236551	0.559351551
POMT1	POMT1	10585	lightyellow	lightyellow	0.353558147	0.03181957	0.257263249	0.124253046	-0.200379291	0.234387701	0.496960867	-0.32133208	0.052467423	0.212083207	0.210819571	0.210393176	0.468697932	-0.49561291	0.001813812	0.025355729	-0.409155525	0.01191906	0.085091505	0.272076751	0.103297454	0.314918644	0.354505562	0.031332295	0.155393314	0.002244365	0.989481498	0.995968501	0.050592946	0.766181934	0.895291599	0.48384267	0.002413062	0.030608442	-0.26907536	0.107309673	0.321813938	-0.315446043	0.057197032	0.223266814	-0.178575908	0.290291703	0.557209469	-0.180248735	0.285722196	0.552538064	-0.188356507	0.264236888	0.530233485	-0.366728482	0.025576307	0.137353457	0.294446882	0.076888888	0.265743347	-0.238325124	0.155467649	0.397064731	0.331118262	0.045300434	0.194275107	-0.00856852	0.959857642	0.984135781
TLE4	TLE4	7091	lightyellow	lightyellow	0.304840316	0.066569762	0.257180986	0.124377654	-0.254281795	0.128829007	0.356957642	-0.255813187	0.126463224	0.353086269	0.038840422	0.819464235	0.921526802	-0.263127432	0.115608069	0.335657239	-0.123876574	0.465102888	0.709335505	0.279978627	0.093279723	0.297218464	0.2894201	0.082307375	0.276633886	-0.022682003	0.893995056	0.955629451	-0.128272651	0.449286149	0.697121237	0.133874421	0.429561572	0.681579792	-0.183759015	0.276285455	0.542760519	-0.147396787	0.383985804	0.644125494	0.094290265	0.578826964	0.787776637	-0.084263164	0.620004396	0.813453578	-0.130481808	0.441449383	0.690837	-0.105621049	0.533836133	0.758119827	-0.022825825	0.893326731	0.955344743	-0.051316871	0.762931544	0.893611045	0.372649838	0.023119871	0.128889359	-0.160989177	0.34115948	0.606271389
CD19	CD19	930	lightyellow	lightyellow	0.340348387	0.039284887	0.256925578	0.12476513	-0.34007028	0.039456139	0.178567983	-0.177927557	0.292075318	0.559065101	0.341818437	0.038389663	0.175591219	-0.22523318	0.180143447	0.430700717	-0.007975737	0.962632735	0.985278525	0.397803568	0.014757787	0.097479088	0.612012609	5.69440912586041e-05	0.002465512	-0.045620088	0.788613628	0.906926877	0.250884939	0.134193797	0.365447316	0.639088981	2.06838581603309e-05	0.001209519	-0.43821182	0.006672439	0.05874489	-0.431436459	0.007672952	0.064293345	0.16304702	0.334941225	0.60070501	-0.074734221	0.660224304	0.83731709	0.249544402	0.136355807	0.368827611	-0.256580399	0.125290224	0.351246268	0.359874882	0.02868505	0.147373049	0.289968912	0.081701791	0.275341422	0.166344279	0.325124462	0.591606524	0.078110408	0.645858851	0.828771675
ARHGEF5	ARHGEF5	7984	lightyellow	lightyellow	0.292993573	0.078426036	0.256882048	0.124831259	-0.430649855	0.007797034	0.064962731	-0.266560505	0.110761465	0.327631447	0.1745105	0.301591745	0.568427753	-0.331049622	0.0453478	0.194368108	-0.161314416	0.340172019	0.605273304	0.383573036	0.019101798	0.114400297	0.412829041	0.011105933	0.08133347	-0.049332827	0.77184919	0.898226503	0.003751569	0.982418671	0.993040015	0.416296691	0.010382087	0.077875435	-0.362951181	0.027253228	0.142801792	-0.314892988	0.057658308	0.224319639	-0.029265686	0.863482402	0.941985557	-0.079903276	0.638280946	0.824376657	0.095710237	0.57309656	0.784150293	-0.383012362	0.019292771	0.115056592	0.217204777	0.196586125	0.451882502	0.026863404	0.874595802	0.946895897	0.538856218	0.000579768	0.011921622	-0.095564947	0.573681704	0.784540133
VNN2	VNN2	8875	lightyellow	lightyellow	0.334593469	0.042953918	0.256854462	0.124873179	-0.273107803	0.101945809	0.31253301	-0.218480251	0.193906015	0.448500952	0.196465621	0.243841899	0.507761409	-0.336184261	0.041913077	0.185329933	-0.107950419	0.524801184	0.752354758	0.30811021	0.063559435	0.237845283	0.52259831	0.000906141	0.01605938	0.116588323	0.491964598	0.728809312	-0.129701586	0.444208555	0.693030404	0.540790529	0.000548939	0.011468875	-0.323143368	0.05107667	0.208705056	-0.297175289	0.074066604	0.259986845	0.150094036	0.375246722	0.636399805	-0.057662227	0.734617712	0.87878702	-0.046542649	0.784438843	0.904858068	-0.342413565	0.038031992	0.174596754	0.326095815	0.048873115	0.203225559	0.072108471	0.671480429	0.84382498	0.436024059	0.006982471	0.06050461	0.006023698	0.971774028	0.988958038
CCDC61	CCDC61	729440	lightyellow	lightyellow	0.353573737	0.031811502	0.256803694	0.124950354	-0.349340873	0.034064562	0.163364281	-0.409873833	0.011756212	0.084362462	0.278487402	0.095110784	0.300476997	-0.458099198	0.004355688	0.04474578	-0.328387392	0.047215946	0.19916217	0.448319917	0.005388792	0.05124731	0.727283474	3.41976899121557e-07	6.30124101159166e-05	-0.107664327	0.525906804	0.753037474	-0.009747211	0.954341056	0.981685572	0.601224427	8.31068202736536e-05	0.003209425	-0.523100337	0.000894028	0.015914036	-0.451594855	0.005021483	0.049019196	-0.017470142	0.918258945	0.966549035	-0.070813122	0.677059618	0.846950651	0.009006631	0.957806939	0.98315066	-0.515436962	0.001095472	0.018208456	0.30398382	0.067376535	0.246103912	0.046960618	0.782549385	0.903904495	0.505039484	0.0014325	0.02176599	-0.100089364	0.555588404	0.772708818
KPNA4	KPNA4	3840	lightyellow	lightyellow	0.244700813	0.144381936	0.256652915	0.125179775	-0.245770391	0.142580479	0.378065371	-0.163239117	0.334364346	0.60018984	0.155181173	0.359087731	0.622258365	-0.216236178	0.198638667	0.454292088	0.006396509	0.970027862	0.988303792	-0.057775529	0.73411514	0.878526284	0.030219137	0.859078597	0.939925998	0.026983396	0.874040117	0.946598708	-0.055666782	0.743486503	0.883512507	0.221339562	0.187991305	0.440886886	0.072248583	0.670877984	0.843525108	-0.042583623	0.802394745	0.913646277	0.281559679	0.091368034	0.293732032	-0.025850416	0.879289296	0.949018494	-0.134765129	0.426470266	0.679101324	0.02874468	0.865890557	0.942984525	0.227303409	0.176066877	0.425348487	-0.035017805	0.83698067	0.929683042	-0.143461387	0.396947963	0.654871743	0.151863336	0.369578585	0.631683823
GET4	GET4	51608	lightyellow	lightyellow	-0.244496875	0.144727307	-0.256517882	0.125385503	0.194811175	0.247914481	0.512341939	0.20955178	0.213212476	0.472088769	-0.317591727	0.055435136	0.219214742	-0.192385075	0.253968464	0.519007689	0.065587222	0.699737969	0.859411839	-0.028541297	0.866830941	0.943333296	0.159153735	0.346764917	0.611235962	0.377095972	0.021407017	0.122875425	-0.288212685	0.08365194	0.279206424	0.41002228	0.011722793	0.084196859	-0.248324351	0.138345749	0.371732623	-0.291783824	0.079723723	0.271361075	0.098254464	0.562894039	0.777373364	0.059943291	0.724520851	0.873233217	-0.126454913	0.455790565	0.702061765	-0.261225022	0.118361525	0.340182049	0.269760067	0.106384136	0.320267837	-0.005969086	0.972029829	0.989051757	0.380732128	0.020085964	0.118034637	-0.148989206	0.378812061	0.639502632
OR10H3	OR10H3	26532	lightyellow	lightyellow	0.258181677	0.122868167	0.25622734	0.125829009	-0.427257501	0.008352044	0.067917952	-0.269496375	0.106739857	0.320894353	0.107723748	0.525677074	0.752896366	-0.544801184	0.000489625	0.010665408	-0.144420387	0.393766243	0.652090918	0.366852542	0.025522713	0.137162508	0.619601744	4.32810442673466e-05	0.002026938	0.230973103	0.16900317	0.415706693	-0.183791721	0.276198498	0.542663868	0.699527953	1.4547595524093e-06	0.000182515	-0.455610696	0.004600777	0.04636442	-0.524316627	0.000865274	0.015587098	0.194244589	0.249319592	0.513829633	-0.032292274	0.849517799	0.935653027	-0.139119307	0.411538358	0.667220162	-0.606311429	6.9656077328461e-05	0.002841013	0.42023756	0.009608562	0.074172651	-0.110379782	0.51545888	0.745646663	0.562229169	0.000292861	0.007542361	-0.127652518	0.451499494	0.698849554
FASTKD5	FASTKD5	60493	lightyellow	lightyellow	0.299063523	0.072161284	0.256206791	0.125860421	-0.366615597	0.025625155	0.137527281	-0.3637234	0.026903223	0.141684082	0.171842803	0.30915685	0.576148605	-0.339628663	0.03972932	0.179296196	-0.238016613	0.156019311	0.39779035	-0.022140508	0.896511959	0.956797211	0.087351337	0.607192512	0.80551315	-0.087570557	0.606287346	0.804982035	-0.020856387	0.902484574	0.959579746	0.10517064	0.535591765	0.759315363	0.061375874	0.718202916	0.869931474	-0.130686951	0.44072548	0.690288741	0.077169463	0.649850113	0.831054876	0.039795961	0.815098738	0.919487392	-0.182644792	0.279258548	0.545851113	-0.184389168	0.274613184	0.540974778	0.157722038	0.351176004	0.615192937	-0.295622864	0.075662339	0.263224908	-0.09965032	0.557332415	0.773886855	0.088144165	0.603921646	0.803625634
PCID2	PCID2	55795	lightyellow	lightyellow	0.307002321	0.064567088	0.255994019	0.126186014	-0.161809932	0.338670954	0.60389002	-0.318399492	0.054783166	0.217705382	0.419790074	0.009693847	0.074610204	-0.154550698	0.361067358	0.624014628	-0.284408707	0.087999401	0.287340837	0.039409375	0.81686425	0.920291176	0.206902831	0.219187079	0.479232074	-0.089663982	0.597672808	0.799650157	0.14704465	0.38513545	0.644957354	0.201259369	0.232296397	0.494603401	0.074475515	0.661330122	0.837905136	-0.060125987	0.723714122	0.872839023	-0.126200749	0.456704063	0.70277209	-0.000185114	0.999132414	0.999689315	0.112469554	0.507489117	0.740006057	-0.156204679	0.355887951	0.619352122	0.21347346	0.204575271	0.46161434	-0.156722484	0.354275711	0.617928307	0.036245672	0.831345342	0.927117633	0.256152875	0.125942866	0.352204908
ATRX	ATRX	546	lightyellow	lightyellow	0.306623764	0.06491427	0.25588413	0.126354417	-0.279950227	0.093314341	0.297294512	-0.56500264	0.000269148	0.007134351	0.234002591	0.163326854	0.408127822	-0.707866949	9.5815471220693e-07	0.000133293	-0.490981796	0.002031859	0.027347275	-0.124418551	0.463137048	0.707712485	0.286799193	0.085247529	0.282270807	0.172404569	0.307553901	0.574470716	-0.199235803	0.23712394	0.500058572	0.697477955	1.60858571280739e-06	0.000195647	-0.057164417	0.73682712	0.879944863	-0.389537698	0.017166148	0.107128668	0.02080935	0.902703454	0.959653244	0.082721851	0.626440661	0.817297058	-0.166360126	0.325077718	0.59156178	-0.734246951	2.3133113536433e-07	4.70227662662961e-05	0.765465033	3.416611342142e-08	1.10484669276517e-05	-0.529059443	0.00076082	0.014291612	0.480703752	0.002599568	0.032121844	0.296369807	0.074891242	0.261670754
KRT72	KRT72	140807	lightyellow	lightyellow	0.370098659	0.024153051	0.255813327	0.126463009	-0.263642695	0.114870657	0.334467315	-0.229591155	0.171638978	0.419315576	0.176343041	0.296463892	0.563479604	-0.395048963	0.015526572	0.100576823	-0.167464065	0.321831742	0.588481818	0.328222988	0.04733331	0.199503526	0.609144973	6.30487139589197e-05	0.002650829	-0.028274535	0.868064645	0.943846809	-0.088542895	0.602279524	0.802555413	0.621973825	3.96657594632819e-05	0.001908767	-0.352847561	0.032189102	0.157902814	-0.533640806	0.000670706	0.01311165	0.146984331	0.385332579	0.645069176	-0.213235949	0.20509134	0.462273698	0.03312408	0.845687581	0.93381574	-0.421765655	0.009322132	0.072744795	0.307229961	0.064359021	0.239560021	0.095541481	0.573776237	0.784607196	0.105506796	0.534281213	0.758429952	-0.136084395	0.42191448	0.675533027
NACAD	NACAD	23148	lightyellow	lightyellow	0.232747551	0.165661492	0.255765704	0.12653609	-0.14956385	0.376955175	0.637912382	-0.117301148	0.489302782	0.726918211	0.14051926	0.406801293	0.663122275	-0.43002451	0.007896902	0.065501569	-0.2820813	0.09074398	0.29256733	0.155576648	0.357849314	0.621054443	0.61224989	5.64637589565332e-05	0.002453034	0.289370151	0.082362663	0.276729461	-0.225654183	0.179309049	0.429626947	0.633326775	2.5866412733131e-05	0.001415921	-0.376406288	0.021665573	0.123730848	-0.538180286	0.000590899	0.012066102	-0.017196252	0.919536252	0.967113475	-0.152630656	0.367136307	0.629486371	-0.17276687	0.306522905	0.573441504	-0.619645257	4.32121226890015e-05	0.002025177	0.373754247	0.02268413	0.127335511	-0.119438266	0.481367072	0.721322986	0.265654387	0.112025498	0.329699385	-0.114020854	0.501613215	0.735842739
ATP6V1C2	ATP6V1C2	245973	lightyellow	lightyellow	0.265039519	0.112889413	0.255754696	0.126552986	-0.326531514	0.048554493	0.202477039	-0.470397149	0.003303453	0.037529523	0.21023314	0.211694053	0.470227009	-0.619899644	4.28111835801974e-05	0.002011123	-0.396377842	0.01515159	0.099122861	0.267175961	0.109909068	0.326203846	0.582026005	0.000157627	0.004958436	0.059756522	0.72534587	0.873690963	-0.028382827	0.867563786	0.943620994	0.602564401	7.93533986329669e-05	0.003108058	-0.370276553	0.024079787	0.132230989	-0.43656052	0.006905325	0.060067621	0.016658363	0.922045312	0.968174897	0.108951889	0.520939932	0.749620737	-0.239897527	0.152677956	0.393121266	-0.59509192	0.000102414	0.003695182	0.363127774	0.027172858	0.142542348	-0.316083734	0.056668814	0.222067377	0.464421932	0.003783212	0.040796838	-0.019767892	0.907551462	0.961714308
PARP9	PARP9	83666	lightyellow	lightyellow	0.279219994	0.094207831	0.255729222	0.126592093	-0.385449721	0.018474032	0.11222543	-0.382127276	0.019597488	0.11620147	0.295762663	0.075517549	0.262961512	-0.398081859	0.014681934	0.097175879	-0.176875448	0.294984624	0.561923053	0.271080892	0.104615856	0.317210959	0.407142925	0.012385558	0.087295231	0.030333792	0.858549306	0.939698118	0.097394346	0.566333775	0.779365315	0.616062699	4.92318040568512e-05	0.002223122	-0.241577378	0.149738069	0.388681597	-0.399822578	0.014214891	0.095269228	0.068665478	0.686347051	0.852108763	-0.030327652	0.858577648	0.939698672	0.201643161	0.231388381	0.493541551	-0.497377895	0.001736288	0.024662474	0.534928661	0.000647145	0.012809073	-0.104768221	0.537162686	0.760354987	0.558781886	0.00032493	0.008088862	0.189118279	0.262274526	0.528068145
STK11IP	STK11IP	114790	lightyellow	lightyellow	0.308311623	0.063377586	0.254685827	0.128201666	-0.422979747	0.009099781	0.071645059	-0.316003994	0.056734651	0.222200838	0.237056932	0.157744437	0.40023557	-0.434971987	0.007135913	0.061296303	-0.403012122	0.013391609	0.091782381	0.121712242	0.472997336	0.71516208	0.33184797	0.044799344	0.193024721	0.029993852	0.860118769	0.940455559	0.146818073	0.385876234	0.645493283	0.329398963	0.046498946	0.197327427	-0.282470738	0.090280209	0.291710702	-0.339021999	0.040107099	0.180340434	-0.160288705	0.343292138	0.608222964	-0.096455611	0.570098886	0.78213924	-0.097462859	0.566059431	0.779252783	-0.295032799	0.076275854	0.264508027	0.196116909	0.244696526	0.508674305	-0.158929361	0.347453977	0.611817175	0.258161962	0.122897772	0.347600787	0.019825887	0.907281406	0.961596202
MMGT1	MMGT1	93380	lightyellow	lightyellow	0.346865118	0.0354417	0.254581426	0.128363551	-0.441069995	0.006285279	0.056444672	-0.430703203	0.007788565	0.064902618	0.288378806	0.083465947	0.278852191	-0.376813857	0.021512467	0.123231074	-0.108454311	0.522856637	0.750948539	0.084287909	0.61990129	0.813402261	0.295405835	0.075887544	0.263682809	-0.031162957	0.854723397	0.937997407	-0.046423346	0.78497838	0.905145844	0.330348608	0.045833839	0.19566683	-0.002148459	0.98993095	0.996208293	-0.199850892	0.235649429	0.498377294	0.294308085	0.077034669	0.266033706	-0.025711678	0.879932431	0.949304698	-0.015979821	0.925211528	0.969732247	-0.33162901	0.044949232	0.19336459	0.326647132	0.048470224	0.202320972	-0.3477995	0.03491671	0.165836584	-0.018801564	0.912052686	0.963735759	0.130120899	0.44272453	0.691841034
SH3GL2	SH3GL2	6456	lightyellow	lightyellow	0.270524798	0.105357596	0.254299718	0.128801129	-0.119626863	0.480669994	0.720807166	0.091325743	0.59087272	0.79520331	-0.098398189	0.562320201	0.777062071	-0.326815996	0.048347357	0.201997146	0.004035575	0.981087938	0.992551009	0.288744443	0.0830577	0.278095217	0.509023835	0.00129386	0.020323114	0.286339179	0.085771849	0.283173308	-0.197755544	0.240697977	0.504064232	0.525603136	0.000835754	0.015232419	-0.37455271	0.022373366	0.12633119	-0.434783444	0.007163715	0.061439238	0.197931535	0.240271162	0.503529444	-0.096646029	0.569334227	0.781656564	-0.216312294	0.198476831	0.454063513	-0.233483987	0.164288674	0.409280603	0.17612349	0.297075285	0.564094536	0.232477101	0.166167715	0.411751028	0.27104888	0.104658447	0.317265731	-0.274323408	0.100369566	0.309719056
AHSA1	AHSA1	10598	lightyellow	lightyellow	-0.211612142	0.208643829	-0.254167099	0.12900751	0.215997106	0.199147576	0.454936682	0.230848129	0.169240333	0.415977598	-0.22026992	0.190188851	0.443728441	0.082682115	0.626606956	0.817388685	0.244980381	0.143909465	0.379938141	0.343041241	0.0376577	0.173503484	0.232303776	0.166492725	0.412189468	0.130415772	0.441682548	0.691025268	-0.016069079	0.924794964	0.96958633	0.210398847	0.211325903	0.469780334	-0.249441722	0.136522463	0.369049674	-0.189875679	0.260332996	0.525993018	0.196395814	0.24401282	0.507948203	-0.246480257	0.141394016	0.376295703	0.143626675	0.396398523	0.654374252	-0.008452846	0.960399129	0.984374957	-0.013958332	0.934650736	0.97346558	0.288401747	0.083440287	0.278816871	0.294552343	0.076778263	0.265534835	-0.232888526	0.165398059	0.410716816
NUBP2	NUBP2	10101	lightyellow	lightyellow	0.369122883	0.024558208	0.254110884	0.129095065	-0.302957384	0.068353496	0.248242592	-0.268998681	0.1074137	0.321977246	0.328403916	0.047204162	0.199137629	-0.291187503	0.080369502	0.272597126	-0.335629642	0.042273617	0.18626513	0.178600752	0.290223497	0.557128156	0.126448079	0.455815116	0.702089074	-0.124657644	0.462271226	0.707037965	0.437259514	0.006805906	0.059504814	0.347270109	0.035213368	0.166661145	-0.111392836	0.511587652	0.742819419	-0.21304066	0.205516343	0.462744381	-0.215120776	0.201020802	0.457299344	-0.2288009	0.1731594	0.421394447	0.154837564	0.360165819	0.623239292	-0.094747568	0.576978675	0.786736574	0.32029014	0.053281065	0.214117008	0.004296198	0.979866811	0.992080872	0.127730681	0.451220195	0.698617881	0.210126558	0.211931079	0.470468954
BRICD5	BRICD5	283870	lightyellow	lightyellow	0.299699391	0.071528375	0.254067571	0.129162557	-0.333509031	0.043675356	0.189953511	-0.249570446	0.13631356	0.368780262	0.296084352	0.0751852	0.262279848	-0.298043558	0.073185654	0.25831053	-0.09985188	0.556531446	0.773354775	0.256672263	0.125150318	0.351047898	0.621800164	3.9920836276772e-05	0.001917475	0.051974459	0.759982456	0.892202806	-0.116573939	0.492018388	0.728863586	0.607841841	6.60135576330515e-05	0.002734621	-0.230102971	0.170659375	0.417866068	-0.440608509	0.00634645	0.056790955	0.225405466	0.179801655	0.43021283	-0.112845311	0.506062687	0.739021609	0.136935889	0.418988588	0.673171859	-0.498152922	0.001703176	0.024363382	0.453069555	0.004863282	0.048023762	0.123780672	0.465451202	0.709588644	0.291554892	0.079971164	0.271827777	0.042007528	0.805016159	0.914992049
ADCY6	ADCY6	112	lightyellow	lightyellow	-0.147515488	0.383598724	-0.253908618	0.129410463	0.317767814	0.055292486	0.218865387	0.180301488	0.285578856	0.552381646	-0.105831673	0.533016103	0.757666049	-0.240554947	0.151522452	0.391440814	-0.027954371	0.869545725	0.944561799	-0.074636437	0.660642191	0.837524555	0.311033181	0.060960474	0.231782403	0.449428508	0.005261941	0.050441317	-0.32116784	0.052595013	0.212416358	0.59713718	9.55668254131159e-05	0.003525983	-0.130293255	0.44211532	0.691336592	-0.379948032	0.020364926	0.119035819	0.117554934	0.488356892	0.726242825	-0.25796245	0.123197681	0.348045692	-0.166850709	0.323632723	0.590166696	-0.40200964	0.013645911	0.092867284	0.462789241	0.003924394	0.041769138	-0.069696819	0.681881287	0.84968741	0.126048184	0.457252869	0.703162457	0.037494141	0.825623951	0.924378147
KIAA1671	KIAA1671	85379	lightyellow	lightyellow	0.208334764	0.215943294	0.253741305	0.129671788	-0.166462672	0.324775341	0.591265232	0.014645877	0.93143924	0.972223712	0.074352328	0.661856924	0.838222757	-0.170063743	0.31426801	0.581436724	0.066262995	0.696790416	0.857803478	0.023478225	0.890296022	0.953956615	0.208430732	0.215727085	0.475072087	0.216784823	0.19747421	0.45295543	-0.107997277	0.524620207	0.752215577	0.355941394	0.030605498	0.15318767	-0.019602684	0.908320812	0.962074557	-0.351604466	0.032844012	0.159870157	0.205643396	0.222067625	0.482669998	-0.230411578	0.17007065	0.417152771	-0.059073657	0.728364888	0.875311164	-0.176111765	0.29710796	0.564094536	0.220157366	0.190421136	0.444027764	0.086819603	0.609390445	0.806952731	-0.016212843	0.924124069	0.969244322	-0.002328976	0.989084983	0.995774441
ECM2	ECM2	1842	lightyellow	lightyellow	-0.252146415	0.132182548	-0.253710561	0.129719851	0.166050923	0.325990523	0.592435468	0.160561253	0.342461372	0.607398029	-0.222015621	0.186611641	0.43907623	-0.203813088	0.226299901	0.487626808	0.041802358	0.805950256	0.915295578	-0.268784685	0.107704425	0.322512007	0.099478878	0.558014126	0.774296304	0.499757721	0.001636375	0.023735923	-0.247835082	0.139149744	0.372905285	0.340408644	0.039247861	0.177971892	0.080007462	0.637841686	0.824166055	-0.376071267	0.021792103	0.124195737	0.182534665	0.279553526	0.546195978	-0.009743729	0.954357348	0.98169062	-0.207013602	0.218934959	0.478935844	-0.315991626	0.056744868	0.222215495	0.314975875	0.057588988	0.224142009	-0.233905666	0.163506305	0.408326942	0.053273444	0.754166734	0.889147344	0.043320156	0.799046386	0.911973222
ASAH2B	ASAH2B	56624, 653308	lightyellow	lightyellow	0.276448227	0.097659078	0.253542496	0.129982817	-0.45152182	0.005029433	0.049061668	-0.582164386	0.000156924	0.004941724	0.399505823	0.014298932	0.095641694	-0.294742822	0.076578773	0.265139102	-0.29774491	0.073487734	0.258926753	0.108682074	0.521978847	0.750353838	0.13520862	0.424935718	0.677912072	-0.326063085	0.048897118	0.203302491	0.049192384	0.772481546	0.898524175	0.117693806	0.4878397	0.725945254	-0.17832076	0.290992776	0.557967919	0.039176796	0.817926854	0.920817155	-0.060841182	0.720558873	0.871239124	0.056411926	0.740170819	0.881676992	-0.028401624	0.867476854	0.943580167	-0.332266488	0.044513972	0.192291557	0.211491467	0.208909527	0.466983157	-0.334193928	0.04321859	0.188733885	0.258738624	0.122033992	0.34619857	0.210137616	0.211906478	0.470439593
ACAA1	ACAA1	30	lightyellow	lightyellow	0.37231314	0.023254089	0.253449109	0.13012911	-0.27525005	0.099180546	0.30769793	-0.55777965	0.000334825	0.008251817	0.484164703	0.002394607	0.030451989	-0.327611755	0.047771716	0.200544308	-0.40889008	0.011979721	0.085395373	-0.036144188	0.831810796	0.927271093	0.140826299	0.405766529	0.662286834	-0.248096585	0.1387196	0.372226825	0.239922675	0.152633637	0.393048789	0.297155256	0.074087027	0.260002088	-0.046941221	0.782637042	0.903956592	-0.055060074	0.746189549	0.884923438	-0.073102023	0.667212789	0.84119786	0.248342294	0.138316329	0.371704171	0.055891041	0.742488129	0.882907571	-0.204588521	0.224500176	0.48552245	0.385762881	0.018370978	0.111825222	-0.241579121	0.14973504	0.388681597	-0.039977405	0.814270403	0.919063311	0.442049348	0.006157143	0.055712964
TNFRSF10A	TNFRSF10A	8797	lightyellow	lightyellow	0.350799269	0.033274011	0.253155808	0.130589361	-0.257695011	0.123600557	0.348659408	-0.525181637	0.000845326	0.015351754	0.332589909	0.044294449	0.191647275	-0.458217743	0.0043443	0.044677769	-0.381182121	0.019927312	0.117448707	0.408939492	0.01196841	0.085337842	0.511235631	0.001222126	0.019563983	-0.2693482	0.10694014	0.321220237	0.027276753	0.872681825	0.945995567	0.540258134	0.000557275	0.011586523	-0.494675483	0.00185621	0.025745582	-0.266183945	0.11128545	0.328456561	-0.100984624	0.552040086	0.770390988	-0.098426716	0.562206338	0.77698388	0.042845685	0.801202984	0.913000703	-0.566009198	0.000260978	0.006999413	0.343370401	0.037462619	0.172990383	-0.179996614	0.2864079	0.553153114	0.46084597	0.004098375	0.042980764	-0.035308588	0.835645377	0.929093429
MMP13	MMP13	4322	lightyellow	lightyellow	-0.224341897	0.181918996	-0.253058614	0.130742147	0.010393054	0.95131921	0.980335161	0.065678549	0.699339368	0.859175177	-0.268033221	0.108730048	0.324196634	-0.365200139	0.026244228	0.139531395	-0.008158307	0.961777994	0.984922423	-0.166317392	0.32520378	0.59169714	0.107240934	0.527545118	0.754060613	0.591438557	0.000115754	0.004023306	-0.247086771	0.140386057	0.37465826	0.415446829	0.010555668	0.078673884	0.024875793	0.883808867	0.951008603	-0.421866962	0.009303403	0.072660012	0.205951525	0.221360498	0.48186635	-0.07027261	0.679392697	0.848292163	-0.240055697	0.152399367	0.392729446	-0.454804513	0.004682696	0.046877696	0.441470515	0.006232601	0.056131155	-0.413210999	0.011024158	0.080986787	0.368919619	0.024643311	0.134215252	0.059295798	0.727382335	0.874787595
UTP20	UTP20	27340	lightyellow	lightyellow	0.331530076	0.045017089	0.253053786	0.130749739	-0.23995883	0.152569938	0.392977189	-0.229341181	0.172118881	0.419956563	0.320719564	0.052944519	0.213222086	-0.35799869	0.029588304	0.150017526	-0.140437527	0.407076997	0.663303879	0.217519346	0.195922735	0.451017709	0.498587263	0.001684864	0.024192392	0.125915064	0.457732018	0.703500253	0.013628342	0.936192467	0.974110088	0.644322998	1.6814763247679e-05	0.001047473	-0.352488616	0.032377099	0.158479444	-0.395328763	0.015446976	0.100304537	0.098830002	0.560597775	0.775904535	-0.234175148	0.163007727	0.407732088	0.031637427	0.852535574	0.937071205	-0.401033233	0.013897508	0.094001758	0.442808958	0.006059312	0.055174756	-0.123225492	0.467470327	0.711042572	0.256174186	0.125910274	0.352174674	0.131939544	0.436319504	0.686919652
ORC1	ORC1	4998	lightyellow	lightyellow	0.280680495	0.092427323	0.252924004	0.130953965	-0.332948214	0.044052269	0.191053175	-0.32210836	0.051867714	0.210604133	-0.081132393	0.633106588	0.821296919	-0.67351457	4.91362746046365e-06	0.000444505	-0.474020819	0.003039078	0.03554293	-0.02389736	0.88834975	0.953064764	0.294011651	0.077346742	0.266687971	0.232564896	0.16600326	0.411589888	-0.37145911	0.023597432	0.13052503	0.369111151	0.024563113	0.133942021	-0.161223944	0.340446525	0.605562051	-0.425432578	0.008664346	0.069468365	-0.122181516	0.471279685	0.713885735	0.166120569	0.325784783	0.592231648	-0.549161292	0.000431683	0.009777156	-0.504928801	0.001436531	0.021809785	0.239568329	0.153258969	0.393865684	-0.383915105	0.018986063	0.114037161	0.447405843	0.005495362	0.051953305	-0.182407765	0.279893683	0.546557588
FLVCR1	FLVCR1	28982	lightyellow	lightyellow	0.31500311	0.057566226	0.252907191	0.130980441	-0.088322585	0.603186608	0.803180801	-0.348276968	0.034650901	0.16505535	0.374188223	0.022514784	0.126794704	-0.240223436	0.152104328	0.39229386	-0.25241092	0.131763678	0.361604675	-0.206328128	0.220498324	0.480851839	-0.12950792	0.444894887	0.693640056	-0.111883577	0.509717596	0.741489415	0.142483987	0.40020594	0.657554191	0.253971813	0.12931186	0.357690859	0.171373988	0.310498606	0.577519192	0.042831871	0.801265792	0.913023866	-0.059600138	0.726036902	0.874067184	0.050588456	0.766202107	0.895291599	0.050325753	0.767382619	0.895873046	-0.092340146	0.58673849	0.792710342	0.402160292	0.013607437	0.092733849	-0.269901322	0.106193954	0.319952201	-0.313720837	0.058645715	0.22651348	0.433858543	0.00730145	0.062189612
QTRT2	QTRT2	79691	lightyellow	lightyellow	-0.164828134	0.329615945	-0.252778797	0.131182745	0.26732485	0.109703605	0.325826091	0.060730081	0.721048724	0.871509219	0.039816388	0.815005472	0.919438311	0.00518675	0.975694559	0.99046151	0.118444341	0.485049431	0.723912609	0.161132166	0.340725134	0.605847521	0.246733777	0.14097205	0.375627881	0.104636328	0.537678038	0.760763888	-0.006291607	0.970519186	0.988495822	0.445409363	0.005734469	0.053342455	-0.232367521	0.16637314	0.41203825	-0.204788619	0.224037354	0.484963421	0.091382238	0.590642136	0.795054471	0.0266609	0.875533733	0.947371734	0.208904051	0.214662908	0.473815844	-0.26878386	0.107705546	0.322512007	0.317496844	0.055512122	0.219382319	0.088135671	0.603956646	0.80363002	0.207151193	0.218622075	0.478595912	0.091960163	0.58828562	0.793652787
KHDC1	KHDC1	80759	lightyellow	lightyellow	0.36217283	0.027609805	0.252596934	0.131469696	-0.346232639	0.035800705	0.168257478	-0.233137663	0.164933244	0.410102731	0.329981653	0.046089931	0.196296879	-0.441541553	0.006223298	0.056090554	-0.35369837	0.031747061	0.15658406	0.247127733	0.140318174	0.374550509	0.467435102	0.003534212	0.039094395	0.070575248	0.678086019	0.847557634	0.21441629	0.202535583	0.459201981	0.615129794	5.09191818849002e-05	0.00228298	-0.256915034	0.124781145	0.350490567	-0.523309963	0.000889013	0.015866686	-0.190478214	0.258795257	0.524376806	-0.276338833	0.097797244	0.305255752	0.041588141	0.806925826	0.915754405	-0.389521257	0.017171248	0.107136528	0.387922683	0.01767325	0.109079563	0.044022876	0.795855035	0.910467516	0.208619986	0.215301144	0.474588271	0.057125999	0.736997716	0.879998288
C17orf58	C17orf58	284018	lightyellow	lightyellow	0.282647854	0.09006989	0.252585851	0.131487199	-0.431373351	0.007682844	0.064352495	-0.349826939	0.033799393	0.16256536	0.046279143	0.785630663	0.905442734	-0.661049137	8.44524674354595e-06	0.000646195	-0.305037987	0.06638465	0.243913548	0.117504523	0.488544704	0.726364462	0.424700618	0.008792382	0.070147079	0.268169359	0.108543696	0.323872958	-0.233414354	0.164418127	0.409443118	0.537527475	0.000601829	0.012209304	-0.328102005	0.047419828	0.199735944	-0.553857693	0.000376189	0.008921331	0.097414546	0.566252882	0.779332761	0.088134138	0.603962963	0.80363002	-0.382543176	0.019453805	0.115622474	-0.543845997	0.000503207	0.010841084	0.359154028	0.029029366	0.148361229	-0.314546185	0.057949064	0.22495254	0.40529312	0.012827867	0.089260362	-0.082531594	0.627237046	0.817775187
C15orf48	C15orf48	84419	lightyellow	lightyellow	0.388269781	0.017563218	0.252563884	0.131521895	-0.485009475	0.00234678	0.030075575	-0.442862662	0.006052446	0.05514238	0.376065861	0.02179415	0.124199194	-0.325625739	0.049218756	0.204024837	-0.234418112	0.162559151	0.407090261	0.307531616	0.064084119	0.23899525	0.478093399	0.002764142	0.03342226	-0.316039283	0.056705507	0.22215396	0.158045673	0.350175915	0.614281224	0.389853107	0.01706855	0.106776465	-0.405369581	0.012809323	0.089188029	-0.274420369	0.100244645	0.30954034	0.095278128	0.574837642	0.785309003	-0.171911387	0.30896087	0.575945143	0.199632369	0.236172567	0.499002312	-0.31565648	0.057022289	0.222875237	0.236305501	0.159104825	0.40221252	0.093000773	0.584053002	0.791103877	0.070036259	0.680413813	0.848876608	0.023983694	0.88794893	0.952900361
MRPL43	MRPL43	84545	lightyellow	lightyellow	0.282707343	0.089999334	0.252254463	0.132011324	-0.155016333	0.359604681	0.622671301	-0.220778575	0.189141591	0.442425469	0.140728529	0.406095863	0.662537825	-0.342174525	0.038175328	0.17499511	-0.166887094	0.323525709	0.590061531	0.232444024	0.166229703	0.411845046	0.493905893	0.001891665	0.026065184	0.097146261	0.567327691	0.780185275	-0.17142043	0.310365526	0.577378237	0.544683677	0.000491278	0.010686347	-0.294382147	0.076956854	0.265890267	-0.427228264	0.00835697	0.067940928	0.058273114	0.731909308	0.877398981	-0.045572687	0.788828283	0.906982106	0.022866808	0.8931363	0.955239811	-0.523333513	0.000888451	0.015859941	0.323808407	0.050573507	0.207448566	-0.083832231	0.621801126	0.814444193	0.296317525	0.074945014	0.26178085	-0.050060197	0.768576477	0.896526428
P2RY4	P2RY4	5030	lightyellow	lightyellow	0.288307038	0.083546261	0.252097357	0.132260344	-0.170576943	0.312788187	0.579926498	-0.154622256	0.360842346	0.623853516	0.103375955	0.542614705	0.763913958	-0.525330524	0.000841934	0.015310198	-0.279719886	0.093595474	0.297693322	0.09256236	0.585834567	0.792231145	0.55391986	0.000375499	0.0089088	0.283761424	0.088756195	0.288808795	-0.294761044	0.07655971	0.265092302	0.667378581	6.43509626479218e-06	0.000533235	-0.258591837	0.122253432	0.346593749	-0.571882351	0.000217579	0.00621121	0.06517778	0.701525959	0.860397653	-0.129761173	0.443997501	0.692827672	-0.235178904	0.161160288	0.405122528	-0.593131731	0.000109388	0.003862773	0.385974174	0.018301718	0.1115649	-0.150904522	0.372643899	0.634246801	0.12277515	0.469111572	0.712123622	-0.13678677	0.419500163	0.673551835
NVL	NVL	4931	lightyellow	lightyellow	0.198155198	0.23972947	0.252083341	0.132282576	-0.158168369	0.349797216	0.613936638	-0.297145091	0.074097392	0.260024355	0.319078251	0.054240061	0.216401467	-0.223219212	0.184173153	0.435927745	-0.216550218	0.197971554	0.453398542	-0.170375446	0.313368684	0.580537318	0.226514974	0.177611586	0.427348816	0.026276852	0.877312979	0.94813975	-0.085400346	0.615273465	0.810665639	0.203523548	0.226974421	0.488382956	0.217457679	0.196052659	0.451183059	-0.062051197	0.715230979	0.868111039	0.120911165	0.475937058	0.717440096	0.134832726	0.426236169	0.67897442	-0.142244832	0.401005453	0.658257787	-0.210681886	0.210698105	0.469096446	0.240318631	0.151937074	0.392062132	-0.165809748	0.326703609	0.593193597	-0.19477492	0.248004233	0.512447659	0.210194779	0.211779341	0.470305645
PRELID3B	PRELID3B	51012	lightyellow	lightyellow	0.327338331	0.047968883	0.251918321	0.132544548	-0.402016995	0.013644031	0.092867284	-0.583125582	0.000152117	0.004842815	0.413394935	0.010984961	0.080769937	-0.571761518	0.000218403	0.006225294	-0.524922189	0.000851266	0.015423896	-0.153022844	0.365891748	0.628327703	0.135561407	0.423717226	0.6770511	-0.013466451	0.93694892	0.974434711	0.078115651	0.645836638	0.828763725	0.491225886	0.002019818	0.027243945	0.049368558	0.771688331	0.898143619	-0.251795067	0.132740467	0.363182117	-0.125780126	0.45821799	0.703912602	-0.002007647	0.990590855	0.996436843	-0.053500847	0.753149978	0.88859831	-0.490964734	0.002032703	0.027352944	0.636452302	2.29250411886094e-05	0.001297464	-0.365996254	0.025894531	0.138387325	0.27838659	0.095235557	0.300683915	0.421489073	0.009373428	0.072997559
CHAC2	CHAC2	494143	lightyellow	lightyellow	0.307750215	0.063885487	0.251800681	0.132731537	-0.067681691	0.690616687	0.854394424	-0.163054207	0.334919629	0.600690188	0.134255017	0.428239149	0.680489836	-0.325329582	0.049437521	0.204583546	-0.072343211	0.670471224	0.843304014	0.067282611	0.692351392	0.855315994	0.266616869	0.110683195	0.327489792	0.132171783	0.435505283	0.686200593	-0.08525664	0.615870474	0.811008375	0.535669195	0.000633933	0.012628864	-0.141148177	0.404683377	0.661411945	-0.304711262	0.066690834	0.244585821	0.163861718	0.332498849	0.598486362	-0.011268077	0.947226122	0.978690524	-0.038636861	0.820394927	0.922028324	-0.289103119	0.082658729	0.277294118	0.421279555	0.009412447	0.073183956	-0.09024642	0.595285546	0.798044052	-0.005894809	0.972377743	0.989166149	0.135627771	0.423488229	0.676825591
RBM22	RBM22	55696	lightyellow	lightyellow	-0.172066373	0.308518283	-0.251774124	0.132773778	0.115958997	0.494320773	0.730583013	0.168837187	0.317822615	0.584792888	-0.077140135	0.649974668	0.831142537	0.012286907	0.942462037	0.976779585	0.06719272	0.692742342	0.855528756	-0.05212272	0.75931801	0.891813611	0.00318449	0.985075902	0.994015593	0.2217472	0.187158562	0.439822291	0.15561198	0.3577388	0.620937627	0.17666361	0.295572638	0.562552238	-0.028665185	0.866258094	0.9431056	-0.19056347	0.258578162	0.524139046	0.011107042	0.947979299	0.9789836	-0.165590521	0.327352639	0.593792747	0.163414353	0.333838634	0.599762875	-0.101196421	0.551202201	0.769823839	0.174450502	0.301760581	0.568586202	-0.060453015	0.722270799	0.872135095	0.001291035	0.993949291	0.997683651	0.07198187	0.672024954	0.844141806
ZBTB21	ZBTB21	49854	lightyellow	lightyellow	0.259089747	0.121510273	0.251543655	0.133140762	-0.283483009	0.089083253	0.289382424	-0.038122331	0.822748456	0.923037337	-0.180952505	0.283813748	0.550588818	-0.341064081	0.038846953	0.176878596	0.008534155	0.960018509	0.984218802	0.103992662	0.540196473	0.76240911	0.207897396	0.216930545	0.476533595	0.243054629	0.147187065	0.3848057	-0.207343406	0.218185493	0.478048216	0.3006467	0.07059355	0.252832294	-0.119038011	0.48284821	0.722382961	-0.417170528	0.010206146	0.077031452	0.244311615	0.145041573	0.381645645	0.002103763	0.990140413	0.996298438	-0.165083651	0.328856312	0.595226496	-0.202779793	0.228713371	0.490416807	0.129241403	0.445840346	0.694348342	-0.084031362	0.620970602	0.813910446	0.119673088	0.48049922	0.72069417	-0.233314741	0.164603444	0.409671768
GFPT2	GFPT2	9945	lightyellow	lightyellow	0.37152847	0.023569391	0.251425746	0.133328802	-0.403432134	0.01328626	0.091338674	-0.273250591	0.101759688	0.312233521	0.239818187	0.15281784	0.393320258	-0.522875343	0.000899439	0.015974523	-0.390848284	0.016763656	0.105519788	0.378701751	0.020814968	0.120714494	0.5158281	0.001084294	0.018083211	-0.020341173	0.904882407	0.960586786	0.200272479	0.234642382	0.49719454	0.503931351	0.001473314	0.022186964	-0.349293881	0.034090288	0.16345697	-0.433182821	0.007403507	0.062753478	-0.123085693	0.467979491	0.711393064	-0.167525044	0.321653032	0.588334224	-0.047398383	0.780571757	0.902941882	-0.301530161	0.069730392	0.251060819	0.224932699	0.180740662	0.431530361	0.030963811	0.855641992	0.938348708	0.250102575	0.135452486	0.367354289	-0.125826923	0.458049422	0.703804104
ZNF662	ZNF662	389114	lightyellow	lightyellow	-0.231599476	0.167818095	-0.251349164	0.13345104	0.22196946	0.186705616	0.439197481	0.243844841	0.145835597	0.382843231	-0.389236097	0.01725991	0.107510806	-0.211558405	0.208762116	0.466782709	0.06476665	0.703322916	0.861481016	-0.099467567	0.558059117	0.774329661	0.042867499	0.801103803	0.912933304	0.36617416	0.025816915	0.138155179	-0.264877198	0.113118315	0.331561309	0.252025571	0.132374244	0.36252135	-0.209554274	0.213206905	0.472088769	-0.264095648	0.114225347	0.333341662	0.102046976	0.54784337	0.767428062	0.306796437	0.064755726	0.240436237	-0.299069919	0.072154896	0.256154138	-0.125670324	0.458613637	0.70418587	0.074867255	0.659655939	0.837001653	-0.0481591	0.777138403	0.900932118	0.025546926	0.880696258	0.949560755	-0.186084428	0.270147256	0.536347064
MOK	MOK	5891	lightyellow	lightyellow	-0.242815618	0.147597634	-0.25118036	0.133720773	0.003549577	0.983365148	0.993422551	-0.035659272	0.834035622	0.92834452	-0.117787592	0.487490579	0.725688963	-0.296767564	0.074483134	0.260841011	-0.071972161	0.672066721	0.844170465	-0.039846804	0.814866608	0.919385894	0.296897231	0.074350469	0.260569604	0.434536687	0.007200242	0.061625491	-0.312271393	0.059885227	0.229393333	0.487987483	0.002184782	0.028706538	-0.072282341	0.670732864	0.843462459	-0.335201085	0.042553922	0.187044645	0.084078136	0.620775587	0.813813214	-0.026905132	0.87440255	0.946803515	-0.128981547	0.446763223	0.695068201	-0.609316787	6.26669308214792e-05	0.00263995	0.469440524	0.003376501	0.038061041	-0.251566437	0.133104451	0.363812456	0.549710079	0.000424842	0.009674883	0.027979722	0.869428436	0.944514558
SCIN	SCIN	85477	lightyellow	lightyellow	-0.209737406	0.212798063	-0.250828396	0.134284475	0.393359871	0.01601444	0.102461683	0.259734856	0.120552442	0.343862097	-0.208087693	0.216500615	0.476009529	0.066693467	0.694915083	0.856794002	0.127667892	0.451444552	0.698806968	0.186764444	0.268369312	0.534476789	0.27887051	0.094637763	0.299582341	0.23537747	0.160796622	0.404649773	-0.1706588	0.312552558	0.579709825	0.356320798	0.030415779	0.152625063	-0.417108629	0.010218525	0.077080227	-0.241207783	0.150381322	0.389675548	0.047304508	0.780995729	0.90312885	-0.464192999	0.003802738	0.040923849	0.171864924	0.309093632	0.576086414	-0.323867732	0.050528815	0.207347918	0.168978884	0.317410689	0.584392402	0.103623722	0.541642538	0.763313375	0.379778694	0.020425595	0.119263787	-0.173680604	0.303932439	0.570788968
TRIM66	TRIM66	9866	lightyellow	lightyellow	0.265885501	0.111702066	0.250783632	0.134356293	-0.243839361	0.145844937	0.382863506	-0.173906437	0.303294343	0.570099663	0.230639309	0.169637144	0.416586299	-0.053097038	0.754955749	0.889546509	-0.018869346	0.911736867	0.963647732	-0.023283672	0.891199655	0.954321957	0.217723401	0.195493245	0.450480573	-0.143134447	0.398036046	0.655822008	0.120679783	0.476787944	0.718041692	0.113993228	0.501717554	0.735919346	-0.063744654	0.707796687	0.864060401	-0.08940448	0.598737778	0.800383571	0.202243731	0.229972333	0.49188066	0.240255379	0.15204819	0.392234721	0.100025089	0.555843566	0.772874476	0.034023022	0.841552137	0.931911932	0.071951645	0.672154982	0.844223084	0.112226422	0.508413157	0.740543256	-0.256696482	0.125113453	0.350993939	0.12749374	0.452067144	0.699301192
TMEM129	TMEM129	92305	lightyellow	lightyellow	0.202514919	0.22933485	0.250705436	0.13448182	-0.120708666	0.476681686	0.717955964	-0.191601245	0.255945248	0.521190746	0.187676902	0.265995737	0.532104942	-0.263534464	0.115025256	0.334732319	-0.287490685	0.084464039	0.280819242	0.167020343	0.323134003	0.589696362	0.325384386	0.04939698	0.204470807	0.06246337	0.713419123	0.867104822	0.073330942	0.666230957	0.84060335	0.397228041	0.014915704	0.098165581	-0.174968161	0.300305849	0.567174622	-0.274361471	0.100320513	0.309663724	-0.128372274	0.448931129	0.696833685	-0.048484895	0.775669259	0.900112309	0.132796088	0.433320658	0.684564381	-0.375956348	0.021835647	0.124323393	0.284060869	0.088405467	0.288121324	-0.057372196	0.73590469	0.879468487	0.307156905	0.064425737	0.2396948	0.032367702	0.849170336	0.935537293
RUNX1T1	RUNX1T1	862	lightyellow	lightyellow	-0.222927071	0.184762949	-0.250694537	0.134499323	0.164323723	0.331118712	0.597271687	0.384363153	0.018835359	0.113573725	-0.531326014	0.000714976	0.01369194	-0.106779498	0.529333469	0.755110689	0.231998641	0.167066009	0.41295996	0.159583608	0.345447083	0.610087383	0.179749745	0.287080348	0.553781867	0.412572877	0.011161064	0.081577875	-0.374726808	0.022306079	0.12608837	0.197318322	0.241760542	0.505352631	-0.271172247	0.104494382	0.317006118	-0.338522893	0.04042008	0.181253138	0.197415175	0.241524891	0.505051847	-0.211606708	0.208655789	0.466674039	-0.204281268	0.225212113	0.48635063	-0.176029472	0.297337348	0.564310556	-0.024953882	0.883446613	0.950829445	0.109875241	0.517392313	0.747144213	0.457442238	0.004419266	0.045157957	-0.418851926	0.009874741	0.075443591
NUDT19	NUDT19	390916	lightyellow	lightyellow	0.299744465	0.071483676	0.250626596	0.134608468	-0.169172567	0.316848177	0.583888645	-0.282068227	0.090759581	0.292578556	0.148807621	0.379399945	0.640023251	-0.339657337	0.039711536	0.179237825	-0.523254434	0.000890339	0.01587721	0.076652012	0.652049123	0.83241008	0.024014541	0.887805726	0.952857718	-0.152644797	0.367091388	0.629434384	0.119264229	0.482010804	0.721817826	0.018522214	0.913354431	0.964254547	0.058740999	0.729837068	0.876049654	-0.078512549	0.644156031	0.827837718	-0.453957239	0.004770147	0.047442895	-0.165830026	0.326643617	0.593139335	-0.294634829	0.076691825	0.265354793	-0.080054777	0.637642236	0.824065055	-0.03446139	0.839537005	0.931075411	-0.18412621	0.275310204	0.541696137	0.097606656	0.56548382	0.778953931	-0.076275868	0.653649442	0.833333005
APBB1	APBB1	322	lightyellow	lightyellow	0.228299845	0.174128383	0.250558205	0.1347184	-0.256017211	0.126150494	0.352583543	-0.261219222	0.118369994	0.34020261	0.268011249	0.108760148	0.324240427	-0.41109651	0.011483356	0.083090764	-0.295555878	0.075731792	0.263350402	0.044950421	0.791647663	0.908361795	0.291369862	0.080171588	0.272180023	0.131920537	0.436386179	0.686944149	0.024725048	0.884508238	0.951349059	0.370842414	0.023847967	0.131441488	-0.030600772	0.857317061	0.939134677	-0.188889372	0.262863187	0.528706094	0.049583261	0.770721952	0.897644838	0.025510222	0.880866442	0.949658895	-0.236486052	0.158777183	0.401698277	-0.204929964	0.22371082	0.484586439	0.284923608	0.087400946	0.286157279	-0.228524248	0.173693936	0.422218663	0.062828723	0.711814377	0.866226246	0.134595684	0.427057386	0.679556923
ZNF408	ZNF408	79797	lightyellow	lightyellow	0.298482769	0.072743161	0.250515299	0.134787403	-0.524561431	0.000859586	0.015522476	-0.348660947	0.034438339	0.164470424	0.109571929	0.518556352	0.747910865	-0.661719695	8.20797738922315e-06	0.000633203	-0.353766858	0.031711696	0.156492679	0.28369313	0.088836335	0.288917719	0.458863638	0.004282708	0.044239598	0.18730713	0.266955952	0.533127294	0.024588275	0.88514286	0.951620169	0.568915204	0.00023862	0.006589571	-0.370606085	0.023944559	0.13175986	-0.464110382	0.003809806	0.040979458	-0.032084313	0.850475931	0.936062744	-0.050373878	0.76716632	0.895753925	-0.232557152	0.16601776	0.411593806	-0.497566799	0.001728166	0.024584062	0.340730457	0.039050602	0.177452848	-0.266035216	0.111492924	0.328791329	0.569025959	0.000237803	0.006574728	-0.08789545	0.604946919	0.804200355
TOR4A	TOR4A	54863	lightyellow	lightyellow	0.308183973	0.063492789	0.250499332	0.134813088	-0.226157354	0.17831541	0.428325209	-0.221052597	0.188579099	0.44164485	0.219009824	0.192800812	0.447131959	-0.347547115	0.035057885	0.166253754	-0.183563709	0.276805094	0.543319254	0.131234298	0.438797202	0.68876978	0.369526704	0.024389858	0.133286638	0.05979916	0.725157499	0.873569818	-3.55E-05	0.999833614	0.999922513	0.488922926	0.00213596	0.02828195	-0.20208569	0.230344394	0.492370254	-0.319114642	0.054211065	0.216339162	0.008034745	0.962356473	0.98514277	-0.179703089	0.287207549	0.553882687	-0.018093528	0.915352491	0.965322572	-0.378104136	0.021033693	0.121532857	0.368016591	0.02502435	0.135426636	-0.063028469	0.71093754	0.865740022	0.214068957	0.203285338	0.460090371	0.079142812	0.641490841	0.826320172
CNNM3	CNNM3	26505	lightyellow	lightyellow	0.309404225	0.062398269	0.250444869	0.134900725	-0.298713503	0.072511543	0.256875347	-0.395262	0.015465937	0.100374893	0.383762281	0.019037697	0.114187983	-0.313987129	0.058420223	0.225986687	-0.305618264	0.065843587	0.242801452	0.215447138	0.200321746	0.456391496	0.453028758	0.0048676	0.0480464	-0.024162104	0.887120728	0.952532494	-0.040771178	0.810648991	0.91749234	0.435536966	0.007053156	0.0608826	-0.080659732	0.635094394	0.822584523	-0.261339959	0.118193786	0.339930322	-0.061072871	0.719537692	0.870655483	-0.031737449	0.852074499	0.936810159	0.096877462	0.568405499	0.780936202	-0.409355396	0.011873556	0.084886117	0.3398527	0.039590541	0.17892584	-0.049372683	0.771669762	0.898142211	0.352881849	0.03217119	0.157838892	0.122469773	0.470226232	0.713061589
GADD45G	GADD45G	10912	lightyellow	lightyellow	0.305237629	0.066198106	0.249866056	0.135834717	0.034960819	0.837242406	0.929857986	-0.06505804	0.702049151	0.860709891	0.290972186	0.080603673	0.273152256	0.068311912	0.687880435	0.852944155	-0.006534131	0.969383309	0.988059817	0.337285793	0.041204387	0.183377918	0.240921749	0.150880524	0.390499735	-0.22576338	0.179093078	0.429367432	0.356679605	0.03023725	0.152100497	0.277730874	0.096050183	0.302159054	-0.162148012	0.337649145	0.603076299	-0.169463898	0.316003246	0.583036541	-0.055947247	0.742237974	0.882741646	-0.233583412	0.164103961	0.409062127	0.369613873	0.024353643	0.133159054	0.024459904	0.885738559	0.951880848	0.114426162	0.500083715	0.734644553	0.31964001	0.05379383	0.215318478	-0.124922305	0.461313828	0.706379293	0.096431271	0.570196659	0.782172275
SLC13A3	SLC13A3	64849	lightyellow	lightyellow	0.267381631	0.109625325	0.249809728	0.135925864	-0.155918377	0.356781277	0.620132737	-0.25068419	0.134515941	0.365957598	0.179003827	0.289118344	0.556073268	-0.388621411	0.017452336	0.108354594	-0.222660817	0.185301647	0.437330414	0.307083326	0.064492987	0.239844972	0.439044745	0.006557553	0.058045536	-0.007043746	0.966996684	0.987157705	-0.035489969	0.834812697	0.92870247	0.579936019	0.000168598	0.005204177	-0.342056662	0.038246163	0.175178002	-0.327587415	0.047789241	0.200601602	-0.054556624	0.748434828	0.886110603	0.056056746	0.741750696	0.882496425	-0.005476414	0.974337613	0.98994797	-0.428832076	0.00809037	0.066570573	0.348260572	0.034660002	0.165068227	0.022580359	0.894467427	0.955840924	0.337572597	0.041021468	0.18288791	-0.008998839	0.957843408	0.98315066
CA5A	CA5A	763	lightyellow	lightyellow	0.369862585	0.02425056	0.249783025	0.135969089	-0.321485392	0.052348546	0.211788173	-0.22763572	0.175418687	0.424538496	0.245689793	0.14271565	0.378276455	-0.343797227	0.03721088	0.172290418	-0.101831875	0.548691885	0.768063997	0.463491141	0.003863148	0.041353768	0.653414398	1.16249112332307e-05	0.000809084	0.038389411	0.821526605	0.922522692	0.119042262	0.482832467	0.722370871	0.688356856	2.49116980620223e-06	0.000268527	-0.487262297	0.0022233	0.029029817	-0.503873482	0.001475473	0.022206344	0.160455773	0.342782745	0.60771676	-0.059998497	0.724277046	0.873147516	0.247332396	0.139979363	0.374059098	-0.390235791	0.01695076	0.106304374	0.385771649	0.018368099	0.111814743	0.145047296	0.391694323	0.650376777	0.373312895	0.022857438	0.127972368	0.037069331	0.827569759	0.92521239
ZNF789	ZNF789	285989	lightyellow	lightyellow	-0.141327855	0.404079461	-0.249455755	0.136499678	-0.156614629	0.354611163	0.618234131	-0.013971757	0.934588017	0.973442953	-0.001291797	0.993945715	0.997683651	-0.200011733	0.235264883	0.497966704	-0.142599335	0.39982065	0.657225463	0.033574552	0.843614741	0.932964836	0.03613289	0.831862616	0.927276837	0.138448604	0.41381888	0.669072978	0.15324156	0.365198776	0.627757815	0.172796789	0.306437862	0.573363095	-0.120755118	0.476510819	0.717828166	-0.12702048	0.453761384	0.700532508	-0.11442829	0.500075693	0.734644553	0.043807299	0.796833719	0.910870317	-0.046076157	0.786549083	0.90589792	-0.123256846	0.467356174	0.710997014	0.145593643	0.389893832	0.648907509	-0.097151215	0.567307838	0.78017871	0.144543028	0.393360421	0.651712761	0.018609143	0.912949327	0.964090469
NLGN4X	NLGN4X	57502	lightyellow	lightyellow	0.289322784	0.08241512	0.249437734	0.136528939	0.131798165	0.436815583	0.687245562	-0.150981444	0.372397428	0.634009633	0.221706443	0.187241705	0.439938458	-0.209364627	0.213630863	0.472628689	-0.16722015	0.322547191	0.589083723	-0.13272231	0.433578512	0.684771738	0.114827961	0.498569798	0.733511944	0.204931735	0.22370673	0.484584277	-0.137534557	0.41693831	0.671585107	0.464787592	0.003752204	0.040575818	0.04204671	0.804837805	0.9148858	-0.123772285	0.46548167	0.709610003	0.032621687	0.848000537	0.93491472	-0.326619342	0.048490468	0.202366155	-0.004722425	0.977869856	0.991279408	-0.339306532	0.039929555	0.179854737	0.519132474	0.000993807	0.017058047	-0.284020764	0.088452379	0.288194338	0.072040752	0.671771674	0.84402461	0.317122598	0.055816612	0.220030241
ZNF586	ZNF586	54807	lightyellow	lightyellow	0.352212893	0.032522119	0.248862113	0.137466021	-0.420380746	0.009581408	0.074050895	-0.427819123	0.008257891	0.06744062	0.271785576	0.103681622	0.315554269	-0.451587382	0.005022296	0.04902056	-0.131082186	0.43933262	0.689196221	0.277055739	0.096894493	0.303667595	0.438037316	0.006696726	0.058890577	-0.031988361	0.850918082	0.936204224	0.005261555	0.975344126	0.990363167	0.577844283	0.000180259	0.005441861	-0.274721458	0.099857485	0.30881297	-0.419696021	0.009711854	0.074697684	0.249422794	0.136553201	0.369091717	-0.121537877	0.473636392	0.715602389	0.114067213	0.501438151	0.735681877	-0.458579296	0.004309729	0.044435328	0.454162352	0.004748848	0.047300142	-0.197703656	0.240823914	0.504170925	0.277362012	0.096510774	0.302975926	0.069995239	0.680591087	0.848990055
CLK4	CLK4	57396	lightyellow	lightyellow	0.32142344	0.052396557	0.248518423	0.138027788	0.028062198	0.869046865	0.94432399	-0.404148245	0.013108257	0.090519374	0.399427463	0.014319787	0.095707265	-0.38939225	0.017211312	0.107316492	-0.393953722	0.015841467	0.101771266	-0.000444772	0.997915465	0.999178439	0.309060207	0.062705318	0.23581854	-0.005288718	0.975216877	0.990318073	0.113061003	0.5052448	0.738381826	0.631981681	2.72346246221021e-05	0.00146539	-0.046705547	0.783702304	0.904488389	-0.205371496	0.222692894	0.483406352	-0.05008775	0.768452582	0.896447746	-0.063757365	0.707740985	0.864015181	0.104242938	0.539216561	0.761807452	-0.414535394	0.010744562	0.079617848	0.624266191	3.64343769817907e-05	0.001798774	-0.269212186	0.107124236	0.321515631	0.091889076	0.588575255	0.793866656	0.380901075	0.020026276	0.117801624
SENP3	SENP3	26168	lightyellow	lightyellow	0.345013904	0.036500841	0.248388882	0.138239963	-0.171186017	0.311037614	0.57801891	0.009467291	0.955650977	0.982271406	0.110412192	0.515334806	0.745570736	-0.092293145	0.586929762	0.792850787	-0.058438217	0.731177858	0.876882175	0.380791714	0.020064895	0.117949435	0.237438202	0.157057418	0.399240975	-0.114998059	0.497929596	0.733087025	0.330896493	0.045453614	0.194621724	0.249916962	0.135752382	0.36792848	-0.257649193	0.123669676	0.34876446	-0.271492877	0.104068895	0.316217377	-0.066868826	0.694151649	0.856308801	-0.149757801	0.376329662	0.637345803	0.149890187	0.375903054	0.637027828	0.20016694	0.234894208	0.497532539	-0.028883653	0.86524809	0.942756762	0.395823684	0.015307025	0.099761356	-0.027343539	0.872372645	0.945842725	-0.105325925	0.534986169	0.758918338
PGLYRP4	PGLYRP4	57115	lightyellow	lightyellow	0.330837055	0.04549474	0.248186488	0.138571946	-0.38928845	0.017243604	0.107455505	-0.442828949	0.006056756	0.055160315	0.3303944	0.045801962	0.195566244	-0.509962131	0.001262987	0.01998256	-0.51620298	0.001073674	0.017969998	0.297114806	0.074128279	0.260104516	0.2970656	0.074178482	0.260213614	-0.121725986	0.472946982	0.715123412	0.440270956	0.006391516	0.057053989	0.410648196	0.011582772	0.083567035	-0.315478179	0.057170319	0.223217572	-0.305485569	0.065967007	0.243032352	-0.314604977	0.057899691	0.224850638	-0.226995066	0.176669841	0.426133177	0.00427505	0.979965895	0.992119699	-0.276305999	0.097838743	0.305325615	0.237434873	0.157063407	0.399252277	-0.199832485	0.235693467	0.498440548	0.391808038	0.016473957	0.104318063	0.102037187	0.547881972	0.76746967
THAP7	THAP7	80764	lightyellow	lightyellow	0.285841322	0.086342107	0.247831024	0.139156426	-0.185213656	0.272435199	0.538727199	-0.265058604	0.112862522	0.331157952	0.09907104	0.559637379	0.775288377	-0.364147854	0.026712427	0.141072317	-0.054536214	0.748525895	0.886145414	0.080810841	0.63445862	0.822123273	0.359793947	0.02872354	0.14748019	0.171852379	0.309129484	0.57612418	-0.228643253	0.173463855	0.421843905	0.625734635	3.44918807918611e-05	0.001728268	-0.220986062	0.188715568	0.44183023	-0.433698031	0.007325583	0.062325395	0.255524304	0.126907013	0.353853099	0.05812657	0.732558727	0.877718882	0.082915183	0.625631832	0.81682172	-0.521373748	0.0009363	0.016407289	0.544045384	0.000500345	0.010797394	-0.14485062	0.392343652	0.650933593	0.347752654	0.034942879	0.165921272	0.107254894	0.527491059	0.75402917
ZNF696	ZNF696	79943	lightyellow	lightyellow	0.276170507	0.098010134	0.247789163	0.139225377	-0.168995498	0.317362411	0.584343178	-0.183448318	0.277112408	0.543608997	-0.004883829	0.977113684	0.990940707	-0.53464956	0.000652188	0.012873565	-0.286035941	0.086118838	0.283793734	0.298911507	0.072313241	0.256484075	0.569896025	0.000231472	0.006463914	0.242270448	0.148537248	0.386847869	-0.207440987	0.217964084	0.477781616	0.710404267	8.4142301023904e-07	0.000121471	-0.528520667	0.000772093	0.014444498	-0.617831538	4.61707897188501e-05	0.002126849	-0.082754286	0.626304936	0.817239957	0.083556539	0.622951726	0.815162425	-0.195756352	0.245582295	0.509745575	-0.575948803	0.000191448	0.005681715	0.361950531	0.027712348	0.144211857	-0.005217596	0.975550057	0.990427526	0.608296111	6.49660028111362e-05	0.002703781	-0.179379721	0.288090166	0.554910549
ZNF823	ZNF823	55552	lightyellow	lightyellow	0.298723959	0.07250106	0.247778753	0.139242528	-0.19533967	0.246608621	0.510895727	-0.168508121	0.318780529	0.585679616	0.044182699	0.795129663	0.910159398	-0.443092565	0.006023131	0.054993432	-0.144595622	0.393186456	0.651597786	0.214291712	0.202804277	0.459458461	0.574745927	0.000198867	0.005839738	0.250312028	0.135114661	0.366884247	-0.276822198	0.097187873	0.304164028	0.736284213	2.05861625052511e-07	4.34288028370407e-05	-0.42792229	0.008240695	0.067353178	-0.544680973	0.000491316	0.010686347	0.141400123	0.403836705	0.660608689	-0.130978652	0.439697252	0.689464449	0.029517885	0.862317142	0.941490408	-0.648035585	1.44832110282746e-05	0.000943067	0.507741542	0.001337128	0.020747577	-0.125558172	0.459017938	0.704455443	0.435689744	0.00703092	0.060759689	-0.079310824	0.640781113	0.825852525
MED14	MED14	9282	lightyellow	lightyellow	0.226217784	0.178196342	0.247772973	0.139252051	-0.040446491	0.81212984	0.918099937	-0.148635003	0.379959297	0.640553326	0.1682462	0.319544276	0.586339054	-0.356884034	0.030135919	0.151776703	-0.247769449	0.139257856	0.373094526	-0.015760619	0.926234611	0.970216571	0.34326571	0.037524577	0.173160875	0.288446613	0.08339012	0.278703238	-0.244181995	0.14526175	0.381975708	0.513923205	0.001139701	0.018704607	0.055881426	0.742530926	0.882929315	-0.337239735	0.041233824	0.183477361	-0.027104606	0.87347885	0.946317304	-0.010960237	0.948665957	0.97927649	-0.176191871	0.296884776	0.563881853	-0.437537702	0.006766683	0.059270045	0.41011753	0.011701393	0.084112565	-0.192165892	0.254520206	0.519662663	0.171405431	0.310408502	0.577422176	0.091690365	0.589385218	0.794307382
PPARGC1B	PPARGC1B	133522	lightyellow	lightyellow	0.357261834	0.029949386	0.247700168	0.139372045	-0.061992001	0.715491324	0.868256875	-0.104273375	0.539097449	0.761704215	0.105349529	0.534894145	0.758858646	-0.271153643	0.104519111	0.317051226	-0.091590537	0.589792307	0.794526447	0.313853585	0.05853322	0.226264779	0.464116366	0.003809294	0.040977355	0.061989874	0.715500679	0.868262847	-0.107443318	0.526761685	0.753653863	0.526238849	0.000821499	0.015064995	-0.39223339	0.016346917	0.103785494	-0.425068931	0.008727755	0.069790747	0.099744286	0.55695894	0.773641306	-0.354258394	0.031458824	0.155749868	0.058028205	0.732994743	0.877900002	-0.319571331	0.053848227	0.215452872	0.248488968	0.138076011	0.371350223	0.013546724	0.936573829	0.974281985	0.137301247	0.417736658	0.672202475	-0.113470849	0.503692533	0.737283412
SLC2A6	SLC2A6	11182	lightyellow	lightyellow	-0.256718296	0.125080255	-0.247652924	0.139449954	0.209114671	0.214190532	0.473230998	0.172568919	0.30708594	0.573990338	-0.113607219	0.503176578	0.73693844	0.123834703	0.465254948	0.709473413	0.236233205	0.159236156	0.402418685	0.055981702	0.742084637	0.882654232	0.256388216	0.125583292	0.35169151	0.120502789	0.477439359	0.71851149	-0.167729395	0.321054602	0.587742459	0.240818817	0.151060461	0.390765463	-0.33775857	0.040903209	0.182574628	-0.105172333	0.535585158	0.759310159	0.179336713	0.288207686	0.555012239	0.132791215	0.433337684	0.684582299	0.181693138	0.281814268	0.548548231	-0.252804057	0.131142926	0.360643694	0.139110319	0.411568873	0.667231926	0.053871798	0.751492281	0.88767965	0.15446814	0.361327065	0.624204039	-0.033524168	0.843846527	0.9330508
LRRTM2	LRRTM2	26045	lightyellow	lightyellow	0.32408664	0.050364179	0.247604306	0.13953016	-0.34963742	0.033902582	0.162879975	-0.352147143	0.032556779	0.159042914	0.277132748	0.096797902	0.303480293	-0.416686875	0.01030321	0.077498434	-0.257156932	0.124414108	0.349900309	0.458129614	0.004352764	0.044722187	0.568673365	0.000240413	0.006623525	-0.027972905	0.869459974	0.944521503	-0.004323051	0.979740992	0.992011224	0.59449707	0.000104487	0.003742168	-0.574687462	0.000199234	0.005847815	-0.424050127	0.00890752	0.070726352	-0.088245647	0.603503523	0.803358053	-0.098045239	0.56372987	0.77786327	0.048212183	0.77689898	0.900793998	-0.539988852	0.000561534	0.011654908	0.316647217	0.056205301	0.220943501	-0.088899015	0.600814513	0.80167363	0.51690387	0.001054067	0.017755941	-0.067672556	0.69065638	0.854411411
PLPP2	PLPP2	8612	lightyellow	lightyellow	0.333210747	0.043875501	0.247332025	0.139979978	-0.291185784	0.080371369	0.272597126	-0.242957209	0.147354311	0.385039175	-0.006057398	0.971616176	0.988913563	-0.641490528	1.88179333265405e-05	0.00113135	-0.400000576	0.014167847	0.095116575	-0.019401033	0.909259988	0.962484214	0.260460936	0.119481161	0.342092595	0.324309683	0.050196876	0.206529124	-0.187235368	0.267142567	0.533299787	0.363995421	0.026780818	0.141285933	-0.021694681	0.898584939	0.957729453	-0.476294332	0.002882795	0.034383544	-0.055573033	0.74390398	0.883688709	0.049589167	0.770695371	0.897629847	-0.531941806	0.000702953	0.013531808	-0.300822385	0.070421238	0.252530382	0.171790574	0.30930615	0.576303639	-0.320222874	0.053333936	0.214227731	0.088432362	0.602734548	0.802855725	-0.120233687	0.478430663	0.719168826
ZNF530	ZNF530	348327	lightyellow	lightyellow	0.251323329	0.133492295	0.247239954	0.140132322	-0.058210137	0.732188373	0.877534259	-0.002723385	0.987236679	0.994955489	0.060027524	0.724148867	0.873082445	-0.270850467	0.104922724	0.317768586	-0.019424653	0.909149974	0.962421734	0.187424249	0.266651573	0.532887053	0.439165499	0.006541039	0.057968783	0.213615275	0.204267564	0.461237834	-0.233409025	0.164428037	0.409461266	0.627264194	3.25688858531457e-05	0.001660307	-0.32808058	0.047435162	0.199758916	-0.389708579	0.017113214	0.106952418	0.176090349	0.297167643	0.564147171	-0.040513118	0.81182591	0.917980991	0.004194705	0.980342341	0.992258532	-0.397879265	0.014737122	0.097390533	0.426348769	0.008506332	0.068725423	0.118536369	0.48470787	0.723682568	0.278806987	0.09471607	0.299724133	-0.038578069	0.820663774	0.922162255
NR1H2	NR1H2	7376	lightyellow	lightyellow	0.222682884	0.185256958	0.246949403	0.140613884	-0.142695808	0.399498574	0.656959439	-0.224263147	0.182076472	0.433242064	0.068330723	0.687798823	0.852896705	-0.519091821	0.000994879	0.017068448	-0.488562361	0.002154664	0.02843936	-0.060525995	0.721948836	0.871969157	0.197291795	0.241825111	0.50542634	0.192643928	0.253317887	0.518326941	-0.0348755	0.837634302	0.930049675	0.405873371	0.012687707	0.088596138	-0.055349441	0.744899967	0.884250315	-0.400827537	0.013951007	0.094228462	-0.288992526	0.082781588	0.277565896	0.086614203	0.610240375	0.807444801	-0.29202971	0.079458622	0.270822185	-0.322395804	0.051647048	0.210060234	0.298009909	0.073219641	0.258370563	-0.183686748	0.276477657	0.542960806	0.328022421	0.047476809	0.199844621	0.02414808	0.887185823	0.95255313
SARDH	SARDH	1757	lightyellow	lightyellow	0.309068225	0.062698148	0.246787205	0.140883241	-0.291965506	0.079527777	0.270957934	-0.421277522	0.009412826	0.073183956	0.102651305	0.54546278	0.765781997	-0.766396697	3.21270529632358e-08	1.04807926880064e-05	-0.442935396	0.006043159	0.055102394	0.210591365	0.210898745	0.469325041	0.551490039	0.000403314	0.00934671	0.24910737	0.137066177	0.36983479	-0.195633763	0.245883945	0.510122029	0.825375142	3.27592415909811e-10	3.0484948919377e-07	-0.423713173	0.008967666	0.071023186	-0.62215172	3.94059960656307e-05	0.001900155	-0.005280546	0.975255161	0.990322456	-0.032958267	0.846450822	0.93416594	-0.234411639	0.16257109	0.407107928	-0.735843496	2.11141295991716e-07	4.40502042524652e-05	0.596915242	9.6289296434389e-05	0.003539364	-0.286864949	0.085172785	0.282117196	0.688251096	2.50360620998736e-06	0.000269502	-0.021512134	0.89943393	0.958140893
BOP1	BOP1	23246	lightyellow	lightyellow	0.310193274	0.061698503	0.24676047	0.140927675	-0.076422794	0.653024158	0.833000779	-0.196425445	0.243940259	0.507877585	0.206267177	0.220637707	0.480980978	-0.27809021	0.095603106	0.301373874	-0.25611677	0.125998099	0.35229372	0.226230286	0.178171715	0.428119172	0.487223291	0.002225389	0.02904867	-0.048753377	0.774459139	0.899511314	0.089052409	0.600183959	0.801310802	0.498726995	0.00167901	0.024133782	-0.333466419	0.043703903	0.190029442	-0.398157029	0.014661502	0.097085353	-0.072515021	0.669732927	0.842790296	-0.061313326	0.718478383	0.87002209	0.080761462	0.634666346	0.822256529	-0.307409474	0.064195317	0.239191837	0.288189599	0.083677813	0.279246272	0.119992097	0.479321535	0.719857429	0.242578975	0.148004959	0.386066153	0.033399708	0.844419159	0.933305066
EXOC6B	EXOC6B	23233	lightyellow	lightyellow	0.352042321	0.0326121	0.246678311	0.141064291	-0.139071154	0.411701848	0.667335136	-0.206985029	0.218999974	0.479013259	0.177083125	0.294408887	0.561378127	-0.535980902	0.000628444	0.012557381	-0.347581465	0.035038643	0.166214302	0.323864934	0.050530922	0.207347918	0.54986204	0.000422965	0.009649123	0.186391263	0.269344063	0.535491661	0.012374304	0.942053454	0.976586958	0.659055182	9.188258282905e-06	0.000686796	-0.414628656	0.010725103	0.079505535	-0.549783714	0.000423932	0.009661802	-0.098718898	0.561040714	0.776231042	-0.105207646	0.535447414	0.759206408	-0.235296634	0.160944599	0.40484975	-0.428107295	0.008209935	0.067203837	0.311412162	0.06062976	0.231133036	-0.091733359	0.589209928	0.794200964	0.246091134	0.142043491	0.377298922	-0.073693517	0.664676994	0.839762507
TNFRSF10D	TNFRSF10D	8793	lightyellow	lightyellow	0.240950928	0.150829543	0.246545101	0.141286	-0.430004431	0.007900126	0.065522014	-0.404411032	0.013043444	0.090203675	0.041761325	0.806137104	0.915369284	-0.457509436	0.004412726	0.045118652	-0.262038712	0.117177872	0.338226803	0.206547391	0.219997421	0.480261025	0.286914086	0.085116963	0.282037019	-0.130674841	0.440768193	0.690318026	-0.114574945	0.499522854	0.73423766	0.230489731	0.169921789	0.416943469	-0.452096602	0.004967165	0.048663398	-0.284037689	0.088432579	0.288171722	0.01340194	0.937250366	0.97460325	0.217719105	0.195502279	0.450489099	-0.217904591	0.195112435	0.450015053	-0.351321158	0.032994785	0.160304025	0.050091804	0.768434355	0.896437445	-0.16845333	0.318940203	0.585815692	0.429881845	0.007919838	0.065609775	-0.234890634	0.1616893	0.405846928
LACTB2	LACTB2	51110	lightyellow	lightyellow	-0.112829342	0.506123268	-0.246217622	0.141832134	0.075075167	0.658768046	0.836462079	-0.009103393	0.957354051	0.982955735	-0.128191775	0.449574473	0.697355296	-0.001302195	0.993896985	0.997664741	0.12175858	0.472827583	0.715036013	0.3669366	0.025486452	0.137058686	0.2606159	0.119253449	0.341706739	-0.188401441	0.264120869	0.530118832	0.064182931	0.705876947	0.862949011	0.222131556	0.186375769	0.438776654	-0.42844444	0.00815413	0.066899452	-0.139362421	0.410713487	0.666513474	0.117394295	0.488955502	0.726657779	-0.100891796	0.552407513	0.770637688	0.235495975	0.160579867	0.404333296	-0.139692722	0.409594303	0.665544756	0.055317594	0.745041863	0.88430379	0.21277097	0.206104273	0.463487821	0.396123815	0.015222676	0.099396988	-0.167452404	0.321865922	0.588490214
HARS2	HARS2	23438	lightyellow	lightyellow	0.261324868	0.118215799	0.246133352	0.141972921	-0.242750909	0.147708934	0.385628374	-0.236738542	0.158319815	0.401029171	0.184360194	0.274689927	0.541064156	-0.183534843	0.27688195	0.543400019	0.023093782	0.89208176	0.954739541	-0.069440392	0.682990641	0.850303561	0.070715826	0.677479371	0.847197164	-0.064780227	0.703263548	0.861455722	-0.155726634	0.357380312	0.620640366	0.227863401	0.174975569	0.42392399	0.037958835	0.823496631	0.923412185	0.006526494	0.969419073	0.988072912	0.352538114	0.032351121	0.158385252	0.01603702	0.924944581	0.969629234	0.010286093	0.951819626	0.980561799	-0.094409205	0.578345986	0.78755491	0.310322261	0.061584705	0.233191284	-0.125473341	0.45932388	0.704709726	-0.061627257	0.717096162	0.869185985	0.166974194	0.323269632	0.589788537
OR10G3	OR10G3	26533	lightyellow	lightyellow	0.289622936	0.082083152	0.246099166	0.142030062	-0.494181125	0.001878918	0.02595312	-0.491852733	0.00198918	0.026955579	0.114660354	0.499201032	0.734030795	-0.756737813	6.00009875646347e-08	1.68354180943286e-05	-0.404606025	0.012995527	0.090002219	0.073987964	0.663416036	0.839102005	0.564598508	0.000272493	0.007191789	0.208629887	0.215278877	0.474555972	-0.348010501	0.03479904	0.165499516	0.639271102	2.05366722477903e-05	0.001203088	-0.280944315	0.092108473	0.295027426	-0.579728452	0.000169724	0.005224527	0.145772096	0.389306784	0.648451943	0.097992284	0.56394151	0.778001763	-0.337256228	0.04122328	0.183446222	-0.748544883	9.97007362575715e-08	2.44479435733021e-05	0.466166621	0.003637242	0.039800373	-0.377193852	0.021370532	0.122726412	0.463438966	0.003867672	0.04138507	-0.075666383	0.656245756	0.834939493
BLVRB	BLVRB	645	lightyellow	lightyellow	-0.204485191	0.224739431	-0.246051085	0.142110459	0.215475126	0.200261876	0.456307171	0.145648902	0.389711994	0.648750952	0.013689801	0.935905312	0.974001018	0.084959919	0.617103939	0.811768299	0.285389561	0.086862095	0.285106838	-0.058998166	0.72869889	0.875499962	0.166013241	0.326101876	0.59253354	0.213179017	0.205215175	0.46242025	-0.067849834	0.689886274	0.854030468	0.350162551	0.03361729	0.162054053	-0.083192253	0.624473426	0.816161564	-0.095144854	0.57537512	0.785693025	0.383090572	0.019266036	0.114990326	0.029798954	0.86101883	0.9409068	0.16304413	0.334949908	0.600706437	-0.153178562	0.365398297	0.627925545	0.337884709	0.040823156	0.182352704	0.042766122	0.801564759	0.913186462	-0.059821413	0.725059192	0.873506336	0.198791775	0.238192243	0.501262794
SNAPIN	SNAPIN	23557	lightyellow	lightyellow	0.19636984	0.244076439	0.245994294	0.142205463	0.076265034	0.65369556	0.833363104	-0.105142358	0.535702095	0.759380226	0.060277945	0.723043348	0.87251934	-0.03707039	0.82756491	0.92521239	-0.009073518	0.957493878	0.983037212	0.114079699	0.501391008	0.735654432	0.029526542	0.862277153	0.941481185	-0.136155264	0.421670524	0.675362419	-0.108505282	0.522660135	0.750809805	0.1039819	0.540238626	0.76242357	-0.064614301	0.703989204	0.861823428	0.202670164	0.228970456	0.490726853	0.084813388	0.617713448	0.812134598	0.077883981	0.646818416	0.8293448	-0.02520887	0.88226389	0.950346798	0.02773619	0.870555281	0.945054388	0.087654646	0.605940295	0.804805286	0.042280926	0.803771849	0.914385248	0.166141628	0.325722588	0.592168783	0.042523247	0.802669375	0.913790062
VILL	VILL	50853	lightyellow	lightyellow	0.351143185	0.03308979	0.245981058	0.142227612	-0.223661673	0.18328242	0.434817985	-0.224488008	0.181627078	0.432668421	0.273487156	0.101451902	0.311642523	-0.288538925	0.083286976	0.278510621	-0.102877969	0.544571165	0.765185296	0.275161132	0.099294174	0.307869538	0.460800905	0.004102487	0.043011691	0.016699019	0.921855643	0.968089691	0.003349046	0.984304805	0.993799743	0.581211587	0.000161823	0.005056611	-0.260486056	0.119444227	0.342017128	-0.300501793	0.070735923	0.253131512	0.105294046	0.535110467	0.75899905	-0.149149458	0.378293687	0.639082214	0.122339344	0.470702741	0.713407419	-0.36611635	0.025842115	0.138238561	0.402618521	0.013490973	0.092209109	-0.010007447	0.953123356	0.981171696	0.261450295	0.118032932	0.339669366	0.04570988	0.788207041	0.906754603
C3orf62	C3orf62	375341	lightyellow	lightyellow	0.245956287	0.14226907	0.245966727	0.142251596	-0.151604497	0.370404609	0.632333937	-0.192207509	0.254415384	0.519547053	0.088285783	0.60333819	0.80323223	-0.388763722	0.017407626	0.108162675	-0.265998666	0.111543954	0.328897389	0.288136303	0.083737566	0.279377205	0.453952459	0.004770645	0.047444193	0.057561443	0.735064846	0.879077319	-0.047151124	0.781688595	0.903517845	0.555373923	0.000359685	0.008662408	-0.464253293	0.003797587	0.040890528	-0.429633709	0.007959867	0.065835565	-0.077870063	0.646877414	0.829390885	0.044954245	0.791630326	0.908353989	-0.033512676	0.843899399	0.933070456	-0.410079578	0.011709916	0.084141747	0.309066433	0.06269975	0.235808767	-0.011099496	0.948014594	0.979000509	0.485221761	0.002334894	0.029969584	-0.094477224	0.578071009	0.787353589
TMEM161A	TMEM161A	54929	lightyellow	lightyellow	-0.12555267	0.45903778	-0.245948534	0.142282047	-0.019174925	0.910313217	0.962937325	-0.003236798	0.98483079	0.993961624	0.017671064	0.917322056	0.966129456	-0.250214898	0.135271244	0.367112917	-0.069852862	0.681206536	0.849304476	0.037507214	0.82556409	0.924367304	0.252330834	0.131890399	0.361763469	0.261923095	0.117345512	0.33850296	-0.032734215	0.847482365	0.934674011	0.579758695	0.000169559	0.005220778	-0.10707925	0.528171408	0.754384779	-0.415133221	0.010620342	0.078993775	0.037578444	0.825237929	0.924200953	-0.330267779	0.04589015	0.195774764	0.139938668	0.408762072	0.664806291	-0.479228687	0.002691481	0.032852978	0.526931323	0.000806218	0.014892832	-0.022864504	0.893147007	0.955243365	0.360832356	0.028232917	0.145904945	0.097316283	0.566646438	0.779654578
CHMP7	CHMP7	91782	lightyellow	lightyellow	0.407349867	0.012336889	0.245857527	0.142434447	-0.329727566	0.046267928	0.196731089	-0.476711599	0.002854886	0.034156181	0.426867307	0.008417997	0.06826544	-0.269449378	0.10680335	0.321006898	-0.229886275	0.171073637	0.418454672	0.341248055	0.038735022	0.176573984	0.292689361	0.078750803	0.269483392	-0.251319255	0.133498802	0.364404274	0.220167921	0.190399345	0.444007669	0.403661861	0.013228936	0.091099255	-0.25940766	0.12103754	0.344584699	-0.067601266	0.690966153	0.854551177	-0.021714604	0.898492288	0.957696141	-0.015359113	0.928108871	0.970896626	0.259450106	0.120974528	0.344484918	-0.211093105	0.209788295	0.468037565	0.330382795	0.045810039	0.195594276	-0.037959013	0.823495817	0.923412185	0.305652227	0.065812027	0.24274543	0.249329651	0.136704533	0.369344376
KCNJ5	KCNJ5	3762	lightyellow	lightyellow	0.260148982	0.119940551	0.24580921	0.142515408	-0.353447241	0.031877016	0.156975176	-0.324442666	0.050097338	0.206288271	0.214229332	0.202938912	0.459621768	-0.537672621	0.000599383	0.012176867	-0.258720076	0.122061704	0.346235421	0.203780478	0.226375801	0.487683056	0.593831726	0.00010685	0.00380299	0.161763065	0.338812754	0.604038781	-0.214019144	0.203393021	0.460199013	0.712944592	7.37783923425183e-07	0.000110893	-0.30015423	0.071078326	0.253893226	-0.455249502	0.004637324	0.046607452	0.113705828	0.502803656	0.736715709	0.073119721	0.667136866	0.841141378	-0.173048858	0.30572197	0.572574395	-0.583453153	0.00015051	0.004808201	0.480580953	0.002607114	0.032183357	-0.056521123	0.739685306	0.881409232	0.431906804	0.007599569	0.063910295	-0.009286065	0.956499104	0.98259897
TMEM260	TMEM260	54916	lightyellow	lightyellow	-0.127197158	0.453128489	-0.245753887	0.14260815	0.094525457	0.577876055	0.787246803	-0.123497404	0.466480837	0.71038806	0.120481949	0.47751609	0.718577968	-0.168441883	0.318973568	0.58582821	-0.188004316	0.265147416	0.531210641	-0.256615975	0.12523603	0.351158629	-0.008626258	0.959587368	0.984014548	0.105122168	0.535780869	0.759454439	0.064036433	0.706518437	0.863355282	0.282509074	0.090234654	0.291614054	0.192951798	0.25254556	0.517505655	-0.059630288	0.725903656	0.873998477	0.012538605	0.941285387	0.976256268	-0.022157566	0.896432658	0.956775731	0.080703767	0.634909093	0.822451579	-0.225666036	0.179285597	0.429606566	0.467012274	0.00356827	0.039327137	-0.197922134	0.24029395	0.503548301	0.011886826	0.944332604	0.977604939	0.328045956	0.047459952	0.199800862
MIOS	MIOS	54468	lightyellow	lightyellow	0.165506677	0.327601076	0.245564975	0.142925167	-0.014432823	0.932434294	0.972613338	-0.200936761	0.233061526	0.495492178	0.018798798	0.912065575	0.963735759	-0.417533908	0.010133733	0.076663842	-0.385970673	0.018302863	0.1115649	-0.123442945	0.466678923	0.710560052	-0.003187974	0.985059575	0.994015593	0.169851864	0.31488025	0.582015828	-0.140063341	0.408340573	0.664454953	0.217459962	0.196047848	0.451183059	-0.017813841	0.916656364	0.965913011	-0.064726283	0.703499438	0.861539009	-0.186692886	0.268556041	0.534681826	0.042034917	0.804891487	0.914919842	-0.38348231	0.019132593	0.114502553	-0.221394694	0.187878528	0.440758249	0.182126694	0.280648055	0.547336593	-0.407053068	0.012406742	0.087374055	0.214779861	0.201752846	0.458220308	0.024985446	0.883300197	0.950761246
MTERF4	MTERF4	130916	lightyellow	lightyellow	0.19129592	0.256718025	0.245463024	0.143096469	-0.132999693	0.432609498	0.683941462	-0.208508951	0.215550973	0.474882151	0.262408447	0.116642975	0.337296285	-0.279295473	0.094115175	0.298622592	-0.173429016	0.304644306	0.57153509	-0.056970585	0.73768796	0.880298654	0.364373683	0.02661137	0.1407591	0.090045652	0.59610797	0.798638946	-0.150234923	0.374793504	0.635980739	0.419899837	0.009672868	0.07450637	-0.000875266	0.995897859	0.998463377	-0.28244797	0.090307273	0.29175762	0.139482216	0.410307375	0.666172023	0.196457434	0.243861939	0.507792169	-0.057682059	0.734529735	0.878739064	-0.359798891	0.028721188	0.14748019	0.323127934	0.051088394	0.208721761	-0.051367592	0.762703954	0.893477712	-0.118265725	0.485712723	0.724405224	0.091538666	0.590003884	0.794665519
COX19	COX19	90639	lightyellow	lightyellow	0.260100424	0.120012176	0.24539723	0.143207098	-0.182504179	0.279635221	0.546286579	-0.335284063	0.042499532	0.186898768	0.28820485	0.08366072	0.279218043	-0.312536324	0.059657129	0.228820205	-0.214422825	0.202521496	0.459182306	0.081976254	0.629563984	0.819043342	0.28236893	0.090401272	0.291904556	0.068381952	0.687576579	0.852754499	-0.121685662	0.473094723	0.715214231	0.49965331	0.00164065	0.023784597	-0.083705083	0.622331667	0.814829147	-0.208853944	0.214775394	0.473924159	0.013603151	0.936310171	0.974164128	-0.087475699	0.606678947	0.805180448	0.076163123	0.654129419	0.83363686	-0.482565352	0.002487495	0.031206772	0.489754085	0.002093385	0.027898142	-0.183248791	0.277644319	0.544165532	0.474448675	0.003009115	0.035320907	0.199949536	0.235413536	0.498124692
CCL20	CCL20	6364	lightyellow	lightyellow	0.363783716	0.026876042	0.245375398	0.143243821	-0.35208402	0.032590084	0.159124542	-0.368222049	0.02493723	0.135158731	0.299873334	0.071356001	0.254375801	-0.410927599	0.011520727	0.083270345	-0.348402032	0.034581551	0.164882769	0.33637923	0.041786927	0.184958647	0.436056167	0.006977833	0.060476575	-0.088713962	0.601575594	0.802133866	0.113974535	0.50178816	0.735986694	0.411811578	0.011326283	0.082331887	-0.266317929	0.111098798	0.328149008	-0.312626088	0.059580001	0.228633781	-0.066490855	0.695797531	0.857244056	-0.260376779	0.119604962	0.342318243	-0.016452598	0.923005334	0.968679685	-0.343094397	0.037626141	0.173410581	0.197231383	0.241972201	0.505590802	-0.1345778	0.427119381	0.679597662	0.238534993	0.155093185	0.396591982	-0.012784702	0.940135037	0.975767329
PTTG1	PTTG1	9232, 10744	lightyellow	lightyellow	0.331170302	0.045264549	0.245238088	0.143474946	-0.309464741	0.062344379	0.234982458	-0.438169484	0.006678324	0.058788953	0.397957126	0.014715892	0.09729857	-0.197743367	0.240727528	0.50409222	-0.209171991	0.214062101	0.473058885	0.246242892	0.141789936	0.376926645	0.31823657	0.05491417	0.217998311	-0.331359719	0.045134128	0.193876278	0.184565011	0.274147723	0.540494112	0.300172087	0.071060704	0.253851308	-0.247690859	0.139387395	0.373265105	-0.115307157	0.496767313	0.732331865	0.020418344	0.904523197	0.960443252	-0.021032366	0.901665754	0.959192537	0.275221178	0.09921743	0.307767869	-0.165852918	0.326575898	0.59307378	0.229513035	0.17178885	0.419519286	0.103090304	0.543736542	0.764628985	0.22563852	0.179340043	0.429654988	0.213109474	0.205366516	0.462600831
C9orf50	C9orf50	375759	lightyellow	lightyellow	0.351854885	0.032711211	0.245079009	0.143743055	-0.449239314	0.005283406	0.050559257	-0.502011813	0.00154644	0.022867671	0.187117084	0.267450345	0.53357243	-0.798976913	3.07324044467563e-09	1.77465915856604e-06	-0.608369255	6.47987438967341e-05	0.002698661	0.26477336	0.11326493	0.331766726	0.591597685	0.000115141	0.004010111	0.063192304	0.710218619	0.865324835	-0.108700393	0.521908279	0.750310765	0.652256614	1.21926547941261e-05	0.000833636	-0.397614854	0.014809412	0.097678766	-0.573866156	0.000204456	0.005946354	-0.186842143	0.268166653	0.534270158	0.176234553	0.296765904	0.563780059	-0.324363405	0.050156646	0.206432319	-0.669054077	5.98182293802846e-06	0.000506878	0.368558328	0.024795179	0.134756852	-0.263554048	0.11499727	0.334673467	0.467282213	0.003546494	0.039185017	-0.136623033	0.420062289	0.673987832
LYPD2	LYPD2	137797	lightyellow	lightyellow	0.202875796	0.228488402	0.244932016	0.143991122	-0.174345638	0.302055816	0.56887109	-0.244729517	0.144333373	0.380556311	0.161923994	0.338326003	0.603597947	-0.406964556	0.012427638	0.087445736	-0.383199522	0.019228845	0.114858053	0.317728551	0.055324268	0.218934243	0.45364688	0.004802533	0.047643798	-0.046646343	0.783969972	0.904648001	0.214487864	0.202381325	0.458981754	0.401664622	0.013734371	0.093272277	-0.309972527	0.061893643	0.233955076	-0.414581825	0.010734871	0.07956529	-0.243355603	0.146671246	0.384128046	0.032260934	0.849662177	0.935705885	-0.145654316	0.389694181	0.648738177	-0.290916868	0.08066392	0.27325262	0.062236698	0.714415351	0.867675618	0.003414305	0.983999011	0.993716131	0.20773773	0.217291726	0.477002973	-0.160263388	0.34336937	0.608283544
GPN3	GPN3	51184	lightyellow	lightyellow	0.19370175	0.250670794	0.244390541	0.144907625	-0.043200926	0.799588183	0.912260784	-0.213329359	0.204888267	0.461998228	0.212472707	0.206755851	0.46435972	-0.212731665	0.206190056	0.463608189	-0.179206186	0.28856454	0.555385946	-0.038046336	0.823096201	0.923229121	0.137329315	0.417640568	0.672125509	0.117637978	0.488047582	0.72604458	0.005705117	0.973266292	0.98946413	0.351578693	0.032857704	0.159903084	-0.016857242	0.921117528	0.967741582	-0.057938826	0.733390999	0.878113571	0.021428064	0.899824957	0.958338356	0.072492286	0.669830605	0.842839037	0.071591967	0.673703004	0.845074817	-0.179752149	0.287073795	0.553781613	0.389529041	0.017168833	0.107131656	-0.17485154	0.300633189	0.567490676	0.248717869	0.137701584	0.3708016	0.269411352	0.106854745	0.321090489
ZFP1	ZFP1	162239	lightyellow	lightyellow	0.185744664	0.271038478	0.244092227	0.145414376	-0.097880286	0.564389244	0.778279118	-0.043014794	0.80043417	0.912578509	-0.093914412	0.580348047	0.788769897	-0.260896439	0.118842038	0.341074276	-0.03481927	0.837892611	0.930150287	0.027794061	0.870287485	0.944916532	0.244472646	0.14476838	0.381240888	0.243856423	0.145815856	0.38282637	-0.426429531	0.008492522	0.068641716	0.386333525	0.018184427	0.111086689	-0.184089213	0.275408364	0.541802739	-0.346802772	0.035476958	0.16741557	0.132198457	0.435411819	0.686136907	-0.153028195	0.365874785	0.62831986	-0.168361303	0.319208501	0.58600612	-0.40857707	0.012051589	0.08571123	0.251648739	0.132973338	0.363553958	-0.020246827	0.905321588	0.960756778	0.289038226	0.082730802	0.277456791	-0.180417068	0.285264967	0.552025246
ZC3H12A	ZC3H12A	80149	lightyellow	lightyellow	-0.145066715	0.391630246	-0.24398204	0.145601879	0.091783322	0.589006259	0.794087797	-0.055699917	0.743338962	0.883422715	0.023219307	0.891498639	0.954419491	-0.129017488	0.446635516	0.694966092	-0.084244575	0.620081859	0.813501513	-0.076451703	0.652901155	0.832907018	0.179487049	0.287797026	0.554600504	0.185035636	0.272904501	0.539189498	-0.210042926	0.212117193	0.470680166	0.355980792	0.030585752	0.153124087	-0.141134077	0.404730788	0.661472717	-0.136218078	0.421454363	0.675131645	0.096852077	0.568507333	0.78100624	-0.101537299	0.549854914	0.768913602	0.023810373	0.888753623	0.953256671	-0.349611389	0.033916775	0.162917908	0.376308765	0.021702342	0.12387247	-0.06254563	0.713057706	0.866884287	0.284738792	0.087615391	0.286582564	0.142806219	0.399130147	0.656666412
AMIGO1	AMIGO1	57463	lightyellow	lightyellow	0.3170664	0.055862449	0.243897235	0.145746311	-0.352423701	0.032411194	0.158574019	-0.493204244	0.001924507	0.026360461	0.320218753	0.053337177	0.214227731	-0.445499496	0.005723484	0.053278811	-0.358446588	0.029370576	0.149411955	0.000640294	0.996999107	0.998830408	0.341675825	0.038475776	0.175829065	-0.00665169	0.968832731	0.987860599	-0.248361226	0.138285293	0.371670549	0.347407421	0.035136225	0.166475729	-0.147829978	0.382574295	0.64288386	-0.190982295	0.257513419	0.52294274	0.016796266	0.921401972	0.967933189	0.031421841	0.853529523	0.937479686	-0.165661028	0.327143814	0.593594946	-0.508102935	0.001324806	0.020626349	0.341248339	0.038734849	0.176573984	-0.471716913	0.003204936	0.036831634	0.161729616	0.338913978	0.604148466	0.128074515	0.449992686	0.697637885
N4BP1	N4BP1	9683	lightyellow	lightyellow	0.320807219	0.052876032	0.243577688	0.146291478	0.083313286	0.623967677	0.815868699	0.043322476	0.799035845	0.911971671	0.068170022	0.688496144	0.853301806	-0.011604909	0.945650878	0.978023572	0.102730407	0.545151541	0.76554341	0.087609788	0.606125422	0.804881744	0.102879537	0.544564997	0.765185296	-0.077990106	0.646368605	0.829014586	0.186305009	0.26956969	0.535707811	0.257219532	0.124319255	0.349755218	-0.091298713	0.590983055	0.795240212	-0.171043719	0.311446046	0.57847455	0.225357468	0.179896829	0.430329823	-0.112646438	0.506817389	0.739543451	0.219175237	0.192456511	0.446665824	0.197184921	0.242085369	0.505753734	0.13075928	0.4404704	0.690060514	0.294748938	0.076572374	0.265127592	-0.348317834	0.034628228	0.165005666	0.099574716	0.557632995	0.774041612
INHBB	INHBB	3625	lightyellow	lightyellow	0.244991774	0.143890235	0.243271078	0.146815974	-0.088776516	0.601318278	0.801983676	0.098842245	0.560548975	0.775882654	-0.233031132	0.165131884	0.410378741	-0.372988124	0.022985669	0.128431806	-0.124915829	0.46133724	0.706393125	0.219927427	0.1908963	0.44463237	0.240654415	0.15134818	0.391170361	0.225149475	0.180309672	0.430954759	-0.096119936	0.571447984	0.783045948	0.244797875	0.144217772	0.380352302	-0.269072189	0.107313973	0.321813938	-0.358423539	0.029381748	0.149456421	0.010287501	0.951813038	0.980558916	-0.234613092	0.162199811	0.406576081	-0.409400544	0.011863298	0.084845605	-0.037261923	0.826687485	0.924825522	-0.078364432	0.644783007	0.828181082	0.079692139	0.639171501	0.82494463	0.111013287	0.513036339	0.743842166	-0.356118604	0.030516764	0.152917031
EDDM13	EDDM13	100506374	lightyellow	lightyellow	0.278331767	0.095303462	0.243267756	0.146821664	-0.319774453	0.053687471	0.21505913	-0.131319927	0.438495954	0.688547586	0.006451978	0.969768072	0.988203861	-0.537187862	0.000607585	0.012287552	-0.200217912	0.234772562	0.497376686	0.407089231	0.012398213	0.087343218	0.669444245	5.88055006364295e-06	0.000500757	0.294993512	0.076316839	0.264579224	-0.144209889	0.394463353	0.652720762	0.700963928	1.35518310607116e-06	0.000172958	-0.440766719	0.006325421	0.056655696	-0.644917512	1.64198019591202e-05	0.00103077	0.061917577	0.715818682	0.868455244	-0.091542718	0.589987357	0.794656788	-0.145193868	0.391210821	0.650005117	-0.535488857	0.000637128	0.012673973	0.351319141	0.03299586	0.160304025	0.07228328	0.670728828	0.843462459	0.63512126	2.41383168833998e-05	0.001348722	-0.225718571	0.17918168	0.42947292
MXD1	MXD1	4084	lightyellow	lightyellow	0.330085004	0.046017687	0.243115284	0.147083006	-0.092630643	0.585556927	0.792025436	-0.090248361	0.595277596	0.798044052	-0.022639622	0.894192008	0.955725668	-0.404651662	0.012984334	0.089968053	-0.350058578	0.03367362	0.162200833	0.305570788	0.065887724	0.242888041	0.286724625	0.085332353	0.2823922	0.110652908	0.514413743	0.744882572	0.099829311	0.556621104	0.773420011	0.353557222	0.031820049	0.156812013	-0.335436782	0.042399575	0.186600139	-0.370179721	0.024119643	0.132391668	-0.334687516	0.042891809	0.187881794	-0.233523598	0.164215066	0.4091825	-0.120734905	0.476585163	0.717889996	-0.190040489	0.259911781	0.525523676	0.02705096	0.873727254	0.946434813	0.040717588	0.810893366	0.91761246	0.308608232	0.063110538	0.236773201	-0.210506121	0.211087811	0.469510051
HS3ST3A1	HS3ST3A1	9955	lightyellow	lightyellow	0.17012575	0.314088979	0.243063584	0.147171698	-0.1602715	0.343344622	0.608271365	0.020525712	0.904023456	0.96019111	-0.237423906	0.157083139	0.399285626	-0.560601997	0.000307627	0.007793854	-0.16597211	0.326223445	0.592642045	0.180867838	0.284042907	0.550830572	0.457409165	0.004422487	0.045183074	0.446834426	0.005562902	0.052307012	-0.273951431	0.100849914	0.310601118	0.594281874	0.000105246	0.003758797	-0.387055037	0.017950829	0.110154166	-0.658981004	9.21701609186025e-06	0.000688336	0.108836966	0.521382316	0.74992685	0.070338065	0.679110007	0.848141321	-0.314183246	0.058254595	0.225660436	-0.426388137	0.008499598	0.068691878	0.226262164	0.178108931	0.428019994	-0.017123452	0.919875796	0.967221704	0.389640346	0.017134334	0.107030114	-0.339438063	0.039847697	0.179633099
ACKR3	ACKR3	57007	lightyellow	lightyellow	-0.230121618	0.170623762	-0.242957689	0.147353486	0.225500464	0.17961339	0.429993744	0.210142362	0.21189592	0.470431272	-0.227030957	0.17659958	0.426031697	-0.115108634	0.497513649	0.732779067	0.181357529	0.282719174	0.549445317	0.047838192	0.778586257	0.901761996	0.341756623	0.038426969	0.175680844	0.417003978	0.010239483	0.077174757	-0.367099293	0.025416392	0.136809898	0.609176994	6.29774022618277e-05	0.002649578	-0.239705899	0.153015971	0.393525625	-0.406015618	0.012653545	0.088455486	0.314621828	0.057885547	0.224829458	-0.354150732	0.031514069	0.155892111	0.095306655	0.574722623	0.785228916	-0.47917113	0.002695124	0.032891241	0.50815965	0.001322882	0.020613753	0.139234217	0.41114836	0.666872279	0.48140008	0.002557141	0.03177742	-0.038754507	0.819857017	0.921775556
PLA2G2E	PLA2G2E	30814	lightyellow	lightyellow	0.285820319	0.086366228	0.242386725	0.148336477	-0.236788057	0.158230235	0.400906544	-0.340394831	0.039256346	0.177990725	0.173189318	0.305323516	0.572178853	-0.512913753	0.001170065	0.019012965	-0.213949266	0.203544149	0.460349756	0.122925346	0.468563852	0.711792016	0.5043076	0.001459343	0.022045662	0.165270118	0.328302646	0.594694533	-0.147345761	0.384152266	0.644197999	0.658701878	9.32596763166298e-06	0.000693178	-0.347240022	0.035230289	0.166683294	-0.504909977	0.001437218	0.021815893	0.226680636	0.177286222	0.426931272	-0.07729336	0.649324017	0.830775407	-0.065016491	0.702230727	0.860826434	-0.581347513	0.000161116	0.005039995	0.474366302	0.003014864	0.035355635	-0.286014713	0.086143169	0.28384499	0.196126027	0.244674152	0.508644144	0.029695666	0.861495898	0.941121186
VAMP1	VAMP1	6843	lightyellow	lightyellow	0.387137139	0.017924407	0.241955951	0.149081275	-0.261953364	0.117301607	0.338448012	-0.121533119	0.473653835	0.715619814	0.153933358	0.363012073	0.625720248	-0.283221413	0.089391398	0.289942886	-0.080724171	0.63482324	0.822392047	0.367104756	0.025414042	0.13680579	0.317991513	0.055111689	0.218469178	-0.109330418	0.519484137	0.748556233	0.09455586	0.57775318	0.787170823	0.268177609	0.108532412	0.323864398	-0.263476213	0.115108528	0.334865409	-0.274728767	0.0998481	0.308802404	0.063531214	0.70873224	0.864556539	-0.226858193	0.176937967	0.426513469	-0.134354344	0.427894398	0.6801573	0.065565765	0.699831627	0.859457502	-0.037539778	0.825414975	0.924285765	0.204547111	0.224596036	0.485636389	-0.057377335	0.735881881	0.879455968	-0.202586885	0.229165881	0.490981481
ZNF462	ZNF462	58499	lightyellow	lightyellow	0.287275168	0.084707629	0.241463882	0.149935387	-0.300899005	0.070346193	0.252372801	-0.20266809	0.228975322	0.490728613	0.296612633	0.074641889	0.261142109	-0.287657792	0.084275538	0.280409019	-0.267359476	0.109655864	0.325772827	-0.048607537	0.775116415	0.899801736	0.113618823	0.503132685	0.736919952	0.075922294	0.65515513	0.834257335	0.250116634	0.135429792	0.36733125	0.350535257	0.033416	0.161486948	0.147735269	0.382882635	0.643155515	-0.272322323	0.102974295	0.314371849	-0.108797935	0.521532603	0.75001659	-0.262427799	0.116615028	0.33724186	0.116201419	0.493412472	0.729822847	-0.201154075	0.232545936	0.494925124	0.392739941	0.0161967	0.103178683	-0.083820155	0.621851506	0.81447665	0.002406941	0.988719614	0.995612088	0.274959682	0.09955197	0.308306734
TRIM52	TRIM52	84851	lightyellow	lightyellow	0.388167924	0.017595448	0.24124065	0.150324038	-0.428749924	0.008103847	0.066641193	-0.531278264	0.000715916	0.013700812	0.563810005	0.000279126	0.007306949	-0.339399113	0.039871923	0.179695248	-0.308293415	0.063394009	0.237481974	0.317065575	0.055863122	0.220141895	0.336626592	0.04162732	0.18452549	-0.32235641	0.051677245	0.21014671	0.45078918	0.005109778	0.049538059	0.457250652	0.004437957	0.045273848	-0.238999408	0.154266867	0.395372124	-0.140089014	0.408253807	0.664347197	-0.051658158	0.761400556	0.892891338	-0.146326113	0.387487538	0.646833528	0.263791224	0.11465875	0.334082901	-0.250742012	0.134423094	0.365808871	0.417941792	0.010052973	0.076266311	-0.074312582	0.662026928	0.838332826	0.247275225	0.140073948	0.374188166	0.328578304	0.047079952	0.198841047
DOC2B	DOC2B	8447	lightyellow	lightyellow	0.254790761	0.128039107	0.241100638	0.150568175	-0.351969444	0.032650606	0.159342915	-0.329850843	0.046181499	0.196505467	0.07130096	0.674956444	0.845722412	-0.471925937	0.00318957	0.036711343	-0.212885352	0.205854776	0.463189122	0.088437967	0.60271147	0.80284152	0.214499318	0.202356645	0.458953947	0.043064483	0.800208305	0.912546885	-0.10690664	0.528840421	0.754798581	0.351529178	0.032884024	0.159969597	-0.122227115	0.471112958	0.713762166	-0.179710441	0.287187501	0.553873459	0.17712936	0.294280809	0.561247707	-0.106110639	0.531930938	0.756895754	-0.190242272	0.259396688	0.525007419	-0.314514094	0.057976028	0.225022104	0.299697931	0.071529824	0.254781294	-0.250771446	0.13437585	0.365727479	0.355114039	0.031022583	0.154432385	0.021504161	0.899471015	0.958150448
PDCL3	PDCL3	79031	lightyellow	lightyellow	0.311176757	0.060835016	0.240779159	0.151129829	-0.288003543	0.083886556	0.279683118	-0.366888268	0.025507296	0.137120371	0.168385334	0.319138425	0.585947046	-0.679636127	3.73056000040069e-06	0.000362818	-0.354712059	0.031226906	0.155094371	0.001571502	0.992634851	0.99719876	0.461610499	0.004029144	0.04250977	0.338015206	0.040740471	0.182093293	-0.238797504	0.154625713	0.395848191	0.803008473	2.23164018886344e-09	1.36806947122979e-06	-0.144764237	0.392629042	0.651189801	-0.55240807	0.000392596	0.009176413	0.11742634	0.488836057	0.726587846	-0.155098387	0.359347296	0.622468265	-0.132715067	0.433603829	0.684789481	-0.741393402	1.52927029367023e-07	3.47010761277192e-05	0.709684171	8.73146214432377e-07	0.000125004	-0.350640286	0.033359455	0.16132739	0.438574644	0.006622183	0.058453516	0.156874655	0.353802752	0.617554526
GJC3	GJC3	349149	lightyellow	lightyellow	0.325226999	0.049513479	0.240685012	0.151294603	-0.310040193	0.061833775	0.233786848	-0.417905096	0.010060216	0.076307296	0.293255772	0.078146958	0.268259446	-0.404613892	0.012993597	0.090001475	-0.272495614	0.102746716	0.314011208	0.211630225	0.208604034	0.466648126	0.58327019	0.000151406	0.004826694	-0.025999053	0.878600357	0.948715931	-0.143071024	0.398247323	0.655980362	0.646070905	1.567754647868e-05	0.000995571	-0.373072013	0.02295249	0.128290752	-0.427768256	0.008266381	0.067474379	0.057188255	0.736721272	0.879883444	-0.118675512	0.484191675	0.72330876	0.150546826	0.373791294	0.63515917	-0.718682943	5.4541310752328e-07	8.92462814144671e-05	0.538993955	0.000577523	0.011891525	-0.142278074	0.400894267	0.658188477	0.507539458	0.001344062	0.020824625	0.078552839	0.643985524	0.827759696
OTOS	OTOS	150677	lightyellow	lightyellow	0.280988548	0.092055097	0.24027993	0.152005054	-0.112265108	0.508266072	0.74047537	-0.297898943	0.073331809	0.258618212	0.269094025	0.107284362	0.321774262	-0.301224805	0.070027789	0.25162422	-0.255092979	0.127571781	0.355002633	0.184073375	0.275450392	0.541848433	0.324889156	0.049764297	0.20544529	-0.053298365	0.754055289	0.889096178	0.040835128	0.810357404	0.91741092	0.409786283	0.011775959	0.084463805	-0.197794726	0.240602909	0.503950812	-0.333066681	0.043972432	0.190793285	-0.076467363	0.65283453	0.832878277	-0.255148988	0.127485313	0.354830715	0.094061241	0.579753616	0.788405073	-0.381855115	0.019691991	0.11658279	0.268922779	0.10751675	0.322168268	-0.145666242	0.389654945	0.648701899	0.153946981	0.362969092	0.625683696	0.033383059	0.844495767	0.933349803
H2AC13	H2AC13	8329	lightyellow	lightyellow	-0.105570112	0.53403454	-0.240225201	0.152101226	0.109925877	0.517198112	0.747002139	0.098131769	0.563384124	0.777705164	-0.111168123	0.512445105	0.743459068	-0.12279537	0.469037818	0.712079989	0.036027169	0.83234757	0.927489186	0.220514365	0.189685058	0.443111632	0.215456722	0.200301242	0.456364713	0.150604742	0.373605373	0.635043464	-0.008581283	0.959797897	0.984105727	0.499846674	0.00163274	0.023708462	-0.343520062	0.037374193	0.172741794	-0.355237959	0.030959817	0.154271331	0.012065733	0.943496093	0.97731002	-0.32672256	0.04841531	0.202179836	0.330403812	0.045795413	0.195544734	-0.349196067	0.034143887	0.163610469	0.379350896	0.020579533	0.119813777	0.160356355	0.343085816	0.608010031	0.44693729	0.005550691	0.052255404	-0.030025507	0.859972599	0.940381291
GJB4	GJB4	127534	lightyellow	lightyellow	0.328097507	0.047423047	0.239928832	0.152622789	-0.199947898	0.235417453	0.498126948	-0.406535992	0.012529237	0.087888111	0.472798165	0.00312614	0.036223634	-0.324204913	0.050275408	0.206734647	-0.395759331	0.015325161	0.099826747	0.350296775	0.033544685	0.161866931	0.458382954	0.004328473	0.044570287	-0.139272714	0.411017748	0.666800874	0.229090615	0.172600884	0.420605597	0.540518358	0.000553186	0.011530845	-0.23960707	0.153190511	0.393740599	-0.278031296	0.095676295	0.301523457	-0.259402513	0.121045183	0.344598735	-0.185135181	0.272642012	0.53891377	0.170881	0.311913505	0.578997491	-0.397272115	0.01490356	0.098105626	0.366101194	0.025848725	0.138259431	-0.05419178	0.750063231	0.886963557	0.41530427	0.010585026	0.078824764	0.169953121	0.314587565	0.581774142
UBE2M	UBE2M	9040	lightyellow	lightyellow	0.297337926	0.073900964	0.239802932	0.152844746	-0.205599466	0.222168566	0.482759038	-0.159033055	0.347135427	0.611537598	0.043075251	0.800159365	0.912514725	-0.181745316	0.281673752	0.548390249	-0.014355672	0.932794649	0.972757811	0.005887846	0.972410358	0.989177043	0.069096776	0.684478222	0.851066106	-0.047162038	0.781639291	0.903482073	0.126795015	0.45456974	0.701110068	0.061768083	0.716476398	0.868840939	0.093651461	0.581413275	0.789471107	-0.180952034	0.283815023	0.550588818	0.235005946	0.161477538	0.405569332	0.143044537	0.398335578	0.656056471	-0.098826016	0.560613663	0.775914212	0.167205877	0.322589088	0.589118855	-0.017093855	0.92001384	0.967285752	0.10487846	0.536732128	0.760065695	-0.195483391	0.246254298	0.510571008	0.040693072	0.811005162	0.917635003
MROH8	MROH8	140699	lightyellow	lightyellow	0.310353306	0.06155734	0.239732554	0.152968921	-0.271718061	0.103770854	0.31568179	-0.180753417	0.284352786	0.551117906	0.272064801	0.103313199	0.314933242	-0.390687266	0.016812675	0.105717826	-0.239152922	0.153994429	0.394990618	0.231975694	0.167109179	0.413019313	0.415515271	0.010541599	0.078609234	0.075290575	0.657848621	0.836002372	0.270931009	0.104815384	0.317581454	0.618300804	4.53881932236061e-05	0.002098646	-0.262857689	0.115995524	0.336292386	-0.535389886	0.000638888	0.012692058	-0.056620829	0.73924208	0.881173317	-0.247365321	0.139924915	0.373970678	0.058707378	0.729985909	0.876116741	-0.346692964	0.035539125	0.16759888	0.407195224	0.012373243	0.087235347	0.034830861	0.837839363	0.930132038	0.127700609	0.451327638	0.698713144	0.116159404	0.493569831	0.729962585
FGF2	FGF2	2247	lightyellow	lightyellow	-0.164385303	0.330935023	-0.239677686	0.153065784	0.137732942	0.416260143	0.671092676	-0.054379723	0.749224255	0.886572782	-0.130386528	0.441785825	0.691087593	-0.319847398	0.053629835	0.214931422	-0.082213009	0.628571522	0.818621318	0.13679249	0.419480531	0.673541215	0.306825636	0.064728946	0.240387286	0.337294805	0.041198629	0.18336491	-0.204044202	0.225762475	0.486978165	0.537783141	0.000597527	0.012160176	-0.325532736	0.049287371	0.204179819	-0.370387596	0.024034149	0.132068103	0.094147556	0.579404299	0.78819609	-0.247817594	0.139178544	0.372947694	-0.030471839	0.857912109	0.939404645	-0.563427593	0.000282394	0.007364225	0.448534597	0.005364024	0.051090398	-0.235617389	0.160358009	0.404093248	0.586273427	0.000137288	0.004506576	0.002701935	0.987337194	0.994994847
ARHGAP27	ARHGAP27	201176	lightyellow	lightyellow	0.349247883	0.034115485	0.239449309	0.153469427	-0.257569341	0.123790208	0.348949886	-0.398074307	0.014683989	0.097180935	0.61118286	5.86529819397844e-05	0.002519264	-0.180148668	0.285994225	0.552791395	-0.269716936	0.106442258	0.320373466	0.222854791	0.184909079	0.436860976	0.438850642	0.006584172	0.058225382	-0.189328887	0.261733692	0.527504576	0.384623866	0.018748127	0.11325908	0.539752417	0.000565298	0.011710643	-0.239260976	0.153802878	0.394659586	-0.254073835	0.129152794	0.357464269	-0.099296461	0.5587399	0.774754848	-0.10850487	0.52266172	0.750809805	0.421130557	0.009440279	0.073326134	-0.358895476	0.02915369	0.148726303	0.489086801	0.002127506	0.028199177	-0.005192447	0.975667874	0.990453853	0.12970466	0.444197665	0.693024973	0.391734953	0.016495869	0.104413429
CASP2	CASP2	835	lightyellow	lightyellow	0.267444448	0.109538774	0.239199188	0.15391239	-0.078963807	0.642247352	0.826697598	-0.098487342	0.561964387	0.776827647	0.349348762	0.034060244	0.163352278	-0.127377999	0.452481171	0.699619753	-0.087371285	0.607110122	0.805462604	-0.190995931	0.257478802	0.52288886	0.226286284	0.178061439	0.427960223	0.081378232	0.6320737	0.820657847	-0.000318385	0.998507807	0.9994341	0.405359954	0.012811657	0.089198828	0.083522688	0.623093066	0.815248407	-0.178503808	0.290489702	0.557399282	0.136902166	0.419104248	0.673221168	-0.118446421	0.485041712	0.723912609	0.037608971	0.825098159	0.924146518	-0.204687953	0.22427011	0.485255008	0.427146466	0.008370767	0.06799326	0.017886708	0.916316645	0.965757152	-0.364366067	0.026614773	0.140770148	0.33481372	0.042808576	0.187647476
MRGPRE	MRGPRE	116534	lightyellow	lightyellow	0.271836448	0.103614425	0.238961613	0.154333993	-0.175509847	0.298788394	0.56580675	-0.187880377	0.265468328	0.531549292	0.163049898	0.334932578	0.600701944	-0.443635829	0.005954343	0.054613137	-0.190882711	0.257766319	0.523238626	0.27374035	0.101123268	0.311031987	0.569938837	0.000231164	0.006457415	0.20464391	0.224371996	0.485354791	-0.065503119	0.700105109	0.859601572	0.639878968	2.00522773836689e-05	0.001183016	-0.389332845	0.017229786	0.107395776	-0.436089301	0.006973049	0.060455247	0.087741131	0.605583445	0.804556782	-0.032334917	0.849321357	0.935591439	-0.120646764	0.47690943	0.718118558	-0.461185807	0.004067475	0.042781581	0.351226244	0.033045423	0.160451408	-0.098095581	0.563528709	0.777769079	0.348732097	0.03439907	0.164369729	-0.016628695	0.922183727	0.968250921
KCNIP3	KCNIP3	30818	lightyellow	lightyellow	-0.16489506	0.329416875	-0.238880272	0.154478534	0.039773708	0.815200341	0.919549881	0.082326364	0.628096574	0.818289597	-0.105824776	0.533042947	0.757674148	-0.308003692	0.063655773	0.238083338	-0.106260313	0.531349153	0.756446945	0.003198894	0.985008405	0.994003232	0.297943236	0.07328702	0.258533468	0.520299953	0.000963473	0.016714552	-0.18761636	0.266152795	0.532309705	0.519643159	0.000980436	0.016915424	-0.042056871	0.804791554	0.914853324	-0.442963797	0.006039535	0.055081461	0.033424923	0.844303139	0.933228606	-0.176548233	0.295893215	0.562907761	-0.158046789	0.350172469	0.614279345	-0.46537093	0.003703195	0.040212437	0.444316148	0.005869157	0.054122435	-0.11594365	0.494378305	0.730594421	0.414829066	0.010683388	0.079280355	0.02883805	0.8654589	0.942835559
EPN3	EPN3	55040	lightyellow	lightyellow	0.34844306	0.034558826	0.238684652	0.15482655	-0.323618572	0.050716727	0.207811983	-0.321360596	0.052445295	0.21202022	0.311323986	0.06070658	0.231239105	-0.314807552	0.057729828	0.224520552	-0.031127369	0.854887539	0.938081008	0.254777605	0.128059479	0.355789541	0.596867332	9.6445902058286e-05	0.003543479	0.059976207	0.724375484	0.87319655	-0.101948397	0.54823216	0.767739884	0.647038957	1.50782926011607e-05	0.000969649	-0.262810384	0.116063573	0.336405511	-0.355873636	0.030639482	0.153277396	0.388894259	0.017366701	0.107978405	-0.167369326	0.322109513	0.588686355	0.110049502	0.516724131	0.746659072	-0.440219429	0.00639842	0.057094069	0.527004049	0.000804628	0.014872884	-0.005434383	0.974534508	0.990021304	0.286477881	0.085613496	0.282894637	0.16513976	0.32868965	0.595095547
CDKN2D	CDKN2D	1032	lightyellow	lightyellow	0.341855211	0.038367483	0.238327462	0.155463474	-0.089637849	0.597780019	0.799687791	-0.356984264	0.030086339	0.151627364	0.403383606	0.013298396	0.091390019	-0.355051218	0.031054442	0.154537455	-0.50965677	0.001272963	0.020087558	0.275022225	0.099471879	0.308197889	0.298286268	0.072940871	0.257795431	-0.20575334	0.221815135	0.482380169	0.312997285	0.059261899	0.2278965	0.395668096	0.015350906	0.099916452	-0.277688182	0.096103405	0.302252983	-0.173076821	0.305642621	0.572471373	-0.444142815	0.00589076	0.054245424	-0.117729972	0.487705056	0.725845759	-0.007294598	0.965821996	0.98663981	-0.31310453	0.059170245	0.227679414	0.230779341	0.169370975	0.416180079	-0.160951158	0.341275022	0.606372583	0.068950239	0.685112966	0.851401896	0.1039936	0.540192798	0.76240911
KCNK1	KCNK1	3775	lightyellow	lightyellow	0.290575206	0.081036802	0.238313342	0.155488692	-0.326819915	0.048344508	0.201993438	-0.257973135	0.123181607	0.348015943	0.1928368	0.252833861	0.517862615	-0.466795068	0.003585876	0.039430193	-0.314973768	0.057590749	0.224145492	0.292358154	0.079105579	0.270221365	0.510015958	0.001261236	0.01996852	0.08841388	0.602810647	0.802910325	-0.067820598	0.690013255	0.854110007	0.599047795	8.95465909910502e-05	0.003377909	-0.405623761	0.012747841	0.088869717	-0.499251169	0.001657207	0.023934592	-0.178742802	0.289833714	0.55677653	-0.069909149	0.6809632	0.849169697	-0.103995493	0.540185383	0.76240911	-0.566713832	0.000255391	0.006905363	0.339990999	0.039505068	0.178701892	-0.056511651	0.739727415	0.88144026	0.451692832	0.005010836	0.048957752	-0.093854066	0.580592436	0.788911398
TBRG4	TBRG4	9238	lightyellow	lightyellow	0.173715598	0.303833507	0.237786274	0.156432116	-0.074027992	0.66324469	0.839004241	-0.109861373	0.517445509	0.747179324	0.124919502	0.461323959	0.706385342	-0.100243542	0.55497657	0.772334979	-0.049461468	0.7712701	0.897939636	-0.157106665	0.353082381	0.616883642	0.228125835	0.174465804	0.423235936	0.098274956	0.562812205	0.777320418	-0.17644164	0.296189582	0.563206503	0.196502492	0.243751651	0.507660587	0.098563091	0.561662148	0.776596291	-0.206576987	0.219929869	0.480186074	0.153524793	0.364302557	0.62692637	0.128361719	0.448968738	0.696848299	-0.020705851	0.90318509	0.95985361	-0.25613577	0.125969032	0.352251427	0.199936185	0.235445454	0.498141378	-0.07268041	0.669022513	0.842375349	-0.201305593	0.232186908	0.49445757	0.06831802	0.687853934	0.852927681
OR52E6	OR52E6	390078	lightyellow	lightyellow	0.215573169	0.200052247	0.23767202	0.15663717	-0.146896146	0.385620883	0.645300906	-0.115648054	0.495487059	0.731401505	0.011446033	0.946393862	0.978367275	-0.289359726	0.082374206	0.276752343	-0.177338342	0.293702343	0.560665265	0.285202978	0.087077559	0.285530954	0.300862111	0.07038232	0.252449307	-0.027277836	0.872676814	0.945995567	-0.014580864	0.931742869	0.972302523	0.373799676	0.022666353	0.127277148	-0.424671796	0.008797456	0.070165924	-0.331991055	0.044701614	0.192732036	-0.156010511	0.35649365	0.61984334	-0.159496552	0.34571372	0.610292461	-0.024381968	0.886100248	0.952071615	-0.341674567	0.038476537	0.175829434	0.167444639	0.321888685	0.588497808	0.12190723	0.472283237	0.714595471	0.486875498	0.002244087	0.029212771	-0.188645605	0.263491022	0.529400876
LGR4	LGR4	55366	lightyellow	lightyellow	0.201914492	0.230747894	0.237577323	0.156807273	-0.165649745	0.327177227	0.593624465	0.020605926	0.903650127	0.960037062	-0.155668117	0.35756325	0.620791947	-0.297656002	0.073577852	0.259079766	-0.133133344	0.432143026	0.683605038	0.166053961	0.325981547	0.592435468	0.207840994	0.217058085	0.476700425	0.114622902	0.499342138	0.734110847	-0.127938146	0.450479314	0.698101671	0.300921771	0.070323906	0.252341248	-0.27721466	0.096695241	0.303309964	-0.412379482	0.01120284	0.08177002	-0.03898668	0.818795691	0.921253026	-0.157072364	0.353188827	0.616987454	-0.151134549	0.371907136	0.633597251	-0.182356023	0.280032457	0.546711385	0.055140521	0.745830964	0.884734466	0.13660306	0.420130889	0.674037705	0.212232593	0.207281436	0.465055656	-0.323801548	0.050578676	0.207466479
ZC3H10	ZC3H10	84872	lightyellow	lightyellow	0.333411795	0.043740519	0.237547527	0.156860824	-0.390190315	0.016964722	0.106357235	-0.324734485	0.049879466	0.205734483	0.243398348	0.146598096	0.383996835	-0.516270587	0.001071769	0.01795071	-0.29630771	0.074955111	0.261794912	0.320455846	0.053150997	0.213777408	0.558457181	0.000328107	0.008138967	0.045506721	0.78912704	0.907163493	-0.035506637	0.834736186	0.92866927	0.584098465	0.000147387	0.004740648	-0.379165762	0.020646451	0.120081763	-0.470244098	0.003315047	0.0376224	-0.019177732	0.910300139	0.962937325	0.081442435	0.631804062	0.820472392	-0.162797192	0.33569239	0.601351816	-0.414364196	0.010780362	0.079791702	0.30725656	0.064334743	0.239503253	-0.044261225	0.79477333	0.910022973	0.329783956	0.046228377	0.196614624	-0.045781928	0.787880844	0.906578011
BLM	BLM	641	lightyellow	lightyellow	0.289532579	0.082182978	0.237412632	0.157103424	-0.39861631	0.014537183	0.09655809	-0.446767008	0.005570918	0.052361697	0.216797493	0.197447375	0.452942987	-0.547629126	0.000451306	0.01007099	-0.392546824	0.016253831	0.103405392	0.314025643	0.058387667	0.225944111	0.466196512	0.003634785	0.039781648	-0.134798517	0.426354629	0.679007411	0.002604943	0.987791722	0.995209842	0.50497981	0.001434672	0.021792595	-0.365879665	0.025945501	0.13855954	-0.412691653	0.011135473	0.081462171	-0.106324333	0.531100402	0.756259931	0.112675021	0.506708884	0.739485228	-0.084406442	0.619407495	0.813159723	-0.490095463	0.002076115	0.027727984	0.260855222	0.118902416	0.341149158	-0.124532352	0.462724837	0.707389202	0.383948445	0.018974815	0.114008407	-0.096564559	0.569661328	0.781848727
WDR7	WDR7	23335	lightyellow	lightyellow	0.291490216	0.080041177	0.237397614	0.15713045	-0.234771048	0.161909124	0.406195267	-0.414752809	0.010699244	0.07935705	0.229571006	0.171677625	0.419365111	-0.410789527	0.011551353	0.08341097	-0.232589774	0.165956681	0.411519374	0.192792551	0.252944852	0.517954622	0.399680801	0.014252456	0.095451751	-0.12444738	0.463032602	0.707615306	-0.152471912	0.367640777	0.62990045	0.51766872	0.001033031	0.017525426	-0.286621979	0.085449221	0.282573912	-0.2425663	0.148026799	0.386084195	0.082943207	0.625514629	0.816755083	0.204850526	0.223894297	0.484779499	0.014260903	0.933237307	0.972918915	-0.420275755	0.009601312	0.074140634	0.392055379	0.016399983	0.104020293	-0.092098227	0.587723276	0.793317166	0.308974933	0.062781613	0.235989481	0.049169515	0.772584528	0.898543922
TFPT	TFPT	29844	lightyellow	lightyellow	0.308853782	0.062890133	0.237310262	0.157287714	-0.174700833	0.301056539	0.567824138	-0.093378511	0.582519937	0.790127762	0.130094859	0.442816612	0.691875883	-0.372553143	0.02315835	0.129039917	-0.003446082	0.983850107	0.993655436	0.122842592	0.468865592	0.7119661	0.550146858	0.000419467	0.009598091	0.284495468	0.08789834	0.287159514	-0.219524787	0.191730354	0.445682284	0.702905163	1.23050826804038e-06	0.000160937	-0.209985895	0.212244176	0.470833599	-0.508531715	0.001310317	0.02048831	0.394594305	0.015656647	0.10109256	-0.096174903	0.571226971	0.782855055	-0.00885774	0.958503836	0.983472714	-0.391667783	0.016516029	0.104467662	0.490814579	0.002040145	0.0274217	0.023035043	0.892354652	0.954873589	0.02615008	0.87790043	0.948423034	0.053445231	0.753398611	0.888739926
EDEM2	EDEM2	55741, 111089941	lightyellow	lightyellow	0.276996159	0.096969275	0.237203692	0.157479729	-0.187075048	0.267559782	0.533651842	-0.205656591	0.222037311	0.482645193	0.087823575	0.605243351	0.80435115	-0.210937529	0.210132181	0.468392758	-0.037602518	0.825127703	0.924164708	-0.101477194	0.550092361	0.76909176	-0.021291753	0.900459024	0.958619006	0.097570365	0.565629064	0.779035496	-0.025267911	0.881990073	0.950249125	0.174694525	0.301074265	0.567845152	0.095105321	0.575534598	0.785815093	-0.070558677	0.678157545	0.847598639	0.149092676	0.378477314	0.639241258	0.01301953	0.939037473	0.975285522	0.012146357	0.943119141	0.977079194	-0.095619167	0.573463307	0.784411473	0.300588292	0.070650909	0.25293225	-0.329030543	0.04675906	0.198049595	0.134897354	0.426012424	0.678842581	0.235793714	0.16003621	0.403620903
ZNF490	ZNF490	57474	lightyellow	lightyellow	0.256413687	0.12554442	0.237113518	0.157642334	0.065506043	0.700092341	0.859597377	-0.03180468	0.851764612	0.936629708	-0.010556648	0.950553869	0.980030552	-0.267021328	0.110122765	0.326563645	-0.160065527	0.343973332	0.608771121	0.123536634	0.466338171	0.710251733	0.237254242	0.157388627	0.399752277	0.047278938	0.781111221	0.903174142	0.066094156	0.697526442	0.858196023	0.337270052	0.041214446	0.183419527	-0.157036848	0.353299063	0.617086059	-0.281383506	0.091579545	0.294061408	0.054855404	0.747102087	0.885372326	0.020601441	0.903671	0.960039787	-0.155226817	0.358944667	0.622128641	-0.031361837	0.853806209	0.937585156	0.150776382	0.373054698	0.634611974	0.09511315	0.575503013	0.785784712	-0.006897363	0.967682195	0.987434706	-0.073901832	0.663784802	0.839314009
EGFLAM	EGFLAM	133584	lightyellow	lightyellow	-0.253882009	0.129451998	-0.237046589	0.157763104	0.249307989	0.136739744	0.369388649	0.1566884	0.3543817	0.618018261	-0.419413743	0.009766069	0.074956428	-0.294786567	0.076533016	0.265047427	-0.093983719	0.580067425	0.788616368	-0.233325233	0.164583918	0.409662248	-0.005200239	0.975631369	0.990446151	0.505932972	0.001400321	0.021430604	-0.422173456	0.009246935	0.072380699	0.250678632	0.134524868	0.365970654	-0.109946023	0.517120858	0.746973204	-0.247670641	0.139420733	0.373293995	-0.024251684	0.886704929	0.952377368	0.047205534	0.781442796	0.903379737	-0.458958152	0.004273759	0.044177144	-0.388523723	0.017483082	0.108438783	0.231991945	0.167078605	0.412975839	-0.317599164	0.055429105	0.219194874	0.376186239	0.021748612	0.124024376	-0.109903907	0.517282371	0.747057316
COQ8B	COQ8B	79934	lightyellow	lightyellow	0.251592477	0.133062957	0.236926844	0.157979341	0.012691422	0.940571049	0.975993022	-0.107264571	0.527453591	0.754017709	0.153996383	0.362813249	0.625548422	-0.267666129	0.109233745	0.32502766	-0.156491158	0.354995422	0.618616396	-0.069323545	0.683496363	0.85053363	0.052739374	0.75655624	0.890463015	0.118425223	0.485120402	0.723960059	0.092046189	0.587935201	0.793454273	0.333912864	0.043405566	0.189283488	-0.045873191	0.787467699	0.906375634	-0.122882902	0.468718598	0.711884201	0.022040596	0.896976466	0.95699428	0.087220157	0.607734431	0.805874355	-0.096004647	0.571911674	0.78335769	-0.023704903	0.889243355	0.953429067	0.241561445	0.149765757	0.388707313	-0.161294785	0.340231571	0.605320977	-0.241146009	0.15048903	0.3898336	0.182644094	0.279260419	0.545851113
MAD1L1	MAD1L1	8379	lightyellow	lightyellow	0.24584735	0.142451499	0.236876558	0.158070213	-0.028790668	0.865677946	0.942907422	-0.361068384	0.028122368	0.145569183	0.386578679	0.018104772	0.110772088	-0.13904925	0.411776231	0.667417524	-0.242764836	0.147684974	0.385585278	0.249432228	0.13653788	0.369059854	0.312316895	0.059846002	0.22928382	-0.265364389	0.112432333	0.330386595	0.306967307	0.064599138	0.240079613	0.348103444	0.034747311	0.165353813	-0.290567395	0.081045343	0.273956387	-0.153957294	0.362936554	0.625652605	-0.09403098	0.579876104	0.788474765	-0.035211012	0.836093402	0.929303218	0.255363987	0.127153795	0.354285357	-0.210709919	0.210635996	0.469018712	0.256722957	0.125073162	0.350941194	-0.011407951	0.946571956	0.978459837	0.213437745	0.204652815	0.461700721	0.231068661	0.16882199	0.415412481
DENND11	DENND11	57189	lightyellow	lightyellow	0.147507483	0.383624823	0.236873299	0.158076105	-0.117637442	0.48804958	0.72604458	0.009161249	0.957083268	0.982806431	0.143096477	0.398162528	0.655933389	-0.028875084	0.865287699	0.942776095	-0.090008629	0.596259686	0.798721965	-0.181557709	0.282179202	0.548876065	0.15945701	0.34583487	0.610366223	0.106227128	0.531478116	0.756551437	-0.17076752	0.312239774	0.579358142	0.059408478	0.726884101	0.874517698	0.155261754	0.358835184	0.622021188	-0.208893608	0.214686349	0.473836795	-0.076549521	0.652485025	0.832689362	0.038470446	0.821155964	0.922366727	-0.090228229	0.595360043	0.798089631	-0.177815231	0.29238504	0.559368232	0.044727487	0.792658372	0.908832212	0.067184074	0.692779949	0.85553702	-0.234466747	0.162469464	0.406968089	0.001028435	0.995180003	0.998219989
LEMD1	LEMD1	93273	lightyellow	lightyellow	0.255013019	0.127695301	0.236700573	0.158388534	-0.079529095	0.639859549	0.825318045	-0.183990522	0.275670323	0.542099598	0.030167008	0.859319262	0.940074058	-0.377361807	0.021308047	0.122489429	-0.150739652	0.3731725	0.634720546	-0.054884499	0.746972346	0.885268619	0.305222443	0.066212281	0.243582192	0.149808318	0.376166842	0.637228676	-0.192524407	0.253618141	0.518619037	0.434804874	0.007160551	0.061430507	-0.197158225	0.242150406	0.505811997	-0.394853896	0.015582268	0.100798477	0.18742217	0.266656974	0.532893731	0.093634863	0.581480544	0.789518884	-0.12895057	0.446873306	0.695157751	-0.297333868	0.073905094	0.259687708	0.283143661	0.089483144	0.290095155	-0.109340508	0.51944536	0.748529543	-0.02853418	0.86686385	0.943341219	-0.016734557	0.921689852	0.968050099
LIPN	LIPN	643418	lightyellow	lightyellow	0.259002322	0.121640515	0.236658353	0.15846497	-0.356357525	0.030397465	0.152591915	-0.252411882	0.131762156	0.361604675	0.135314879	0.424568502	0.677588735	-0.220755274	0.189189476	0.442501468	-0.043104325	0.800027214	0.912445877	0.147510202	0.383615957	0.643796749	0.44880585	0.005332868	0.050893204	-0.011002627	0.948467682	0.979198699	-0.167954797	0.320395334	0.5871647	0.322256032	0.051754254	0.210334232	-0.29478558	0.076534048	0.265047427	-0.378650627	0.020833604	0.120781961	0.202941474	0.22833458	0.490062354	0.056623255	0.739231298	0.881168584	-0.043189816	0.79963867	0.91228688	-0.356329263	0.030411557	0.152619827	0.172228822	0.308054815	0.575010213	0.031455064	0.853376337	0.93741448	0.180840914	0.284115801	0.550897812	-0.049189785	0.772493249	0.898530671
SH2D4A	SH2D4A	63898	lightyellow	lightyellow	-0.114809743	0.498638391	-0.236575987	0.158614163	-0.012809825	0.940017608	0.975715873	-0.00544811	0.974470201	0.990003342	-0.03373385	0.842881978	0.93255173	-0.350768199	0.033290696	0.161128212	-0.099942383	0.556171973	0.773116876	0.112872052	0.505961251	0.738956906	0.305695356	0.065771967	0.24265894	0.371916043	0.023413213	0.129859773	-0.037383586	0.826130242	0.924578915	0.624664076	3.58984768087026e-05	0.001778766	-0.216003749	0.199133422	0.454929032	-0.483647662	0.002424298	0.030704294	0.042080294	0.804684938	0.914785488	-0.338483498	0.040444868	0.181317149	0.009069761	0.957511461	0.983044046	-0.506136642	0.001393075	0.021356357	0.509147949	0.001289739	0.020279306	-0.126733004	0.454792201	0.701306842	0.482344315	0.002500577	0.031314259	0.047434902	0.780406842	0.902876226
ING1	ING1	3621	lightyellow	lightyellow	0.326539272	0.048548835	0.236564259	0.158635415	-0.100351026	0.554550219	0.77202794	-0.230597784	0.169716132	0.416663947	0.247425634	0.139825212	0.373835235	-0.320905899	0.052799015	0.212878019	-0.087398753	0.606996681	0.805389648	0.10996335	0.517054417	0.746931448	0.382195812	0.01957375	0.116100632	0.112774145	0.50633269	0.739236469	-0.0293792	0.862957887	0.941796482	0.632297657	2.69074403444386e-05	0.001453226	-0.22220486	0.186226738	0.438586176	-0.319191748	0.054149668	0.216189482	0.24652354	0.14132191	0.376174034	-0.064801114	0.703172222	0.861407157	0.051184801	0.763524234	0.893948452	-0.334582056	0.04296146	0.188059522	0.537631554	0.000600074	0.01218536	-0.074008537	0.663327967	0.83903984	0.07388319	0.663864625	0.839367125	0.233319268	0.164595019	0.409671768
CCDC71	CCDC71	64925	lightyellow	lightyellow	0.227728644	0.175237741	0.236363722	0.15899912	0.008343376	0.960911593	0.984591226	-0.297379766	0.073858399	0.259622347	0.176023663	0.297353544	0.564326955	-0.056071622	0.741684505	0.8824695	-0.194762497	0.248034991	0.512469006	-0.023571592	0.889862414	0.953747233	-0.077580295	0.648106273	0.83007297	-0.300243655	0.070990105	0.253702494	-0.034239281	0.84055789	0.931508716	-0.058499945	0.730904449	0.876684104	0.063759585	0.707731255	0.864007379	0.135913266	0.422503889	0.676037581	-0.14631822	0.38751342	0.646848872	0.0736313	0.664943553	0.839916792	-0.05907284	0.728368502	0.875311164	-0.048052634	0.777618671	0.901205367	0.030141401	0.859437488	0.940126715	-0.166787794	0.323817811	0.590332105	0.063955982	0.706870805	0.863530735	0.122702778	0.469375611	0.71234334
QRSL1	QRSL1	55278	lightyellow	lightyellow	0.293374646	0.078020686	0.2362728	0.159164219	0.089919256	0.596625995	0.799009929	0.029711304	0.861423664	0.941085812	0.157715039	0.35119765	0.615207483	-0.143591547	0.396515257	0.654462552	0.012727675	0.940401591	0.975914779	-0.026016805	0.878518078	0.948688776	0.186671236	0.268612553	0.534740537	0.173186175	0.30533243	0.572180366	0.005373796	0.974818327	0.99016887	0.513429148	0.001154474	0.018854955	-0.064377679	0.705024481	0.862440755	-0.216024162	0.199089937	0.454880638	0.193000104	0.252424522	0.517388772	-0.201120578	0.232625357	0.494992288	0.119728528	0.480294442	0.720578147	-0.098107534	0.56348095	0.777744091	0.43113414	0.007720439	0.064542102	0.083214373	0.624380982	0.816099754	-0.154837923	0.36016469	0.623239292	0.199881109	0.235577154	0.498257025
NUP210	NUP210	23225	lightyellow	lightyellow	0.352627066	0.03230448	0.236247656	0.159209898	-0.307849141	0.063795757	0.238362228	-0.462604883	0.003940619	0.041884967	0.475357483	0.002946324	0.034865918	-0.469365703	0.003382273	0.038087935	-0.309504496	0.062308998	0.234915391	-0.016710968	0.921799898	0.968058658	0.235966424	0.15972146	0.403160716	0.01354799	0.936567914	0.974281985	0.145749719	0.389380367	0.648486825	0.667364081	6.43915247278252e-06	0.000533386	-0.021138378	0.901172533	0.958947481	-0.188800845	0.263091078	0.528938278	0.10137672	0.550489394	0.769322948	-0.132760981	0.433443344	0.684661418	0.143311643	0.39744611	0.655305821	-0.390997212	0.016718424	0.105324769	0.735860299	2.10937725978229e-07	4.40502042524652e-05	-0.264616998	0.113485976	0.332158459	0.143922911	0.395414895	0.65355619	0.462433617	0.003955745	0.042000869
SHARPIN	SHARPIN	81858	lightyellow	lightyellow	-0.252289663	0.131955578	-0.236111934	0.159456628	0.292252883	0.079218601	0.270407913	0.305150988	0.066279012	0.24369619	-0.421936054	0.009290648	0.072591077	0.020227789	0.905410213	0.960794999	0.253973505	0.129309222	0.357690859	0.106053572	0.532152836	0.757049507	0.028592504	0.866594158	0.943211423	0.279916944	0.093354922	0.297348203	-0.201794852	0.231030159	0.493171896	0.167416745	0.321970462	0.588569439	-0.272170598	0.103173866	0.314693915	-0.212635872	0.206399228	0.463876917	0.122070663	0.471685135	0.714231038	-0.088016746	0.604446809	0.803926677	-0.010197525	0.952234004	0.980746547	-0.04157796	0.806972201	0.915787916	-0.016960425	0.920636208	0.967547488	0.117896536	0.487085194	0.7253649	0.301723411	0.069542692	0.250645501	-0.252757114	0.131216933	0.360737978
ASTE1	ASTE1	28990	lightyellow	lightyellow	0.234389679	0.1626116	0.236018359	0.159626901	-0.122006216	0.471920938	0.71435994	-0.003577178	0.983235817	0.993372421	0.014324615	0.932939711	0.972808799	-0.302440983	0.068849199	0.249292705	0.016268679	0.923863517	0.969134726	0.308434058	0.063267245	0.237158206	0.605725065	7.10991341845046e-05	0.002880852	0.220028338	0.190687666	0.444339038	-0.224747383	0.181109683	0.431996198	0.623859545	3.69895645362776e-05	0.001817512	-0.433619713	0.007337383	0.062403212	-0.526039248	0.000825952	0.015115569	0.249494931	0.136436083	0.368938891	-0.015570528	0.927121921	0.97056239	-0.028932468	0.865022438	0.942655551	-0.375753362	0.021912737	0.124608734	0.277416809	0.096442243	0.302852665	0.237877994	0.156267643	0.398142829	0.303887437	0.067467802	0.246291855	-0.178644627	0.290103068	0.557028735
PLD6	PLD6	201164	lightyellow	lightyellow	0.205602255	0.222162156	0.235685539	0.160233579	-0.094336054	0.57864178	0.787700634	0.046693483	0.783756843	0.904530732	-0.078533415	0.644067724	0.827807582	-0.449207094	0.005287069	0.05058103	-0.108488613	0.522724393	0.750874818	0.250937138	0.134110127	0.365319495	0.640122502	1.98611437526483e-05	0.001175426	0.482022768	0.002519715	0.031466029	-0.318134699	0.054996211	0.218204073	0.705729881	1.0678290011247e-06	0.000144556	-0.423132355	0.009072155	0.071500825	-0.640299426	1.97233291457118e-05	0.001170013	0.094992016	0.575991778	0.786099407	-0.024140167	0.887222557	0.95256158	-0.298871754	0.072353019	0.256565364	-0.519381883	0.000987257	0.016989517	0.323885821	0.050515194	0.20732114	0.038550781	0.820788562	0.922237997	0.424330658	0.008857708	0.070450772	-0.223228239	0.18415495	0.435897464
CCDC183	CCDC183	84960	lightyellow	lightyellow	0.353894948	0.03164564	0.235642632	0.160311913	-0.430182972	0.007871492	0.065351573	-0.389136395	0.017291	0.10764226	0.34842861	0.034566828	0.16484669	-0.272417226	0.102849614	0.314167918	-0.127939639	0.450473985	0.698100742	0.520480646	0.000958853	0.016664773	0.578505154	0.000176499	0.005369272	-0.223705702	0.183193951	0.434681696	0.325107972	0.04960173	0.205036636	0.543462986	0.000508747	0.010914651	-0.541750302	0.000534191	0.011268354	-0.370594313	0.023949379	0.131775834	0.07377031	0.664348046	0.839593965	-0.236488725	0.158772336	0.401690456	0.381097777	0.019956969	0.11754896	-0.379467493	0.020537481	0.119673458	0.313710549	0.05865444	0.226534972	0.106013833	0.532307386	0.757173333	0.463652399	0.003849195	0.041255618	0.064426882	0.704809164	0.862325497
ORM1	ORM1	5004	lightyellow	lightyellow	0.385858311	0.018339669	0.235337835	0.160869164	-0.325977237	0.048960119	0.203472873	-0.289143551	0.082613848	0.277221402	0.359204102	0.029005339	0.148282374	-0.261874753	0.117415661	0.338622247	-0.08975801	0.597287129	0.799408783	0.528108277	0.000780822	0.014554995	0.566172472	0.000259674	0.00697933	-0.285275757	0.086993466	0.285375603	0.314668607	0.057846294	0.224752144	0.604965895	7.30075940882753e-05	0.002935495	-0.566624419	0.000256094	0.006915086	-0.319396261	0.05398709	0.215768204	0.134885015	0.426055136	0.678865636	-0.152291896	0.368213347	0.630449747	0.338301341	0.040559645	0.181623205	-0.189780649	0.260576073	0.526229334	0.317923046	0.055166975	0.218589317	0.312224956	0.059925279	0.229507491	0.225884799	0.178853153	0.429035287	0.065642976	0.699494618	0.859282181
LYRM9	LYRM9	201229	lightyellow	lightyellow	-0.125533011	0.45910867	-0.235290274	0.160956244	0.109052639	0.520552259	0.749324849	-0.107541531	0.526381706	0.753336651	-0.114458695	0.499961052	0.734576715	-0.333445197	0.043718126	0.190069226	-0.167952677	0.320401529	0.587167054	0.144055042	0.394976622	0.653202404	0.339296829	0.039935599	0.179854737	0.206344896	0.22045999	0.480806982	-0.265798079	0.111824324	0.329359391	0.452604189	0.004912733	0.048330006	-0.376056793	0.021797584	0.124205082	-0.342614233	0.037912003	0.174254753	-0.031212277	0.854495928	0.937912386	-0.070900272	0.676683718	0.84673018	-0.173127068	0.305500066	0.572336967	-0.548830429	0.000435855	0.009835637	0.281869795	0.090996622	0.293033251	-0.229224287	0.172343626	0.420264294	0.486666513	0.002255389	0.029308278	-0.120866064	0.476102851	0.717535318
MTM1	MTM1	4534	lightyellow	lightyellow	-0.159042739	0.347105687	-0.235283748	0.160968197	0.051145025	0.763702762	0.894055061	0.113288815	0.504381682	0.737762015	-0.075546151	0.656758395	0.835290366	0.001403787	0.993420863	0.997531294	0.09447934	0.578062453	0.787351168	0.37404108	0.022572084	0.126963491	0.357862457	0.029654791	0.150213317	0.042750579	0.801635442	0.913208341	-0.005579154	0.973856339	0.989709724	0.334708049	0.042878258	0.187841522	-0.464648965	0.003763934	0.040658469	-0.246827642	0.140816052	0.375383716	0.028832727	0.865483509	0.942842517	-0.007738426	0.963743821	0.985741049	0.285592015	0.086628766	0.284723379	-0.244509687	0.144705592	0.381122096	0.115327784	0.496689799	0.732291079	0.306105055	0.065392377	0.241842656	0.476075492	0.002897527	0.034506087	-0.166440185	0.324841632	0.591319337
FAM110C	FAM110C	642273	lightyellow	lightyellow	0.226576227	0.177491235	0.235277461	0.16097971	-0.121637933	0.473269627	0.715327794	-0.119010305	0.482950823	0.722453569	0.100011649	0.555896925	0.772913124	-0.336463753	0.041732334	0.184802375	-0.108132573	0.524097834	0.751875658	0.328179927	0.04736409	0.199591742	0.589747516	0.000122443	0.004177774	0.249893479	0.135790359	0.367985144	-0.140505001	0.406849383	0.663142168	0.641060326	1.91404864860296e-05	0.001145683	-0.297273313	0.073966736	0.25981532	-0.409489221	0.011843171	0.084739143	0.083015404	0.625212715	0.816592767	-0.002030632	0.990483138	0.996402886	0.030281471	0.858790831	0.939786078	-0.499478882	0.001647814	0.023853535	0.399478963	0.014306078	0.095672175	-0.019350277	0.909496401	0.962577706	0.610630317	5.98165543497414e-05	0.002552291	-0.04152351	0.80722022	0.915923766
CDK5RAP2	CDK5RAP2	55755	lightyellow	lightyellow	0.260411251	0.119554239	0.235182938	0.161152893	-0.412936629	0.011082847	0.081235693	-0.319099171	0.054223391	0.216364986	0.141468216	0.403608052	0.660417977	-0.503436093	0.001491883	0.022341547	-0.206427168	0.220271973	0.480559948	0.27916031	0.094281148	0.298974162	0.437244555	0.006808021	0.059517268	0.052593188	0.757210689	0.890778832	-0.098663863	0.561260184	0.776360304	0.541868779	0.000532395	0.011246061	-0.233057931	0.165081897	0.410305873	-0.441711845	0.006201045	0.055952364	0.106342162	0.531031134	0.756202272	0.033761199	0.842756186	0.932482883	-0.068438172	0.687332714	0.852611803	-0.424799541	0.008774984	0.070051483	0.35402123	0.031580626	0.156098973	0.005099608	0.976102795	0.99058051	0.439552378	0.006488372	0.057646189	-0.061703623	0.71676006	0.868985329
RAMP1	RAMP1	10267	lightyellow	lightyellow	0.246713567	0.141005655	0.235109588	0.161287378	-0.367058846	0.025433794	0.136873717	-0.278306279	0.095335046	0.300898649	0.2170509	0.196911206	0.452288612	-0.474897246	0.002977979	0.035077851	-0.2371037	0.157660048	0.400130151	0.200241801	0.234715563	0.497285222	0.498313125	0.001696402	0.024293338	0.194675776	0.248249781	0.512702114	0.043707672	0.79728611	0.911098071	0.714190543	6.91367808665441e-07	0.000105458	-0.298306667	0.072920326	0.25776441	-0.592450159	0.000111911	0.003930957	0.024983871	0.8833075	0.950764443	-0.184322897	0.274788739	0.541127997	0.065849282	0.698594411	0.858710151	-0.590704931	0.000118614	0.004089755	0.562115002	0.000293875	0.007558718	-0.054947084	0.746693282	0.885112246	0.515123652	0.0011045	0.01830925	0.092291633	0.586935917	0.792850787
PGPEP1	PGPEP1	54858	lightyellow	lightyellow	0.258138456	0.122933079	0.235025364	0.161441898	-0.02750651	0.871618264	0.94552016	-0.227039747	0.176582376	0.42602013	0.187224842	0.267169947	0.533311232	-0.415393026	0.01056674	0.078739934	-0.134414314	0.427686326	0.68003548	0.005910994	0.972301931	0.989150199	0.380907309	0.020024077	0.117794685	0.236933712	0.157966934	0.400510078	-0.246781087	0.140893408	0.375508187	0.701855348	1.29655861446149e-06	0.000167457	-0.106414829	0.530748872	0.756062464	-0.318252071	0.054901696	0.217967136	0.24964459	0.136193341	0.368554408	-0.128164327	0.449672349	0.69737331	-0.105030404	0.536138954	0.759700837	-0.501060896	0.001583835	0.023225563	0.609628229	6.19802064978937e-05	0.002618269	-0.211918222	0.207970962	0.465866079	0.155575598	0.3578526	0.621055981	0.167243818	0.322477726	0.589018412
MIGA1	MIGA1	374986	lightyellow	lightyellow	0.189529271	0.2612198	0.235020383	0.16145104	-0.040969725	0.809743771	0.917113797	-0.029012427	0.864652846	0.942498644	-0.135359087	0.424415778	0.6774986	-0.245889649	0.142380642	0.377806461	-0.124780365	0.461827157	0.706712443	-0.045443707	0.789412455	0.907326294	-0.147624168	0.383244525	0.64344236	0.129228281	0.445886921	0.694391109	-0.000776772	0.996359469	0.998640864	0.013518568	0.936705393	0.974342038	0.000998837	0.99531872	0.99828231	-0.036326413	0.830975066	0.926907511	-0.055253953	0.745325442	0.884463479	0.138476343	0.413724422	0.66901948	-0.264692465	0.113379249	0.331951242	0.112863147	0.505995032	0.738970794	-0.050107383	0.768364306	0.896379979	-0.173115285	0.30553349	0.572361793	0.015878915	0.925682474	0.969957361	-0.065567279	0.699825019	0.859453467
NUAK2	NUAK2	81788	lightyellow	lightyellow	0.20929117	0.213795235	0.234990002	0.161506806	-0.18178681	0.281562037	0.548253152	-0.297164501	0.074077602	0.260000551	0.201479952	0.231774224	0.493972569	-0.328249657	0.047314256	0.199433782	-0.147426461	0.383889015	0.644025765	0.062689056	0.712427692	0.866564032	0.390085723	0.016996869	0.106482501	0.139435495	0.410465734	0.666295322	-0.30769882	0.063932144	0.238651873	0.530978435	0.000721843	0.013781613	-0.155006494	0.35963555	0.622692399	-0.171635637	0.309749309	0.576733198	0.189652712	0.260903562	0.526612906	-0.034247297	0.840521043	0.931488599	-0.001471258	0.993104653	0.997366436	-0.533481722	0.000673668	0.013146114	0.500873261	0.001591308	0.023304346	-0.127382777	0.452464077	0.699610048	0.489015901	0.00213116	0.028242042	0.113046323	0.505300446	0.738419021
ZNF541	ZNF541	84215	lightyellow	lightyellow	0.266422581	0.110953171	0.2349842	0.161517459	-0.09188277	0.588600954	0.793876485	-0.123729789	0.465636066	0.709747166	0.081743215	0.63054149	0.819648062	-0.469471288	0.00337413	0.038042603	-0.233699089	0.163889245	0.40881446	0.380680848	0.02010411	0.11809835	0.599155145	8.92187259351773e-05	0.003370456	0.165517321	0.32756953	0.593957114	-0.141449415	0.403671178	0.660458635	0.684927957	2.92460534932779e-06	0.000303366	-0.442877316	0.006050574	0.055136973	-0.55793585	0.000333266	0.008224347	-0.082059464	0.629215098	0.818886775	-0.011363081	0.946781801	0.978559451	-0.239680823	0.153060244	0.393577068	-0.474239355	0.003023742	0.035411208	0.27337492	0.101597841	0.311902786	0.007945817	0.962772818	0.985347598	0.338093866	0.040690696	0.181943119	-0.212470078	0.206761599	0.464363733
MARK3	MARK3	4140	lightyellow	lightyellow	0.273624806	0.101273138	0.234400639	0.162591381	-0.250001932	0.135615036	0.367656272	-0.03856126	0.820740643	0.922196519	0.375473056	0.022019564	0.124982696	0.249754319	0.136015568	0.368301953	0.164303933	0.331177755	0.597321992	0.168485794	0.31884559	0.58573364	0.194514772	0.248648884	0.513116181	-0.318798447	0.054463422	0.216974718	0.300186218	0.071046759	0.25382219	-0.023625001	0.889614388	0.953606506	0.046032058	0.786748649	0.906010591	-0.067407889	0.691806673	0.855069174	0.125357439	0.459742051	0.705085716	-0.192479979	0.253729812	0.518767132	0.362730159	0.027354094	0.143102299	0.201156142	0.232541034	0.494922835	-0.068390621	0.687538974	0.852735635	0.409856922	0.011760024	0.08438358	-0.415519062	0.01054082	0.078607958	0.107891449	0.525028983	0.752530586
SHLD1	SHLD1	149840	lightyellow	lightyellow	0.261701435	0.117667416	0.234271949	0.1628289	-0.143593297	0.39650944	0.654457127	-0.226624221	0.177396974	0.427098584	0.419238228	0.009799909	0.075104763	0.104163671	0.539526825	0.762016911	-0.012376957	0.942041053	0.976578016	0.025958311	0.87878919	0.948803293	0.243063319	0.147172153	0.384782269	-0.235940237	0.159769156	0.403224932	0.186576911	0.268858859	0.535016784	0.085240908	0.615935846	0.811055915	-0.014385823	0.93265382	0.972733728	0.021908541	0.897590463	0.957266897	0.103222076	0.543218897	0.764330646	-0.047305382	0.78099178	0.90312885	0.256211095	0.125853841	0.352119622	-0.019328477	0.909597946	0.962622166	0.113394907	0.503979979	0.737453805	0.029565221	0.862098464	0.941383311	-0.237901073	0.156226278	0.398088331	0.242920933	0.147416622	0.38515436
GNG8	GNG8	94235	lightyellow	lightyellow	0.209215738	0.213964115	0.234265428	0.162840942	-0.074585543	0.660859729	0.837588672	-0.064190289	0.705844728	0.862930013	0.222830054	0.184959111	0.436928573	0.027010263	0.873915701	0.946525659	-0.121748066	0.472866094	0.715069172	0.365844183	0.02596103	0.138617536	0.311209988	0.060806008	0.231451888	-0.297002217	0.074243191	0.260336842	0.365576115	0.026078596	0.139009185	0.127858019	0.45076538	0.698324854	-0.233353297	0.164531697	0.409610599	-0.182892069	0.278596947	0.545132288	-0.183545562	0.27685341	0.543376369	-0.126311803	0.456304798	0.702483628	0.224949959	0.180706318	0.431488186	0.103772343	0.541059794	0.762936153	-0.119681073	0.480469721	0.720690653	0.406487134	0.012540864	0.087941058	0.069986158	0.680630339	0.848990055	-0.064163322	0.705962799	0.863005029
PSMD10	PSMD10	5716	lightyellow	lightyellow	0.276335998	0.097800827	0.234066948	0.163207779	-0.213687811	0.204110302	0.461039675	-0.263586283	0.114951217	0.334588372	0.156796082	0.354046916	0.617745283	-0.328958291	0.046810209	0.198180197	-0.061071702	0.719542842	0.870657643	0.229643481	0.171538643	0.419157538	0.381452063	0.019832643	0.117099277	0.093819229	0.580733538	0.789006279	-0.169618237	0.315556199	0.582661618	0.46457539	0.003770172	0.04070376	-0.260168361	0.119911974	0.342806299	-0.260513939	0.11940324	0.341967656	0.247655994	0.139444889	0.37331339	-0.223619239	0.183367711	0.434889219	-0.08233702	0.62805193	0.818289128	-0.415274773	0.010591109	0.078844144	0.337442537	0.041104336	0.183107801	-0.149380393	0.377547406	0.638459203	0.366383454	0.02572585	0.137855178	-0.006480929	0.969632476	0.988150267
H2AJ	H2AJ	55766	lightyellow	lightyellow	0.243390068	0.146612262	0.233852392	0.163605	-0.182255254	0.280302848	0.546989114	-0.328664475	0.047018672	0.198721875	-0.03346126	0.844135954	0.93315358	-0.725173857	3.84077543548919e-07	6.90485479611573e-05	-0.498403847	0.001692576	0.024266544	0.012524806	0.941349893	0.976291368	0.365471048	0.026124795	0.139146494	0.30552306	0.065932118	0.24298937	-0.35139539	0.032955225	0.16020288	0.443951388	0.005914699	0.054367983	-0.233598895	0.164075211	0.409029873	-0.407587036	0.012281311	0.086794288	-0.103503182	0.542115396	0.763624945	0.112396651	0.507766101	0.740192997	-0.630796507	2.84942932791527e-05	0.001511787	-0.562708136	0.000288637	0.007475251	0.235062839	0.161373132	0.405438866	-0.523161839	0.000892554	0.015899065	0.381497521	0.019816738	0.117050783	-0.157183827	0.352842996	0.616676686
CST6	CST6	1474	lightyellow	lightyellow	0.315637629	0.057037926	0.233579505	0.164111216	-0.114468808	0.499922921	0.734546083	-0.410016096	0.011724184	0.084199834	0.289775385	0.081914942	0.275836246	-0.274858174	0.099682063	0.308511067	-0.231869535	0.167308997	0.413288114	0.255174979	0.127445202	0.354768694	0.133546264	0.43070361	0.682464123	-0.191773126	0.255510901	0.520760651	0.106496907	0.530430139	0.755870691	0.245963183	0.142257527	0.377623126	-0.238370575	0.155386496	0.396939762	0.083888857	0.621564908	0.814317405	-0.084394668	0.619456537	0.813168238	-0.057896987	0.733576513	0.87823769	-0.104136796	0.539632038	0.762111253	-0.10177393	0.548920571	0.768243005	0.165202971	0.328501955	0.594934761	-0.241391548	0.150061241	0.389196991	0.305125916	0.06630244	0.243749962	0.156273845	0.355672339	0.619185644
TDP1	TDP1	55775	lightyellow	lightyellow	0.295580624	0.075706129	0.23340506	0.164435411	0.006959878	0.967389434	0.98731521	-0.030770872	0.85653214	0.938815489	0.291294917	0.08025288	0.272363076	0.053311022	0.753998687	0.889058358	-0.000361956	0.9983036	0.999338864	0.237474677	0.156991806	0.399191864	0.297457699	0.073779165	0.259472352	-0.123022718	0.468208948	0.711528928	0.303906096	0.067450125	0.246264924	0.339252428	0.039963266	0.179928242	-0.225100563	0.180406853	0.431103389	-0.262309559	0.116785855	0.337528357	-0.020541165	0.903951534	0.960158653	-0.072199195	0.671090318	0.843618724	0.360898692	0.028201811	0.145808273	0.02340111	0.890654181	0.95406855	0.167484688	0.321771294	0.588459076	0.31429784	0.058157989	0.225427345	-0.109457811	0.518994643	0.74818	0.127202901	0.453107925	0.700070693
DSCC1	DSCC1	79075	lightyellow	lightyellow	-0.154942787	0.359835469	-0.233400496	0.1644439	0.262769634	0.116122215	0.336506772	0.142275882	0.400901597	0.658188477	-0.278617585	0.094949846	0.300140826	-0.286787932	0.085260335	0.282279975	0.010289865	0.951801979	0.980556046	-0.01179777	0.944749025	0.97771695	0.164364241	0.330997841	0.597139042	0.426512592	0.008478339	0.068577487	-0.230060599	0.170740323	0.417963974	0.458864642	0.004282613	0.044239598	-0.220216631	0.190298803	0.443890284	-0.317553986	0.055465748	0.219272967	0.151930728	0.3693637	0.631517837	-0.330144425	0.045976193	0.195996394	-0.143896249	0.395503366	0.653630537	-0.287637068	0.084298898	0.280460118	0.304147151	0.067222095	0.24575089	-0.157717764	0.351189222	0.615199429	0.313068939	0.059200649	0.227755754	-0.08286479	0.625842619	0.816957657
MYZAP	MYZAP	100820829, 145781	lightyellow	lightyellow	-0.202086307	0.230342943	-0.233223061	0.164774135	0.207560998	0.21769199	0.477427901	0.153835928	0.363319565	0.626012518	-0.176109229	0.297115027	0.564103815	0.124738244	0.461979547	0.70682439	0.140297627	0.407549159	0.663687253	0.091129065	0.591675765	0.795655296	0.113592157	0.50323355	0.736955177	0.051105056	0.763882173	0.894138888	-0.128096486	0.449914309	0.697566132	0.116137418	0.493652185	0.730025954	-0.114903193	0.498286594	0.733313086	-0.221607843	0.187442954	0.440227242	-0.015103267	0.929303375	0.971404452	0.000941278	0.995588478	0.998351626	0.084661661	0.618344832	0.812584286	-0.219116449	0.192578825	0.446814685	0.040790777	0.810559624	0.917455288	0.140849505	0.405688386	0.662230319	0.078868752	0.642649215	0.82695008	-0.125067839	0.460787814	0.705982241
RFK	RFK	55312	lightyellow	lightyellow	-0.166356996	0.32508695	-0.233214254	0.164790538	0.163319478	0.334123197	0.600036591	0.017545447	0.917907791	0.966379945	-0.17346885	0.304531525	0.571403848	-0.132164359	0.435531299	0.686212328	-0.10214936	0.547439712	0.767096414	-0.143795617	0.395837391	0.653886054	-0.150543474	0.373802056	0.635165179	0.23905923	0.154160659	0.395221065	-0.127876184	0.45070052	0.698264609	0.155157399	0.359162261	0.622326925	0.069682137	0.681944786	0.849713018	-0.071489147	0.674145779	0.845311323	-0.110689638	0.514273273	0.744776654	-0.11850008	0.484842539	0.723800432	0.051684617	0.761281903	0.892848495	-0.233927196	0.163466431	0.408295186	0.242908144	0.147438595	0.385190811	-0.220970961	0.188746552	0.441872991	0.314243817	0.058203516	0.225559878	0.10526007	0.535242957	0.759090822
AK3	AK3	50808	lightyellow	lightyellow	0.194407979	0.248913845	0.233058903	0.165080085	-0.213220636	0.205124642	0.462313014	-0.176810898	0.295163721	0.562069698	0.047005078	0.782348475	0.903833684	-0.261356619	0.118169489	0.339890753	0.070487125	0.678466404	0.847743023	-0.264076857	0.114252064	0.333391214	0.01628926	0.923767478	0.969074619	0.264917627	0.11306127	0.331462916	-0.206083019	0.2210592	0.48150219	0.280301788	0.092886507	0.296465805	0.179512683	0.287727041	0.554512501	-0.158917114	0.347491614	0.611841802	0.501565264	0.001563903	0.023020958	0.165003478	0.329094545	0.595441261	-0.107345808	0.527139078	0.753842596	-0.14116843	0.404615277	0.661371131	0.389228876	0.017262161	0.107517057	-0.231602572	0.167812252	0.414017334	-0.125993745	0.457448784	0.703320966	0.247592972	0.139548863	0.373442112
PIP5KL1	PIP5KL1	138429	lightyellow	lightyellow	0.254159511	0.129019326	0.232993186	0.16520268	-0.25755784	0.123807575	0.348976026	-0.202965961	0.228277249	0.489978908	0.069273882	0.683711349	0.850644086	-0.483533001	0.002430926	0.030755113	-0.282265747	0.090524099	0.292144992	0.163573007	0.333363112	0.5993456	0.43752632	0.006768284	0.059280054	0.216684473	0.197686838	0.453194781	-0.268753122	0.107747355	0.322568698	0.547683257	0.0004506	0.01006097	-0.270407803	0.105514157	0.318888216	-0.517176402	0.001046528	0.017666546	-0.03690401	0.828327274	0.925615487	0.037788224	0.824277527	0.923759067	-0.207336503	0.218201163	0.478062305	-0.480847758	0.002590744	0.032042751	0.333641109	0.04358697	0.189715813	-0.07930772	0.640794223	0.825861192	0.348926324	0.034292057	0.164050429	-0.08420046	0.6202657	0.813571418
RRM2B	RRM2B	50484	lightyellow	lightyellow	0.236778268	0.158247941	0.23292385	0.165332097	-0.149759041	0.376325665	0.637344767	-0.045997121	0.786906762	0.906088784	-0.074572711	0.660914581	0.837599145	-0.373761269	0.022681381	0.127325609	-0.142946141	0.398663524	0.656261009	0.319201459	0.05414194	0.216170242	0.437048281	0.00683582	0.059671568	0.233103683	0.164996587	0.410188418	-0.132536609	0.434227913	0.685252185	0.496025832	0.001795408	0.025192381	-0.326343037	0.048692119	0.202826092	-0.472529126	0.003145587	0.036367685	-0.018811163	0.912007961	0.963735759	-0.052354884	0.758277886	0.891295272	-0.09785616	0.564485717	0.778369432	-0.310067514	0.061809615	0.233741602	0.15686293	0.353839181	0.617579697	0.161760898	0.33881931	0.604040846	0.455235252	0.004638771	0.046615847	-0.270587167	0.105274208	0.318460666
DNAJB2	DNAJB2	3300	lightyellow	lightyellow	0.281915329	0.090942186	0.232920397	0.165338544	-0.246595271	0.141202469	0.375962581	-0.319534038	0.053877784	0.215532038	0.079955711	0.63805986	0.824291301	-0.416576402	0.01032549	0.07757687	-0.3089047	0.062844506	0.236144199	0.320796928	0.052884069	0.213079893	0.28201007	0.090829004	0.292712095	-0.027530689	0.87150635	0.94547028	0.093708125	0.581183653	0.789313589	0.293509159	0.077877993	0.267724035	-0.241702612	0.149520564	0.388343657	-0.246730595	0.14097734	0.375627881	-0.125313858	0.459899344	0.705163912	0.065804423	0.698790119	0.858852681	-0.12856487	0.44824522	0.69627033	-0.268551774	0.108021522	0.323050585	0.1582926	0.349414031	0.613635443	-0.175084106	0.299980635	0.566917411	0.526849586	0.000808008	0.014913893	-0.05960564	0.726012587	0.874058582
TUBA3D	TUBA3D	113457	lightyellow	lightyellow	0.312395044	0.059778681	0.232806828	0.165550687	-0.179711627	0.287184267	0.553873459	-0.298707974	0.072517086	0.256886583	0.223854883	0.18289442	0.434347594	-0.525731743	0.000832853	0.015193906	-0.243408718	0.146580353	0.383962186	0.155284172	0.358764944	0.621942578	0.483585134	0.002427911	0.030731664	0.169882553	0.314791526	0.581939172	-0.032411074	0.84897055	0.935434014	0.808806461	1.39025169482283e-09	9.54000300930151e-07	-0.326109492	0.048863088	0.20320439	-0.547465256	0.000453452	0.010101433	0.093428325	0.582317899	0.78998212	-0.086367346	0.611262518	0.808156575	0.007088972	0.966784893	0.987077153	-0.590178378	0.000120706	0.004137073	0.64343095	1.74236301020314e-05	0.00107398	-0.160195762	0.343575724	0.608448595	0.375244252	0.022107084	0.125315325	0.151468659	0.370838543	0.632660009
ZUP1	ZUP1	221302	lightyellow	lightyellow	0.280935706	0.092118865	0.232758148	0.16564168	-0.113626979	0.503101838	0.736898265	-0.376094643	0.021783255	0.124163723	0.379261701	0.02061175	0.119931172	-0.31245843	0.059724122	0.228993215	-0.35782467	0.029673255	0.150265733	0.11258021	0.507068841	0.739719024	0.41251874	0.011172745	0.081621745	-0.069917313	0.680927911	0.849163705	-0.091758013	0.589109423	0.794152481	0.456154055	0.004546267	0.046008657	-0.165995632	0.326153917	0.592578156	-0.224494628	0.181613859	0.432644897	-0.210361782	0.211408211	0.469869224	0.020058787	0.906197	0.961122533	-0.042171215	0.804271117	0.914641195	-0.535192896	0.000642403	0.012746557	0.37765721	0.021198516	0.122091844	-0.223294006	0.184022367	0.435738284	0.129300712	0.445629853	0.694196577	0.152209705	0.368474947	0.630683431
POLR3D	POLR3D	661	lightyellow	lightyellow	0.221843442	0.186962333	0.232530887	0.16606695	-0.258297802	0.122693889	0.347308914	-0.204365327	0.225017188	0.486133262	0.219434574	0.191917579	0.445927102	-0.224147928	0.182307048	0.433573581	-0.038568084	0.820709433	0.922182921	0.370009026	0.024190035	0.132614848	0.470147142	0.00332241	0.037676038	-0.004625749	0.978322791	0.991422399	0.086752519	0.609667977	0.807122839	0.496441823	0.001777033	0.025023702	-0.316158877	0.056606827	0.221911868	-0.275954668	0.098283634	0.306067399	0.142679785	0.399552058	0.656987417	0.088582159	0.602117922	0.802464167	0.183187473	0.27780792	0.544345964	-0.289648036	0.082055439	0.276115272	0.327790158	0.047643421	0.200219435	0.153594508	0.364082162	0.626658695	0.492568927	0.001954675	0.026644575	0.074281975	0.662157853	0.838418563
EMSY	EMSY	56946	lightyellow	lightyellow	0.225744041	0.179131314	0.232112205	0.16685248	-0.177703822	0.292692443	0.559670752	-0.294550292	0.076780414	0.265538721	0.396207319	0.015199278	0.099306809	-0.075299795	0.657809282	0.835966837	0.036008815	0.832431765	0.927525068	0.129885036	0.443558956	0.692450257	0.408760089	0.012009523	0.085535263	-0.164141493	0.331662658	0.597750659	-0.039905136	0.814600303	0.919277874	0.341929313	0.03832282	0.175387221	-0.086842652	0.609295101	0.806916293	-0.079255348	0.641015425	0.826002493	0.345950511	0.0359618	0.168733996	0.15603051	0.356431237	0.619789149	0.129260268	0.445773385	0.694303119	-0.183654271	0.276564064	0.543052671	0.27267891	0.102506416	0.313608364	0.066386453	0.696252395	0.85746817	-0.098540735	0.56175134	0.776662483	0.199390704	0.23675202	0.49965123
ARMC6	ARMC6	93436	lightyellow	lightyellow	0.198958017	0.237791895	0.231991505	0.167079432	0.06720169	0.692703326	0.855504476	0.028669273	0.866239193	0.943101001	0.132035768	0.435982046	0.68660165	-0.045025996	0.791305104	0.908214066	-0.240340311	0.151899001	0.392006221	0.222940319	0.184736174	0.43661973	0.222636104	0.185351704	0.43737673	-0.06633891	0.696459565	0.857579819	0.197119347	0.242245146	0.505920023	0.190873444	0.257789862	0.523250204	-0.272950126	0.102151637	0.31293374	-0.207757291	0.217247454	0.476951098	-0.319807716	0.053661183	0.214990445	-0.305012524	0.066408473	0.243956036	0.073858991	0.663968249	0.83940667	-0.051574453	0.761775971	0.893108429	-0.018839935	0.911873901	0.963693373	0.281546848	0.091383426	0.293759612	0.132208521	0.435376558	0.686120343	-0.056459097	0.739961074	0.881538876
ALX3	ALX3	257	lightyellow	lightyellow	0.204258714	0.225264435	0.23197858	0.167103749	-0.171398858	0.310427336	0.577440602	-0.155888943	0.356873194	0.620199534	0.24188973	0.149196011	0.387847263	-0.03117948	0.854647187	0.937961519	-0.171751971	0.309416528	0.576420853	0.248893104	0.137415448	0.370331578	0.383468708	0.019137214	0.114519608	-0.141210541	0.404473705	0.661257251	0.202731847	0.228825784	0.490563099	0.079786523	0.638773338	0.824722845	-0.261835016	0.117473345	0.338736104	-0.190206108	0.259488955	0.525103783	-0.15598745	0.356565629	0.619907853	-0.09394694	0.580216336	0.788702761	0.090180153	0.595556946	0.798243539	-0.104274451	0.53909324	0.761704215	-0.097275488	0.566809864	0.779773284	0.167169545	0.322695751	0.589233267	0.074690415	0.660411501	0.837434957	-0.040228518	0.813124344	0.918497726
IFNL1	IFNL1	282618	lightyellow	lightyellow	0.199477649	0.236543438	0.231932447	0.167190559	-0.133200023	0.431910406	0.683414497	-0.156993067	0.353434981	0.617248446	-0.077787904	0.647225743	0.829589847	-0.465397692	0.00370096	0.04019979	-0.308664159	0.063060284	0.236643005	0.142130381	0.401388393	0.658618927	0.340571714	0.039147805	0.177719739	0.236422293	0.15889283	0.401884742	-0.12624828	0.456533155	0.702644233	0.415556494	0.010533132	0.078571011	-0.410828725	0.011542651	0.083371865	-0.458036314	0.004361739	0.044788169	-0.085147259	0.616325051	0.811294119	-0.112157579	0.508674954	0.74071884	-0.163547034	0.333440931	0.599414691	-0.479057128	0.002702353	0.032951935	0.215890966	0.199373808	0.455218592	-0.263588635	0.114947857	0.334588277	0.444919505	0.005794488	0.053693235	-0.204574796	0.224531943	0.485574916
PITHD1	PITHD1	57095	lightyellow	lightyellow	0.235521735	0.160532778	0.231584183	0.167846958	-0.250923187	0.134132486	0.365360086	-0.156380596	0.355339719	0.618920366	0.146332426	0.387466835	0.646824011	-0.119949196	0.479479826	0.719923583	-0.022809315	0.893403446	0.955359006	0.161626909	0.339224911	0.604444505	0.362784195	0.027329405	0.143028812	-0.030560432	0.85750323	0.939221498	0.070887322	0.676739572	0.846755018	0.137322303	0.417664574	0.672131387	-0.094573308	0.577682672	0.787140563	-0.329690092	0.046294226	0.196799339	0.170665588	0.312533022	0.579681903	0.062639615	0.712644848	0.866630847	-0.004137616	0.980609826	0.992350006	-0.039838342	0.81490524	0.919394464	-0.049755833	0.769945451	0.897229226	0.139285102	0.410975725	0.666775916	-0.120873101	0.476076978	0.717514955	-0.057165937	0.736820372	0.879941065
KDM4B	KDM4B	23030	lightyellow	lightyellow	0.373788168	0.022670855	0.231469417	0.168063669	-0.396507163	0.015115509	0.098964446	-0.376228249	0.021732738	0.123975282	0.252127131	0.132213124	0.362229654	-0.657776678	9.6955598301534e-06	0.000712164	-0.351744982	0.03276944	0.159677789	0.338804634	0.040243163	0.180741762	0.684657305	2.961600280747e-06	0.00030598	0.162053475	0.33793468	0.603235669	0.026002158	0.878585964	0.948715931	0.889863334	1.76110918371203e-13	7.99296396186495e-10	-0.4312709	0.007698926	0.064415383	-0.712766579	7.44644685155537e-07	0.00011174	0.046097868	0.786450838	0.905864014	-0.099298353	0.558732372	0.774754848	0.027329087	0.872439551	0.945870918	-0.659424168	9.04641961794121e-06	0.00067973	0.604192795	7.49985278487867e-05	0.002987239	-0.060323034	0.722844353	0.872387892	0.523337136	0.000888365	0.015859941	0.035661162	0.834026949	0.92834452
RABL2B	RABL2B	11158, 11159	lightyellow	lightyellow	0.16489411	0.329419699	0.231371519	0.168248688	-0.232416093	0.166282061	0.411907705	-0.140421496	0.407131085	0.663342203	0.09409067	0.579634505	0.788334029	-0.227618789	0.175451671	0.424561541	-0.22082623	0.189043683	0.442296429	0.150137948	0.375105425	0.636287114	0.070247986	0.679499053	0.848332905	0.0834278	0.623489322	0.81552764	0.220214348	0.190303514	0.443893054	0.066603695	0.695306022	0.857003787	-0.068305487	0.687908312	0.852961466	-0.109230364	0.519868742	0.748851826	-0.184310251	0.274822248	0.541155859	-0.029711928	0.861420782	0.941085812	-0.155277236	0.358786677	0.62196775	-0.040919099	0.80997456	0.917222594	-0.028698055	0.866106118	0.943065464	-0.194360908	0.24903069	0.513508314	0.276038429	0.098177427	0.305873362	-0.014040113	0.934268684	0.973314118
ALDH1A3	ALDH1A3	220	lightyellow	lightyellow	0.249891127	0.135794163	0.231331967	0.16832348	-0.3069205	0.064642002	0.240181794	-0.253884704	0.12944779	0.357928446	0.190437529	0.2588989	0.524500539	-0.275056149	0.099428457	0.308112332	-0.048830983	0.774109443	0.899402697	0.025143697	0.882566163	0.950481761	0.274705435	0.099878059	0.308843368	0.053514395	0.753089416	0.888568636	-0.040874146	0.810179507	0.917342243	0.393472094	0.015981632	0.102329205	0.006372718	0.97013929	0.988328041	-0.230315538	0.170253708	0.417369956	0.340340967	0.039289448	0.178093988	-0.00353876	0.983415837	0.993446304	0.023350453	0.890889467	0.954213542	-0.21108958	0.209796083	0.46804283	0.360936015	0.028184322	0.145767376	-0.085007198	0.61690733	0.811681781	-0.006963437	0.967372766	0.987308848	0.116428689	0.492561717	0.729234551
KRT2	KRT2	3849	lightyellow	lightyellow	0.243997788	0.14557507	0.231247356	0.168483557	-0.316620941	0.056226847	0.220998274	-0.369420611	0.024433994	0.133457356	0.252721831	0.131272579	0.360802942	-0.447161683	0.005524134	0.052112955	-0.267181402	0.109901553	0.326195567	-0.057440989	0.735599364	0.879306698	0.40566465	0.012737973	0.088822473	0.172551719	0.307134893	0.574048408	-0.322010859	0.051942735	0.210805496	0.558696247	0.000325765	0.00810184	0.037933186	0.823614019	0.923495749	-0.408126938	0.012155579	0.086205427	0.139803359	0.409219811	0.66520365	-0.062264784	0.714291889	0.867599016	-0.083400824	0.623601992	0.815592539	-0.646945906	1.51349739229244e-05	0.000971568	0.563404381	0.000282594	0.007365944	-0.268806984	0.107674103	0.322459685	0.26239741	0.116658915	0.337315986	0.117192226	0.489709036	0.727187673
ELP3	ELP3	55140	lightyellow	lightyellow	0.309867195	0.061986929	0.231215889	0.168543117	-0.261749576	0.117597447	0.338918192	-0.460527782	0.00412749	0.043186317	0.476914203	0.002841421	0.034044084	-0.134452055	0.427555409	0.679932951	-0.19001603	0.259974263	0.52560893	0.15883525	0.347743245	0.612051581	0.314099005	0.058325694	0.225820242	-0.36308341	0.02719303	0.142606653	0.306525817	0.065004338	0.240994811	0.152483705	0.367603287	0.629873762	-0.138545658	0.413488438	0.668811832	-0.000381852	0.998210354	0.999312189	0.093985771	0.580059119	0.788611541	0.118656476	0.484262276	0.723355433	0.188175801	0.264703814	0.530721907	-0.012645177	0.940787214	0.976103522	0.116301012	0.493039564	0.729562062	-0.032603588	0.848083889	0.934966352	-0.033077544	0.845901774	0.933898026	0.245212211	0.143518533	0.379397764
C2orf42	C2orf42	54980	lightyellow	lightyellow	0.322288427	0.051729391	0.231053537	0.168850657	-0.217121325	0.196762378	0.452120399	-0.24474407	0.144308756	0.380513061	0.584844371	0.000143851	0.004659107	-0.005643785	0.973553585	0.989592458	-0.142097674	0.401497865	0.658680995	0.122465883	0.47024044	0.713061589	0.333824644	0.043464388	0.189402147	-0.263182494	0.115529098	0.335553703	0.382459136	0.019482768	0.115733457	0.284290225	0.088137555	0.287625016	0.002000459	0.990624541	0.996444516	-0.081232476	0.632686008	0.821018927	0.010633326	0.950195166	0.979838556	-0.07555339	0.656727527	0.835266873	0.286159531	0.085977285	0.283563045	-0.023159641	0.891775808	0.954568683	0.249061638	0.137140669	0.369930402	0.188051208	0.265026065	0.531060606	-0.320882247	0.052817466	0.212927462	0.329949928	0.046112125	0.196336456
SPRY1	SPRY1	10252	lightyellow	lightyellow	-0.244786588	0.144236855	-0.230924967	0.169094489	0.411414033	0.011413382	0.082751096	0.408999438	0.011954699	0.085286699	-0.561089712	0.000303132	0.007722877	-0.071072805	0.675939768	0.846298628	0.221195856	0.188285499	0.441276813	0.153629807	0.3639706	0.626562556	0.102443858	0.546279407	0.76642831	0.409038842	0.011945693	0.085241653	-0.227950615	0.174806042	0.423678714	0.19341941	0.251375508	0.516261214	-0.289551496	0.082162071	0.27634189	-0.240061038	0.152389966	0.39270913	0.183301946	0.277502551	0.544011321	0.005971725	0.972017465	0.98904631	-0.240174273	0.152190759	0.392428817	0.01993952	0.906752299	0.961297674	-0.079252493	0.641027485	0.826009565	0.159090911	0.346957767	0.611377362	0.319401398	0.053983011	0.215758571	-0.381186823	0.01992566	0.117444767
SYT10	SYT10	341359	lightyellow	lightyellow	0.234340314	0.162702689	0.230887975	0.169164692	-0.140101985	0.408209971	0.664309292	-0.238949689	0.154355175	0.39548851	0.171320168	0.310652876	0.577718904	-0.361579361	0.027884263	0.14478281	-0.229062096	0.172655807	0.420663564	0.149565214	0.376950773	0.637909887	0.425703627	0.008617339	0.069224031	0.132009429	0.4360744	0.686704167	0.025589049	0.880500957	0.949510198	0.557870302	0.000333919	0.008234981	-0.363276848	0.027105165	0.142308607	-0.465639188	0.003680845	0.040075525	-0.019395798	0.909284371	0.962493877	-0.075351741	0.657587639	0.835779327	0.036713442	0.829200665	0.926077074	-0.47978398	0.002656552	0.032589844	0.392883621	0.016154304	0.103017684	-0.144514056	0.393456268	0.651800665	0.354859071	0.031152053	0.154850438	0.112260572	0.508283317	0.740479876
FAM184A	FAM184A	79632	lightyellow	lightyellow	0.26134689	0.118183677	0.230853933	0.169229314	-0.215601796	0.199991067	0.455961793	-0.367584527	0.025208381	0.136100101	0.27023164	0.105750226	0.319225012	-0.594050756	0.000106067	0.003779535	-0.489739898	0.002094106	0.027901993	-0.03157711	0.852813641	0.937202395	0.387247079	0.017889078	0.109907032	0.191752077	0.255564065	0.520815665	-0.110077326	0.51661748	0.746564075	0.597910621	9.30871117272457e-05	0.003465981	-0.140976334	0.405261441	0.661891165	-0.349438808	0.034010998	0.163200809	-0.069630461	0.682168303	0.849786876	0.027702255	0.870712324	0.945115389	-0.222432938	0.185763583	0.437905277	-0.542603901	0.000521371	0.011083022	0.527151151	0.00080142	0.014823913	-0.344573687	0.036756461	0.171049657	0.33471203	0.042875631	0.187836376	0.169124387	0.316988048	0.584029911
PIAS4	PIAS4	51588	lightyellow	lightyellow	-0.095346758	0.574560954	-0.230762299	0.169403351	-0.009097448	0.957381877	0.982972601	-0.016679036	0.921948865	0.968118709	-0.038153952	0.822603776	0.922969493	-0.174244839	0.30233978	0.569233115	0.012652052	0.940755078	0.976079994	0.036454293	0.830388687	0.926617982	0.182793435	0.278860725	0.545471018	0.259439955	0.120989596	0.344505073	-0.110739415	0.514082935	0.744656205	0.493049571	0.001931814	0.026425564	-0.179644785	0.287366558	0.554069556	-0.319961531	0.053539753	0.214703446	0.075459554	0.657127718	0.835515224	-0.120449899	0.477634107	0.718666609	0.258184608	0.122863766	0.347538802	-0.469126878	0.003400755	0.038221193	0.505514209	0.001415322	0.021589946	-0.090762438	0.593174005	0.796604248	0.486080945	0.002287323	0.029593915	0.14819383	0.381391074	0.64185073
PLA2G4B	PLA2G4B	100137049	lightyellow	lightyellow	0.266434556	0.110936517	0.230661159	0.169595592	-0.047382996	0.780641243	0.902976318	-0.026006497	0.878565856	0.948715931	0.211540752	0.208800985	0.466837339	-0.055354898	0.744875655	0.88424624	0.023651199	0.889492732	0.953530784	0.334653778	0.042914081	0.187930682	0.430319958	0.007849583	0.065241419	-0.058312837	0.731733304	0.877275597	0.146160062	0.388032285	0.647341877	0.475394263	0.002943807	0.034850949	-0.305314922	0.066125995	0.243376919	-0.234170388	0.163016523	0.407742706	0.133402539	0.431204326	0.682856629	-0.366266158	0.025776853	0.138032164	0.216299802	0.198503384	0.454106926	-0.167533552	0.321628103	0.588301106	0.278659881	0.094897602	0.300034679	0.292636376	0.078807476	0.269579569	0.234256444	0.162857533	0.407540149	0.027979592	0.869429035	0.944514558
UBL3	UBL3	5412	lightyellow	lightyellow	0.214304273	0.202777173	0.230573195	0.169762916	-0.365741675	0.026005935	0.138764831	-0.355849971	0.030651358	0.15332495	0.218055525	0.194795613	0.449641982	-0.542761971	0.000519028	0.011048508	-0.37383102	0.022654095	0.127238694	0.144214257	0.394448882	0.652700992	0.486458509	0.002266687	0.029409301	0.164604948	0.33028035	0.596551397	-0.192448252	0.253809578	0.518848474	0.526813643	0.000808797	0.014920897	-0.153440433	0.364569355	0.627150926	-0.384410388	0.018819529	0.113505985	-0.036500182	0.830178289	0.926559055	0.265855084	0.111744591	0.329255444	-0.296363097	0.074898141	0.261684256	-0.541750821	0.000534183	0.011268354	0.331420388	0.045092419	0.193763946	-0.195245272	0.24684153	0.511150575	0.307255874	0.064335369	0.239503253	-0.04925269	0.772209994	0.898373341
SLC25A52	SLC25A52	92014, 147407	lightyellow	lightyellow	0.359599927	0.028815984	0.230556151	0.169795349	-0.226289268	0.178055563	0.427960223	-0.309381145	0.062418831	0.235097258	0.183729459	0.276364053	0.542869578	-0.5423405	0.000525298	0.011146201	-0.455194228	0.004642939	0.046642142	0.376262196	0.021719918	0.123934511	0.479975946	0.00264457	0.032501197	-0.067763539	0.690261107	0.854257735	0.112052854	0.509073331	0.740992785	0.519252136	0.00099066	0.017027362	-0.332724269	0.044203508	0.19141067	-0.434474112	0.00720953	0.061686968	-0.199711325	0.235983459	0.498767184	-0.085884584	0.613263544	0.809338962	-0.150467429	0.374046262	0.635357033	-0.337806624	0.040872697	0.182479365	0.253637577	0.129833998	0.358572596	-0.04178524	0.806028204	0.915328833	0.319852279	0.05362598	0.214922632	-0.105858465	0.532911838	0.757598163
MAB21L4	MAB21L4	79919	lightyellow	lightyellow	0.348292859	0.034642083	0.230524505	0.169855584	-0.32286792	0.051286242	0.209194626	-0.415571693	0.010530012	0.078552265	0.346534214	0.035629158	0.167847629	-0.372140338	0.023323223	0.129552843	-0.202766785	0.228743865	0.490444379	0.197180402	0.242096377	0.505761086	0.305732596	0.065737392	0.242586204	-0.147402731	0.383966416	0.64410939	0.228405175	0.173924366	0.422548515	0.415099197	0.010627379	0.079030209	-0.21073857	0.21057253	0.468946513	-0.110694323	0.514255355	0.744767734	0.100216726	0.555082965	0.772429026	0.22883517	0.173093265	0.421308806	0.025908466	0.87902022	0.948900002	-0.149877819	0.375942898	0.637053761	0.285432599	0.086812453	0.285015693	-0.147085402	0.3850023	0.644836519	0.05944219	0.726735057	0.874440049	0.226085211	0.178457635	0.428469521
MCM2	MCM2	4171	lightyellow	lightyellow	0.301353918	0.06990192	0.230492058	0.169917358	-0.205607938	0.222149097	0.482758381	-0.207955489	0.216799236	0.476358406	0.374101781	0.022548431	0.126910655	-0.194676957	0.248246856	0.512702114	-0.243102146	0.147105541	0.384677507	0.211400263	0.209110495	0.467262814	0.40218477	0.013601194	0.092714078	-0.068650081	0.686413799	0.852109207	0.298917808	0.072306938	0.256472266	0.483499568	0.002432862	0.030770572	-0.131199118	0.438921	0.688883941	-0.367657875	0.025177061	0.135971475	-0.118497587	0.484851793	0.72380555	-0.404486161	0.013024965	0.090145761	0.317444935	0.055554277	0.219468449	-0.309418155	0.062385861	0.235018098	0.372955886	0.022998431	0.128468218	0.140506206	0.406845318	0.663142168	0.13039167	0.441767666	0.691067545	0.169158583	0.316888769	0.583921255
ELK1	ELK1	2002	lightyellow	lightyellow	-0.259377784	0.121081906	-0.2304908	0.169919754	0.216623591	0.197815916	0.453317646	0.088125924	0.603996816	0.803643311	-0.150265374	0.374695586	0.63591469	-0.233538308	0.164187738	0.409160569	-0.038201206	0.822387573	0.922876599	-0.235522632	0.160531137	0.404274396	0.125211082	0.460270396	0.705527945	0.503751378	0.001480038	0.022246241	-0.401342057	0.013817511	0.093646752	0.3506879	0.033333847	0.161255326	0.083632071	0.622636408	0.81499093	-0.302345516	0.068941147	0.249466027	0.120543776	0.477288468	0.718376348	-0.308817127	0.062922996	0.236317048	-0.283370628	0.089215532	0.289648457	-0.46819231	0.003473926	0.038697244	0.356669258	0.030242386	0.15211746	-0.321310703	0.052484015	0.212133658	0.252161954	0.132157912	0.362155096	0.011637563	0.945498177	0.977971207
RDM1	RDM1	201299	lightyellow	lightyellow	0.279970832	0.093289224	0.230335002	0.170216597	-0.073526078	0.665394454	0.840142053	-0.221443393	0.187778946	0.44063252	0.277491381	0.096349041	0.302699614	-0.220583297	0.189543163	0.442981189	-0.125030108	0.460924155	0.706069483	0.194605875	0.248423002	0.512872527	0.40446853	0.013029299	0.090156466	-0.143531605	0.396714494	0.654640613	0.073882672	0.663866843	0.839367125	0.491638993	0.001999581	0.027046507	-0.248432371	0.138168707	0.371497174	-0.212610743	0.206454124	0.46392721	0.14136025	0.403970633	0.660738581	-0.121312075	0.474464638	0.716251396	0.159119527	0.346869916	0.611333828	-0.256796088	0.124961921	0.350739384	0.333619429	0.043601468	0.189750187	0.113431026	0.503843256	0.737391383	0.007053998	0.966948672	0.987145665	0.097145307	0.567331518	0.780186391
PNMA3	PNMA3	29944	lightyellow	lightyellow	0.315155594	0.057438913	0.230279399	0.170322628	-0.338676359	0.040323634	0.180970077	-0.473181418	0.003098619	0.036019443	0.448545486	0.00536277	0.051080579	-0.370018074	0.024186299	0.132605609	-0.274326745	0.100365266	0.309719056	0.211357065	0.209205727	0.467388139	0.633154607	2.60379829575433e-05	0.001423505	-0.010313432	0.951691716	0.980508118	-0.032456896	0.848759494	0.935323736	0.629084206	3.04077810321657e-05	0.001582795	-0.186905222	0.268002201	0.534076195	-0.358009641	0.029582965	0.150005681	0.136679607	0.419868019	0.67384074	-0.052181705	0.759053709	0.891678373	0.143251304	0.397646939	0.65548852	-0.607152047	6.76334528289819e-05	0.002779472	0.549702897	0.000424931	0.009675553	-0.143623891	0.396407774	0.65437882	0.386238999	0.018215219	0.111214778	0.223313661	0.183982757	0.435692348
PLD4	PLD4	122618	lightyellow	lightyellow	0.328202269	0.047348118	0.230095291	0.170674046	-0.27220986	0.103122194	0.314606786	-0.451652275	0.005015241	0.04898374	0.513897965	0.001140452	0.018714552	-0.21323227	0.20509934	0.462276736	-0.228640936	0.173468333	0.421848523	0.37487919	0.022247323	0.125847473	0.454065343	0.004758911	0.047358455	-0.336424534	0.041757658	0.184868843	0.381402632	0.019849951	0.117161356	0.461388477	0.004049144	0.042647725	-0.30577353	0.065699404	0.242497908	-0.149803338	0.37618289	0.63723907	-0.03791576	0.823693773	0.923514801	-0.107637871	0.526009101	0.753099055	0.351993518	0.032637882	0.159300794	-0.304781262	0.066625141	0.244474256	0.33990524	0.039558052	0.178847748	0.048817274	0.774171215	0.899402697	0.189959395	0.260118981	0.525756639	0.236093554	0.159490064	0.402804589
NPFF	NPFF	8620	lightyellow	lightyellow	0.255511972	0.126925983	0.229888617	0.171069155	-0.121082595	0.475307154	0.716944888	-0.171342358	0.310589265	0.577637979	0.025086457	0.882831656	0.950593107	-0.559814642	0.000315008	0.007927304	-0.419412251	0.009766356	0.074956428	0.174569599	0.301425496	0.568253162	0.548893685	0.000435055	0.009823574	0.28773348	0.084190267	0.280222284	-0.14096513	0.405299147	0.661909777	0.586179749	0.00013771	0.004517556	-0.246421948	0.1414912	0.376454222	-0.627248256	3.25884110784773e-05	0.001660552	-0.191222128	0.256905024	0.522281219	-0.05802864	0.732992815	0.877900002	-0.265980926	0.111568729	0.328927189	-0.520971882	0.000946389	0.016516957	0.262102288	0.117085764	0.338051463	-0.115261435	0.496939152	0.732450577	0.354835066	0.031164266	0.154884358	-0.166724621	0.324003728	0.590513173
OBSL1	OBSL1	23363	lightyellow	lightyellow	-0.179318961	0.288256203	-0.229879271	0.171087039	0.036757901	0.828996886	0.925971633	0.052558743	0.757364915	0.890853217	-0.279549539	0.093803802	0.298036717	-0.253217224	0.130492887	0.359603629	-0.106777617	0.529340766	0.755111399	0.23295058	0.165282197	0.41058281	0.329295495	0.046571879	0.197552677	0.105684566	0.533588777	0.757954705	-0.162184839	0.337537954	0.602975134	0.261080213	0.11857311	0.340568567	-0.51552269	0.001093014	0.018179414	-0.374055602	0.022566423	0.126952998	-0.098482491	0.561983743	0.776846103	0.149193958	0.378149813	0.638964336	-0.188324453	0.264319674	0.530324415	-0.358580236	0.029305864	0.149187061	0.007314758	0.965727596	0.986609018	0.014937993	0.930075095	0.971667935	0.454991945	0.004663539	0.046774606	-0.322167449	0.051822291	0.210468564
YPEL3	YPEL3	83719	lightyellow	lightyellow	0.226048228	0.178530574	0.229873249	0.171098561	-0.185434613	0.27185344	0.538078581	-0.270925985	0.104822077	0.317590575	-0.025184261	0.882378027	0.950401341	-0.542183049	0.000527657	0.011181592	-0.190785789	0.258012616	0.52350855	0.08908711	0.600041351	0.801219644	0.378397845	0.020925959	0.121135499	0.190583272	0.258527756	0.524094112	-0.311078843	0.060920552	0.231695313	0.464094648	0.003811154	0.04098543	-0.209486713	0.213357872	0.472298885	-0.38867731	0.017434762	0.10827615	0.225693265	0.179231731	0.429529212	0.086457375	0.610889656	0.807898955	-0.31139507	0.060644645	0.231159123	-0.443492315	0.005972448	0.054719947	0.265043649	0.112883594	0.331178463	-0.333798341	0.043481939	0.189430762	0.233952028	0.163420451	0.408227878	-0.171478607	0.310198867	0.577231442
CHST13	CHST13	166012	lightyellow	lightyellow	0.272410261	0.102858761	0.229767976	0.171300093	-0.085506554	0.614832392	0.810362493	0.033265369	0.845037329	0.933537555	0.005321179	0.975064814	0.99025355	-0.255518529	0.126915897	0.353870241	-0.041293668	0.808267357	0.916356313	0.275440966	0.098936913	0.30725897	0.4072654	0.012356735	0.087157818	0.140997122	0.405191485	0.661842616	-0.203095091	0.227975078	0.489652318	0.506370589	0.001384793	0.021262154	-0.333719387	0.043534655	0.189602949	-0.481033612	0.002579394	0.031967483	0.049271663	0.772124569	0.898348224	-0.062922324	0.711403445	0.86603017	-0.089168253	0.599707944	0.800972897	-0.242493894	0.148151606	0.386261838	0.173057386	0.305697768	0.572546905	0.290514397	0.081103308	0.274102183	0.137638193	0.416583959	0.671323646	-0.221536246	0.187589183	0.440414936
OR4N2	OR4N2	390429	lightyellow	lightyellow	0.35331147	0.031947455	0.229749104	0.17133624	-0.230078486	0.170706148	0.417928611	-0.400954137	0.013918059	0.094093994	0.31727737	0.055690527	0.219812022	-0.382848245	0.019348972	0.115245643	-0.314956614	0.05760509	0.224179645	0.084175738	0.620368736	0.813616771	0.38376138	0.019038002	0.114187983	-0.052078014	0.759518345	0.891892929	0.111655784	0.510585216	0.742098821	0.45642758	0.004519039	0.045816037	-0.244235347	0.145171093	0.381842749	-0.366707341	0.025585449	0.137386647	-0.004470272	0.979051228	0.991759706	-0.127245198	0.452956482	0.699975893	0.04488525	0.791943093	0.908506908	-0.408182496	0.012142703	0.086160271	0.358928952	0.029137568	0.148685108	-0.265647152	0.112035634	0.329707742	0.093787478	0.580862156	0.789095529	0.156972408	0.353499129	0.617306302
KDM4E	KDM4E	390245	lightyellow	lightyellow	0.243481663	0.146455592	0.229588581	0.171643915	-0.263108621	0.115635056	0.335689426	-0.151553127	0.370568673	0.632449589	0.12861488	0.448067211	0.696135748	-0.470117632	0.003324653	0.037688438	-0.15508863	0.359377897	0.622497218	0.123053339	0.468097371	0.711471922	0.597543036	9.42582838441072e-05	0.003490998	0.383758841	0.019038861	0.114187983	-0.395138484	0.015501068	0.100490777	0.698380412	1.53911628268776e-06	0.000189478	-0.185127906	0.272661189	0.53893666	-0.502747627	0.00151804	0.022595732	0.189170774	0.262139653	0.527921971	-0.059872787	0.724832256	0.873392865	-0.198269185	0.239453721	0.50265159	-0.63784678	2.17136406371646e-05	0.001250138	0.516125452	0.001075863	0.017992485	-0.113531125	0.503464448	0.737112857	0.375718625	0.021925953	0.124656482	-0.028323386	0.8678387	0.943751594
LMX1B	LMX1B	4010	lightyellow	lightyellow	0.317325423	0.055651427	0.229550506	0.171716952	-0.403087763	0.013372584	0.091716885	-0.257577567	0.123777787	0.348923746	0.394193036	0.015772207	0.101480695	-0.368144977	0.024969881	0.135251456	-0.16765278	0.321278883	0.587935046	0.205054029	0.223424475	0.484249244	0.597015405	9.59626290737942e-05	0.003533884	0.106889928	0.528905215	0.754853579	-0.022132322	0.896550017	0.956824638	0.699545889	1.45347539837548e-06	0.000182443	-0.272679212	0.102506021	0.313608364	-0.498786375	0.001676527	0.024112837	0.115964813	0.494298973	0.730558027	-0.201215449	0.232400462	0.494752431	0.13175369	0.436971703	0.687380772	-0.53168651	0.000707916	0.013596987	0.530948255	0.000722442	0.013785928	0.051102268	0.763894688	0.894144519	0.20223401	0.229995206	0.49190023	0.145622287	0.389799567	0.648813233
VWA5A	VWA5A	4013	lightyellow	lightyellow	-0.237909835	0.156210577	-0.229517471	0.171780338	0.239173859	0.153957298	0.39493062	0.169776364	0.315098592	0.58220728	-0.458157129	0.00435012	0.044708826	-0.212505622	0.206683874	0.46425046	0.06605793	0.697684399	0.858266899	0.066583053	0.695395928	0.8570572	0.096109269	0.571490882	0.78307084	0.254419265	0.128615301	0.356652	-0.242868286	0.14750709	0.385273464	0.269083256	0.107298965	0.321793652	-0.310917482	0.061061723	0.232014393	-0.283820144	0.088687334	0.288676365	0.124570782	0.462585678	0.707299992	0.047084017	0.781991787	0.903675292	-0.137527876	0.416961159	0.671601316	-0.299071505	0.072153312	0.256154138	0.129273003	0.445728187	0.694260635	-0.081541136	0.631389637	0.820212454	0.373161083	0.022917305	0.12818394	-0.287265434	0.084718644	0.281304477
DHRS1	DHRS1	115817	lightyellow	lightyellow	0.308819539	0.062920833	0.229339816	0.172121504	-0.281234288	0.09175899	0.294440043	-0.096701591	0.569111195	0.781448778	0.093903582	0.5803919	0.788783915	-0.394932118	0.015559914	0.100714288	-0.084520349	0.618933121	0.812925518	0.583104699	0.00015222	0.004844902	0.818254764	6.20661752645087e-10	5.03681313487308e-07	0.05094107	0.764618379	0.894547744	0.011623997	0.945561614	0.977991999	0.784656922	9.05872895334395e-09	4.1544729357596e-06	-0.677471102	4.11531970827118e-06	0.000390978	-0.727024231	3.46910758912942e-07	6.36044034945273e-05	0.137159053	0.418223649	0.672615722	-0.189232671	0.26198068	0.527772256	0.159728978	0.345002124	0.609657281	-0.486034453	0.002289875	0.029615719	0.290390854	0.081238555	0.274357426	0.368744013	0.02471703	0.134483683	0.41685361	0.01026966	0.077334032	-0.27847018	0.095132092	0.300525962
DCUN1D2	DCUN1D2	55208	lightyellow	lightyellow	0.234425356	0.16254579	0.229318569	0.172162339	-0.091771257	0.589055435	0.794126817	-0.130048139	0.442981845	0.691987817	0.191358422	0.256559706	0.521915515	-0.220831301	0.189033267	0.442288059	-0.317618903	0.055413101	0.219169382	0.195823355	0.245417528	0.509506726	0.136582815	0.420200428	0.67407156	-0.060197983	0.723396292	0.872699121	0.42654635	0.00847258	0.068550339	0.200905847	0.233134933	0.495591569	-0.140404794	0.407187442	0.663408957	-0.272943169	0.102160726	0.312954073	-0.31781974	0.055250477	0.218762698	0.037196005	0.826989434	0.924959324	-0.071118317	0.675743576	0.846152996	0.057182048	0.736748834	0.879896051	-0.002843124	0.986675563	0.994678803	0.07398687	0.66342072	0.839103827	-0.061694624	0.716799663	0.869012981	0.025097403	0.882780884	0.950574389
NUDT15	NUDT15	55270	lightyellow	lightyellow	0.171684537	0.309609401	0.229278658	0.172239065	-0.088283303	0.603348402	0.803234999	-0.068099674	0.688801481	0.853476355	-0.11076153	0.513998383	0.744588782	-0.289635416	0.082069372	0.276133421	-0.068898786	0.685335892	0.851529987	-0.00781684	0.96337668	0.985623019	0.28384563	0.08865746	0.288623146	0.216573617	0.197921911	0.453386677	-0.52204592	0.000919637	0.016222995	0.257133909	0.124449006	0.349956605	-0.084882203	0.617427173	0.811987055	-0.326651296	0.048467191	0.202320284	0.153360198	0.364823215	0.627390069	-0.012147731	0.943112719	0.977079194	-0.365139916	0.026270839	0.139619656	-0.349928465	0.03374422	0.162405673	0.073269838	0.666492981	0.840776121	-0.046984349	0.782442144	0.903884857	0.032334584	0.849322891	0.935591439	-0.240563184	0.151508015	0.391420519
GAN	GAN	8139	lightyellow	lightyellow	-0.218159919	0.194576692	-0.229228306	0.172335895	0.150595218	0.373635942	0.635067884	0.230513689	0.169876173	0.416882942	-0.236590323	0.158588188	0.401408555	-0.073910727	0.663746712	0.839302766	0.159996932	0.344182868	0.608917013	-0.040521859	0.811786042	0.917964621	0.273531186	0.101394695	0.311546586	0.452286764	0.004946712	0.048543906	-0.400733586	0.0139755	0.094309837	0.382224517	0.019563814	0.116065399	-0.128025067	0.450169105	0.697819528	-0.342315369	0.03809082	0.174758281	0.205683817	0.221974774	0.482582243	-0.044511599	0.793637456	0.90940089	-0.067395692	0.691859701	0.855083739	-0.487712359	0.002199326	0.028830278	0.311924481	0.060184953	0.230065589	-0.050119433	0.768310126	0.896349109	0.214665572	0.201998673	0.45853199	-0.13916842	0.411371645	0.667083579
PDE4C	PDE4C	5143	lightyellow	lightyellow	0.319991844	0.053515848	0.228891564	0.172984478	-0.198165088	0.239705537	0.502896228	-0.246395252	0.141535709	0.376535101	0.324723695	0.049887508	0.205756928	-0.321586299	0.052270421	0.211573465	-0.098110384	0.563469562	0.777743425	0.296047036	0.075223694	0.262375025	0.690424678	2.25910933682643e-06	0.000250185	0.03523534	0.835981693	0.929270853	0.025113318	0.882707066	0.950551907	0.753360576	7.41473201417175e-08	1.97751667223323e-05	-0.353065685	0.032075297	0.157553675	-0.445094983	0.005772926	0.053548076	0.259845109	0.12038931	0.343571037	-0.071973462	0.672061125	0.844169678	0.192671191	0.25324943	0.518262436	-0.460239604	0.004154014	0.043364449	0.524711825	0.000856109	0.015485621	0.151463387	0.370855388	0.63267623	0.212255791	0.207230617	0.464990031	0.156754513	0.354176132	0.617825433
TAS2R30	TAS2R30	259293	lightyellow	lightyellow	0.330591355	0.045665061	0.228719448	0.173316655	0.046074759	0.786555411	0.90589792	-0.189402916	0.261543764	0.527281462	0.293958578	0.07740272	0.266792133	-0.246022022	0.142159072	0.377507761	-0.288367793	0.083478267	0.278871619	0.044281404	0.794681769	0.909976008	0.172743223	0.30659013	0.57351941	0.043667554	0.797468302	0.911241345	0.018911163	0.911542028	0.963529919	0.360502882	0.028387832	0.146389701	-0.037186379	0.827033529	0.924982153	-0.136392068	0.420855937	0.674573144	-0.104490004	0.538250056	0.761144459	-0.331052131	0.045346068	0.194366855	-0.144465698	0.39361628	0.651957126	-0.175893589	0.297716362	0.564755721	0.316044899	0.05670087	0.22213916	-0.171842105	0.309158847	0.576148605	-0.032836631	0.847010808	0.934460245	0.197556211	0.241182018	0.504597256
SEC31B	SEC31B	25956	lightyellow	lightyellow	0.257361494	0.124104351	0.228581105	0.173583982	-0.321403282	0.052412186	0.211945986	-0.359251787	0.028982473	0.148227498	0.173177087	0.305358201	0.572216225	-0.587094776	0.000133639	0.004428948	-0.482291851	0.002503691	0.031341478	0.030033867	0.859934	0.940378571	0.240241049	0.152073374	0.392275684	0.208511355	0.215545561	0.474874274	-0.200540483	0.234003715	0.496597795	0.382598113	0.019434892	0.11555254	-0.035838613	0.833212646	0.927920031	-0.180533115	0.284950032	0.551743002	-0.128434711	0.448708705	0.696634915	-0.160042425	0.344043893	0.608821343	-0.347537111	0.03506349	0.166262049	-0.49265913	0.001950367	0.026606193	0.350359752	0.033510663	0.16176009	-0.495057529	0.001838827	0.025598908	0.362467906	0.027474176	0.143497183	0.009313272	0.956371777	0.982535038
HIF3A	HIF3A	64344	lightyellow	lightyellow	0.279355198	0.094041908	0.228570433	0.173604618	-0.003442119	0.983868679	0.993655436	-0.125381766	0.459654262	0.704992872	0.138645364	0.413149119	0.668545318	-0.360130576	0.028563728	0.147008435	-0.265377663	0.112413686	0.330358067	0.015995909	0.925136443	0.969691615	0.057005974	0.737530767	0.880235137	0.162785423	0.335727802	0.601365077	0.198176156	0.239678753	0.502870519	0.404861528	0.012932966	0.089708234	-0.050056346	0.768593793	0.896538541	-0.148963965	0.378893745	0.639553002	-0.051239193	0.763280122	0.893782847	-0.124513077	0.46279464	0.707439705	-0.153150158	0.365488276	0.627992568	-0.006264262	0.970647262	0.988529809	0.321145056	0.052612732	0.212464703	-0.16654327	0.324537804	0.591003308	0.049107204	0.772865143	0.898699603	0.223560146	0.183486536	0.435030947
SLC25A23	SLC25A23	79085	lightyellow	lightyellow	-0.199214073	0.237176146	-0.228400753	0.173932928	-0.048463986	0.775763524	0.900168979	0.083409562	0.623565498	0.815581956	-0.222671384	0.185280245	0.43730783	-0.211010315	0.209971247	0.468223645	0.192868536	0.252754276	0.517752898	0.076361352	0.653285615	0.833172417	0.232742605	0.165670739	0.4111177	0.358918966	0.029142377	0.148691744	-0.240143911	0.152244154	0.392501497	0.351201019	0.033058892	0.160492709	-0.030259419	0.858892632	0.939838736	-0.247357869	0.139937236	0.373982195	0.425309321	0.008685794	0.069584259	0.103954419	0.540346281	0.762462476	-0.105847392	0.532954928	0.757640445	-0.220180733	0.190372897	0.443974957	0.278881549	0.09462416	0.29956887	-0.043267112	0.799287415	0.912119446	0.245397661	0.143206373	0.378944291	-0.070250605	0.679487742	0.848332905
SLC66A3	SLC66A3	130814	lightyellow	lightyellow	0.15275594	0.366738462	0.227997833	0.174714309	-0.181171517	0.283221529	0.549938684	-0.001185394	0.99444439	0.997935428	0.059823738	0.725048921	0.873506336	-0.003156496	0.985207082	0.994086852	0.010128099	0.952558833	0.980886721	0.085423977	0.615175314	0.810624197	0.202011999	0.230518021	0.492603001	-0.022123877	0.896589276	0.956836305	-0.106397466	0.530816309	0.756062827	0.069712078	0.681815296	0.84966544	-0.005763168	0.97299437	0.989386038	-0.167626627	0.321355467	0.587997816	0.058275734	0.731897699	0.877398981	0.145051051	0.391681933	0.650372808	0.068174674	0.688475954	0.853291189	0.011574958	0.945790941	0.978098193	-0.035193826	0.836172318	0.929303869	0.326971047	0.04823476	0.201708282	0.069689964	0.681910935	0.849691302	-0.102748139	0.545081784	0.765502943
PDE4D	PDE4D	5144	lightyellow	lightyellow	0.241570122	0.149750679	0.227794665	0.17510926	-0.482819076	0.002472552	0.031070536	-0.180855856	0.284075344	0.550875393	0.124608684	0.462448453	0.707187862	-0.125812377	0.458101814	0.703835636	0.204419898	0.224890703	0.485978027	0.109238994	0.519835564	0.748824881	0.088009792	0.604475476	0.803942073	-0.078354603	0.644824623	0.828204539	0.125559058	0.459014747	0.704455443	0.227005628	0.176649162	0.426115083	0.023427871	0.890529886	0.954032267	-0.245907328	0.142351036	0.377770615	0.408791727	0.012002264	0.085501894	0.029510937	0.862349245	0.941507537	0.230891176	0.169158616	0.415879477	-0.035995461	0.832493028	0.92753757	0.226562095	0.177518996	0.427241272	0.127640441	0.451542659	0.698870797	-0.01233058	0.942257863	0.976686408	0.094928622	0.576247643	0.786282683
BCKDHB	BCKDHB	594	lightyellow	lightyellow	-0.224052717	0.182497739	-0.227790569	0.175117229	0.148083184	0.381750658	0.642170932	0.305694191	0.065773048	0.24265894	-0.299318249	0.071907219	0.25561873	-0.15388513	0.363164262	0.625849135	0.152528625	0.367460504	0.629759307	-0.170107938	0.314140399	0.581279613	0.052641181	0.756995813	0.890682105	0.53208566	0.00070017	0.013493301	-0.368334596	0.024889613	0.135031218	0.29007302	0.081587304	0.275101801	0.006422973	0.969903918	0.988244041	-0.275255079	0.099174123	0.307685381	0.254518976	0.128460459	0.356405997	-0.199740359	0.235913944	0.498700256	-0.280453312	0.092702575	0.296099917	-0.133067249	0.432373676	0.683791512	0.209500925	0.213326109	0.472252819	-0.080360521	0.636354045	0.823273223	-0.00448958	0.978960765	0.991699135	-0.099245015	0.558944667	0.774880295
NOD1	NOD1	10392	lightyellow	lightyellow	0.213254781	0.205050388	0.227720589	0.175253419	-0.078670827	0.643486309	0.82747683	0.082174188	0.628734213	0.818634255	-0.156856339	0.35385966	0.617580749	-0.300731883	0.070509961	0.252689089	0.03615063	0.831781245	0.927267983	0.137014156	0.418720221	0.673038915	0.34413335	0.037013608	0.171737938	0.234761396	0.161926876	0.406202866	-0.272407472	0.102862423	0.314181077	0.384194287	0.01889204	0.113740193	-0.353288924	0.031959165	0.157201125	-0.288466319	0.083368094	0.278647959	0.247892774	0.139054762	0.372778178	0.067961709	0.689400444	0.853788572	-0.349443566	0.034008397	0.163191355	-0.110823897	0.513759976	0.744408693	0.079675169	0.639243101	0.824981404	0.156996289	0.353424978	0.617235143	0.109569897	0.518564154	0.747913779	-0.232033818	0.166999845	0.412865142
CCSER2	CCSER2	54462	lightyellow	lightyellow	0.175160297	0.299767046	0.227597456	0.175493236	-0.128677634	0.447843891	0.695968544	-0.166834726	0.323679736	0.590201003	0.326590553	0.048511447	0.202377288	-0.176328953	0.2965031	0.563516864	-0.222228363	0.186178973	0.438520999	-0.146703637	0.386250692	0.645800204	0.081607718	0.631110135	0.8200311	0.196010972	0.244956555	0.509026699	-0.02024614	0.905324788	0.960756778	0.292548269	0.078901784	0.269781791	0.289300756	0.082439524	0.2768435	-0.110944538	0.513298962	0.744052049	-0.104047882	0.539980196	0.762292527	-0.050086757	0.768457046	0.896447746	-0.033823453	0.842469869	0.932301657	-0.261000029	0.118690391	0.340778934	0.42756183	0.008300912	0.067644613	-0.195371364	0.246530454	0.510828912	0.074416077	0.661584285	0.838059142	0.340453895	0.039220075	0.177902136
PAK4	PAK4	10298	lightyellow	lightyellow	0.257996145	0.123146992	0.227460425	0.175760396	-0.115723922	0.495202363	0.731144425	-0.15568735	0.357503118	0.620753827	0.10758435	0.526216083	0.753226328	-0.280240716	0.09296072	0.296644183	-0.236278222	0.15915437	0.402297141	0.010173603	0.952345929	0.98081106	0.081102135	0.633233763	0.821396006	0.017968205	0.915936709	0.965552927	0.277953999	0.095772388	0.301655764	0.285270406	0.086999647	0.285378359	-0.041426634	0.807661539	0.916119137	-0.201728501	0.231186802	0.493332757	-0.082272073	0.628324029	0.818461667	0.021562666	0.899198906	0.95801282	0.038636035	0.820398706	0.922028566	-0.048697171	0.774712431	0.899635537	0.274557171	0.100068594	0.309211161	-0.095818618	0.572660237	0.78390736	0.086699787	0.609886173	0.807257491	0.176999146	0.294641613	0.561604608
SYTL4	SYTL4	94121	lightyellow	lightyellow	0.205593146	0.22218309	0.227367606	0.175941524	-0.167032857	0.323097232	0.589641737	-0.233640696	0.163997607	0.408923145	0.033283465	0.844954054	0.933503186	-0.566838819	0.000254411	0.006889334	-0.388100147	0.017616921	0.108900647	0.081470954	0.631684308	0.82039806	0.45232943	0.004942133	0.04851776	0.164088569	0.331820737	0.597877284	-0.235897344	0.1598473	0.403301278	0.548098321	0.000445214	0.009985866	-0.213696046	0.204092453	0.461027536	-0.56909331	0.000237308	0.006565235	-0.116622396	0.491837195	0.728733246	0.155135523	0.359230848	0.62237907	-0.305959474	0.06552706	0.242128877	-0.575200605	0.000196033	0.005776706	0.321135229	0.052620376	0.212491003	-0.188619046	0.263559485	0.529480861	0.339143792	0.040031024	0.180142394	-0.154246517	0.362024792	0.624817794
TFIP11	TFIP11	24144	lightyellow	lightyellow	0.332373065	0.044441536	0.227258925	0.176153774	-0.315994362	0.056742608	0.222213956	-0.244606604	0.144541405	0.380890489	0.255461447	0.127003729	0.354050266	-0.307379708	0.064222438	0.239254987	-0.115799848	0.494917533	0.730964571	0.091133875	0.591656123	0.795647272	0.121149984	0.475059659	0.716762667	-0.086432506	0.610992643	0.807964938	0.152928888	0.366189676	0.628609047	0.281632746	0.09128042	0.293563458	0.000493172	0.997688628	0.999106491	-0.062331243	0.713999769	0.86739081	0.183227381	0.277701434	0.544218096	-0.195592965	0.24598439	0.510237822	-0.052638207	0.757009125	0.890688082	0.060067243	0.723973485	0.872994125	0.217934856	0.195048877	0.449933521	-0.013358311	0.937454243	0.974638961	-0.161606323	0.339287254	0.604488975	0.149072949	0.37854112	0.639288992
FAH	FAH	2184	lightyellow	lightyellow	0.23331082	0.164610741	0.227039801	0.17658227	-0.128259352	0.449333552	0.697144613	-0.169210164	0.316739056	0.583762406	0.298000058	0.073229593	0.258391584	0.067783351	0.690175045	0.854212469	-0.064168455	0.705940324	0.862989787	0.138144693	0.414854589	0.669968238	0.368330545	0.024891326	0.13503441	-0.226879698	0.17689582	0.426466723	0.117832369	0.487323942	0.725570081	0.101532413	0.549874214	0.768913602	-0.207321469	0.218235289	0.478104868	-0.083526037	0.623079083	0.815234235	0.006492686	0.969577414	0.988137049	-0.040457115	0.812081375	0.918085435	0.230000421	0.170855332	0.418096013	-0.098161058	0.563267114	0.777631213	-0.004442675	0.979180526	0.991797478	0.14544557	0.390381332	0.649268859	-0.085587966	0.614494385	0.810160807	0.026065035	0.878294555	0.948590412
ZNF669	ZNF669	79862	lightyellow	lightyellow	0.256615403	0.125236901	0.226968323	0.176722205	-0.261110816	0.118528371	0.340491356	-0.328420177	0.047192569	0.199124899	0.170620554	0.312662635	0.579792005	-0.540262389	0.000557208	0.011586523	-0.221385605	0.187897116	0.440781871	0.421640376	0.009345337	0.072851162	0.726810094	3.5103556581113e-07	6.41334045729798e-05	0.103769149	0.541072313	0.762936153	-0.175123479	0.299870248	0.566818085	0.81911003	5.75652323224044e-10	4.7841320371989e-07	-0.592329536	0.000112363	0.003944119	-0.567578493	0.000248682	0.006776276	0.119953313	0.479464632	0.719923583	-0.046923619	0.78271659	0.903976628	-0.039790202	0.815125032	0.919501015	-0.718405575	5.53529252946495e-07	9.02887879806169e-05	0.476047791	0.002899396	0.034517894	-0.062747692	0.712170185	0.866425386	0.604175903	7.50425706467686e-05	0.00298821	-0.121090869	0.475276765	0.716918978
CASP9	CASP9	842	lightyellow	lightyellow	0.241674781	0.149568882	0.22693756	0.176782456	-0.28593934	0.086229603	0.284006803	-0.410399883	0.011638151	0.083828644	0.269154556	0.10720231	0.321641744	-0.280898896	0.092163305	0.295119445	-0.197771384	0.240659542	0.504011292	0.314131808	0.058298001	0.225754127	0.378723684	0.020806977	0.120687088	-0.130810408	0.440290142	0.689907273	0.053403904	0.753583377	0.888844398	0.43086215	0.007763378	0.064761571	-0.352471603	0.032386032	0.158505176	-0.136783276	0.419512154	0.673562726	0.019061018	0.91084386	0.963199939	-0.006587701	0.969132418	0.9879559	0.181089151	0.283444157	0.550174769	-0.385303075	0.018522457	0.112400825	0.358723219	0.029236761	0.148970498	-0.040191523	0.813293162	0.918568096	0.627190152	3.26596836359001e-05	0.00166313	0.150379838	0.374327663	0.63558511
SNX25	SNX25	83891	lightyellow	lightyellow	-0.224650321	0.181303178	-0.226835489	0.17698247	0.045133505	0.790817869	0.90794038	0.194773707	0.248007236	0.512447659	-0.311381522	0.060656446	0.231176854	-0.013865299	0.935085366	0.973647372	0.472883184	0.003120017	0.03619151	0.022869951	0.893121699	0.955228144	0.128894821	0.447071464	0.695312138	0.348351505	0.034609556	0.16495315	-0.340707905	0.039064399	0.177499954	0.320682886	0.052973198	0.213304376	-0.072057279	0.671700592	0.843997432	-0.243181645	0.146969219	0.38451206	0.614526077	5.20388744757558e-05	0.002318315	0.175358805	0.299211022	0.566229894	-0.017780706	0.916810849	0.965951731	-0.160387692	0.342990269	0.607921283	0.276444493	0.097663792	0.305011444	0.099579671	0.557613293	0.774038648	0.154932781	0.359866876	0.622930331	-0.032681447	0.847725344	0.934786606
MYLK4	MYLK4	340156	lightyellow	lightyellow	0.274454916	0.100200164	0.22680536	0.177041541	-0.092616767	0.585613345	0.792067108	-0.344120957	0.037020866	0.171756212	0.148122968	0.381621344	0.642079108	-0.520433098	0.000960067	0.01667803	-0.474267932	0.003021741	0.035397777	-0.003024433	0.98582593	0.994334664	0.370119802	0.024144334	0.132473789	0.125931544	0.457672687	0.703450462	-0.181353209	0.282730833	0.549451742	0.486035807	0.0022898	0.029615719	-0.201559647	0.231585761	0.493795632	-0.375564001	0.021984857	0.124889823	-0.176710328	0.295442895	0.562386056	0.184490833	0.27434401	0.540681764	-0.273652829	0.101236774	0.311277046	-0.548010595	0.000446348	0.010000017	0.345176403	0.03640685	0.17003919	-0.335192818	0.042559344	0.187052822	0.226517618	0.177606391	0.427340289	0.013380894	0.937348714	0.974615801
FBXW4	FBXW4	26226, 6468	lightyellow	lightyellow	0.316116789	0.056641539	0.226518139	0.177605367	-0.203904017	0.226088353	0.487368194	-0.470467468	0.003298138	0.037489991	0.523467668	0.000885256	0.015816006	-0.302067697	0.069209277	0.249950301	-0.343484447	0.037395221	0.172811197	-0.045461398	0.789332324	0.907282625	0.062233145	0.714430971	0.867675618	-0.103860819	0.540713019	0.762722032	0.20723569	0.218430079	0.478346753	0.386990262	0.017971697	0.110231175	0.229685798	0.171457532	0.41904642	0.055896028	0.742465932	0.882896671	-0.05900468	0.728670066	0.875499962	-0.053734196	0.752107067	0.888037879	0.071147464	0.675617938	0.846087139	-0.246104055	0.142021889	0.377284153	0.56270408	0.000288672	0.007475423	-0.324973182	0.04970182	0.205288336	0.029848959	0.860787887	0.940781597	0.533277643	0.000677486	0.01320045
LSM14B	LSM14B	149986	lightyellow	lightyellow	0.280856872	0.092214063	0.226328852	0.177977641	-0.453805839	0.004785922	0.047543124	-0.170579063	0.312782081	0.579919333	0.148095787	0.38170969	0.642160629	-0.223102689	0.184408239	0.436204809	0.086699679	0.609886623	0.807257491	0.317846268	0.055229025	0.218714357	0.400289143	0.01409186	0.094778605	0.016219848	0.924091383	0.969233616	-0.013692371	0.935893301	0.974001018	0.410958625	0.011513855	0.083248748	-0.265645133	0.112038462	0.329712314	-0.308857183	0.062887085	0.236246644	0.265849594	0.111752268	0.329267122	0.076073636	0.654510478	0.833822634	0.179453972	0.287887345	0.554709672	-0.248834729	0.13751072	0.370505036	0.247133183	0.140309144	0.374539646	0.146037721	0.388433923	0.64765284	0.235969059	0.159716662	0.403152538	-0.019987496	0.906528921	0.961229961
HSPA12B	HSPA12B	116835	lightyellow	lightyellow	-0.199022757	0.237636112	-0.226326951	0.177981384	0.296405543	0.074854505	0.261577723	0.237055121	0.157747705	0.40023557	0.01256048	0.941183129	0.976224572	0.089247377	0.599382912	0.800776279	-0.002116336	0.990081493	0.99628159	-0.05768444	0.734519171	0.878739064	0.22520257	0.18020422	0.430790279	0.28530707	0.086957304	0.285292124	-0.154240304	0.362044365	0.624834902	0.277415842	0.096443452	0.302852786	0.013255862	0.937932992	0.974858045	-0.113849409	0.502260905	0.736304526	-0.086971108	0.608763851	0.806543046	0.007749075	0.963693962	0.98572913	0.061468704	0.717794151	0.869660859	-0.226658783	0.177329117	0.426994821	0.233559986	0.164147469	0.409097634	0.148428856	0.380627928	0.641180693	0.09726975	0.566832851	0.779781773	0.066101756	0.697493306	0.858182813
ZNF704	ZNF704	619279	lightyellow	lightyellow	-0.124575	0.462570404	-0.226304693	0.178025197	0.196168957	0.244568839	0.508554705	0.150248782	0.374748936	0.635967685	-0.212427175	0.206855445	0.464490653	-0.169453882	0.316032272	0.583057927	0.085529993	0.61473507	0.810306025	-0.105445705	0.534519269	0.758593054	0.151477662	0.370809773	0.632644303	0.404005253	0.013143639	0.090692929	-0.303859011	0.067494738	0.246347843	0.489732644	0.002094474	0.027904028	0.008520158	0.960084031	0.984243183	-0.312324343	0.059839583	0.229266018	0.225916387	0.178790771	0.428938292	-0.128546266	0.448311451	0.69633558	0.018075203	0.915437916	0.965333651	-0.286881251	0.085154261	0.282092926	0.449652054	0.005236677	0.050310778	0.053216743	0.754420316	0.889298066	0.209999074	0.212214827	0.470791821	0.071263847	0.675116362	0.84582157
KPNA3	KPNA3	3839	lightyellow	lightyellow	0.278098277	0.095593087	0.226272327	0.17808892	-0.256362439	0.125622639	0.351746651	-0.311977789	0.060138818	0.229997466	0.339792047	0.039628074	0.17902666	-0.23647315	0.15880058	0.40173819	-0.128035763	0.450130941	0.697787518	-0.169898435	0.314745614	0.581891721	0.10813499	0.524088505	0.751875548	-0.003079616	0.985567342	0.994226462	-0.055944857	0.742248607	0.882741646	0.32570061	0.049163573	0.20391875	0.013510406	0.936743529	0.974352457	-0.122222601	0.471129464	0.713773995	0.175717368	0.298208352	0.565221379	0.012672611	0.940658979	0.976028123	0.076648715	0.652063143	0.83241008	-0.259875165	0.120344867	0.343512414	0.423896597	0.008934882	0.070860021	-0.257807367	0.123431181	0.348398975	-0.134483848	0.427445139	0.679840891	0.341179701	0.038776578	0.176648249
CCDC68	CCDC68	80323	lightyellow	lightyellow	0.311198889	0.060815696	0.226179362	0.17827204	-0.104479288	0.53829196	0.761163988	-0.083729655	0.622229122	0.814750542	0.381093924	0.019958325	0.11755427	0.093195227	0.583263577	0.790647269	0.104484706	0.538270772	0.761154854	0.147819634	0.382607964	0.642920954	0.36954216	0.024383433	0.133259973	-0.112464562	0.507508082	0.740006116	0.249773965	0.135983757	0.3682585	0.323082606	0.051122841	0.208798077	-0.150915785	0.372607805	0.634214576	-0.146880992	0.385670439	0.645332635	0.21951097	0.191759022	0.445709495	-0.186694828	0.268550973	0.534681826	0.372983647	0.022987441	0.128433055	-0.022769832	0.893586916	0.955442324	0.236121001	0.159440138	0.40272761	0.266029482	0.111500927	0.328811183	-0.21675595	0.197535372	0.453007763	0.271687553	0.103811195	0.315740693
SORD	SORD	6652, 653381	lightyellow	lightyellow	0.238127486	0.155820891	0.226131907	0.178365568	-0.203444135	0.227159662	0.488610854	-0.088677849	0.601724166	0.802232733	0.223546446	0.183514092	0.435068369	0.005071484	0.976234551	0.990606643	0.026972144	0.874092224	0.946635932	0.295649343	0.075634897	0.263177866	0.436567105	0.006904383	0.060065368	-0.15319377	0.365350125	0.62787613	0.07144128	0.674351945	0.845423587	0.231920595	0.167212868	0.413148869	-0.263598152	0.114934264	0.334572907	-0.173705864	0.303861023	0.570722647	0.080866021	0.634226519	0.821989197	-0.058174907	0.732344501	0.87761072	0.268290197	0.108378491	0.323590693	-0.060729283	0.721052243	0.871509219	0.032831995	0.84703215	0.934460245	0.368004461	0.025029501	0.135443178	0.107678747	0.525851049	0.752995463	-0.063672015	0.708115032	0.864200267
NOL3	NOL3	8996	lightyellow	lightyellow	-0.281215526	0.091781571	-0.226020952	0.178584383	0.067724164	0.690432159	0.854288292	0.205568101	0.222240654	0.482817989	-0.385572255	0.018433651	0.112066966	-0.081956367	0.629647378	0.819084779	0.233141661	0.164925793	0.410102731	-0.009486758	0.955559874	0.982230763	-0.003661451	0.982840935	0.993243471	0.386237629	0.018215665	0.111214778	-0.168842173	0.317808115	0.584770367	0.221378884	0.187910863	0.440786139	-0.181466435	0.282425324	0.549132828	-0.248332079	0.138333076	0.371725599	0.211026957	0.209934462	0.468194399	-0.037112512	0.827371927	0.925133219	0.022441677	0.895111982	0.95613328	-0.20650015	0.220105275	0.480395129	0.169452978	0.316034891	0.583058602	-0.079013558	0.642037059	0.826552942	0.418638559	0.009916281	0.075607739	-0.088245111	0.603505731	0.803358053
HSPBP1	HSPBP1	23640	lightyellow	lightyellow	0.239336327	0.153669402	0.225997689	0.178630285	-0.152115945	0.3687735	0.630937472	-0.210536316	0.211020826	0.469451143	0.006438652	0.969830483	0.988215805	-0.516695818	0.001059854	0.017814576	-0.383277984	0.019202099	0.11476603	0.177641928	0.292863312	0.55986092	0.326150683	0.048832898	0.203133424	0.195740893	0.24562032	0.509787858	-0.127577476	0.45176773	0.699051432	0.473335671	0.003087602	0.0359172	-0.158176282	0.349772802	0.613922014	-0.371961184	0.023395079	0.129803543	-0.127423146	0.452319647	0.699507972	-0.07827468	0.645163044	0.828334877	-0.277779846	0.095989159	0.302063202	-0.348855144	0.034331243	0.164171103	0.245587721	0.142886969	0.378530858	-0.111732777	0.510291882	0.741860038	0.408356431	0.012102467	0.085964141	-0.154914411	0.359924538	0.622988458
LYPD6	LYPD6	130574	lightyellow	lightyellow	0.276514305	0.097575692	0.225750866	0.17911782	-0.137614841	0.416663789	0.671345711	-0.225674489	0.179268874	0.429586389	0.202305446	0.229827152	0.491724202	-0.458373162	0.00432941	0.044570287	-0.242248164	0.148575748	0.386889746	0.009461152	0.955679706	0.982277518	0.350181354	0.033607111	0.16203216	0.098951398	0.560113986	0.775575189	-0.022324086	0.895658563	0.956375663	0.616510816	4.84394248200744e-05	0.00219847	-0.196081624	0.244783114	0.508786263	-0.435885509	0.007002514	0.06060116	0.114542253	0.499646065	0.73431446	-0.026126768	0.87800846	0.948478942	-0.041334887	0.808079544	0.916285945	-0.36116991	0.028074926	0.145410896	0.476409623	0.00287506	0.034316604	-0.092819909	0.584787679	0.791477397	-0.023615077	0.889660476	0.953617746	0.128806196	0.447386572	0.695621559
DVL1	DVL1	1855	lightyellow	lightyellow	0.204913596	0.223748617	0.225173568	0.180261815	0.038005018	0.823285279	0.92331126	0.00189003	0.991142063	0.996606074	-0.039937513	0.814452503	0.919188801	-0.233260992	0.1647035	0.409792934	-0.054390499	0.749176161	0.886536147	0.272055016	0.103326092	0.314952614	0.295274772	0.076023797	0.263952385	0.04908143	0.772981225	0.898779678	0.125549124	0.459050564	0.704467901	0.441775886	0.006192694	0.055894558	-0.304013093	0.067348834	0.246040945	-0.42103201	0.009458726	0.073417633	0.055680856	0.743423832	0.8834591	0.071066233	0.675968099	0.846305148	0.045464178	0.789319731	0.907282625	-0.066812714	0.6943959	0.856445115	0.168808908	0.317904863	0.584868644	0.264853696	0.113151487	0.331610907	0.167377991	0.322084099	0.588676176	-0.111330606	0.511825035	0.742999127
POLR2J	POLR2J	5439	lightyellow	lightyellow	0.246858742	0.140764395	0.225137945	0.180332576	-0.18344288	0.277126897	0.543629175	-0.143279527	0.397552996	0.655385087	-0.00619375	0.970977524	0.988664179	-0.153818699	0.363373957	0.626060369	-0.015195836	0.928871169	0.97121426	0.174121553	0.302687322	0.569575285	-0.096531164	0.569795434	0.781916299	-0.209577886	0.21315416	0.47204586	0.276292483	0.097855829	0.305339817	0.024937153	0.883524218	0.950859952	-0.231461769	0.168078118	0.414368983	0.03415709	0.840935736	0.931662935	0.051329929	0.762872947	0.893568071	0.153650054	0.363906619	0.626504609	-0.011935368	0.944105632	0.977504001	0.308836404	0.062905712	0.236278877	-0.091793508	0.588964737	0.794062304	0.126148977	0.456890257	0.70288779	-0.00071245	0.99666093	0.998742558	-0.01540509	0.927894226	0.970842496
FRS3	FRS3	10817	lightyellow	lightyellow	0.242028331	0.14895594	0.22497969	0.180647173	-0.234347757	0.162688954	0.407281274	-0.039239332	0.817641107	0.920657807	-0.08664041	0.610131906	0.807399773	-0.262293253	0.116809428	0.337573858	-0.159952526	0.344318556	0.609047341	0.464420116	0.003783367	0.040796838	0.256698408	0.125110522	0.350993939	0.005258102	0.975360301	0.990363167	0.188684447	0.263390916	0.52929018	0.185475448	0.271746013	0.537993554	-0.398482456	0.014573323	0.096706901	-0.288674007	0.083136223	0.278252607	-0.166826761	0.323703168	0.590210449	-0.157054406	0.353244562	0.617032525	-0.076759569	0.651591798	0.832186168	-0.022267983	0.895919355	0.956500164	-0.141603455	0.403154145	0.660013398	0.221660398	0.187335667	0.440055361	0.465838003	0.003664356	0.039963276	-0.28870161	0.083105443	0.278179465
METTL17	METTL17	64745	lightyellow	lightyellow	0.355898023	0.030627247	0.224955544	0.180695208	-0.03047935	0.857877442	0.939386565	-0.329141409	0.046680663	0.197884225	0.349494359	0.033980646	0.163086955	-0.367100905	0.025415699	0.136809014	-0.475540326	0.00293383	0.034783772	0.091204979	0.591365749	0.795488901	0.326272857	0.048743444	0.202917932	-0.087719035	0.605674609	0.804628768	0.062678669	0.712473313	0.866574107	0.336571127	0.041663065	0.184618422	-0.108038343	0.524461626	0.752109306	-0.11810586	0.486306779	0.724814853	-0.206009678	0.221227215	0.481708167	-0.028695858	0.866116279	0.943065464	-0.151396884	0.371067947	0.632832799	-0.235008694	0.161472495	0.405569332	0.209101925	0.214219098	0.473276569	-0.221224198	0.188227452	0.441207918	-0.077099142	0.650148784	0.83124585	0.100049451	0.555746847	0.772808293
KAT2B	KAT2B	8850	lightyellow	lightyellow	0.204297123	0.225175338	0.224928867	0.180748286	-0.173098712	0.305580509	0.572413057	-0.323770306	0.050602226	0.207523593	0.317435191	0.055562192	0.219489665	-0.220873716	0.188946157	0.442172226	-0.349154006	0.034166957	0.163665188	0.19296476	0.252513078	0.517475984	0.151488103	0.37077641	0.632617186	-0.121507257	0.473748662	0.715680059	0.115726362	0.495193212	0.731144425	0.199084642	0.23748726	0.500431329	-0.051333354	0.762857582	0.89355412	-0.086802396	0.609461627	0.807012893	-0.348076957	0.034762047	0.165396554	0.062544327	0.713063428	0.866884287	0.009593324	0.955061176	0.981989007	-0.272500711	0.102740028	0.314000016	0.187926187	0.265349683	0.531418332	-0.136732695	0.419685761	0.673693389	0.333814548	0.043471124	0.18940375	0.107633944	0.526024287	0.753105969
IQCJ	IQCJ	654502	lightyellow	lightyellow	0.329519006	0.046414444	0.224803338	0.180998202	-0.11630172	0.493036915	0.729562062	-0.312167928	0.059974494	0.229596713	0.26031749	0.119692238	0.342422996	-0.383873244	0.019000195	0.114071943	-0.295121007	0.076183894	0.264327317	0.278070572	0.095627497	0.301428424	0.512957882	0.001168723	0.019003874	-0.121600261	0.4734077	0.715423995	0.002044021	0.99042039	0.996386384	0.637167097	2.22966222388488e-05	0.001272142	-0.415461538	0.010552643	0.078665115	-0.340726395	0.039053087	0.177461023	-0.04546581	0.789312339	0.907279749	0.074890094	0.659558381	0.836972639	0.043152627	0.799807682	0.912354974	-0.385894221	0.0183279	0.111671663	0.391834807	0.016465938	0.104293484	0.126232267	0.456590728	0.702685466	0.212757619	0.206133408	0.463537223	0.049865046	0.769454152	0.897013422
NFIA	NFIA	4774	lightyellow	lightyellow	-0.240211682	0.152124989	-0.224500692	0.181601751	0.384492594	0.018792007	0.113419318	0.193621974	0.250869779	0.515582766	-0.11843098	0.48509903	0.72395599	-0.069675519	0.681973409	0.849721076	0.027220311	0.872943132	0.946081447	-0.262493851	0.116519681	0.337090475	-0.093617192	0.581552165	0.789533413	0.306978688	0.064588719	0.240050955	-0.184195907	0.275125347	0.541485657	0.318350514	0.054822523	0.217785463	0.11038107	0.51545395	0.745646663	-0.05883035	0.72944155	0.875851378	0.071988392	0.671996901	0.844140905	-0.014181892	0.933606382	0.973089201	-0.083305106	0.62400185	0.815886447	-0.143265754	0.397598839	0.655443954	0.366236543	0.025789744	0.138075469	-0.096193564	0.571151943	0.78279744	-0.035421675	0.835126199	0.928867492	0.16200753	0.338073504	0.603331422
C6orf132	C6orf132	647024	lightyellow	lightyellow	0.226937285	0.176782994	0.224470806	0.181661429	0.17640095	0.296302767	0.563343052	-0.014533035	0.931966248	0.972407421	-0.04824427	0.776754264	0.900709144	-0.275549976	0.098798008	0.307033993	-0.350172636	0.03361183	0.16204321	-0.14855305	0.380225027	0.640772824	-0.161342391	0.340087166	0.60520141	0.240563458	0.151507534	0.391420519	0.065963668	0.698095467	0.858433773	0.200178505	0.234866604	0.497514805	0.060623381	0.721519274	0.871720892	-0.206480347	0.220150499	0.480447926	-0.382525868	0.019459767	0.115644623	-0.241714979	0.149499098	0.388311295	-0.163233989	0.334379738	0.60018984	-0.085005727	0.616913448	0.811682809	0.189254952	0.26192347	0.52772149	-0.190438181	0.25889724	0.524500539	0.100093889	0.555570444	0.772708735	0.08779693	0.605353254	0.804422061
SEMA6B	SEMA6B	10501	lightyellow	lightyellow	-0.14011203	0.408176029	-0.224434366	0.181734212	0.150820308	0.372913849	0.634511735	0.332259834	0.044518498	0.192302346	-0.182494193	0.279661985	0.546293783	-0.047302239	0.781005973	0.90312885	0.251310502	0.133512783	0.364425725	0.167367002	0.322116328	0.588692442	0.338388214	0.040504874	0.181472946	0.281101421	0.091918998	0.294722996	-0.044489204	0.793739039	0.909465656	0.521982855	0.00092119	0.016237088	-0.346027335	0.035917875	0.168582935	-0.465566459	0.003686893	0.040122797	0.266005743	0.111534071	0.328878931	-0.193723922	0.250615508	0.515310874	0.131682119	0.437223002	0.687625169	-0.161575021	0.33938206	0.604582938	0.259945892	0.120240335	0.343304946	0.34535986	0.036300973	0.169706736	0.085394195	0.615299014	0.810670169	-0.109348209	0.519415762	0.748499306
RAB3A	RAB3A	5864	lightyellow	lightyellow	0.255519338	0.126914653	0.224313621	0.181975528	-0.184623839	0.273992118	0.54035205	-0.008621365	0.959610271	0.984014773	-0.002015546	0.990553839	0.99642764	-0.296912774	0.074334579	0.260528033	0.057148969	0.736895714	0.879973971	0.335778985	0.042176288	0.186028024	0.497728855	0.001721224	0.024523766	0.184535808	0.274224987	0.540555811	-0.290532801	0.081083175	0.274055624	0.520744593	0.000952138	0.016585958	-0.394480628	0.015689312	0.101207484	-0.355667756	0.030742931	0.153578117	0.255987047	0.126196694	0.352648335	-0.151727908	0.370010634	0.632040803	-0.190541443	0.258634239	0.52420246	-0.262905285	0.115927087	0.33616932	0.219447334	0.191891088	0.445892216	0.216337233	0.198423825	0.45404263	0.364399568	0.026599807	0.140723316	-0.206556775	0.219976	0.48024549
TEX9	TEX9	374618	lightyellow	lightyellow	0.288029798	0.083857075	0.224212332	0.182178137	-0.169448749	0.316047147	0.583074323	-0.384293078	0.018858863	0.113642311	0.19466122	0.248285847	0.512724395	-0.412837584	0.011104098	0.081326942	-0.283493092	0.089071392	0.289362064	-0.147779369	0.382739043	0.643012255	0.0952802	0.574829285	0.785309003	-0.028161528	0.868587366	0.944088935	-0.025426024	0.881256854	0.949842297	0.314087233	0.058335635	0.225848112	-0.055972394	0.742126057	0.882686722	-0.117272196	0.489410748	0.726992643	0.074810489	0.659898437	0.837131927	-0.040022353	0.814065236	0.918945723	-0.206917786	0.219153029	0.479194076	-0.280978863	0.092066781	0.294949829	0.378497126	0.020889646	0.120982143	-0.396122118	0.015223151	0.099397524	0.036113902	0.83194971	0.927299946	0.227460611	0.175760033	0.424966975
SIPA1L1	SIPA1L1	26037	lightyellow	lightyellow	0.24303463	0.147221387	0.224132959	0.182337019	-0.233073638	0.165052605	0.410252777	-0.081384384	0.63204786	0.820656251	0.318693875	0.054547087	0.217177596	-0.149865943	0.375981159	0.637080896	-0.039578271	0.816092804	0.919941122	0.015565188	0.927146851	0.970575944	0.229201827	0.172386832	0.420307198	0.087569722	0.606290796	0.804982035	0.145474733	0.390285292	0.649237541	0.43280911	0.007460474	0.063096177	0.053887635	0.751421536	0.887653679	-0.272809029	0.102336089	0.313276214	0.172933735	0.306048797	0.572954213	-0.115027093	0.497820364	0.732988777	0.103536578	0.541984371	0.763531451	-0.123609889	0.466071825	0.710065769	0.392499243	0.016267934	0.103464314	0.096814043	0.568659926	0.78111217	-0.190183164	0.259547503	0.525172965	0.262072617	0.117128745	0.338128362
ZNF79	ZNF79	7633	lightyellow	lightyellow	0.294208562	0.077139333	0.223984984	0.182633483	-0.284669744	0.087695611	0.286765192	-0.494792385	0.001850876	0.0257044	0.316197024	0.056575379	0.221822201	-0.504918728	0.001436899	0.021813607	-0.483169703	0.002452031	0.030920811	0.0318084	0.851747465	0.936618815	0.343366255	0.037465071	0.17299493	0.04651803	0.78455017	0.904908156	-0.011383953	0.946684187	0.978521111	0.466278848	0.003628023	0.039726022	-0.142007816	0.401798718	0.658895189	-0.373036372	0.022966582	0.128350103	-0.197517102	0.241277063	0.504716111	0.010633605	0.950193858	0.979838556	-0.047379317	0.780657858	0.902976543	-0.600672459	8.46990127549132e-05	0.003252788	0.447665776	0.005464874	0.051767224	-0.397148562	0.014937623	0.098250244	0.363250609	0.02711707	0.142342058	0.175024117	0.30014887	0.567034079
DEFB132	DEFB132	400830	lightyellow	lightyellow	0.257362211	0.124103265	0.223972241	0.18265903	-0.178901812	0.289397793	0.556348788	-0.154055162	0.362627876	0.62536635	0.121112357	0.475197841	0.716862975	-0.323237516	0.051005195	0.208539155	-0.06372155	0.707897935	0.864100111	0.300694364	0.070546768	0.252757845	0.58710494	0.000133594	0.004428948	0.186555337	0.268915214	0.535077099	-0.218410598	0.194051708	0.44866089	0.702263994	1.2704705123969e-06	0.000164747	-0.384926761	0.018647207	0.112837582	-0.492181023	0.001973298	0.026804522	0.178572381	0.290301386	0.557223923	-0.248800279	0.137566965	0.370579204	0.040537446	0.811714944	0.917931746	-0.589600196	0.000123041	0.004190683	0.476171494	0.002891056	0.0344524	0.048683722	0.774773041	0.899665364	0.493183388	0.001925491	0.026362519	-0.019192187	0.910232806	0.962928854
C1orf174	C1orf174	339448	lightyellow	lightyellow	0.260973325	0.118729471	0.223900191	0.182803519	-0.119697611	0.480408633	0.720632449	0.023960238	0.888057825	0.952928982	-0.102401276	0.546447105	0.766563815	-0.409811548	0.011770257	0.084434617	-0.277133708	0.096796699	0.303480293	0.070633988	0.67783251	0.84739532	0.111578639	0.510879214	0.742313432	0.211549004	0.208782816	0.46680882	-0.209649139	0.212995051	0.47184699	0.160343725	0.343124328	0.608042249	-0.126506815	0.455604145	0.701935469	-0.309367499	0.062430992	0.235123925	-0.217667756	0.195610299	0.450666004	-0.096368053	0.570450646	0.782325748	-0.557787509	0.000334747	0.008251451	-0.04646332	0.784797589	0.90507806	-0.117504342	0.488545381	0.726364462	-0.065095676	0.701884693	0.860607198	-0.057576986	0.734995884	0.879031992	-0.279895433	0.093381159	0.297395155
RIPK1	RIPK1	8737	lightyellow	lightyellow	0.206148048	0.220910302	0.223785055	0.183034581	-0.066879513	0.694105132	0.856291575	-0.134391969	0.427763846	0.68008843	0.154086107	0.362530309	0.62528845	-0.119727065	0.480299848	0.720578403	-0.195523839	0.246154641	0.510438019	-0.267722245	0.109156632	0.324922768	0.032140565	0.850216744	0.935957949	0.157810254	0.350903229	0.61497638	-0.010423361	0.95117742	0.980260253	0.138634264	0.413186887	0.668546414	0.200304926	0.234564996	0.497136433	-0.142046456	0.401669331	0.658833357	-0.075120608	0.658574049	0.836348217	0.024088462	0.887462569	0.952663076	0.033558815	0.843687136	0.932998129	-0.211971537	0.207853912	0.465718058	0.259319688	0.121168216	0.344773046	-0.269801779	0.106327949	0.320162025	-0.210290369	0.211566857	0.470067815	0.268366386	0.108274425	0.323443035
APLN	APLN	8862	lightyellow	lightyellow	-0.246508551	0.141346877	-0.223690644	0.183224203	0.208574069	0.215404432	0.474731619	0.279380826	0.094010482	0.298413523	-0.282552314	0.090183293	0.291513619	-0.159228324	0.346536036	0.611061054	0.047488485	0.780164883	0.902728886	0.038870771	0.8193255	0.92146855	0.331685472	0.044910543	0.193297336	0.472432425	0.003152602	0.036424419	-0.300610717	0.070628882	0.252892112	0.442234796	0.006133134	0.055575942	-0.220287468	0.190152653	0.443679234	-0.540301402	0.000556593	0.011580172	0.029169429	0.863927224	0.94218265	-0.092941025	0.584295655	0.791252048	-0.095804297	0.572717882	0.783924558	-0.519028024	0.000996562	0.017085996	0.271358878	0.104246555	0.316547581	-0.022953336	0.892734266	0.955030654	0.269570417	0.106639883	0.320735434	-0.226091327	0.178445575	0.428446919
GATB	GATB	5188	lightyellow	lightyellow	0.319683714	0.053759237	0.223658048	0.183289704	-0.232120779	0.166836367	0.412634007	-0.167312606	0.322275883	0.588836024	0.118943509	0.48319826	0.722617248	-0.46967725	0.003358295	0.037916945	-0.250024385	0.135578759	0.367588847	0.18268363	0.279154568	0.545770282	0.38756918	0.017785906	0.109517953	0.166150345	0.325696844	0.592136315	0.027552034	0.871407556	0.945412009	0.614723136	5.16709693383514e-05	0.00230709	-0.231076565	0.168807011	0.415390072	-0.49713208	0.001746907	0.02474809	-0.029757935	0.861208283	0.941021265	-0.142499306	0.400154759	0.657534683	-0.085091797	0.616555598	0.8114596	-0.355807983	0.03067244	0.153379087	0.399673066	0.014254507	0.09546055	0.025219874	0.882212858	0.950341657	0.316066611	0.056682946	0.222092527	0.01715412	0.919732753	0.967173971
KCNK4	KCNK4	50801, 106780802	lightyellow	lightyellow	0.358143698	0.029517669	0.223459627	0.183688785	-0.415833204	0.010476449	0.078297194	-0.60521127	7.23857484267472e-05	0.002919084	0.360865691	0.028217282	0.145851481	-0.617709121	4.63769460077986e-05	0.002133307	-0.343866321	0.037170259	0.172177587	0.186843387	0.268163409	0.534270158	0.449284378	0.005278286	0.050527019	-0.073964755	0.663515394	0.839151887	0.099623967	0.55743718	0.773938398	0.74205539	1.47075354913672e-07	3.37009692791559e-05	-0.311561286	0.060500019	0.230830116	-0.394920065	0.015563356	0.100723996	0.173118923	0.305523171	0.572359529	0.071164365	0.675545092	0.846054304	0.084656637	0.618365744	0.812605876	-0.557712772	0.000335495	0.008262027	0.685408398	2.85997596969087e-06	0.000298578	-0.266243977	0.111201791	0.328327952	0.463800939	0.003836382	0.041155476	0.309865589	0.061988352	0.234169367
EARS2	EARS2	124454	lightyellow	lightyellow	0.204727568	0.224178494	0.223324025	0.183961873	-0.124854875	0.461557653	0.706527809	-0.163725789	0.332905584	0.598872119	0.203103926	0.227954415	0.489632327	-0.351083367	0.033121771	0.160687054	-0.217155558	0.196690063	0.452038549	0.026685506	0.875419759	0.947316187	0.347889244	0.034866622	0.165699081	0.208844872	0.214795765	0.473948159	-0.068571421	0.686754849	0.852295143	0.55717355	0.000340939	0.008346046	-0.217753798	0.195429323	0.45043358	-0.450087161	0.005187803	0.050040439	-0.058709354	0.729977162	0.876112122	-0.23824095	0.155618023	0.397257628	-0.011655205	0.945415679	0.977948596	-0.525842212	0.000830368	0.015166344	0.456921237	0.004470256	0.045496509	-0.207728955	0.217311586	0.477003483	0.261608226	0.117802976	0.339292665	0.132326228	0.434964269	0.685786758
SLC66A2	SLC66A2	80148	lightyellow	lightyellow	-0.201984623	0.230582543	-0.223313371	0.183983341	0.183544102	0.276857297	0.543376369	0.054640521	0.748060524	0.885906933	-0.060099192	0.723832422	0.872900311	-0.158771285	0.347939937	0.612189519	-0.029725844	0.861356507	0.941065123	0.011908854	0.944229609	0.977553142	0.205016655	0.223510708	0.484355562	0.300265907	0.070968166	0.253664349	-0.048425509	0.775936997	0.900253395	0.510860821	0.001234029	0.019678437	-0.111143029	0.512540903	0.743500161	-0.244590943	0.144567926	0.380910755	0.016306576	0.923686677	0.969021291	-0.204549264	0.224591051	0.485629669	0.113052947	0.505275336	0.738401173	-0.421294264	0.009409703	0.073174138	0.483368381	0.002440469	0.030818077	-0.030650045	0.857089679	0.939043693	0.469424365	0.003377747	0.038068449	0.114681484	0.499121433	0.733972901
C4orf33	C4orf33	132321	lightyellow	lightyellow	0.193662293	0.250769199	0.223090555	0.184432732	-0.237931388	0.156171956	0.397995184	-0.156918196	0.353667494	0.617437768	0.329968605	0.046099058	0.196309897	-0.021256668	0.900622235	0.958670793	0.047066624	0.782070372	0.903713653	0.268689079	0.107834502	0.322722586	0.54455507	0.000493093	0.010712246	-0.170845338	0.312016015	0.579104948	0.084550871	0.618806038	0.812856131	0.374622459	0.022346389	0.126250507	-0.208910272	0.214648945	0.473815844	-0.268014341	0.10875591	0.324237544	0.254359221	0.128708611	0.356784544	-0.03353752	0.843785101	0.933038437	0.265756067	0.111883115	0.329462498	-0.200859447	0.233245146	0.495703551	0.204854697	0.22388466	0.484766749	0.318287126	0.054873492	0.217907047	0.031668857	0.852390682	0.936987586	0.039579701	0.816086273	0.919941122
RFC5	RFC5	5985	lightyellow	lightyellow	0.234923969	0.161628063	0.223059008	0.184496419	-0.265920864	0.111652639	0.32906352	-0.224080657	0.182441765	0.433762381	0.134104899	0.42876048	0.680914776	-0.431530511	0.00765823	0.06421032	-0.206943633	0.21909419	0.479135692	0.107750661	0.525573042	0.752842498	0.399827035	0.014213711	0.095266643	0.160704649	0.342024773	0.607029327	-0.198189418	0.239646666	0.502843594	0.633197287	2.59953549097483e-05	0.001422076	-0.229787179	0.171263318	0.418741864	-0.425055547	0.008730096	0.069802997	0.038693834	0.820134419	0.921895217	-0.078167657	0.645616329	0.828616653	-0.010705964	0.949855365	0.979685208	-0.559962371	0.000313611	0.007902178	0.534211804	0.000660167	0.01297563	-0.002891568	0.986448548	0.994571975	0.515008053	0.001107847	0.018345932	0.025892525	0.879094112	0.948918321
MORC2	MORC2	22880	lightyellow	lightyellow	-0.157571087	0.35164306	-0.22293882	0.184739204	-0.142876599	0.3988954	0.656468612	-0.176022143	0.297357783	0.564326955	-0.049350593	0.771769207	0.898179304	-0.353992175	0.031595575	0.156148994	-0.206642503	0.219780381	0.479973531	-0.238312262	0.15549062	0.397111638	0.005331032	0.975018654	0.990232003	0.288146317	0.083726337	0.279361356	-0.21730785	0.196368582	0.45163674	0.311555072	0.060505421	0.230835915	0.087014458	0.608584614	0.806412955	-0.288398551	0.083443861	0.278821144	-0.034197337	0.840750711	0.931582728	0.015294155	0.928412134	0.971046074	-0.140723107	0.406114134	0.662557398	-0.535029347	0.000645334	0.012784101	0.454475018	0.004716538	0.047099842	-0.483414269	0.002437806	0.030801178	0.28287408	0.089801804	0.290730925	0.144358658	0.393970598	0.652276715
LRRC73	LRRC73	221424	lightyellow	lightyellow	0.350898667	0.033220682	0.222811829	0.184995976	-0.363408259	0.027045608	0.142117535	-0.423240326	0.009052653	0.071413101	0.28020513	0.093003985	0.296718724	-0.596056899	9.91300579552824e-05	0.003615529	-0.40859582	0.012047273	0.085697032	0.294292238	0.077051327	0.266070163	0.532137307	0.000699174	0.013477105	-0.050733182	0.765551973	0.895040494	0.044363609	0.794308792	0.909764884	0.5812124	0.000161819	0.005056611	-0.459871142	0.004188143	0.043609284	-0.391573737	0.016544289	0.104586851	-0.01086432	0.949114614	0.979433006	-0.133006776	0.432584769	0.683919687	-0.159774065	0.344864189	0.609538802	-0.4214757	0.009375915	0.073012526	0.335265859	0.042511459	0.186934228	-0.190733633	0.258145218	0.52365439	0.318612815	0.054612012	0.21732906	-0.01786966	0.916396124	0.965782448
DDX58	DDX58	23586	lightyellow	lightyellow	0.382686309	0.019404561	0.222628799	0.185366502	-0.358727505	0.029234692	0.148970498	-0.197951958	0.240221665	0.50348247	0.236299303	0.15911608	0.402223805	-0.074221228	0.662417738	0.838593737	0.010004214	0.953138483	0.981171696	0.558135561	0.000331281	0.008194129	0.233305056	0.164621469	0.409694914	-0.395525043	0.015391345	0.100078945	0.480352392	0.002621209	0.03229234	0.186362419	0.269419501	0.535550696	-0.411128005	0.011476399	0.083056689	-0.137227685	0.417988558	0.672393435	-0.000657284	0.996919477	0.998823169	-0.029723771	0.861366081	0.941071585	0.368914581	0.024645423	0.13422393	0.124099177	0.464294933	0.708720975	-0.000982379	0.995395853	0.998305901	0.323392619	0.050887621	0.208231876	0.147638761	0.38319698	0.643424516	-0.008607283	0.95967619	0.984053347
DYNC2H1	DYNC2H1	79659	lightyellow	lightyellow	0.234369275	0.162649245	0.222605266	0.185414179	-0.19066617	0.258316807	0.523899762	-0.198642436	0.238552273	0.501593384	-0.030499396	0.857784922	0.939360801	-0.61497762	5.11993374918525e-05	0.002292759	-0.305835958	0.065641503	0.242387941	0.218802949	0.193232026	0.447610894	0.53973398	0.000565592	0.011715804	0.322091695	0.051880531	0.210624147	-0.205370236	0.222695795	0.483406352	0.704968636	1.10960355465283e-06	0.000148425	-0.422568178	0.009174644	0.072003031	-0.643843971	1.71392713922608e-05	0.001062273	0.024597253	0.885101198	0.951601475	0.074646741	0.660598151	0.83750904	-0.266967995	0.110196542	0.32671127	-0.598729043	9.05265378838743e-05	0.003402966	0.407061055	0.012404858	0.087367727	-0.181210047	0.283117425	0.549835429	0.47027388	0.003312788	0.037606664	-0.139733805	0.409455218	0.665419066
SLFN12L	SLFN12L	100506736	lightyellow	lightyellow	0.295624278	0.075660873	0.222383387	0.185864136	-0.09533488	0.574608835	0.785144259	-0.451019349	0.005084418	0.049389412	0.610350397	6.04139578472423e-05	0.002568462	-0.284564881	0.087817552	0.286993438	-0.490267231	0.002067473	0.027655395	-0.029113122	0.86418745	0.942319244	0.292253751	0.079217669	0.270407913	-0.119327122	0.481778121	0.721644828	0.069840747	0.681258911	0.849334828	0.426029355	0.008561139	0.06895114	0.102719492	0.545194483	0.765567991	-0.055478613	0.744324524	0.883885221	-0.221052593	0.188579107	0.44164485	-0.203093292	0.227979288	0.489654299	0.084997228	0.616948788	0.811696281	-0.462842408	0.003919725	0.041738823	0.519615238	0.000981163	0.016922666	-0.360222843	0.028520053	0.146863684	0.02086479	0.902445474	0.959579374	0.374851161	0.022258121	0.125881028
UCN2	UCN2	90226, 5210	lightyellow	lightyellow	0.125228303	0.460208213	0.221957522	0.186729925	-0.258305523	0.122682308	0.347283732	0.171577429	0.309915906	0.576916536	-0.010982275	0.948562877	0.979237076	-0.037638971	0.824960805	0.924067433	0.180408736	0.285287586	0.552037179	0.149838043	0.376071053	0.637137655	0.253679678	0.129768143	0.358473235	0.144384605	0.393884694	0.652182358	0.009661406	0.954742579	0.981848739	0.244429234	0.144841991	0.381345494	-0.063156958	0.710373699	0.865400118	-0.312892111	0.059351892	0.228143511	0.241176768	0.150435392	0.389757096	-0.220899897	0.188892404	0.442090423	0.107416439	0.5268657	0.753705799	-0.000727122	0.996592164	0.998715448	0.089492672	0.598375756	0.800101234	0.408269404	0.012122585	0.086050559	0.015946645	0.925366362	0.969784517	-0.123223312	0.467478266	0.711042572
CLYBL	CLYBL	171425	lightyellow	lightyellow	0.250393911	0.134982762	0.22195187	0.186741435	-0.129962695	0.443284122	0.692189932	-0.113248278	0.50453521	0.737914092	0.079864387	0.638444939	0.824480503	-0.448504997	0.005367433	0.051111822	-0.179132549	0.288765986	0.555649643	0.443558026	0.005964153	0.054674229	0.678032895	4.01213761879193e-06	0.000383581	0.258259483	0.122751376	0.347387166	-0.061363485	0.718257479	0.869948686	0.723848798	4.12910063672777e-07	7.30142402407023e-05	-0.449768059	0.005223608	0.050235909	-0.575206807	0.000195994	0.005776232	0.047047599	0.782156337	0.90377262	-0.195105248	0.247187285	0.511484692	-0.11934828	0.48169986	0.721577738	-0.492669891	0.001949853	0.026601994	0.315670543	0.057010626	0.222839753	0.073381267	0.666015189	0.840524896	0.530750594	0.000726376	0.013836503	-0.18782759	0.265605085	0.531711668
CCL14	CCL14	6358	lightyellow	lightyellow	0.222738975	0.185143398	0.221458496	0.187748073	-0.168542859	0.31867932	0.585572615	-0.26909143	0.10728788	0.32177906	-0.141490183	0.403534305	0.660361593	-0.488340768	0.00216623	0.028533787	-0.22166601	0.187324213	0.440048434	-0.037454515	0.825805414	0.92444638	0.163755267	0.332817352	0.598772196	0.143486579	0.396864192	0.654800352	-0.503524339	0.00148856	0.022314768	0.220369302	0.189983914	0.443453501	-0.151026316	0.372253692	0.633874584	-0.155617453	0.357721682	0.620928744	0.142095029	0.401506719	0.658684973	0.154419548	0.361479978	0.624335674	-0.477336377	0.002813539	0.033815049	-0.317044248	0.055880525	0.220178989	0.099181329	0.559198197	0.775045531	-0.331632783	0.044946646	0.19336459	0.278681078	0.094871428	0.29999558	-0.218016019	0.194878504	0.449730891
GATA4	GATA4	2626	lightyellow	lightyellow	0.166140457	0.325726044	0.221342957	0.18798436	-0.111610509	0.510757751	0.742207812	-0.218059143	0.194788023	0.44964051	0.098059013	0.563674827	0.777829165	-0.516208009	0.001073533	0.017969998	-0.278976887	0.094506741	0.299411228	0.007973686	0.962642337	0.985279084	0.415777546	0.010487829	0.078354902	0.311716257	0.060365425	0.23047175	-0.279686857	0.093635839	0.297777032	0.634821364	2.44196087592476e-05	0.00135892	-0.1574353	0.352063518	0.615999747	-0.430430157	0.007831996	0.065140628	0.062509385	0.713216946	0.866993511	0.043041447	0.800313019	0.912578509	-0.2976011	0.073633544	0.259180619	-0.604518327	7.41542946345292e-05	0.002964109	0.481292895	0.002563632	0.031828559	-0.310295709	0.061608117	0.233250693	0.283082096	0.08955584	0.29023609	0.00219302	0.989722119	0.99608288
LPAR2	LPAR2	9170	lightyellow	lightyellow	0.315744263	0.056949522	0.221312686	0.188046301	-0.131558962	0.437655619	0.687930344	-0.537609849	0.00060044	0.012190622	0.511015015	0.00122912	0.019637865	-0.499868542	0.001631848	0.023698165	-0.482988721	0.002462604	0.030993782	-0.033435202	0.844255846	0.933221018	0.323624474	0.05071227	0.20779701	0.030079513	0.859723234	0.940279712	0.081054008	0.633436069	0.821495676	0.625584707	3.46858103629485e-05	0.001735808	-0.050594441	0.76617522	0.895291599	-0.164836272	0.329591735	0.595893215	-0.059585174	0.726103034	0.874090185	-0.059625647	0.725924167	0.874007695	-0.041490144	0.80737221	0.916007836	-0.517655535	0.001033391	0.017528076	0.667716327	6.34127653157889e-06	0.000528167	-0.423639616	0.008980841	0.071065478	0.176343258	0.296463288	0.563479604	0.468846412	0.003422572	0.038366382
KIF1C	KIF1C	10749	lightyellow	lightyellow	-0.187964416	0.2652507	-0.221293771	0.188085014	0.259422903	0.121014909	0.344545524	0.049550462	0.770869555	0.897730804	-0.039741254	0.815348525	0.919591871	-0.111297698	0.51195059	0.743102193	-0.063085529	0.71068713	0.865585841	-0.066579464	0.69541156	0.8570572	0.065745957	0.699045213	0.859008113	0.191998848	0.254941237	0.520118524	0.026024781	0.878481116	0.948681393	0.215783458	0.199603137	0.455510011	-0.038875251	0.819305021	0.921465753	-0.152445844	0.367723659	0.629979871	-0.05273533	0.756574343	0.890465246	0.088299033	0.60328361	0.803208799	-0.150986136	0.372382394	0.633998471	-0.125102988	0.460660823	0.705850381	0.106412044	0.530759686	0.756062464	-0.143399877	0.397152541	0.655026075	-0.138934555	0.412165838	0.667789084	0.049698237	0.770204583	0.897341219
MTRF1	MTRF1	9617	lightyellow	lightyellow	-0.130868859	0.44008411	-0.221143671	0.188392412	0.152380272	0.367932187	0.630186882	0.275657527	0.098661108	0.306747913	-0.175894549	0.297713684	0.56475549	-0.105437538	0.534551097	0.758617416	0.118458004	0.484998712	0.723896833	0.097046814	0.567726337	0.780430198	0.122887808	0.468700712	0.711868464	0.419655372	0.009719645	0.07473539	-0.002309025	0.989178481	0.995847557	0.496431618	0.001777481	0.025026128	-0.173163198	0.30539759	0.572232195	-0.375992465	0.021821954	0.124272781	0.070218177	0.679627814	0.848403344	-0.519871123	0.000974519	0.016842009	0.172070902	0.308505355	0.575508266	-0.212696519	0.206266782	0.46370413	0.367440779	0.025269856	0.136324191	0.126998425	0.453840425	0.700607575	0.29203299	0.079455089	0.27081728	0.006313301	0.97041758	0.988467524
EVI5	EVI5	7813	lightyellow	lightyellow	-0.153636952	0.363948022	-0.220885296	0.188922381	0.104160871	0.539537787	0.762022442	0.271330347	0.104284413	0.316603032	-0.319997017	0.053511769	0.214647791	-0.041559939	0.807054282	0.915823852	0.369165721	0.024540303	0.133859962	0.092095055	0.587736192	0.79331813	0.229244817	0.172304139	0.420202947	0.303567083	0.067771851	0.246993378	-0.278176243	0.095496301	0.30119274	0.334575808	0.04296559	0.188064871	-0.250966417	0.134063213	0.365265762	-0.346374223	0.035720084	0.168081829	0.521076749	0.000943747	0.01649533	-0.214963889	0.201357454	0.457739152	-0.011319799	0.946984225	0.978628536	-0.087786308	0.605397071	0.804439096	0.13495487	0.425813354	0.678683614	0.29108095	0.080485319	0.272883439	0.100532594	0.553830354	0.771542993	-0.223181844	0.184248519	0.436038622
UPF1	UPF1	5976	lightyellow	lightyellow	0.318670698	0.054565645	0.220606423	0.189495575	-0.213217327	0.205131839	0.462313014	-0.260778259	0.119015219	0.341325092	0.17766404	0.292802261	0.559810398	-0.256405667	0.125556659	0.351657061	-0.195876959	0.245285765	0.509368263	0.150555491	0.373763474	0.635145272	0.219130874	0.192548809	0.446780995	-0.087268273	0.607535637	0.805720309	0.055774874	0.743005236	0.883245665	0.282722672	0.089981161	0.291085735	0.019165695	0.910356213	0.9629598	-0.18266186	0.279212851	0.545832455	0.052791129	0.756324582	0.890306457	-0.19992635	0.235468968	0.4981625	0.058624263	0.730353908	0.876369133	-0.112795901	0.506250141	0.739180549	0.217348036	0.196283812	0.451508383	0.037250946	0.826737761	0.924852891	0.204579791	0.224520382	0.485557626	0.065665094	0.699398086	0.859226912
POLR1G	POLR1G	10849	lightyellow	lightyellow	0.266576994	0.110738563	0.220521825	0.189669698	-0.118377764	0.485296613	0.724106065	-0.07762834	0.647902457	0.829984656	0.150891705	0.372684977	0.6342996	-0.323590791	0.050737714	0.207866307	-0.097908643	0.564275866	0.778213485	0.108777575	0.521611009	0.750082958	0.430453778	0.007828231	0.065121172	0.394336797	0.015730724	0.101358362	-0.071883013	0.672450266	0.844386417	0.70417759	1.15460014877809e-06	0.000153098	-0.19334622	0.251558403	0.516464631	-0.474454171	0.003008732	0.03531895	0.07569487	0.656124314	0.834875437	-0.13756037	0.416850032	0.671515397	0.111302817	0.511931059	0.743084499	-0.520926238	0.000947541	0.016529257	0.603202471	7.76204882889079e-05	0.003061506	-0.132828739	0.433206567	0.684454576	0.355016726	0.031071945	0.154585901	0.190133701	0.259673754	0.525276411
BRAF	BRAF	673	lightyellow	lightyellow	0.204880597	0.223824831	0.220478004	0.189759938	-0.101355251	0.550574246	0.769346541	-0.172031975	0.308616477	0.575636694	0.002847522	0.986654951	0.9946754	-0.25100516	0.134001152	0.365200381	-0.120291633	0.478217114	0.719023245	-0.11666425	0.491680719	0.728601554	0.048749234	0.774477808	0.899516954	0.168350227	0.319240801	0.586039349	-0.409125116	0.011925996	0.085129277	0.086208758	0.611919553	0.80851006	0.09159517	0.589773412	0.794517542	0.031569391	0.852849227	0.937202395	0.159798866	0.34478833	0.609454689	0.08986849	0.59683411	0.799131438	-0.416745778	0.010291347	0.077426029	-0.161453973	0.339748848	0.604894785	0.099032685	0.559790151	0.775393201	-0.28391963	0.088570762	0.28845028	0.081540731	0.631391339	0.820212454	-0.022905883	0.892954744	0.955166294
CNKSR1	CNKSR1	10256	lightyellow	lightyellow	-0.228943118	0.172885069	-0.220361791	0.189999397	-0.012356017	0.942138947	0.976616883	0.070982927	0.676327279	0.84653638	-0.152178137	0.36857545	0.630765457	-0.187572868	0.266265658	0.532436643	-0.069734667	0.681717604	0.849605905	0.220502744	0.189708987	0.443111632	0.230456837	0.169984431	0.417053664	0.211107478	0.209756544	0.467994011	0.121291685	0.474539468	0.71631838	0.267201345	0.109874018	0.326143776	-0.266667467	0.110612968	0.327371865	-0.398516921	0.01456401	0.09667486	-0.134741029	0.426553744	0.679169689	-0.059650047	0.725816341	0.873959326	0.053548185	0.752938377	0.888513033	-0.312564673	0.059632762	0.228775164	0.110091202	0.5165643	0.746543292	-0.027397311	0.872123728	0.945722198	0.453443154	0.004823895	0.047773583	-0.145550923	0.390034444	0.649031986
ZBTB9	ZBTB9	221504	lightyellow	lightyellow	0.210087735	0.21201746	0.220122787	0.190492541	-0.349989422	0.033711129	0.16229223	-0.337117421	0.041312079	0.183699185	0.139115495	0.4115513	0.667220162	-0.373059224	0.022957545	0.128310234	-0.27153116	0.104018179	0.316117508	0.255279142	0.127284545	0.354496939	0.246454183	0.141437467	0.376346095	-0.124688233	0.462160519	0.70695745	-0.049881447	0.769380376	0.896974778	0.216737449	0.197574568	0.453058099	-0.298038068	0.073191198	0.258316002	-0.164539026	0.330476752	0.5966983	-0.119261159	0.482022165	0.721819095	-0.068098122	0.688808218	0.853480051	-0.197662543	0.24092373	0.504281797	-0.347617159	0.035018658	0.166156059	0.092783659	0.58493498	0.791598074	-0.196970341	0.242608477	0.506327145	0.501665752	0.001559958	0.022984054	-0.126898109	0.454200022	0.700846801
TRAPPC13	TRAPPC13	80006	lightyellow	lightyellow	-0.203055013	0.228068833	-0.220095413	0.190549078	0.355777762	0.03068762	0.153413762	0.012224829	0.942752263	0.976896714	-0.088362275	0.603023148	0.803062347	-0.166750864	0.323926486	0.590434527	-0.204910722	0.223755253	0.484620402	-0.180935787	0.283858987	0.550634884	0.027097039	0.873513887	0.946326525	0.30189636	0.069375047	0.250279946	-0.141084424	0.404897779	0.661607707	0.3211516	0.052607642	0.212447464	0.055395458	0.744694952	0.884116786	-0.209351127	0.213661065	0.472640617	-0.218408225	0.194056674	0.44866089	-0.093070714	0.583769007	0.790984256	-0.103416323	0.542456254	0.763827442	-0.450002643	0.005197265	0.050085027	0.406978888	0.012424252	0.087433619	-0.320265272	0.053300606	0.214162723	0.368975702	0.024619805	0.13412062	0.136903334	0.419100243	0.673218914
ZFP41	ZFP41	286128	lightyellow	lightyellow	0.302612873	0.068683886	0.220071735	0.190597994	-0.099817284	0.556668886	0.773459003	-0.245845741	0.142454193	0.37789319	0.372409855	0.023215469	0.129196788	-0.270652344	0.105187119	0.318293986	-0.215773249	0.199624924	0.455521851	0.329104892	0.046706473	0.197941856	0.633394668	2.57990388371794e-05	0.00141313	-0.056564437	0.739492752	0.881305174	-0.020180965	0.905628194	0.960918487	0.652261255	1.21903294154389e-05	0.000833636	-0.445167303	0.005764059	0.053498444	-0.343218886	0.037552315	0.173236987	0.010454565	0.95103144	0.980218224	-0.153123232	0.365573586	0.628046227	0.162152272	0.33763628	0.603067626	-0.477639943	0.002793639	0.033658459	0.391659881	0.016518402	0.104471702	0.065570522	0.699810863	0.859448323	0.26002	0.120130879	0.343154795	0.05841284	0.731290269	0.876935451
LRFN1	LRFN1	57622	lightyellow	lightyellow	0.182288194	0.28021444	0.219809538	0.191140238	-0.063812652	0.707498724	0.863920078	0.226480192	0.177679954	0.42743778	-0.081447614	0.631782315	0.820463562	-0.084120007	0.620601035	0.813723441	0.203297926	0.227500986	0.489052348	0.332226792	0.044540976	0.192369663	0.44412114	0.005893466	0.054247991	0.231865169	0.167317219	0.413292362	-0.141832025	0.402387651	0.659463836	0.442128635	0.006146868	0.055647915	-0.407139029	0.012386476	0.087295231	-0.322430733	0.051620284	0.2099943	0.221840576	0.186968175	0.439547327	-0.310813253	0.061153046	0.232213404	0.028153291	0.868625467	0.944104132	-0.123421761	0.46675599	0.710632035	0.126999214	0.453837596	0.700607575	0.377656613	0.021198737	0.122091844	0.328801049	0.04692168	0.198477021	-0.226748986	0.177152104	0.426747331
SLF1	SLF1	84250	lightyellow	lightyellow	0.212885565	0.205854312	0.219636944	0.191497768	-0.302592057	0.068703888	0.248997575	-0.27667329	0.097375289	0.30449272	0.410092125	0.011707098	0.08413175	-0.238900152	0.154443199	0.395600419	-0.206813034	0.219391606	0.479484738	-0.029923645	0.860442973	0.940609126	0.189883448	0.260313128	0.525971597	0.125525722	0.459134958	0.704549063	-0.008128547	0.961917319	0.984963251	0.470677491	0.003282309	0.037367243	0.120683574	0.476773994	0.718032288	-0.117774974	0.487537541	0.725691808	-0.025378696	0.88147632	0.949971133	-0.251106268	0.133839292	0.364949671	0.165617379	0.327273083	0.593719208	-0.457799391	0.004384603	0.044940442	0.618660591	4.47963362884957e-05	0.00207983	-0.185048778	0.272869835	0.539137477	0.360983031	0.028162304	0.145694276	0.34422323	0.036961002	0.171629185
CACFD1	CACFD1	11094	lightyellow	lightyellow	0.249897081	0.135784533	0.219558003	0.191661452	-0.131638727	0.4373754	0.687707026	-0.029733915	0.861319227	0.941046853	0.196806556	0.243008271	0.506781458	-0.207133121	0.218663153	0.478636706	-0.054894833	0.746926265	0.885238339	0.23348835	0.164280565	0.40926968	0.243882969	0.145770619	0.382765988	-0.043741242	0.797133668	0.911020005	0.260836998	0.11892912	0.341192475	0.304346486	0.067033989	0.245379324	-0.201853121	0.230892657	0.493008553	-0.222769357	0.18508191	0.437106903	0.048962412	0.773517323	0.899093387	-0.122485335	0.470169398	0.713029342	-0.088978037	0.600489644	0.801482408	0.070476249	0.678513358	0.847766935	0.071737138	0.673078042	0.844698636	0.141101865	0.404839118	0.66156382	-0.170057968	0.314284688	0.581450946	-0.04164629	0.80666098	0.915633566
ANGPTL6	ANGPTL6	83854	lightyellow	lightyellow	0.245497749	0.143038106	0.219476993	0.191829527	-0.307658342	0.063968909	0.238724093	-0.273258778	0.101749024	0.31221583	0.104849876	0.536843752	0.760140547	-0.503878486	0.001475286	0.022206117	-0.260435541	0.119518509	0.342173265	0.184600172	0.274054712	0.540391024	0.434162036	0.007256006	0.061955533	0.11809997	0.486328674	0.724832105	-0.001945789	0.99088075	0.996543366	0.630665514	2.86367185236714e-05	0.001518098	-0.290379595	0.081250889	0.274389466	-0.57343463	0.000207249	0.006000588	-0.003050465	0.985703945	0.994286297	-0.052833201	0.756136284	0.890207687	-0.029671928	0.861605547	0.941186167	-0.504944017	0.001435976	0.021806834	0.445419515	0.00573323	0.053339422	0.003081075	0.985560503	0.994226462	0.487928989	0.002187867	0.028731438	-0.013321436	0.937626558	0.97472018
SLC26A1	SLC26A1	10861	lightyellow	lightyellow	0.180221395	0.285796502	0.219454651	0.1918759	-0.233818126	0.163668503	0.408543518	-0.164669021	0.330089526	0.596390407	0.010349449	0.951523214	0.980404794	-0.469385876	0.003380716	0.038080346	-0.188050705	0.265027366	0.531060606	0.254912905	0.12785008	0.355458514	0.506226083	0.001389904	0.021317845	0.264576881	0.113542741	0.332245666	-0.266313637	0.111104773	0.328160126	0.563631189	0.00028065	0.007332969	-0.376420323	0.021660285	0.123713322	-0.500794954	0.001594435	0.023336937	-0.001176857	0.994484401	0.997950082	0.129261795	0.445767964	0.694302492	-0.246927554	0.140650145	0.375116022	-0.567245136	0.000251249	0.006827544	0.250729735	0.134442804	0.365843267	-0.091277603	0.591069235	0.795314809	0.438559199	0.006624316	0.0584624	-0.19871483	0.2383777	0.501468644
CNTLN	CNTLN	54875	lightyellow	lightyellow	0.316370663	0.056432412	0.2193432	0.192107342	-0.232644556	0.165854145	0.411391302	-0.248139562	0.138649002	0.372131527	0.210840463	0.210346934	0.468646665	-0.496158966	0.001789509	0.025141515	-0.395580849	0.015375559	0.100021658	0.271993484	0.103407203	0.315100984	0.516043971	0.001078167	0.018014631	0.134242097	0.428284002	0.680517666	0.136487285	0.42052865	0.674358985	0.714436719	6.82520980538898e-07	0.000104478	-0.36452974	0.026541721	0.140519466	-0.607507199	6.67949889488356e-05	0.002757278	-0.150406423	0.374242243	0.635524699	-0.257933422	0.123241363	0.348104474	0.098886786	0.560371454	0.775761195	-0.513068222	0.001165373	0.018967997	0.502341496	0.001533658	0.022740748	0.025322287	0.881737906	0.950103489	0.428281	0.008181142	0.067042401	0.050280969	0.76758392	0.895995562
DEPDC1B	DEPDC1B	55789	lightyellow	lightyellow	0.130746838	0.440514275	0.21910459	0.192603508	0.05259315	0.757210857	0.890778832	-0.213611033	0.204276764	0.461250556	0.278586629	0.094988096	0.300221536	-0.114972517	0.498025705	0.733153419	0.027987679	0.86939162	0.944506554	-0.051382991	0.762634865	0.893451014	0.15254108	0.367420919	0.629728118	0.03011501	0.859559337	0.940176189	0.061789262	0.716383207	0.868790326	0.424925456	0.008752882	0.069924668	-0.037566138	0.825294276	0.924234129	-0.046042038	0.786703485	0.905987694	0.270390744	0.105536999	0.318925137	0.083642748	0.62259184	0.814984157	0.189914607	0.260233465	0.525882277	-0.218192617	0.194508157	0.449315214	0.466895177	0.003577752	0.039382369	-0.117776018	0.487533656	0.725691808	0.053348398	0.753831559	0.888968815	0.377843587	0.021129651	0.12185111
CDHR2	CDHR2	54825	lightyellow	lightyellow	0.313451651	0.058874359	0.219052266	0.19271243	-0.267302505	0.109734422	0.32587149	-0.309868363	0.061985894	0.23416692	0.381724628	0.019737435	0.116750304	-0.349530752	0.033960773	0.163038434	-0.158649021	0.348316085	0.612530564	0.20979626	0.212666785	0.471390235	0.508515715	0.001310855	0.020493009	-0.028963348	0.864879699	0.94259754	0.043569234	0.797914846	0.911457748	0.666480546	6.69075854933425e-06	0.000549666	-0.183819742	0.276124013	0.542604062	-0.436951039	0.006849629	0.059759844	0.205882481	0.221518813	0.482060893	-0.103192602	0.543334662	0.764369612	0.17254172	0.307163354	0.574068672	-0.426161411	0.008538443	0.068857984	0.52272901	0.000902974	0.016019705	0.015164308	0.929018374	0.971282444	0.085885454	0.613259938	0.809338962	0.164978996	0.329167313	0.595506086
ARC	ARC	23237	lightyellow	lightyellow	0.190866199	0.257808268	0.218993795	0.1928342	-0.248250061	0.138467605	0.371882372	-0.196400924	0.244000307	0.507942836	0.068657142	0.686383189	0.852108763	-0.396595164	0.015090998	0.098879039	-0.021575221	0.89914051	0.957997949	0.12200375	0.471929964	0.714363049	0.466999609	0.003569294	0.039329614	0.327924118	0.047547268	0.199978513	-0.370035794	0.024178985	0.132576747	0.59852288	9.11654932881539e-05	0.003417971	-0.286941111	0.085086274	0.281993783	-0.423591574	0.008989456	0.071111893	0.28356424	0.088987734	0.289217401	0.094933679	0.576227229	0.786268323	-0.108061643	0.524371662	0.75206762	-0.562970678	0.000286344	0.007435988	0.417979279	0.010045578	0.076235471	-0.15365543	0.363889633	0.62649696	0.399647235	0.014261361	0.095484204	-0.017098798	0.919990784	0.967279826
NEK4	NEK4	6787	lightyellow	lightyellow	0.192463895	0.253770247	0.218970489	0.192882751	-0.120928407	0.475873685	0.717393872	-0.137396171	0.41741174	0.671950226	-0.129178233	0.446064596	0.694511551	-0.562858706	0.00028732	0.007453334	-0.225438732	0.179735714	0.4301545	0.062534877	0.713104946	0.86692254	0.305347586	0.066095539	0.243311783	0.347258964	0.035219635	0.166667558	-0.206281641	0.220604626	0.480947916	0.494218392	0.001877197	0.025934898	-0.213217068	0.205132403	0.462313014	-0.487598743	0.002205356	0.028874219	0.076013568	0.654766309	0.834008913	0.190861344	0.257820604	0.523284177	-0.463277483	0.003881703	0.041478586	-0.306625868	0.064912336	0.24077039	0.233464329	0.164325213	0.409336797	-0.139384607	0.410638257	0.666433196	0.310264423	0.061635711	0.233314192	-0.109009187	0.520719441	0.749455444
PDCD1	PDCD1	5133	lightyellow	lightyellow	0.317324433	0.055652232	0.218918698	0.192990674	-0.341320233	0.03869118	0.176451862	-0.505264106	0.001424349	0.021674703	0.425496098	0.00865331	0.069418612	-0.531633624	0.000708948	0.013607715	-0.359087936	0.029061105	0.148450119	0.108362137	0.523212078	0.751145765	0.426204108	0.008531116	0.068823684	0.017484182	0.918193472	0.966511579	-0.004054524	0.98099915	0.992524248	0.706492446	1.02743549893459e-06	0.000140634	-0.199180028	0.237257954	0.500217048	-0.348953626	0.034277036	0.164008898	0.052937467	0.75566968	0.889921593	0.034797634	0.837992003	0.930211552	0.032513038	0.84850091	0.935147555	-0.563026017	0.000285863	0.007430955	0.655087193	1.0847122273698e-05	0.000769441	-0.272444901	0.102813277	0.314117011	0.293232041	0.078172184	0.268307537	0.326376617	0.048667576	0.202768517
LRRC25	LRRC25	126364	lightyellow	lightyellow	0.30960871	0.062216322	0.218843753	0.19314692	-0.354508063	0.031331017	0.155393314	-0.310925429	0.061054764	0.232004515	0.246277453	0.141732238	0.376831996	-0.46745465	0.003532644	0.039089328	-0.286141945	0.085997417	0.283594973	0.273180215	0.101851389	0.312392977	0.400791913	0.01396029	0.09426139	0.126093738	0.457088964	0.703011135	0.17119478	0.311012472	0.578010857	0.549732724	0.000424562	0.009670662	-0.206045355	0.221145472	0.48160658	-0.475256871	0.002953219	0.034901973	-0.076544509	0.652506345	0.832692341	-0.112715711	0.506554441	0.739372452	0.073258853	0.666540088	0.840799024	-0.470989359	0.003258925	0.037207459	0.391968334	0.016425985	0.104124675	-0.176393397	0.296323778	0.563363238	0.332837038	0.044127298	0.191211887	0.078383037	0.64470424	0.828143709
FAM90A1	FAM90A1	441328, 55138, 112268387, 100287045	lightyellow	lightyellow	0.299397183	0.071828632	0.218636807	0.193578826	-0.377804534	0.021144066	0.121893945	-0.261269718	0.118296274	0.340051182	0.038457923	0.821213238	0.922378997	-0.53696518	0.000611387	0.012339349	-0.252487673	0.131642317	0.361431334	0.541382966	0.000539793	0.011336616	0.714081356	6.95325311503266e-07	0.000105882	-0.01456392	0.931822	0.972341331	-0.045743835	0.788053304	0.906662411	0.651835759	1.24052147326716e-05	0.000844979	-0.61771944	4.63595360467112e-05	0.002132885	-0.673495441	4.91780927530364e-06	0.000444683	0.024664375	0.884789749	0.951469681	-0.105809139	0.533103807	0.757707796	-0.034063036	0.841368158	0.931839332	-0.532074282	0.00070039	0.01349452	0.233183374	0.164848065	0.409992443	0.177390244	0.293558792	0.560527725	0.636238815	2.31158285620427e-05	0.001305691	-0.316295415	0.056494332	0.221602909
PBK	PBK	55872	lightyellow	lightyellow	-0.102196759	0.547252883	-0.218628635	0.193595894	0.110766102	0.513980906	0.744578678	0.119868025	0.479779392	0.720166879	-0.167281661	0.322366673	0.588915037	-0.128755212	0.447567899	0.695715332	0.064706005	0.70358812	0.861567738	0.258662054	0.122148423	0.346393619	0.286662704	0.085402839	0.282480705	0.194396863	0.248941435	0.513410553	-0.118321276	0.485506384	0.72426147	0.320317334	0.053259702	0.214054884	-0.280187051	0.093025971	0.296751622	-0.315110716	0.057476359	0.223859718	0.154348902	0.36170236	0.624552975	-0.243123604	0.147068737	0.384624614	0.067341003	0.692097483	0.855186892	-0.169498776	0.315902186	0.582959189	0.074933734	0.65937199	0.836819645	0.136358411	0.420971662	0.674678665	0.257835339	0.123389041	0.348350449	-0.196232988	0.244411814	0.508397011
PWWP2B	PWWP2B	170394	lightyellow	lightyellow	-0.242446646	0.14823309	-0.218180034	0.19453453	0.123808183	0.46535127	0.709515739	-0.087982314	0.604588757	0.804004994	-0.178839439	0.289568737	0.556544989	-0.282954414	0.089706753	0.290565014	-0.191779629	0.255494476	0.520755893	-0.042248698	0.803918502	0.914447955	0.188053464	0.265020227	0.531058234	0.247341642	0.139964072	0.374026437	-0.179347341	0.28817864	0.554981792	0.365387845	0.026161427	0.139272791	-0.216264697	0.198578019	0.454218687	-0.326613728	0.048494559	0.202370217	-0.051346389	0.76279909	0.893529671	0.03890336	0.819176533	0.921396412	-0.046652435	0.783942427	0.904648001	-0.542827845	0.000518054	0.011038677	0.348274538	0.03465225	0.16505535	-0.273287525	0.101711588	0.312140121	0.588019157	0.000129637	0.004339119	-0.010600555	0.950348471	0.979920205
SDS	SDS	10993	lightyellow	lightyellow	0.309872992	0.061981791	0.217836409	0.195255673	-0.442432365	0.006107645	0.055440274	-0.42681876	0.008426234	0.068306547	0.204010373	0.225841086	0.487054329	-0.584842063	0.000143861	0.004659107	-0.30949537	0.062317118	0.234924203	0.363034942	0.027215083	0.142682837	0.56679641	0.000254743	0.006894242	-0.016669452	0.921993581	0.968152015	0.082535156	0.627222133	0.817768108	0.610243588	6.06433271385035e-05	0.002576097	-0.579430641	0.000171351	0.005257808	-0.515720016	0.001087373	0.018114707	0.006209653	0.970903037	0.988635106	0.105504136	0.534291576	0.758440501	-0.064424906	0.704817811	0.862325497	-0.527313721	0.000797887	0.014777598	0.330211594	0.045929325	0.195890205	-0.222590302	0.185444502	0.437448072	0.45199297	0.004978343	0.0487323	-0.042497225	0.802787751	0.913868785
CLEC4E	CLEC4E	26253	lightyellow	lightyellow	0.24287422	0.147496891	0.217820972	0.195288114	-0.332739127	0.044193461	0.191383179	-0.494480955	0.001865117	0.025824444	0.324487489	0.050063823	0.206221118	-0.494012167	0.001886734	0.026023573	-0.408772458	0.012006685	0.085523625	0.240319008	0.151936412	0.392062132	0.54647999	0.000466542	0.010300667	0.013526905	0.936666434	0.974328936	-0.044240126	0.794869069	0.91004801	0.572224085	0.000215266	0.006162274	-0.335701476	0.042226779	0.186141183	-0.421058139	0.009453832	0.073391746	-0.107931385	0.524874709	0.752392835	0.05941938	0.726835902	0.874496311	0.001664909	0.992197095	0.997038381	-0.717822995	5.70939521757193e-07	9.25451467910939e-05	0.436297364	0.006943076	0.060264179	-0.243453475	0.146503795	0.383841723	0.52402465	0.000872101	0.015662238	0.076118161	0.654320869	0.83372067
CD207	CD207	50489	lightyellow	lightyellow	0.153660974	0.363872115	0.217695726	0.195551456	-0.109858332	0.517457172	0.74718267	-0.220146103	0.190444391	0.444063562	0.125421307	0.459511593	0.704885641	-0.216085326	0.198959677	0.454693668	-0.186918351	0.267967981	0.534040911	-0.011953223	0.944022146	0.97747233	0.106391769	0.530838435	0.75607505	-0.028840136	0.865449256	0.942834824	0.042938397	0.80078147	0.912760658	0.224624273	0.181355129	0.432303222	0.042471349	0.802905461	0.913982089	-0.099175788	0.559220259	0.775056184	-0.006106895	0.971384341	0.98881376	0.166343673	0.32512625	0.591606524	-0.135716565	0.423181944	0.676567889	-0.097788523	0.564756209	0.778494361	0.203594947	0.226807961	0.488224282	0.061866226	0.716044584	0.868614527	0.123219179	0.467493313	0.711042572	0.129953467	0.443316776	0.692226699
ADCYAP1	ADCYAP1	116	lightyellow	lightyellow	0.111578492	0.510879776	0.217695196	0.195552572	-0.04348239	0.798309328	0.911642516	0.015754495	0.926263195	0.970216571	-0.005843041	0.97262023	0.989273834	-0.134730247	0.426591093	0.67920901	0.003839584	0.982006265	0.992882573	-0.238434337	0.155272701	0.396822833	0.029635253	0.861774955	0.941255411	0.342259613	0.038124256	0.174852764	-0.112117342	0.508827998	0.74083093	0.169249737	0.316624228	0.58365858	0.192745077	0.253063968	0.518096014	-0.115886666	0.494591947	0.730725236	0.158561448	0.348585657	0.612837984	-0.016382792	0.923331045	0.968793565	-0.210344217	0.211447225	0.469894818	-0.168617207	0.318462779	0.585367094	0.232000749	0.167062043	0.412958759	-0.252845724	0.131077262	0.36054191	-0.14313929	0.398019918	0.655803788	0.141884794	0.402210814	0.65932021
EFEMP1	EFEMP1	2202	lightyellow	lightyellow	-0.125235843	0.460180986	-0.217488206	0.195988336	0.118353566	0.485386466	0.724191618	0.082628605	0.626830922	0.817524424	-0.043544985	0.798024989	0.911512508	-0.054364261	0.749293267	0.886593593	0.038288904	0.821986364	0.922670587	0.416846704	0.010271048	0.077334032	0.311156876	0.060852376	0.231528995	0.06696423	0.693736429	0.856076617	0.295354869	0.075940505	0.26379065	0.300101971	0.071129922	0.253956382	-0.28290384	0.089766584	0.290652705	-0.261777615	0.11755671	0.338855262	-0.015189328	0.928901552	0.971227873	-0.046772147	0.783401229	0.904369041	0.086708662	0.609849448	0.807230337	-0.042356097	0.803429809	0.914253442	0.028338173	0.867770308	0.943713011	0.1486842	0.37979983	0.640368146	0.315331639	0.057292209	0.223458818	-0.091406316	0.590543875	0.795013132
EIF4ENIF1	EIF4ENIF1	56478	lightyellow	lightyellow	0.288994771	0.082779091	0.217337041	0.196307003	-0.181175454	0.283210891	0.549935629	-0.342322768	0.038086385	0.174747228	0.23287382	0.165425524	0.410769246	-0.277118436	0.096815848	0.303517566	-0.261877738	0.117411328	0.338613526	0.110007392	0.516885559	0.746782145	0.146510066	0.386884581	0.646373389	-0.09359599	0.581638101	0.789591551	0.159503131	0.345693566	0.610273956	0.169656666	0.315444951	0.58253936	-0.100231564	0.555024093	0.772380341	-0.048688314	0.774752345	0.899659801	-0.065055523	0.702060152	0.86071676	0.010630807	0.950206947	0.979840786	-0.088270006	0.603403176	0.803288096	-0.046539345	0.784453782	0.904867231	0.092655627	0.585455358	0.791958619	-0.226982424	0.176694594	0.426169042	0.182698735	0.279114136	0.545731506	0.154159189	0.362299944	0.625065203
PAK6	PAK6	106821730, 56924	lightyellow	lightyellow	0.159787279	0.344823771	0.217211628	0.196571659	-0.214517489	0.202317497	0.458901367	-0.331186156	0.045253621	0.194187681	0.350231519	0.033579967	0.161949581	-0.055884245	0.742518378	0.882922511	-0.161054064	0.340962335	0.606070924	-0.035137177	0.836432451	0.929441244	0.251880802	0.132604163	0.362932015	-0.181771733	0.281602624	0.548288908	0.118445419	0.485045432	0.723912609	0.078162096	0.645639883	0.828642773	-0.005242391	0.975433901	0.990367898	-0.024105593	0.887383048	0.952627144	0.024236684	0.88677455	0.9523805	0.168151674	0.319820187	0.586603441	0.149350262	0.377644727	0.63852377	-0.209361259	0.213638398	0.472628689	0.12504855	0.460857512	0.706026519	-0.143685359	0.396203557	0.654178989	-0.039367916	0.817053646	0.920388314	0.245704742	0.142690571	0.378229358
SH2D3A	SH2D3A	10045	lightyellow	lightyellow	0.271113026	0.104573115	0.217154551	0.19669219	-0.048787616	0.77430485	0.899465046	0.118485706	0.48489589	0.723821256	0.027613959	0.871120954	0.945300074	-0.147785114	0.382720338	0.643012255	0.025063248	0.882939305	0.950641754	0.309579454	0.062242328	0.234766073	0.423723053	0.008965897	0.071015542	0.198319362	0.239332403	0.502511444	-0.077506586	0.648419004	0.830273644	0.478799341	0.002718761	0.033081393	-0.331508268	0.045032058	0.193595344	-0.358340809	0.029421877	0.14954006	0.02970571	0.861449503	0.94109375	-0.276064224	0.098144737	0.305838447	0.088386788	0.6029222	0.802972344	-0.149785066	0.376241779	0.637301269	0.157040612	0.35328738	0.617078153	0.232005286	0.167053509	0.412948791	0.174755099	0.300904055	0.567712546	-0.17420904	0.30244067	0.569301638
SPDYE2	SPDYE2	441273, 285955, 100310812, 729597, 442590	lightyellow	lightyellow	0.233836452	0.163634539	0.217134443	0.196734665	-0.040601666	0.811422033	0.917809131	-0.1938598	0.250276881	0.514941061	0.149372164	0.377573986	0.638462842	-0.322091977	0.051880314	0.210624147	-0.08147673	0.631660053	0.820378916	0.290314389	0.081322352	0.274538174	0.467307819	0.003544434	0.039167279	0.121722324	0.472960398	0.715132354	0.06620345	0.697049962	0.857931379	0.676883399	4.22585492053378e-06	0.000398117	-0.373545398	0.022766003	0.127606959	-0.482531999	0.002489465	0.031217864	0.194009339	0.249904562	0.514491564	-0.031654297	0.852457805	0.93700563	0.147903553	0.38233486	0.642713336	-0.42334938	0.009032991	0.071338486	0.456573198	0.004504601	0.045722933	-0.042452594	0.802990784	0.914022366	0.313433711	0.058889622	0.227079227	0.092112734	0.5876642	0.793291321
RNF20	RNF20	56254	lightyellow	lightyellow	0.209696427	0.212889501	0.217051639	0.196909644	0.040237491	0.813083397	0.918480237	-0.023954334	0.888085234	0.952944742	0.153918417	0.363059218	0.625765506	-0.053802346	0.751802565	0.887889575	0.17351333	0.304405622	0.571308496	0.051914853	0.760249636	0.892349749	0.273563368	0.101352898	0.311471913	0.089519916	0.598263938	0.800042628	-0.125399437	0.459590499	0.704958151	0.44434104	0.00586606	0.054113167	-0.18803716	0.265062416	0.531110696	-0.213506814	0.204502872	0.461543567	0.374197862	0.022511034	0.126784763	-0.098897681	0.560328038	0.775734563	0.177037502	0.294535305	0.561502728	-0.207089349	0.218762672	0.478736527	0.344009185	0.037086382	0.171930666	0.088012593	0.604463931	0.803934045	-0.146631345	0.386487356	0.646043518	0.103624323	0.54164018	0.763313375
INTS2	INTS2	57508	lightyellow	lightyellow	0.181859371	0.281366751	0.216949086	0.197126505	-0.174543207	0.301499732	0.568343354	-0.203907989	0.226079117	0.487363524	0.078929172	0.642393767	0.826802326	-0.203418274	0.227220009	0.488695961	0.071045194	0.676058803	0.846345461	0.25700177	0.124649446	0.35029649	0.498290768	0.001697346	0.024301476	0.043502834	0.798216457	0.911617783	-0.271710411	0.103780969	0.3156933	0.506015435	0.001397383	0.021393241	-0.284182693	0.088263086	0.287900296	-0.315300013	0.057318542	0.223499085	0.380138175	0.020296983	0.118786296	0.043517903	0.798148008	0.911588815	0.114458007	0.499963645	0.734576715	-0.42644945	0.008489119	0.068629219	0.335560176	0.042318951	0.186391864	0.062073833	0.715131433	0.868056314	0.399258048	0.014364964	0.095886667	-0.057082533	0.737190742	0.880107191
LZIC	LZIC	84328	lightyellow	lightyellow	-0.203649865	0.226679983	-0.216787252	0.197469066	0.140655491	0.406341989	0.662735502	0.158925598	0.347465543	0.611820883	-0.063828857	0.707427721	0.863897733	0.080055817	0.637637854	0.824065055	0.144177758	0.394569827	0.652836478	0.097129908	0.567393236	0.78024223	0.080726843	0.634811998	0.822383455	0.250182274	0.135323867	0.367170983	-0.0952025	0.575142612	0.785537237	0.293489202	0.077899151	0.267764745	-0.056295109	0.740690319	0.881912173	-0.10551748	0.534239584	0.758400634	0.081360524	0.632148076	0.820695737	-0.33402057	0.043333838	0.189065738	0.18242887	0.279837094	0.546492461	-0.263337005	0.115307713	0.335177255	0.329374052	0.046516497	0.197382482	0.087646373	0.605974435	0.804825837	0.423290283	0.009043641	0.071385534	0.079322344	0.640732461	0.82583503
MORN3	MORN3	283385	lightyellow	lightyellow	0.271402348	0.104188896	0.216703083	0.197647393	-0.171074768	0.311356898	0.578381131	-0.269639817	0.106546241	0.320561872	0.086498943	0.610717533	0.807766298	-0.572942133	0.000210478	0.006070299	-0.411384113	0.01141996	0.08278023	0.084416193	0.619366881	0.813138403	0.428684702	0.008114561	0.066703849	0.148552834	0.380225727	0.640772824	-0.238254996	0.155592923	0.397228962	0.598945167	8.98610521221663e-05	0.003388289	-0.265657852	0.112020643	0.329695702	-0.520128976	0.000967864	0.016769567	-0.091693199	0.589373663	0.794307382	-0.053881357	0.75144958	0.887653679	-0.265987797	0.111559132	0.328919087	-0.616048822	4.92565283129171e-05	0.002223463	0.415598437	0.010524523	0.078518853	-0.213549589	0.204410048	0.461434712	0.263380085	0.115246044	0.335102797	-0.087223172	0.607721973	0.805868412
LAMB4	LAMB4	22798	lightyellow	lightyellow	0.315456673	0.057188195	0.21668145	0.197693246	-0.284750896	0.087601334	0.286547454	-0.251205489	0.133680593	0.364724452	0.388858233	0.017377988	0.108024298	-0.197186358	0.242081867	0.505750502	-0.013739671	0.935672307	0.973925323	0.212393632	0.206928834	0.464590926	0.623410632	3.76113602862618e-05	0.001841419	-0.026776709	0.874997322	0.947128691	-0.080208235	0.63699554	0.823673287	0.607408665	6.70266658595062e-05	0.002763227	-0.253105928	0.130667754	0.359897663	-0.366287664	0.025767496	0.137996339	0.299733351	0.071494695	0.254694745	-0.220304433	0.190117664	0.443625603	0.234641092	0.162148254	0.406538185	-0.426827898	0.008424683	0.068300389	0.46850829	0.003449035	0.038541498	0.0799418	0.638118512	0.824310563	0.092130244	0.587592901	0.793239783	0.163165584	0.334585098	0.600353487
MB21D2	MB21D2	151963	lightyellow	lightyellow	-0.27428267	0.100422088	-0.216496329	0.198085918	0.299076587	0.072148238	0.256148176	0.425100437	0.008722246	0.069764329	-0.443672764	0.005949691	0.054583305	0.134250021	0.428256493	0.680495494	0.391833399	0.016466359	0.104293484	0.042557783	0.802512282	0.913711742	0.018225552	0.914737087	0.965017207	0.418663102	0.009911495	0.075601598	-0.325716528	0.049151847	0.203891006	0.053362265	0.753769554	0.888942404	-0.107842868	0.525216689	0.752612425	-0.090319503	0.59498629	0.797824939	0.322844182	0.051304335	0.209235436	-0.342660574	0.037884338	0.174185986	-0.121889767	0.472347166	0.71465206	0.056728504	0.738763524	0.880891057	-0.101626168	0.549503924	0.768650457	0.114931806	0.498178905	0.733246194	0.182893063	0.278594289	0.545131211	-0.278672143	0.09488246	0.300015796
KLHL33	KLHL33	123103	lightyellow	lightyellow	0.359649489	0.028792346	0.216424459	0.198238516	-0.293183702	0.078223589	0.268423433	-0.451001546	0.005086375	0.049397519	0.245962323	0.142258966	0.377623126	-0.574124123	0.000202803	0.005918679	-0.347895929	0.034862894	0.165687449	0.164296879	0.331198804	0.597351627	0.392198842	0.016357205	0.103820234	-0.006147804	0.971192728	0.988753986	-0.111768526	0.510155714	0.74181014	0.573589412	0.000206243	0.005984199	-0.296223993	0.075041287	0.261961501	-0.2962979	0.074965206	0.261812497	0.087272294	0.607519022	0.805718586	0.120320938	0.478109133	0.718933939	-0.128110951	0.449862712	0.697531703	-0.439683702	0.006470577	0.057551342	0.443302732	0.005996439	0.054848803	-0.272604871	0.102603429	0.313762468	0.243925479	0.145698198	0.38266504	0.108075595	0.524317794	0.752041732
KCNJ9	KCNJ9	3765	lightyellow	lightyellow	0.286284024	0.085834881	0.216325903	0.198447905	-0.348640166	0.034449816	0.164500939	-0.518874733	0.001000617	0.017131675	0.159689439	0.345123115	0.609782572	-0.835105579	1.30399593077406e-10	1.47024410041119e-07	-0.59429065	0.000105215	0.003758498	0.087761212	0.605500599	0.804493889	0.539835877	0.000563967	0.011690755	0.173478968	0.304502883	0.571384609	-0.18900253	0.26257208	0.528362946	0.781645014	1.12545207311459e-08	4.85254427013154e-06	-0.362499771	0.027459562	0.143442878	-0.624327005	3.6352000275404e-05	0.001796727	-0.122619197	0.469680645	0.712626509	0.090784176	0.593085123	0.796544101	-0.279470652	0.093900398	0.29823374	-0.835080958	1.30713623152136e-10	1.47024410041119e-07	0.609924112	6.13341047934302e-05	0.002598123	-0.418686314	0.009906971	0.075584968	0.578116703	0.000178701	0.005412776	0.00767835	0.964025107	0.985864858
GAB3	GAB3	139716	lightyellow	lightyellow	0.17630443	0.296571356	0.216106128	0.198915389	-0.163254843	0.334317147	0.600182397	-0.411899414	0.011307116	0.082272339	0.264374097	0.113830005	0.332728717	-0.326085442	0.048880721	0.203247383	-0.230431283	0.170033108	0.417117908	-0.051446337	0.762350664	0.893332473	0.121218972	0.474806365	0.716554019	-0.004755545	0.977714692	0.991221174	0.056720984	0.738796943	0.880898423	0.241084706	0.150595974	0.390003515	0.072514771	0.669733999	0.842790296	0.045260467	0.790242568	0.907695648	0.111902981	0.509643724	0.741447221	0.132721238	0.433582259	0.684771738	-0.059207304	0.7277737	0.875003783	-0.233435069	0.164379609	0.409421767	0.312555081	0.059641006	0.228793218	-0.403897285	0.013170407	0.090806354	0.143063113	0.398273683	0.655992598	0.254878484	0.127903329	0.355550446
BBX	BBX	56987	lightyellow	lightyellow	0.300863143	0.07038131	0.215820708	0.199523656	-0.479505038	0.002674048	0.032709642	-0.418691737	0.009905914	0.075584698	0.405898497	0.012681667	0.088574714	-0.29867241	0.072552751	0.256962244	-0.206087895	0.221048034	0.481481921	0.215357696	0.200513157	0.456658513	0.27212786	0.103230134	0.314794443	-0.222548022	0.185530192	0.437602326	0.107449097	0.526739323	0.753637531	0.319838701	0.053636704	0.214942303	-0.113524632	0.503489016	0.737127317	-0.065835682	0.698653742	0.858749067	0.102920859	0.544402527	0.765102098	-0.129451179	0.445096084	0.693790674	0.071415792	0.674461734	0.845448547	-0.238876766	0.154484767	0.39564452	0.309373089	0.06242601	0.235108585	-0.075781642	0.655754462	0.834667568	0.151276893	0.371451649	0.633221585	0.154154106	0.362315964	0.625074156
SEMA7A	SEMA7A	8482	lightyellow	lightyellow	-0.160137903	0.343752334	-0.215767061	0.199638131	0.047989267	0.777904552	0.901337137	0.160796633	0.341744888	0.606773238	0.055655995	0.743534533	0.883517242	0.140550227	0.406696862	0.663048136	0.264258459	0.113994063	0.332943157	-0.01596989	0.925257877	0.969748754	0.324331811	0.050180302	0.206480638	0.128328104	0.449088518	0.696960896	-0.194076171	0.249738285	0.514295108	0.327164029	0.048094913	0.201355419	-0.015425239	0.927800164	0.97082886	-0.250057161	0.135525818	0.367503158	0.363189133	0.027144979	0.142430758	-0.114969936	0.498035416	0.733153466	0.295685758	0.075597173	0.263106864	-0.212672914	0.206318326	0.463767614	0.317821371	0.055249157	0.218760822	0.316486234	0.056337414	0.221251331	-0.013547583	0.936569814	0.974281985	0.099428895	0.558212946	0.774430955
ACSS3	ACSS3	79611	lightyellow	lightyellow	-0.124229072	0.463823816	-0.215760341	0.199652473	0.184753226	0.273650082	0.540039792	-0.11059465	0.514636585	0.745026443	-0.081148664	0.633038207	0.821241158	-0.345797427	0.036049457	0.168979788	-0.223646067	0.183313785	0.434844791	0.069562192	0.68246363	0.849974682	0.355595492	0.03077931	0.15367816	0.212880184	0.205866044	0.463197705	-0.227890029	0.174923796	0.423830311	0.544072675	0.000499954	0.010790763	-0.211738322	0.208366261	0.466316755	-0.349297083	0.034088534	0.163451593	-0.01240331	0.941917856	0.976512911	0.07514784	0.658457801	0.836279884	-0.072127462	0.67139876	0.843789466	-0.556408636	0.000348798	0.008469492	0.423181303	0.009063309	0.071464479	-0.193793515	0.250442035	0.515104702	0.445930348	0.005671224	0.052976539	-0.041507314	0.807293998	0.915955253
CSNK1G1	CSNK1G1	53944	lightyellow	lightyellow	-0.053901667	0.751358849	-0.215686614	0.199809878	-0.11590834	0.494510683	0.730682056	-0.099493826	0.557954672	0.774263641	0.186932413	0.267931332	0.534019964	-0.041923163	0.805400224	0.91510459	-0.072872693	0.668196933	0.841866398	0.061963361	0.715617293	0.868317705	0.088758856	0.601390917	0.802028169	-0.118488409	0.484885855	0.723818892	0.291641524	0.079877458	0.27165694	0.17812731	0.291525049	0.55852012	-0.100107648	0.555515831	0.77268641	-0.108650789	0.522099377	0.750427025	0.019169541	0.910338298	0.962952662	-0.192686207	0.253211732	0.518241831	0.273183106	0.101847621	0.312390829	-0.02327087	0.891259124	0.954344742	0.234841471	0.161779648	0.405983129	0.113256565	0.504503821	0.737882261	0.094596427	0.577589252	0.787101249	0.205888829	0.221504252	0.482049481
ATP8B4	ATP8B4	79895	lightyellow	lightyellow	0.256826629	0.124915485	0.215653814	0.199879932	0.042673199	0.801987336	0.913407164	-0.017531064	0.917974856	0.966408583	0.112279701	0.508210594	0.740465435	-0.112625048	0.506898593	0.73960354	0.006511275	0.969490351	0.988111232	0.326022754	0.048926707	0.203383025	0.304772318	0.066633532	0.244489832	0.120657206	0.476871011	0.71809077	0.196396729	0.24401058	0.507948203	0.50053593	0.001604819	0.0234425	-0.294637722	0.076688795	0.265354793	-0.310720395	0.061234499	0.232387117	0.072812233	0.668456479	0.84201919	-0.196217485	0.244449827	0.508447464	0.24254912	0.148056406	0.386131608	-0.128750297	0.447585383	0.695726471	0.320495276	0.053120084	0.213692942	0.20441313	0.224906386	0.486006849	0.306291078	0.065220597	0.241476175	0.144827819	0.39241897	0.651007672
RBBP6	RBBP6	5930	lightyellow	lightyellow	-0.085106107	0.616496106	-0.21565244	0.199882866	0.057017879	0.737477893	0.880217585	-0.035087619	0.83666004	0.929549933	-0.114088607	0.501357374	0.735649128	-0.262358624	0.116714947	0.337428972	-0.075631633	0.656393905	0.835033553	-0.120135173	0.478793833	0.719418963	-0.169015809	0.3173034	0.584302988	0.209514757	0.213295198	0.472200552	-0.069159444	0.684206831	0.8509127	0.203595749	0.226806091	0.488224282	0.108067094	0.524350615	0.752058281	-0.036345922	0.830885603	0.926870234	0.029351716	0.863084877	0.941843689	-0.210058136	0.212083336	0.470653016	-0.226264635	0.178104065	0.428019994	-0.123494582	0.466491098	0.710395322	0.300069422	0.071162072	0.254012292	-0.251186142	0.133711526	0.364757996	0.11155983	0.510950909	0.742339938	0.103885414	0.54061664	0.7626703
MACROD1	MACROD1	28992	lightyellow	lightyellow	0.277368003	0.09650328	0.215597387	0.200000488	-0.002866757	0.986564814	0.994631053	0.073742748	0.664466102	0.839639838	-0.200633272	0.233782869	0.496332697	-0.387938187	0.017668323	0.109064764	-0.030617819	0.857238394	0.939116105	0.348438996	0.034561076	0.164831415	0.41762989	0.010114679	0.076562235	0.206552879	0.219984892	0.48024549	-0.123651241	0.465921513	0.70998891	0.557368749	0.000338959	0.008316466	-0.50408401	0.001467631	0.022131678	-0.556718747	0.000345592	0.008423288	0.115229676	0.497058532	0.732492902	-0.017774493	0.916839816	0.965967104	-0.18137516	0.282671589	0.549408033	-0.121106709	0.475218585	0.716875021	0.09860484	0.5614956	0.776528166	0.247290479	0.140048707	0.374151647	0.217766318	0.195402999	0.450407415	-0.321405355	0.052410579	0.211942802
PARP12	PARP12	64761	lightyellow	lightyellow	0.311605916	0.060461233	0.215566985	0.200065464	-0.386579852	0.018104391	0.110772088	-0.36049537	0.028391372	0.146396286	0.389276521	0.017247318	0.107465681	-0.178824667	0.28960923	0.556580872	-0.171660301	0.309678739	0.576686676	0.215695884	0.199790082	0.455720264	0.052885565	0.755901939	0.890077613	-0.292154085	0.079324787	0.270604898	0.43226242	0.007544486	0.063589695	0.103533878	0.541994963	0.763535308	0.001643176	0.992298948	0.997054903	0.029983665	0.860165812	0.940467246	-0.020625184	0.903560504	0.960014713	-0.10399291	0.540195498	0.76240911	0.195889137	0.245255835	0.509337673	0.062047419	0.715247594	0.868111039	0.151784264	0.369830809	0.631907557	-0.067123493	0.693043473	0.855672583	0.046280912	0.78562266	0.905440389	0.258560631	0.122300122	0.346679833
EIF3A	EIF3A	8661	lightyellow	lightyellow	0.363332763	0.027079811	0.21555752	0.200085696	-0.158276081	0.349464968	0.613671214	-0.237891354	0.156243697	0.39811134	0.13631955	0.421105301	0.674791685	-0.240898721	0.150920766	0.390560906	-0.312225914	0.059924452	0.229507491	0.268120379	0.108610714	0.324014166	0.195961446	0.245078185	0.509139487	-0.328488524	0.047143866	0.199003332	0.373126191	0.022931083	0.128221625	0.122909476	0.468621711	0.711809298	-0.315413029	0.057224484	0.223328116	-0.191472103	0.256271918	0.521596672	-0.235336645	0.160871342	0.404728441	0.014533357	0.931964744	0.972407421	0.02089285	0.902314908	0.959538569	0.108397237	0.523076711	0.751053062	-0.0920045	0.588105005	0.793550304	0.244965382	0.143934785	0.37997009	-0.117648334	0.488009019	0.726036429	-0.064192116	0.705836733	0.862924316
RASD1	RASD1	51655	lightyellow	lightyellow	0.298634662	0.07259062	0.215409074	0.20040319	-0.218020402	0.194869307	0.44972782	-0.146593874	0.386610061	0.646148427	0.153771404	0.363523289	0.626182801	-0.263717452	0.114763964	0.33426899	-0.137514707	0.417006198	0.671635282	0.286459979	0.085633921	0.282930832	0.301720712	0.069545311	0.250649521	-0.045931037	0.787205859	0.906214577	0.161340397	0.340093215	0.605203849	0.327568922	0.04780256	0.200638837	-0.212343886	0.207037712	0.464730551	-0.104930227	0.53653	0.759944358	0.012579845	0.941092606	0.97620113	0.045371997	0.789737289	0.907458208	-0.02271709	0.893832004	0.955535662	-0.01647354	0.922907622	0.968632152	0.130403504	0.441725871	0.691044521	0.190492491	0.258758893	0.524343497	0.149027109	0.378689416	0.639406722	0.015100721	0.929315266	0.971404452
AIFM1	AIFM1	9131	lightyellow	lightyellow	-0.200849368	0.23326909	-0.215292297	0.200653197	0.233408173	0.164429622	0.409461266	0.082018883	0.629385238	0.818937441	-0.134229958	0.428326147	0.68054983	-0.059588675	0.726087562	0.874088435	0.196993632	0.242551662	0.506265851	-0.106547648	0.530233144	0.755702362	0.122480533	0.470186934	0.713043396	0.29461493	0.07671267	0.265403783	-0.243640639	0.146183961	0.383348661	0.415700764	0.010503546	0.07841215	-0.202870533	0.228500731	0.490211602	-0.221986273	0.186671385	0.43915517	0.324359314	0.050159709	0.206432319	-0.110797403	0.513861249	0.744470408	0.132668109	0.433767999	0.684919135	-0.32541452	0.049374699	0.204414258	0.42244493	0.009197164	0.072104188	-0.070119671	0.680053381	0.848627471	0.215356781	0.200515118	0.456658958	0.122361055	0.470623405	0.713358224
TNFSF9	TNFSF9	8744	lightyellow	lightyellow	-0.204515747	0.224668662	-0.215075717	0.20111745	-0.059787548	0.725208795	0.873603136	-0.142800111	0.399150521	0.656679597	-0.033679727	0.843130926	0.932715355	-0.264727307	0.113330001	0.331852122	-0.172820251	0.306371183	0.573303334	-0.089742277	0.597351654	0.799446583	0.164212435	0.331450835	0.597572886	0.1819757	0.281053854	0.547726024	-0.08203226	0.629329153	0.818917935	0.301636727	0.069626838	0.250845876	-0.046899661	0.782824869	0.90403229	-0.307533051	0.064082813	0.23899525	-0.082737358	0.626375771	0.817279895	0.06301371	0.711002319	0.865758609	-0.034636617	0.838731784	0.93058575	-0.506410787	0.001383375	0.0212492	0.299726234	0.071501752	0.254709362	-0.274997177	0.099503949	0.308228121	0.298406221	0.072820129	0.257565079	0.047436704	0.780398701	0.902870845
FRG2	FRG2	441581, 448831	lightyellow	lightyellow	0.231925778	0.167203111	0.214990977	0.201299299	-0.153001137	0.365960566	0.628407564	-0.142536351	0.400031005	0.657429952	0.148825343	0.379342546	0.63996277	-0.455114821	0.004651016	0.046703331	-0.188867279	0.262920049	0.528775241	0.282984347	0.089671357	0.29049401	0.623354115	3.76903102213651e-05	0.00184354	0.299127975	0.072096934	0.256046849	-0.096490229	0.569959834	0.782017455	0.830094312	2.11080671529867e-10	2.16083845547045e-07	-0.353774684	0.031707657	0.156486845	-0.620147554	4.24237002030414e-05	0.001998395	0.079772017	0.638834525	0.824768655	-0.259028116	0.121602077	0.345511289	0.037588845	0.825190307	0.924200759	-0.594729194	0.000103673	0.003721535	0.542843227	0.000517827	0.011036371	0.01442809	0.9324564	0.972619804	0.513558365	0.001150594	0.018811776	-0.003626529	0.983004569	0.993263557
NSUN5	NSUN5	155400, 260294, 55695	lightyellow	lightyellow	0.391064376	0.016698059	0.214687505	0.20195148	-0.192301776	0.254178057	0.519263251	-0.303182414	0.068138365	0.247784581	0.439330932	0.006518473	0.05782228	-0.301993305	0.069281214	0.250108846	-0.227738285	0.175218974	0.424277598	0.170003184	0.314442921	0.581611112	0.378946884	0.0207258	0.120367367	0.005148126	0.975875501	0.990527773	0.18780306	0.265668653	0.53178487	0.6525406	1.20511043001516e-05	0.000827174	-0.076155809	0.654160562	0.833647801	-0.365627448	0.026056049	0.138929075	0.051428454	0.762430892	0.893336296	-0.278668091	0.094887464	0.300020618	0.293722616	0.077651973	0.267284461	-0.346934002	0.035402779	0.167211379	0.596097535	9.89938821588987e-05	0.00361158	-0.01654789	0.922560722	0.968452728	0.088947819	0.600613866	0.801549704	0.340984182	0.038895645	0.176999473
TDRD12	TDRD12	91646	lightyellow	lightyellow	0.249039696	0.13717642	0.214615028	0.202107455	-0.212304473	0.207124	0.464859664	-0.131694045	0.437181123	0.687572233	0.183648652	0.276579014	0.543052671	-0.440776627	0.006324106	0.056651757	-0.142936165	0.398696783	0.656265856	0.221483967	0.187696009	0.440513975	0.558268015	0.000329971	0.008170308	0.329962288	0.046103477	0.196322252	-0.02929381	0.863352447	0.941933654	0.751444956	8.34830099005247e-08	2.15587285229311e-05	-0.300391519	0.070844419	0.25341099	-0.581762503	0.000158974	0.004991698	0.09431811	0.578714348	0.787722807	-0.176402793	0.296297638	0.563339669	-0.092993429	0.584082824	0.791104309	-0.499384545	0.0016517	0.023880551	0.487706353	0.002199644	0.028832991	-0.084216709	0.620197983	0.813538341	0.295216176	0.076084775	0.264096758	0.034414237	0.839753712	0.931148033
OVOL2	OVOL2	58495	lightyellow	lightyellow	0.206914296	0.219160975	0.21448266	0.202392536	-0.343107651	0.037618276	0.173377419	-0.081105682	0.633218858	0.821390138	-0.052060852	0.759595259	0.891945976	-0.453072485	0.004862972	0.048023762	-0.043570367	0.797909701	0.911455896	0.186982747	0.267800178	0.533912195	0.462244883	0.003972471	0.042128408	0.235237297	0.161053281	0.404986741	-0.11786333	0.487208737	0.725443416	0.542888951	0.000517152	0.011023998	-0.430942677	0.007750644	0.064701246	-0.543505942	0.000508123	0.010907932	0.218467204	0.193933299	0.448519948	-0.040207004	0.813222515	0.918540437	-0.193820571	0.250374615	0.51504093	-0.392236897	0.016345873	0.103781411	0.253677027	0.129772288	0.358473685	-0.014709272	0.931143176	0.972131784	0.200513786	0.234067282	0.496656937	-0.210410603	0.211299801	0.469764948
ZCCHC2	ZCCHC2	54877	lightyellow	lightyellow	0.252482473	0.131650536	0.214306441	0.202772495	-0.29897695	0.072247793	0.256336287	-0.384262071	0.018869271	0.1136764	0.188755742	0.263207235	0.529077239	-0.422097049	0.009260985	0.072441168	-0.31010398	0.061777381	0.233672739	0.208446119	0.215692433	0.475036908	0.34515658	0.036418305	0.17007086	0.000476133	0.997768482	0.999140992	-0.138638137	0.413173707	0.668546414	0.382724148	0.019391559	0.115400989	-0.144000947	0.395156018	0.653336201	-0.254018372	0.129239251	0.357570322	-0.056849713	0.738224935	0.880598539	0.149330595	0.377708259	0.638585281	-0.10722525	0.527605855	0.75407595	-0.460189201	0.004158669	0.043394949	0.260667935	0.119177059	0.341558482	-0.251482341	0.13323852	0.363994309	0.379246761	0.020617151	0.1199572	-0.060866199	0.720448586	0.871195986
IFITM2	IFITM2	10581	lightyellow	lightyellow	0.299671379	0.071556165	0.214020301	0.20339052	-0.283883274	0.088613348	0.288540767	-0.289514548	0.08220291	0.27642227	0.09827284	0.562820656	0.777320418	-0.693110888	1.98724698737946e-06	0.000226576	-0.481667428	0.002541013	0.031640362	-0.107314972	0.527258448	0.753892448	0.204861288	0.223869433	0.484756192	0.372096678	0.023340717	0.129623329	-0.170236317	0.313769899	0.58090567	0.571628694	0.000219311	0.006242926	0.016867959	0.921067531	0.967709875	-0.439822353	0.006451836	0.057437401	-0.070837921	0.676952648	0.846890551	-0.102149832	0.54743785	0.767096414	-0.400913017	0.013928753	0.094135897	-0.466232629	0.003631817	0.039759262	0.542157954	0.000528034	0.011187468	-0.343220444	0.037551391	0.173236987	0.303850304	0.06750299	0.246360583	0.120733434	0.476590576	0.717890374
DQX1	DQX1	165545	lightyellow	lightyellow	0.205353274	0.22273484	0.213973449	0.203491839	-0.118921959	0.483278101	0.722690694	-0.104064851	0.539913739	0.762251267	-0.020564021	0.903845159	0.96013182	-0.374168234	0.022522561	0.12681655	-0.150677776	0.373370999	0.634898586	0.185499712	0.271682196	0.537937195	0.408276027	0.012121052	0.086044621	0.286585161	0.085491172	0.282643434	-0.24239389	0.148324112	0.386557602	0.52282612	0.000900627	0.015992322	-0.256080946	0.12605292	0.352379356	-0.329443396	0.046467654	0.197233458	0.09766501	0.565250312	0.778847926	0.015819442	0.925960057	0.970088392	-0.140779648	0.405923654	0.662405377	-0.401647955	0.013738656	0.093290735	0.336047999	0.042001425	0.185577849	-0.037818905	0.824137085	0.923701943	0.563890507	0.000278442	0.007292997	-0.050635842	0.765989224	0.895256351
CENPT	CENPT	80152	lightyellow	lightyellow	0.288967793	0.082809083	0.213961596	0.203517477	-0.15329605	0.365026253	0.627603042	-0.165848341	0.326589437	0.59308561	0.264092319	0.114230081	0.333344484	-0.236862051	0.158096436	0.400677416	-0.118732422	0.483980633	0.723197805	0.267689427	0.109201726	0.32498693	0.505677864	0.001409443	0.021536903	-0.003540235	0.983408926	0.993444042	0.078231502	0.645345906	0.828433415	0.56869571	0.000240247	0.006621768	-0.372655922	0.023117452	0.128884465	-0.324181069	0.050293294	0.206763764	0.086794674	0.609493571	0.807039052	-0.028586782	0.866620614	0.943211423	0.122602362	0.469742098	0.712686309	-0.269157322	0.107198562	0.321634317	0.353096281	0.03205936	0.157499316	0.209693118	0.212896886	0.471698192	0.174720944	0.301000023	0.567776351	0.076234454	0.653825734	0.833443224
PGAP4	PGAP4	84302	lightyellow	lightyellow	0.277568933	0.096252188	0.213622249	0.20425244	-0.315727691	0.056963254	0.222718522	-0.061162537	0.719142615	0.870421223	-0.035322417	0.835581888	0.929058561	-0.397185026	0.014927564	0.098214546	0.007625362	0.964273212	0.985999436	0.424323848	0.008858915	0.07045626	0.655078564	1.08510092986611e-05	0.000769506	0.297705408	0.073527763	0.258996872	-0.291710014	0.079803435	0.27153143	0.714418971	6.83155287907971e-07	0.000104513	-0.456599037	0.004502044	0.045704145	-0.578035305	0.000179165	0.005419789	0.262854185	0.116000564	0.336299458	-0.168179995	0.319737505	0.586531185	-0.002285103	0.989290585	0.995894997	-0.51807497	0.00102201	0.017399303	0.382658556	0.019414101	0.115473287	0.145423634	0.390453581	0.649308599	0.622662733	3.86683672743851e-05	0.001875568	-0.226115402	0.178398105	0.428399605
IVL	IVL	3713	lightyellow	lightyellow	-0.177952571	0.292006374	-0.213448269	0.204629964	0.329085425	0.046720238	0.197976996	-0.025140172	0.88258251	0.950490995	-0.038089176	0.822900166	0.923117807	-0.077757966	0.647352692	0.829667981	-0.059356238	0.727115073	0.874655189	0.021189619	0.900934147	0.958850654	0.197600845	0.241073576	0.504456939	0.20634099	0.220468921	0.480807507	-0.091724379	0.589246539	0.794229621	0.377777349	0.021154104	0.121926681	-0.099248799	0.558929605	0.774874101	-0.117284417	0.489365174	0.726970971	-0.027065272	0.87366098	0.946382837	0.175651381	0.298392714	0.565398458	0.066455517	0.69595148	0.857338746	-0.331775776	0.04484872	0.193147391	0.338416906	0.040486797	0.181429663	-0.128697015	0.447774931	0.695899163	0.436616054	0.006897381	0.060031921	0.164232006	0.331392412	0.597513361
DPH7	DPH7	92715	lightyellow	lightyellow	0.253094354	0.130685949	0.213190222	0.2051908	-0.18424944	0.274983416	0.541341361	-0.429563215	0.00797127	0.065902898	0.320832984	0.052855914	0.213001199	-0.300656152	0.07058427	0.252818645	-0.205501536	0.2223937	0.483001866	0.118542304	0.484685844	0.723666389	0.336959054	0.041413581	0.183963963	-0.106661024	0.529793106	0.755403981	0.018794966	0.91208343	0.963746501	0.526170128	0.00082303	0.015082298	-0.23086395	0.169210298	0.415928316	-0.216321191	0.198457918	0.454063513	0.09701202	0.567865844	0.780502143	-0.035632302	0.834159401	0.928423284	0.211257984	0.20942427	0.467644849	-0.497002449	0.00175253	0.024790233	0.563738907	0.000279731	0.007317864	-0.234058101	0.163224146	0.407989401	0.437002739	0.006842284	0.05971389	0.258540981	0.122329529	0.346725444
HSPBAP1	HSPBAP1	79663	lightyellow	lightyellow	0.212546558	0.206594385	0.213096749	0.205394216	0.136017702	0.422144131	0.675737788	-0.252929042	0.130946034	0.360354081	0.159394555	0.346026275	0.610524934	-0.21412175	0.203171253	0.459942623	-0.108015369	0.52455034	0.752173764	-0.155682615	0.357517921	0.620762488	0.04349472	0.798253315	0.911622989	0.029867531	0.860702114	0.940735545	-0.219100778	0.19261144	0.446830853	0.290870282	0.080714685	0.273377539	-0.025213325	0.88224323	0.950346798	-0.020055061	0.906214348	0.961124321	0.153359704	0.364824778	0.627390069	-0.007328923	0.965661267	0.986578875	-0.055859843	0.742626994	0.882998903	-0.280784417	0.092301624	0.295382228	0.343302139	0.037503008	0.173102129	-0.365061233	0.026305641	0.139715637	-0.078516261	0.64414032	0.827835622	0.237515692	0.156918053	0.399090626
IDH3G	IDH3G	3421	lightyellow	lightyellow	0.177272831	0.293883601	0.212904522	0.205812982	-0.154317321	0.361801796	0.624649625	-0.199061866	0.237542035	0.500480333	0.238794388	0.154631255	0.395854789	-0.014519913	0.932027533	0.972438894	-0.160025329	0.344096115	0.608864758	-0.036489898	0.830225441	0.926561091	0.152596982	0.367243286	0.629564886	-0.079249313	0.641040918	0.82601287	0.233298435	0.164633793	0.409711717	0.018657534	0.912723825	0.964037291	0.104604678	0.537801742	0.760851529	-0.033527189	0.843832632	0.933047124	-0.035077216	0.836707815	0.929568183	-0.011051968	0.948236893	0.97911282	0.181660437	0.281902359	0.548644411	-0.106590228	0.530067858	0.755606176	0.088241292	0.60352146	0.803366171	-0.052991437	0.755428196	0.889788688	-0.051374225	0.762674196	0.893465488	0.19171531	0.255656949	0.520926985
PURA	PURA	5813	lightyellow	lightyellow	-0.120076865	0.479008852	-0.212812433	0.206013806	0.172071369	0.308504023	0.575508266	0.131469261	0.437970863	0.688145453	0.021590997	0.899067142	0.957957547	0.086518131	0.610638089	0.807698424	0.167372406	0.322100478	0.588680974	0.280564464	0.092567826	0.295864795	0.346351866	0.035732805	0.168110799	0.078614109	0.643726267	0.827597419	-0.048676596	0.774805159	0.899666487	0.398580096	0.014546953	0.096596337	-0.340156787	0.039402804	0.178420246	-0.105833959	0.533007207	0.757664976	0.160133063	0.343767111	0.608618493	-0.210608568	0.210860604	0.469276494	0.304993078	0.06642667	0.244002145	-0.209820413	0.212612927	0.471327393	0.261363252	0.118159815	0.339885519	0.238609628	0.154960173	0.396370386	0.325057172	0.049639433	0.205129488	-0.032552617	0.848318627	0.935091744
NMUR1	NMUR1	10316	lightyellow	lightyellow	0.303468832	0.067865317	0.212704681	0.206248962	-0.23635034	0.159023412	0.402069572	-0.238185566	0.155717023	0.397379386	0.094497081	0.577990742	0.787315672	-0.58522719	0.000142065	0.004619459	-0.3484613	0.034548726	0.164799206	0.302965273	0.068345945	0.248232379	0.579193069	0.00017266	0.005286668	0.282825973	0.089858762	0.290835252	-0.084962718	0.6170923	0.811768299	0.670513007	5.61111284867478e-06	0.000483865	-0.276567877	0.097508128	0.304723944	-0.585179738	0.000142286	0.004621959	-0.004211353	0.980264339	0.992251652	-0.11470559	0.499030628	0.73389427	-0.160635275	0.342235953	0.607208341	-0.507640097	0.001340605	0.020781373	0.364473062	0.026566999	0.14060438	-0.147816776	0.382617266	0.642926835	0.491895601	0.0019871	0.026942489	-0.077460456	0.648614757	0.830372229
USP46	USP46	64854	lightyellow	lightyellow	0.179324737	0.288240414	0.212614273	0.206446411	-0.285680831	0.086526559	0.284556408	-0.283225019	0.089387145	0.289942886	0.354626654	0.031270458	0.155221281	-0.180918851	0.283904821	0.550678373	-0.180411389	0.285280385	0.552030305	0.067994841	0.689256586	0.853718811	0.207419308	0.218013258	0.47784538	-0.04135817	0.807973461	0.91625655	0.263382487	0.115242607	0.335100963	0.249440815	0.136523935	0.369049674	0.070708251	0.677512055	0.847226425	-0.131410939	0.438175894	0.68830928	-0.05580555	0.742868674	0.883160432	-0.06638018	0.696279726	0.857476735	0.064826838	0.703059748	0.861344747	-0.163903718	0.332373236	0.598393493	0.26436396	0.11384438	0.332737728	-0.082490759	0.627408032	0.817896301	0.195278893	0.246758558	0.511063567	0.247289566	0.140050217	0.374151816
PUDP	PUDP	8226	lightyellow	lightyellow	0.284028669	0.088443131	0.212588214	0.206503347	-0.123810451	0.465343033	0.709515739	-0.196374648	0.244064662	0.508022111	0.168443641	0.318968443	0.585828204	-0.352221941	0.032517352	0.158922393	-0.098366888	0.562445149	0.777114543	0.111083053	0.512769896	0.743694727	0.340195295	0.039379082	0.178356535	0.223790183	0.183024283	0.434503602	-0.11176134	0.510183081	0.74181014	0.688932	2.42452380792643e-06	0.00026354	-0.226111732	0.178405341	0.428399605	-0.395333937	0.015445508	0.100302464	0.180180061	0.285908866	0.552709308	-0.154530918	0.361129572	0.624055221	0.095015526	0.575896901	0.786031657	-0.472780576	0.003127408	0.03622947	0.630920319	2.83602677182092e-05	0.001506839	-0.174870004	0.300581348	0.567444622	0.36497877	0.026342155	0.139832063	0.199585494	0.236284889	0.49914439
ALDH3B2	ALDH3B2	222	lightyellow	lightyellow	0.228734386	0.173287807	0.212355572	0.207012131	-0.15100146	0.372333307	0.633960079	-0.410211281	0.011680362	0.084017526	-0.076760054	0.651589739	0.832186168	-0.674009022	4.80665466122715e-06	0.00043723	-0.488702402	0.002147382	0.028372854	-0.001440696	0.993247886	0.997424461	0.233591157	0.16408958	0.409038102	0.122860053	0.468801917	0.71194463	-0.333901627	0.043413055	0.189287521	0.380518507	0.020161647	0.118299344	-0.241314615	0.150195182	0.38941164	-0.293209099	0.078196579	0.268362782	-0.14815688	0.381511135	0.641981256	0.265360528	0.112437758	0.330390018	-0.499661712	0.001640306	0.023780937	-0.521389202	0.000935914	0.016403484	0.238714964	0.154772587	0.396102927	-0.419933429	0.009666455	0.07447028	0.496639935	0.00176834	0.024930219	-0.15166821	0.370201181	0.632171232
ZNF468	ZNF468	90333	lightyellow	lightyellow	0.306094286	0.065402332	0.212201058	0.207350531	-0.393486197	0.015977513	0.102315559	-0.526524109	0.000815173	0.014989866	0.319836253	0.053638637	0.21494575	-0.382319847	0.01953085	0.115941872	-0.291592672	0.079930288	0.271738821	0.286311467	0.085803514	0.283226992	0.369337444	0.024468639	0.133587358	-0.30785785	0.063787863	0.238344395	0.070122242	0.68004227	0.848621793	0.282998029	0.089655181	0.290467069	-0.219055823	0.192705025	0.446985191	-0.166218741	0.325494907	0.591971179	0.088833169	0.601085278	0.801856179	0.056212238	0.741058923	0.882111522	-0.000198852	0.999068028	0.999655378	-0.274383011	0.100292761	0.309618699	0.149628267	0.376747357	0.637759984	-0.130651439	0.440850745	0.690392981	0.174249847	0.302325668	0.569230128	-0.020382219	0.904691345	0.960516745
CLCNKB	CLCNKB	1188	lightyellow	lightyellow	0.245493169	0.143045803	0.21191116	0.20798647	-0.375965417	0.021832208	0.124306546	-0.143451348	0.396981347	0.654883108	0.10172005	0.54913325	0.76842286	-0.312847368	0.05939021	0.228240645	-0.000837934	0.996072821	0.998523778	0.456068028	0.00455486	0.046055981	0.57395214	0.000203904	0.005938718	0.027089732	0.873547721	0.946335438	-0.12578534	0.458199204	0.703892104	0.533127839	0.000680301	0.013234673	-0.45347558	0.004820489	0.047752653	-0.494369335	0.001870244	0.025874758	0.15876691	0.347953391	0.612197204	0.105858077	0.532913348	0.757598163	0.043545542	0.79802246	0.911512508	-0.390939205	0.01673603	0.105395672	0.195020785	0.247396001	0.511777393	0.216923917	0.197179754	0.452590333	0.314115349	0.058311895	0.22579385	-0.239351	0.153643422	0.394392168
YEATS2	YEATS2	55689	lightyellow	lightyellow	0.341833446	0.038380609	0.211835579	0.208152491	-0.197560505	0.241171584	0.504586316	-0.31220002	0.059946794	0.229540803	0.181843242	0.281410153	0.548112363	-0.566513286	0.00025697	0.00692769	-0.476919506	0.002841069	0.034042821	0.284599844	0.08777688	0.286911264	0.347408142	0.035135819	0.166475729	-0.027195555	0.873057749	0.946111537	0.253747478	0.12966214	0.358291363	0.497127109	0.001747122	0.024749785	-0.299194585	0.072030475	0.255905679	-0.36314782	0.027163748	0.142500334	-0.22269999	0.185222321	0.437230952	-0.118600695	0.484469197	0.723511693	-0.094249548	0.578991661	0.787888385	-0.247308213	0.140019366	0.374106981	0.262008217	0.11722207	0.338288162	-0.083983218	0.621171357	0.814091643	0.288853329	0.082936423	0.277901551	-0.009937286	0.953451645	0.981289621
ALOX12B	ALOX12B	242	lightyellow	lightyellow	0.285457921	0.086783255	0.211799438	0.20823191	-0.193146158	0.252058795	0.516966824	-0.133527111	0.430770317	0.682514476	0.045035038	0.791264124	0.908187187	-0.448812385	0.005332119	0.050889814	-0.077327692	0.649178265	0.830727765	0.268173338	0.108538253	0.32386586	0.567347538	0.000250458	0.006813915	0.204960473	0.22364038	0.484505464	-0.273665042	0.101220929	0.311247258	0.706963946	1.00316747822066e-06	0.000138042	-0.337839625	0.040851754	0.182414193	-0.549442954	0.00042816	0.009724708	0.257326484	0.124157322	0.349512496	-0.064178743	0.705895279	0.862963266	-0.099882836	0.556408476	0.773271121	-0.478155498	0.002760123	0.033391504	0.403943724	0.013158888	0.090762978	0.047512456	0.780056646	0.902652728	0.255996336	0.126182465	0.352635227	-0.147044169	0.385137019	0.644957354
GRAP2	GRAP2	9402	lightyellow	lightyellow	0.236289266	0.15913431	0.211762853	0.208312326	-0.064676489	0.703717204	0.861640602	-0.200022542	0.235239057	0.497940891	0.325384293	0.049397049	0.204470807	-0.1538837	0.363168777	0.625851965	-0.064371751	0.705050426	0.862460258	0.088696401	0.601647839	0.802192985	0.421269336	0.009414354	0.073187124	0.068541722	0.686883629	0.852385412	-0.04944963	0.771323386	0.897960492	0.601979489	8.09725548276771e-05	0.00315286	-0.142502048	0.4001456	0.657530563	-0.225054962	0.18049749	0.431228362	0.201931836	0.230706994	0.492811947	-0.129655613	0.444371426	0.693178127	0.316205269	0.056568584	0.22179892	-0.382233543	0.019560691	0.11606194	0.537337615	0.000605041	0.012253335	0.069424201	0.68306071	0.850315456	0.143577536	0.396561821	0.65449765	0.255309993	0.127236991	0.354425548
FGD4	FGD4	121512	lightyellow	lightyellow	-0.078046906	0.646127907	-0.211553814	0.208772225	0.164073545	0.331865621	0.597916512	0.050305914	0.767471793	0.895924592	-0.160262372	0.343372469	0.608283544	-0.176093069	0.297160062	0.564140893	-0.090831813	0.592890372	0.796406578	0.040998477	0.809612701	0.917043605	0.20560279	0.222160926	0.482759038	0.147466299	0.3837591	0.643940749	-0.088929667	0.600688489	0.801608582	0.303929623	0.067427843	0.246207892	-0.1543656	0.361649788	0.624499715	-0.252010863	0.132397589	0.362566093	0.030174763	0.85928346	0.940066694	-0.009802518	0.954082254	0.981574799	-0.087361977	0.607148568	0.805478153	-0.227606421	0.175475767	0.424599033	0.233376759	0.164488049	0.409546003	0.009454907	0.955708932	0.982287751	0.181664801	0.281890602	0.548639022	-0.049053277	0.773108025	0.898828372
MMP12	MMP12	4321	lightyellow	lightyellow	0.253044456	0.130764413	0.211451698	0.208997142	-0.039512065	0.816395187	0.920083273	-0.13754318	0.416908819	0.671558511	0.062938447	0.711332668	0.865980684	-0.140413025	0.407159669	0.663376241	-0.012263759	0.94257026	0.976827792	-0.297941484	0.073288792	0.258533468	-0.064146395	0.706036912	0.863066891	0.10547237	0.534415354	0.758537126	-0.125268295	0.460063821	0.705310596	0.116091808	0.493823054	0.730161771	0.292816938	0.07861448	0.26923533	-0.008031439	0.96237195	0.985148024	0.279429678	0.0939506	0.298338245	0.112034028	0.509144961	0.741034732	-0.011858569	0.944464733	0.977645985	-0.040552826	0.81164479	0.917896549	0.271830694	0.103622023	0.315465747	-0.200897967	0.233153648	0.495606442	-0.293638102	0.0777414	0.267475702	0.285931373	0.086238743	0.284026743
DHRS9	DHRS9	10170	lightyellow	lightyellow	-0.091187668	0.591436437	-0.21141242	0.209083699	0.152285097	0.368234982	0.630456506	0.30896809	0.062787739	0.236003661	-0.174874013	0.300570092	0.567436185	0.006663444	0.968777683	0.987852962	0.250354614	0.135046051	0.366782643	0.415366415	0.01057222	0.078769461	0.400507023	0.014034715	0.094558769	0.182844507	0.278724123	0.545319265	-0.018189581	0.914904754	0.965068532	0.472890221	0.00311951	0.036187495	-0.409255114	0.011896369	0.084976409	-0.333975919	0.043363562	0.189166713	0.203153911	0.227837528	0.489502449	-0.267545536	0.109399599	0.325302883	0.188578498	0.263664033	0.529600415	-0.136773451	0.419545872	0.673591779	0.173388721	0.30475842	0.571637932	0.446321331	0.005624158	0.052678117	0.32722136	0.04805343	0.201263174	-0.195196473	0.24696199	0.511301719
PIGX	PIGX	54965	lightyellow	lightyellow	0.190213111	0.259471086	0.210904248	0.210205797	0.085218902	0.616027293	0.811116512	0.343027256	0.037666007	0.173517035	-0.078069851	0.646030683	0.828874928	0.096416907	0.570254364	0.782177299	0.317965117	0.055132998	0.218524976	0.048205859	0.776927502	0.900804686	0.062089836	0.71506106	0.868023838	0.301508205	0.069751743	0.251104399	-0.089258762	0.599336153	0.800745043	0.279458227	0.093915619	0.298266713	-0.046362152	0.785255165	0.905266821	-0.224519022	0.181565157	0.432600582	0.23846701	0.155214413	0.396758745	-0.396611197	0.015086536	0.098869835	0.116719657	0.491473614	0.728467306	0.063253465	0.709950306	0.865192902	0.155733118	0.357360044	0.62063369	0.274215613	0.100508587	0.309959486	-0.19454843	0.248565417	0.513020815	-0.051564058	0.761822593	0.893114174
SEC14L2	SEC14L2	23541	lightyellow	lightyellow	0.297372033	0.073866264	0.210831964	0.210365745	-0.261665762	0.117719284	0.339134944	-0.247280809	0.140064707	0.374167344	0.298844961	0.07237984	0.256625294	-0.276922802	0.097061409	0.303937379	-0.229243303	0.17230705	0.420202947	0.042273033	0.803807768	0.914402018	0.363808192	0.026865018	0.14155899	-0.037595293	0.825160783	0.92418865	0.01779203	0.916758052	0.965951731	0.414064122	0.010843355	0.080095248	-0.220909378	0.18887294	0.442060867	-0.307879484	0.063768255	0.238304214	0.014379929	0.932681346	0.972733728	-0.088045681	0.604327535	0.803860089	0.069939402	0.680832428	0.849108133	-0.33095132	0.045415705	0.194539904	0.345647038	0.03613574	0.169214772	-0.036809645	0.82875973	0.925853214	0.093038187	0.583901074	0.791036775	0.122624012	0.469663068	0.712620738
MBD4	MBD4	8930	lightyellow	lightyellow	-0.205201671	0.223084039	-0.210819702	0.210392886	0.298577239	0.072648259	0.257182213	0.242399307	0.148314763	0.386550623	-0.126558359	0.455419051	0.701787019	0.152908189	0.366255331	0.628677935	0.11903433	0.482861844	0.722382961	0.2666959	0.110573519	0.327322515	0.154204036	0.362158626	0.624919536	0.015239916	0.928665362	0.971148903	0.204937666	0.223693036	0.484570844	0.116294199	0.49306507	0.729587283	-0.265429939	0.112340276	0.330228612	-0.047381458	0.780648189	0.902976318	-0.086347332	0.611345418	0.808183572	-0.173721609	0.303816515	0.570674831	0.117433199	0.488810495	0.726570369	0.08646999	0.610837418	0.80785878	-0.094900623	0.576360666	0.78635659	0.267951386	0.108842184	0.324392541	0.147284537	0.384352055	0.644376571	-0.112678516	0.506695616	0.739474208
TOX2	TOX2	84969	lightyellow	lightyellow	0.21549223	0.200225294	0.210814122	0.210405239	-0.204894452	0.223792828	0.484661207	-0.343127131	0.037606717	0.173348853	0.226116918	0.178395117	0.428399605	-0.243358942	0.146665531	0.384118791	-0.07836424	0.644783821	0.828181082	0.329418618	0.046485102	0.197294567	0.443827355	0.005930254	0.054458723	-0.162782054	0.335737941	0.601369182	0.001704852	0.992009903	0.996987899	0.541614393	0.000536257	0.011292614	-0.426134726	0.008543025	0.068873816	-0.194754711	0.24805427	0.512479353	0.170902487	0.311851752	0.578932985	-0.120316439	0.478125712	0.718942153	0.243683623	0.146110582	0.383238442	-0.448024284	0.005423063	0.051489937	0.431835678	0.007610627	0.063970019	0.0304852	0.857850443	0.93936933	0.590933497	0.000117716	0.004067469	0.08280009	0.626113287	0.817110289
HRH2	HRH2	3274	lightyellow	lightyellow	-0.072078619	0.671608813	-0.210756479	0.210532867	0.18676317	0.268372634	0.534476789	0.080673742	0.635035435	0.822543251	0.091711225	0.589300169	0.794242996	0.11306775	0.505219227	0.738356715	-0.031599984	0.852708186	0.937144737	0.343163891	0.037584914	0.173319128	0.162277424	0.337258515	0.602746613	-0.231550984	0.167909626	0.414131187	0.313868605	0.058520503	0.226246044	0.166174623	0.325625155	0.592070704	-0.330168039	0.045959712	0.19596153	0.074848553	0.659735828	0.837043575	-0.215832396	0.199498722	0.455378475	-0.198194497	0.239634377	0.502821887	0.288105402	0.083772227	0.279432208	0.01973701	0.90769527	0.961804684	0.041177773	0.80879549	0.91661363	0.253455083	0.130119747	0.359064934	0.145861672	0.389012301	0.648186798	0.017066901	0.92013956	0.967307115
FAM120C	FAM120C	54954	lightyellow	lightyellow	0.207748148	0.217268144	0.210638039	0.210795275	-0.128638984	0.447981423	0.696054802	-0.347937903	0.034839489	0.165609685	0.162878826	0.335446824	0.601124203	-0.485401275	0.002324883	0.029893008	-0.285551958	0.086674894	0.284796857	-0.171635784	0.309748889	0.576733198	0.3462951	0.03576512	0.16816497	0.37392689	0.022616635	0.127131289	-0.358736436	0.029230381	0.148966308	0.601057451	8.35856006300357e-05	0.003221152	-0.019993877	0.906499209	0.961214496	-0.392218119	0.016351464	0.103804169	0.124956354	0.461190734	0.706283186	-0.033506322	0.843928632	0.933070456	-0.131104423	0.439254326	0.689154029	-0.743856083	1.32187624981328e-07	3.08636629807487e-05	0.65229225	1.21748093183204e-05	0.000833234	-0.559652137	0.000316551	0.007952976	0.314672824	0.057842756	0.224752144	0.23445346	0.162493963	0.406998099
KRBA1	KRBA1	84626	lightyellow	lightyellow	0.293310861	0.078088421	0.210604189	0.210870313	-0.185106019	0.27271889	0.538987432	-0.199938333	0.235440319	0.498139581	0.210053005	0.212094759	0.47066233	-0.481919241	0.002525904	0.031516343	-0.248753496	0.137643375	0.370711694	0.246450365	0.141443831	0.376359158	0.639852578	2.00730887161213e-05	0.001183974	0.266800339	0.110428707	0.327124382	-0.051183098	0.763531878	0.893948452	0.805472195	1.82862002747084e-09	1.17095049778888e-06	-0.390072297	0.017001	0.106503261	-0.616012423	4.9321433376361e-05	0.002225228	0.037127426	0.827303601	0.9251146	-0.206420585	0.220287011	0.480568789	0.05620467	0.741092589	0.882117792	-0.63204204	2.71718472441479e-05	0.00146323	0.540339545	0.000555993	0.01156977	-0.118093013	0.486354538	0.724848451	0.360066904	0.028593899	0.147085854	0.03830621	0.821907194	0.922641691
PDS5B	PDS5B	23047	lightyellow	lightyellow	0.328577118	0.047080795	0.210526366	0.211042897	-0.262066069	0.117138231	0.338146338	-0.062254976	0.714335002	0.867626941	0.005821555	0.972720873	0.989283308	-0.354707847	0.031229053	0.155099078	-0.115985883	0.494219996	0.730506524	0.187190446	0.267259427	0.533384635	0.376848161	0.021499622	0.12321287	0.185860706	0.270733875	0.536953287	-0.123134848	0.467800428	0.711258783	0.352252999	0.032500992	0.158877363	-0.156155503	0.356041293	0.619483355	-0.50800997	0.001327966	0.020651932	0.014753797	0.930935245	0.972068148	-0.029239763	0.863602193	0.942052656	-0.247598395	0.139539913	0.373431111	-0.249881393	0.135809907	0.368003424	0.114427047	0.500080381	0.734644553	0.055829829	0.742760595	0.8830847	-0.009651416	0.954789326	0.981869637	-0.201022025	0.23285914	0.495241325
XRCC3	XRCC3	7517	lightyellow	lightyellow	0.232813139	0.165538893	0.21052243	0.211051629	-0.297017989	0.074227085	0.260299398	-0.191879552	0.255242204	0.520438524	0.250029681	0.135570204	0.367577208	-0.21895144	0.19292244	0.447249647	-0.010446884	0.951067373	0.980224017	0.328931424	0.04682924	0.198230446	0.548986924	0.000433877	0.009807262	-0.044444478	0.793941925	0.90954034	-0.085324579	0.615588198	0.810834021	0.510129283	0.001257556	0.019930101	-0.21300847	0.205586459	0.462854455	-0.321447268	0.052378086	0.21186108	0.216731917	0.197586289	0.453071911	-0.02575012	0.879754222	0.94925099	0.164643124	0.330166646	0.596462584	-0.354995472	0.031082735	0.154618766	0.31937571	0.05400341	0.215810091	0.141653673	0.40298567	0.659892096	0.235497364	0.160577328	0.404330839	-0.015126659	0.929194157	0.971372917
ATG13	ATG13	9776	lightyellow	lightyellow	0.253269159	0.130411347	0.210462377	0.211184877	-0.428985798	0.008065204	0.066428993	-0.316288127	0.056500332	0.221618642	0.313994701	0.058413822	0.225967542	-0.346622451	0.035579093	0.167732328	-0.135584832	0.423636386	0.676974551	0.10721749	0.527635907	0.754101209	0.376846498	0.021500244	0.123213709	0.138206811	0.414642775	0.669814814	0.070789026	0.677163562	0.846998765	0.579315848	0.000171982	0.005273058	-0.128082661	0.449963623	0.697611749	-0.436252884	0.006949475	0.060295438	0.157579548	0.351616869	0.615574955	-0.117713882	0.487764957	0.725872875	0.206801254	0.219418449	0.479529606	-0.49164774	0.001999154	0.027045789	0.574179636	0.000202449	0.005913681	-0.182450037	0.279780344	0.546432647	0.360771518	0.02826147	0.145995015	0.260345816	0.119650535	0.342376708
EPDR1	EPDR1	54749	lightyellow	lightyellow	0.243074985	0.147152137	0.210282532	0.211584271	-0.334881417	0.042763984	0.187525089	-0.193211977	0.251894096	0.516765517	0.191078666	0.257268835	0.522668148	-0.290245889	0.081397477	0.274715953	0.016320188	0.923623161	0.968978926	0.447268013	0.005511588	0.05204226	0.616623277	4.82423874294495e-05	0.00219222	0.007065997	0.966892484	0.987114207	0.017893358	0.916285645	0.965743048	0.652385213	1.2128369203393e-05	0.000831155	-0.583115032	0.000152169	0.004843875	-0.460264873	0.004151683	0.043346529	0.259636479	0.120698141	0.344099371	-0.027900149	0.869796597	0.94466317	0.2366789	0.158427767	0.401193279	-0.441107891	0.006280278	0.056413472	0.383873825	0.018999999	0.114071943	0.165947205	0.326297071	0.592720344	0.437324423	0.006796737	0.059458806	-0.049723877	0.770089221	0.897303942
BRME1	BRME1	79173	lightyellow	lightyellow	0.317134116	0.05580722	0.210264757	0.211623774	-0.385319787	0.018516933	0.112377842	-0.386272512	0.018204297	0.11116646	0.409022304	0.011949472	0.085263914	-0.501211754	0.00157785	0.023164967	-0.421663243	0.009341098	0.072829087	0.372095389	0.023341234	0.129623417	0.502671944	0.001520939	0.022613048	-0.000325157	0.99847607	0.999426433	0.278694182	0.09485525	0.299970089	0.627173612	3.26799980521046e-05	0.001663253	-0.295916822	0.075358139	0.262635231	-0.434875188	0.007150175	0.061369345	-0.227311634	0.176050813	0.425327867	-0.250048445	0.135539895	0.367529697	-0.004814604	0.977437997	0.991087056	-0.47815023	0.002760464	0.033392072	0.418704534	0.00990342	0.075574021	-0.090084314	0.595949557	0.798521516	0.42818825	0.008196505	0.067121519	0.111750487	0.510224424	0.74181014
VPS11	VPS11	55823	lightyellow	lightyellow	0.172558132	0.307116641	0.210217037	0.211729852	-0.36605577	0.025868544	0.138305587	-0.328296048	0.047281126	0.199342034	0.172530984	0.307193916	0.574105851	-0.298792715	0.07243216	0.256712285	-0.157062642	0.353218999	0.617004538	0.250485339	0.1348356	0.366430448	0.289638589	0.082065869	0.276128817	-0.063048216	0.710850875	0.865701402	-0.04222333	0.804033948	0.914514513	0.305092071	0.066334073	0.243821216	-0.155567875	0.357876759	0.621077075	-0.115192401	0.497198662	0.732565375	0.054217167	0.749949891	0.886923204	0.185108283	0.272712922	0.538983872	-0.085395669	0.615292889	0.810667935	-0.303870589	0.067483766	0.246318222	0.234515029	0.162380464	0.406821274	-0.031609366	0.852664935	0.937137685	0.569066034	0.000237508	0.00656938	0.017531554	0.917972574	0.966408583
CYP2A6	CYP2A6	1548	lightyellow	lightyellow	0.298418212	0.072808068	0.210018644	0.212171251	-0.3641346	0.026718367	0.141087988	-0.524978611	0.000849971	0.015411539	0.266064694	0.111451778	0.328733697	-0.751321126	8.41223716923106e-08	2.16757545386462e-05	-0.529794107	0.000745683	0.014092202	-0.052824681	0.756174413	0.890219178	0.276172395	0.098007744	0.305621375	0.198533778	0.238814459	0.501911583	-0.06864718	0.686426378	0.852116413	0.686623771	2.70228137009323e-06	0.000286006	-0.054889234	0.74695123	0.88526316	-0.455972676	0.004564401	0.046116401	-0.056196712	0.74112799	0.882149086	-0.076702965	0.65183246	0.832288088	-0.216704522	0.197644343	0.453148797	-0.64951882	1.36371172200298e-05	0.000903669	0.704020772	1.16371701484553e-06	0.000153834	-0.480045458	0.002640243	0.032463438	0.460238924	0.004154077	0.043364449	0.258720384	0.122061244	0.346235421
LSS	LSS	4047	lightyellow	lightyellow	0.238715321	0.154771951	0.209888953	0.212460143	-0.223720469	0.183164284	0.434653314	-0.135957352	0.422352	0.675878154	0.163214422	0.334438472	0.600221054	-0.097118621	0.567438476	0.780265283	0.119522149	0.481056965	0.721049901	0.125081551	0.460738271	0.705931421	0.195409883	0.246435478	0.510736458	0.000187786	0.999119894	0.999687943	0.012958478	0.939322817	0.975403653	0.30296204	0.068349039	0.248233164	-0.136785041	0.419506095	0.673557178	-0.10928903	0.519643216	0.748687131	0.36066317	0.028312379	0.146118029	0.052282609	0.75860164	0.891462547	0.083564117	0.622920087	0.815145763	-0.033972816	0.841782993	0.932007429	0.238954562	0.154346519	0.395478572	0.091540136	0.589997888	0.794665519	-0.021115302	0.901279894	0.958993747	0.135844183	0.422741958	0.676217752
GALNT7	GALNT7	51809	lightyellow	lightyellow	0.342543291	0.037954388	0.209876627	0.212487614	-0.221855835	0.186937076	0.439506167	-0.32461721	0.049966932	0.205946617	0.451260651	0.005057948	0.049234099	-0.263174563	0.11554047	0.335565549	-0.241659212	0.149595915	0.388465093	0.190461624	0.258837517	0.524437788	0.297423537	0.073813889	0.259532914	-0.130004446	0.443136406	0.69208108	0.342036585	0.03825824	0.175203249	0.529998693	0.000741515	0.014042167	-0.145586781	0.389916416	0.648936746	-0.27379194	0.101056406	0.310926145	-0.082289337	0.628251697	0.818401021	-0.277753851	0.096021547	0.302118342	0.312061357	0.060066552	0.229853074	-0.324061734	0.050382889	0.206985014	0.464576934	0.003770041	0.04070376	-0.059514192	0.726416772	0.874270658	0.00845886	0.960370979	0.984358576	0.300092192	0.07113958	0.253975261
ANKS1A	ANKS1A	23294	lightyellow	lightyellow	-0.029754778	0.861222864	-0.209819216	0.212615595	-0.009371569	0.956098945	0.982429971	-0.172813577	0.306390151	0.573306718	0.142616136	0.39976455	0.657170488	-0.182594449	0.27939337	0.546016569	-0.078269018	0.645187023	0.82834511	-0.071254796	0.675155364	0.845844658	0.270732573	0.105079993	0.318068232	0.120583038	0.477143949	0.718252782	-0.146606537	0.38656859	0.646113082	0.411696525	0.011351432	0.082449829	-0.018867877	0.91174371	0.963647732	-0.200011073	0.235266461	0.497966704	0.163233345	0.33438167	0.60018984	0.063895672	0.707134995	0.863711501	0.055510113	0.744184217	0.883830531	-0.393976353	0.015834907	0.101745826	0.470901926	0.003265466	0.037252546	-0.254474125	0.128530093	0.356522017	0.122916185	0.46859725	0.711809298	0.275386871	0.0990059	0.307363981
RELA	RELA	5970	lightyellow	lightyellow	0.36994711	0.02421561	0.209814327	0.212626497	-0.45445619	0.004718479	0.047108306	-0.297880095	0.073350875	0.258660269	0.147306861	0.384279199	0.644317456	-0.591081985	0.000117136	0.004053925	-0.271690052	0.10380789	0.315735886	0.266927998	0.110251895	0.326800476	0.539574815	0.000568139	0.011752573	0.181980925	0.281039805	0.547711759	-0.133382113	0.43127551	0.682925927	0.588589877	0.00012722	0.004288836	-0.309280044	0.062508967	0.235303012	-0.455611284	0.004600718	0.04636442	0.111282276	0.512009435	0.74313586	0.046444445	0.784882957	0.905121276	-0.299671664	0.071555882	0.254839023	-0.406810904	0.012463983	0.087615686	0.326519476	0.048563275	0.202497401	-0.120173148	0.47865382	0.719317478	0.322262873	0.051749003	0.210320707	-0.042912187	0.800900628	0.912804778
WDSUB1	WDSUB1	151525	lightyellow	lightyellow	0.246437885	0.141464633	0.209692042	0.212899286	-0.223603901	0.183398548	0.434925911	-0.211676912	0.208501317	0.466493905	0.304359385	0.067021831	0.245369689	-0.14598366	0.388611477	0.647819069	0.006224176	0.970835017	0.988612462	0.23490015	0.161671818	0.405836815	0.597315012	9.49914639962231e-05	0.003513122	-0.054563246	0.748405284	0.886102211	-0.068460497	0.687235885	0.852585645	0.544904987	0.000488168	0.010642047	-0.225471982	0.179669819	0.430084475	-0.362207853	0.027593678	0.143851454	0.289636704	0.08206795	0.276132228	-0.043143912	0.799847293	0.912373116	0.256977307	0.12468658	0.35036782	-0.402961499	0.013404354	0.091833012	0.382017574	0.019635534	0.116360388	0.204706665	0.224226832	0.485199002	0.081379476	0.632068475	0.820657847	0.09867114	0.561231162	0.776336764
COA7	COA7	65260	lightyellow	lightyellow	0.220426965	0.189865078	0.209416311	0.213515267	-0.194168484	0.249508732	0.514020039	-0.060821128	0.720647284	0.87128783	0.10149404	0.550025806	0.769044019	-0.102358555	0.546615375	0.766646051	-0.100429975	0.554237156	0.771842701	0.453194134	0.004850117	0.047948957	0.246572941	0.141239642	0.376036303	-0.200182562	0.234856923	0.497506517	0.245559999	0.142933525	0.378585125	0.16878831	0.317964782	0.584900551	-0.27464551	0.099955036	0.308977989	-0.22271028	0.185201488	0.437217679	-0.212462998	0.206777084	0.464383218	-0.152764899	0.366710021	0.629112944	0.030505818	0.857755284	0.939336644	-0.051847529	0.76055144	0.892493095	-0.073676119	0.664751533	0.839812987	0.22317484	0.184262648	0.436049524	0.192166673	0.25451824	0.519662663	-0.21722647	0.196540326	0.451840231
ZNF423	ZNF423	23090	lightyellow	lightyellow	-0.177741369	0.292588821	-0.209406949	0.213536202	0.20418681	0.225431293	0.486568107	0.340266291	0.039335376	0.178239715	-0.173732653	0.303785298	0.570642228	-0.041840541	0.805776397	0.915224834	0.184071435	0.275455541	0.541848736	0.279901183	0.093374145	0.29738684	0.328440965	0.047177752	0.199103096	0.333464658	0.043705084	0.190029442	-0.04015744	0.8134487	0.918667563	0.467596705	0.00352127	0.039003611	-0.392076228	0.016393761	0.103993574	-0.426225196	0.0085275	0.068806828	0.078750952	0.643147379	0.827278375	-0.455000177	0.004662699	0.046767996	0.122258942	0.470996605	0.713674773	-0.250631364	0.134600805	0.36605759	0.187996755	0.265166986	0.531237507	0.224960011	0.180686321	0.431452382	0.246856365	0.140768343	0.375299	-0.208888911	0.214696892	0.47384861
NAPB	NAPB	63908	lightyellow	lightyellow	0.259635663	0.120699351	0.209362246	0.21363619	-0.220527458	0.189658101	0.443088788	-0.327337154	0.047969733	0.201068876	0.292313991	0.079152979	0.270303948	-0.296520307	0.074736621	0.261336426	-0.406768108	0.012474122	0.087650939	0.168414497	0.319053399	0.58589073	0.161412481	0.339874627	0.60499821	-0.227234459	0.176201581	0.425514214	0.288328472	0.083522268	0.278939783	0.185521346	0.271625302	0.537890342	-0.17957994	0.287543471	0.554274338	-0.194065941	0.249763734	0.514306575	-0.295449991	0.075841682	0.263604177	-0.121793281	0.47270048	0.714919043	-0.007122161	0.966629477	0.987005613	-0.141164863	0.40462727	0.661371131	0.108241773	0.523676402	0.751532939	-0.073356167	0.666122803	0.84055708	0.166940228	0.323369479	0.589882742	0.059562219	0.726204489	0.874135623
LARGE1	LARGE1	9215	lightyellow	lightyellow	0.203559933	0.226889582	0.209036819	0.214365055	-0.05324227	0.754306147	0.889218501	-0.052283038	0.758599718	0.891462547	-0.067973475	0.689349356	0.853766174	-0.200939539	0.233054929	0.495490714	0.093287047	0.582890981	0.790388978	0.268527364	0.108054797	0.323096747	0.346447749	0.035678274	0.167945878	0.092591289	0.585716933	0.792132552	-0.160208689	0.343536271	0.608436544	0.496759003	0.001763133	0.024877666	-0.368348043	0.024883929	0.135014612	-0.378960875	0.02072072	0.120348673	0.281430772	0.091522761	0.293951832	-0.057578375	0.734989721	0.879028801	0.137297968	0.417747887	0.672206918	-0.21098297	0.210031698	0.468249652	0.273199527	0.101826219	0.312352568	0.200632079	0.233785708	0.496334652	0.437518322	0.006769409	0.059285895	-0.075417524	0.657306999	0.835636392
FAM180B	FAM180B	399888	lightyellow	lightyellow	0.205707296	0.221920853	0.2089062	0.214658085	-0.271113246	0.104572823	0.317135652	-0.403317137	0.013315034	0.091465728	0.149381573	0.377543595	0.638457096	-0.640660558	1.94447216907395e-05	0.001158533	-0.433225114	0.007397084	0.062723314	-0.009718976	0.954473177	0.981741402	0.42932371	0.008010118	0.066139434	0.177912719	0.292116219	0.559085249	-0.159691246	0.345117585	0.609782572	0.597400049	9.47174397885312e-05	0.003504992	-0.17350463	0.304430245	0.571329839	-0.428873211	0.008083629	0.06653749	0.030755321	0.856603895	0.938842335	0.074166596	0.662651494	0.838700669	-0.297048424	0.074196013	0.26024688	-0.605895721	7.06763826692081e-05	0.002870327	0.511583809	0.001211159	0.019446629	-0.365148751	0.026266934	0.139604637	0.429900545	0.007916828	0.065602825	0.095160153	0.575313408	0.785645206
CTNNBL1	CTNNBL1	56259	lightyellow	lightyellow	0.209583528	0.213141558	0.208881047	0.214714546	-0.32310765	0.051103807	0.20875119	-0.488037498	0.002182147	0.028680657	0.32276347	0.051365892	0.209377876	-0.212860146	0.205909738	0.46326354	-0.370944825	0.02380621	0.131289659	0.016358824	0.923442879	0.968855893	0.041097428	0.809161671	0.916796349	-0.331047637	0.045349171	0.194370762	0.261328864	0.11820997	0.339942876	0.056648085	0.739120936	0.88110199	0.072780318	0.668593504	0.842076988	0.05264088	0.75699716	0.890682105	-0.183144218	0.277923362	0.544510301	-0.036833112	0.828652184	0.925822378	0.158111423	0.349972949	0.614067896	-0.194444087	0.248824238	0.513265617	0.226817912	0.17701693	0.426600463	-0.157138651	0.352983137	0.616782946	0.30676908	0.064780823	0.240483412	0.238797274	0.154626123	0.395848191
HHAT	HHAT	55733	lightyellow	lightyellow	0.304077254	0.067288153	0.208859874	0.214762079	-0.198973515	0.237754596	0.500741778	-0.303196363	0.068125047	0.247757046	0.270224804	0.105759396	0.31924244	-0.504455431	0.001453885	0.021990187	-0.291675212	0.079841042	0.271592453	0.369691617	0.024321382	0.13305859	0.633488943	2.57057482186542e-05	0.001408915	0.176701928	0.295466219	0.562417795	0.046565849	0.784333932	0.904812231	0.815872891	7.63869419205878e-10	5.93432488734416e-07	-0.442518787	0.006096524	0.055393748	-0.561740458	0.000297227	0.007615002	-0.015717934	0.926433849	0.970282203	-0.197159605	0.242147044	0.505809059	0.051608412	0.761623661	0.893050932	-0.609995939	6.11781807918576e-05	0.002594131	0.551666528	0.000401233	0.00931345	-0.138126875	0.414915357	0.670004969	0.483382008	0.002439678	0.030813101	0.063853058	0.707321686	0.863841725
CDK7	CDK7	1022	lightyellow	lightyellow	0.319369094	0.054008664	0.208816475	0.214859535	-0.267550142	0.109393261	0.325298357	-0.348708096	0.034412313	0.164397473	0.132356259	0.434859117	0.685733769	-0.5311237	0.000718966	0.013739868	-0.467855253	0.00350065	0.03888943	-0.050312844	0.767440643	0.895911918	0.166044572	0.32600929	0.592452695	0.094386337	0.578438448	0.787589614	-0.084780517	0.617850211	0.812208957	0.428775404	0.008099665	0.066620684	-0.08430463	0.619831625	0.813387674	-0.365013283	0.026326868	0.13978533	-0.175627474	0.298459525	0.565453022	-0.183230126	0.277694112	0.544218096	-0.114719632	0.498977736	0.733853363	-0.429628176	0.007960761	0.065837055	0.398330363	0.014614479	0.096875641	-0.305960488	0.065526122	0.242128877	0.266558091	0.110764818	0.327633872	0.123818378	0.465314238	0.709508832
TMEM80	TMEM80	283232	lightyellow	lightyellow	-0.202999664	0.228198355	-0.208757089	0.214992939	0.422663498	0.009157259	0.071932637	0.300847663	0.070396472	0.252481157	-0.147108623	0.384926441	0.64478419	0.082053831	0.629238712	0.818899182	0.224892868	0.180819932	0.4316758	-0.224439353	0.181724249	0.432774734	-0.061876763	0.715998229	0.8685776	0.318932029	0.054356695	0.216693024	-0.250108158	0.135443475	0.367345253	0.275441518	0.09893621	0.30725897	0.030396239	0.858261051	0.939599813	-0.121231432	0.474760624	0.716518429	0.194367414	0.24901454	0.513499898	-0.17829776	0.291056029	0.558016809	0.010145861	0.952475728	0.980862737	-0.121996949	0.471954852	0.714380201	0.27689182	0.097100342	0.303996178	0.015748861	0.926289493	0.970216571	-0.220508621	0.189696885	0.443111632	0.064217425	0.705725929	0.862845939
PAK3	PAK3	5063	lightyellow	lightyellow	0.195703309	0.245712785	0.208730627	0.215052402	-0.262486035	0.11653096	0.337111992	-0.288715289	0.083090194	0.278142816	0.234944297	0.161590727	0.405723842	-0.379106551	0.020667891	0.120152155	-0.223744674	0.183115667	0.434583097	0.139532195	0.410138011	0.666018263	0.461816244	0.004010687	0.042382324	0.218823992	0.193188133	0.447563101	-0.173598109	0.304165742	0.571035469	0.523676306	0.000880308	0.015762433	-0.045147992	0.790752218	0.907922042	-0.35805543	0.029560649	0.149933141	0.042465361	0.802932704	0.91398651	-0.027505058	0.871624985	0.945521368	-0.065632775	0.699539141	0.859309048	-0.514371403	0.001126444	0.018543503	0.412499175	0.011176969	0.081641075	-0.189846229	0.260408309	0.526083555	0.508245392	0.001319977	0.020585172	0.07455258	0.661000639	0.837665454
CALCB	CALCB	797	lightyellow	lightyellow	0.308959236	0.062795665	0.208628409	0.215282201	-0.423736121	0.008963558	0.071000385	-0.383735715	0.019046684	0.114213001	0.159107563	0.346906644	0.611348579	-0.563224071	0.000284148	0.007396761	-0.373680595	0.022712975	0.12741449	0.326401963	0.048649058	0.202717468	0.51511531	0.001104741	0.018312077	0.036505947	0.830151858	0.926541548	0.018250236	0.914622034	0.96493612	0.598563639	9.10388483195201e-05	0.003415914	-0.333654761	0.043577842	0.189695235	-0.55369467	0.000378003	0.008954243	-0.045629476	0.788571113	0.906903229	-0.210022156	0.212163433	0.470734319	-0.048295337	0.776523959	0.9005709	-0.539636072	0.000567158	0.011738838	0.39037673	0.016907552	0.106118289	-0.063513298	0.708810791	0.864610152	0.565422483	0.000265713	0.00708586	-0.07446768	0.661363624	0.837921391
ANKEF1	ANKEF1	63926	lightyellow	lightyellow	0.196752579	0.243140122	0.208570713	0.215411983	-0.42135357	0.009398647	0.073121318	-0.342113569	0.038211949	0.175096642	-0.028526316	0.866900213	0.943350028	-0.565923122	0.000261668	0.007012682	-0.094626627	0.577467225	0.787047762	0.064670596	0.703742975	0.861651373	0.267976366	0.108807945	0.324322694	0.143077537	0.398225624	0.655975606	-0.246785334	0.14088635	0.375497597	0.406112435	0.012630339	0.088356269	-0.20811154	0.216446779	0.475947792	-0.351473678	0.032913545	0.160081483	0.319394087	0.053988816	0.215771161	0.115045325	0.497751778	0.732958709	-0.383083676	0.019268392	0.114990326	-0.389698546	0.017116318	0.106958898	0.261210815	0.11838227	0.340227084	-0.255885727	0.126351968	0.352898829	0.345265624	0.036355327	0.169884091	-0.106987139	0.528528366	0.754590494
SLC2A4	SLC2A4	6517	lightyellow	lightyellow	0.172085235	0.308464445	0.208504532	0.21556092	-0.232117765	0.166842031	0.412637066	-0.368626954	0.024766273	0.134655125	0.202774557	0.228725645	0.490425167	-0.393196522	0.016062297	0.102656165	-0.212719219	0.206217224	0.463628979	0.091003139	0.592190181	0.795944082	0.328671366	0.047013774	0.198716824	-0.014162013	0.933699242	0.973100667	-0.167856369	0.320683117	0.587416236	0.361141412	0.028088236	0.145445095	-0.268290378	0.108378244	0.323590693	-0.158769954	0.347944031	0.61219256	0.097317189	0.56664281	0.779653733	0.200022663	0.235238767	0.497940891	-0.262148642	0.117018643	0.337967053	-0.41117812	0.011465336	0.083004492	0.253337463	0.130304164	0.359324699	-0.325445007	0.049352167	0.204343878	0.27628454	0.097865872	0.30536239	0.053206171	0.754467597	0.889298066
TRIM45	TRIM45	80263	lightyellow	lightyellow	0.293383397	0.078011397	0.208234729	0.216168825	-0.293839689	0.077528228	0.26707435	-0.37282927	0.023048608	0.12866398	0.151743319	0.369961455	0.631999165	-0.583469922	0.000150428	0.004806772	-0.34267386	0.037876409	0.174165621	0.117441464	0.488779691	0.726555594	0.471802449	0.00319864	0.036785676	0.166380794	0.325016759	0.591499582	-0.265564423	0.112151589	0.329903906	0.614730383	5.16574840651112e-05	0.002306886	-0.19199268	0.254956793	0.520121449	-0.426814555	0.008426947	0.068308766	0.052347879	0.758309262	0.89130167	0.047308724	0.780976683	0.903121238	-0.182967955	0.278394117	0.544908513	-0.599125653	8.93086908970754e-05	0.003372917	0.490735624	0.002044067	0.027451601	-0.225607048	0.179402331	0.429753159	0.464216521	0.003800728	0.040906585	0.012092833	0.943369391	0.977230601
ANO4	ANO4	121601	lightyellow	lightyellow	0.282841115	0.089840831	0.207980523	0.216742667	-0.128807518	0.447381869	0.695618504	-0.144184345	0.394547999	0.652806544	0.122191029	0.471244899	0.713855581	-0.373605403	0.022742455	0.127527324	-0.025888959	0.879110637	0.948920682	0.263060813	0.115703668	0.335806002	0.576400697	0.000188725	0.005617673	0.205182986	0.223127104	0.483879738	-0.153301417	0.365009264	0.627591029	0.79385209	4.56892989811106e-09	2.44212717518518e-06	-0.419335966	0.009781052	0.07502248	-0.480669625	0.002601663	0.032137246	0.29683583	0.074413266	0.26068828	-0.045432979	0.789461049	0.907345865	0.103030195	0.543972752	0.764801394	-0.50637963	0.001384474	0.021259777	0.558209455	0.000330549	0.008180725	0.041718896	0.806330317	0.915457793	0.353164364	0.03202392	0.157423863	0.052574924	0.757292465	0.89081888
BPIFB2	BPIFB2	80341	lightyellow	lightyellow	0.165969008	0.326232614	0.207842019	0.217055767	-0.240889637	0.150936643	0.390574644	-0.346550255	0.035620053	0.167824501	0.19210058	0.25468477	0.519846403	-0.465672897	0.003678045	0.040060211	-0.287729734	0.084194487	0.280224426	0.090634054	0.593699042	0.796921804	0.490450885	0.002058268	0.027569675	0.169710236	0.31528991	0.582411029	-0.211711297	0.208425688	0.466377564	0.522767719	0.000902038	0.016008584	-0.178911648	0.289370843	0.556335319	-0.377739808	0.021167974	0.121966074	0.053316887	0.75397246	0.889035795	0.128492675	0.448502267	0.696477463	-0.160327853	0.343172732	0.608103031	-0.577737762	0.000180872	0.005455481	0.386898225	0.018001383	0.110330518	-0.235085777	0.161331052	0.40537588	0.426295062	0.008515526	0.068761054	0.020185775	0.905605801	0.960918487
EBP	EBP	10682	lightyellow	lightyellow	0.311467289	0.060581773	0.207816827	0.217112747	-0.157430763	0.352077571	0.616002818	-0.346442767	0.035681106	0.16795004	0.242592874	0.147981012	0.38603494	-0.488356001	0.002165433	0.028532096	-0.358623525	0.029284928	0.149125774	0.006101577	0.97140925	0.988823309	0.372664462	0.023114056	0.128875602	0.177311136	0.29377761	0.560746881	-0.082271149	0.6283279	0.818461667	0.564026793	0.000277288	0.007275899	-0.033027913	0.846130224	0.934018993	-0.414669804	0.010716527	0.079457897	-0.008492638	0.960212855	0.984304926	-0.160039682	0.344052271	0.608823361	-0.077560678	0.648189496	0.83010303	-0.551686261	0.000401001	0.009310631	0.511053656	0.001227892	0.019627464	-0.360375675	0.02844783	0.146605979	0.17136656	0.310519895	0.577545963	0.174237096	0.302361599	0.569248541
ZNF799	ZNF799	90576	lightyellow	lightyellow	0.154227884	0.362083493	0.207725429	0.217319568	0.133053919	0.432420202	0.68382737	0.116233422	0.493292627	0.729713183	-0.125889917	0.457822564	0.703593435	-0.277052686	0.096898324	0.303669292	-0.018438051	0.913746662	0.964420688	0.007289799	0.965844468	0.98663981	0.234403674	0.162585781	0.407133304	0.312642605	0.059565819	0.228592919	-0.193026639	0.25235805	0.517314007	0.460625766	0.004118505	0.043127192	-0.246392683	0.141539994	0.376541446	-0.419004159	0.009845193	0.075300125	0.090521525	0.594159411	0.797241921	-0.026361361	0.876921406	0.948019826	-0.120403281	0.477805795	0.718762047	-0.205958587	0.221344309	0.481847328	0.206382398	0.220374272	0.480706456	0.075687783	0.656154525	0.834885133	0.00877453	0.958893322	0.983668187	-0.119104147	0.482603313	0.722190587
SELENOO	SELENOO	83642	lightyellow	lightyellow	0.16384618	0.332545327	0.207656709	0.217475159	-0.088347953	0.603082129	0.803099551	-0.223473317	0.183661231	0.435248359	0.062490029	0.713301987	0.867035305	-0.396911548	0.01500315	0.098530539	-0.427600629	0.008294412	0.067621469	-0.128475907	0.448561984	0.696529779	-0.003943401	0.981519818	0.992677741	0.177064689	0.294459966	0.561432112	0.044041261	0.795771587	0.910452734	0.263737933	0.114734746	0.334202376	-0.072629448	0.669241385	0.842564817	-0.201380131	0.232010424	0.494276285	-0.379654621	0.020470142	0.119429549	0.213247042	0.205067215	0.462247859	-0.210295542	0.211555362	0.470054386	-0.324118273	0.050340425	0.206856552	0.285439516	0.086804476	0.284995824	-0.399806326	0.014219193	0.095295592	0.320956581	0.052759494	0.212794953	0.165954475	0.326275576	0.59271594
PFKFB3	PFKFB3	5209	lightyellow	lightyellow	0.319555373	0.053860873	0.207487741	0.217858053	-0.314613001	0.057892956	0.224842555	-0.489608484	0.002100789	0.027956488	0.192972107	0.252494666	0.517462847	-0.749198362	9.58110675329792e-08	2.3762748408693e-05	-0.596040959	9.91835215193903e-05	0.003616969	-0.204975056	0.223606716	0.484453107	0.107318897	0.527243253	0.753883221	0.207721866	0.217327633	0.477013596	-0.049330791	0.771858356	0.898226503	0.52645841	0.000816626	0.0150072	0.043395482	0.798704147	0.911810924	-0.325427889	0.049364817	0.204383173	-0.133595827	0.430531014	0.682327553	0.036140789	0.831826385	0.927271093	-0.30520475	0.066228799	0.243610017	-0.491289645	0.002016683	0.02721664	0.587455922	0.000132062	0.004393554	-0.5569622	0.000343095	0.008383734	0.210404095	0.211314252	0.469776888	0.280904893	0.092156065	0.295106563
SLC22A1	SLC22A1	6580	lightyellow	lightyellow	0.284881044	0.087450297	0.207460299	0.217920282	-0.162071042	0.337881613	0.603226109	-0.100257879	0.55491969	0.772283828	0.081339145	0.632237877	0.820767252	-0.401262628	0.013838049	0.09374043	-0.190300136	0.259249105	0.52487708	0.24821845	0.13851948	0.3719493	0.438859292	0.006582984	0.058218855	0.240189294	0.152164348	0.392389599	0.099244382	0.558947186	0.774880295	0.441618432	0.006213243	0.056034573	-0.288964731	0.082812487	0.27764791	-0.459942793	0.004181488	0.043555759	-0.021290473	0.900464977	0.958619006	-0.168700731	0.318219619	0.585128013	-0.187014238	0.267718143	0.533833052	-0.271732347	0.103751967	0.315668179	0.138636561	0.413179069	0.668546414	-0.182564573	0.279473397	0.546100355	0.115781121	0.494987782	0.730985673	-0.113587649	0.503250602	0.736955177
FBF1	FBF1	85302	lightyellow	lightyellow	0.239395397	0.153564827	0.207424242	0.218002066	-0.126486801	0.455676026	0.701975896	-0.010549919	0.950585351	0.980039575	0.155581211	0.357835043	0.621045234	-0.151091565	0.372044747	0.633699788	0.018488204	0.913512928	0.964319559	0.180968015	0.283771781	0.550550452	0.355959949	0.030596197	0.153158595	0.07065453	0.677743862	0.847343597	0.015285441	0.928452817	0.97105791	0.4312948	0.007695172	0.06440325	-0.198887296	0.237962153	0.500934226	-0.309521722	0.062293671	0.234887153	0.14742451	0.383895381	0.644025765	-0.174239352	0.302355242	0.569244381	0.150481517	0.374001015	0.635317933	-0.256376106	0.125601776	0.351722497	0.278809683	0.094712745	0.299717278	0.066683345	0.694959156	0.856821191	-0.095097166	0.575567495	0.785833593	0.022003459	0.897149132	0.957048605
ARFGEF2	ARFGEF2	10564	lightyellow	lightyellow	0.235172849	0.161171387	0.207389655	0.218080536	-0.219795051	0.191170229	0.444989951	-0.176923824	0.294850449	0.561799838	-0.053340164	0.753868376	0.888986001	-0.292799791	0.078632791	0.269268275	-0.008241152	0.961390148	0.984759123	0.24062084	0.151406988	0.39125039	0.093496702	0.582040622	0.789836376	0.103691778	0.541375653	0.763140759	0.01470627	0.931157194	0.972131784	0.263888734	0.114519793	0.333820893	-0.32053718	0.053087247	0.213597382	-0.242562779	0.148032867	0.386090843	0.128367407	0.44894847	0.696839916	-0.077241034	0.649546185	0.830902653	-0.022060956	0.896881808	0.956955059	-0.213736809	0.204004118	0.460916538	0.149181328	0.378190646	0.63900829	-0.196658692	0.24336958	0.507280973	0.350190399	0.033602215	0.162014595	-0.042574565	0.802435946	0.913681126
TAF7	TAF7	6879	lightyellow	lightyellow	0.289457008	0.08226654	0.207340673	0.218191697	-0.410731126	0.011564327	0.083474145	-0.350634515	0.03336256	0.161328142	0.436843846	0.006864878	0.059838404	-0.271284089	0.104345814	0.316732761	-0.115965475	0.494296492	0.730558027	0.322172414	0.051818475	0.210460178	0.478947182	0.00270934	0.033003812	-0.089936576	0.596554999	0.798952073	0.225176607	0.18025578	0.430881685	0.47619322	0.002889594	0.034440813	-0.063651101	0.708206699	0.864232991	-0.302790547	0.068513338	0.248575123	0.196867542	0.242859354	0.506561888	-0.273979274	0.100813898	0.310534558	0.184534575	0.27422825	0.540557145	-0.282445489	0.090310221	0.291763503	0.351470412	0.032915283	0.160084076	0.032535632	0.848396852	0.935115451	0.171803931	0.309267964	0.576253572	0.131295447	0.438582066	0.688611312
NLRP6	NLRP6	171389	lightyellow	lightyellow	0.315368004	0.057261942	0.20721437	0.218478512	-0.181938794	0.281153099	0.547824313	-0.242151661	0.148742559	0.387150877	0.244038959	0.145504999	0.382354465	-0.502824255	0.001515109	0.022567859	-0.229106329	0.172570629	0.420555053	0.074034066	0.663218688	0.838983656	0.418446047	0.009953889	0.075784397	0.221492673	0.187678216	0.440497374	-0.100627626	0.553453755	0.771297983	0.656593935	1.01874851026883e-05	0.000736451	-0.108938942	0.520989761	0.749660996	-0.362280575	0.027560217	0.143734944	0.21091643	0.21017885	0.468444315	-0.164184945	0.331532908	0.597653395	-0.185976774	0.270429431	0.536682958	-0.3556775	0.030738029	0.153565486	0.484904914	0.002352654	0.030119839	-0.191072492	0.257284501	0.522674451	0.065487572	0.700172984	0.859639633	0.123587674	0.466152588	0.710139148
PROKR2	PROKR2	128674	lightyellow	lightyellow	0.222415403	0.185799162	0.207136051	0.218656494	-0.26700208	0.110149386	0.32661638	-0.018204307	0.914836113	0.965046902	0.07820042	0.645477551	0.828514161	-0.266392398	0.110995156	0.327955215	0.128509636	0.448441871	0.69643157	0.35303291	0.032092376	0.157601657	0.581321529	0.000161251	0.005043607	0.154536802	0.361111063	0.624055221	0.014104028	0.933970107	0.973202938	0.578699643	0.000175406	0.005343557	-0.330817039	0.045508596	0.194737889	-0.56952402	0.00023416	0.006516481	0.40351302	0.013266052	0.091253638	-0.156285626	0.355635621	0.619143667	0.077190419	0.649761114	0.831009117	-0.262504408	0.116504446	0.337072787	0.276832967	0.09717433	0.304143011	0.237226893	0.157437911	0.399827754	0.154469991	0.361321241	0.624204039	-0.11699401	0.490448778	0.727693016
TTC9	TTC9	23508	lightyellow	lightyellow	0.251111304	0.133831233	0.207135135	0.218658576	-0.397290085	0.014898612	0.098080538	-0.236847535	0.158122678	0.400728222	0.188767726	0.26317637	0.529039153	-0.306475822	0.06505035	0.24109966	-0.130661734	0.44081443	0.690365214	0.295653555	0.075630533	0.263177866	0.347564068	0.035048387	0.166224286	-0.037005746	0.827861096	0.92535015	0.092086928	0.587769288	0.793346246	0.367355277	0.02530648	0.136451079	-0.322869833	0.051284784	0.209194626	-0.279833775	0.093456391	0.297491919	0.058228067	0.732108918	0.877490061	0.125442427	0.459435396	0.704824333	-0.020054364	0.906217593	0.961124321	-0.156407955	0.355254502	0.618834436	0.197260319	0.24190174	0.505513167	0.075941739	0.655072289	0.834213822	0.355050006	0.031055057	0.154537542	0.032934018	0.846562454	0.934203096
PRICKLE2	PRICKLE2	166336	lightyellow	lightyellow	-0.269784808	0.106350807	-0.207081198	0.218781207	0.099680968	0.557210591	0.773832234	0.297536602	0.073699013	0.259327587	-0.297832861	0.073398671	0.258768415	-0.00891685	0.958227163	0.983321435	0.348785441	0.034369652	0.164297072	0.016195153	0.924206618	0.969299594	0.308209989	0.063469296	0.237616173	0.443472911	0.0059749	0.054732286	-0.436061254	0.006977098	0.060472235	0.445415507	0.005733719	0.053339422	-0.12951495	0.444869965	0.693626281	-0.404812269	0.012945008	0.08977375	0.451673699	0.005012914	0.048972503	-0.073618693	0.66499757	0.839946985	0.089310701	0.599122839	0.800617166	-0.34701913	0.035354727	0.167070379	0.30150748	0.069752448	0.251104399	0.207298168	0.21828819	0.478187298	0.241893404	0.149189644	0.387842402	-0.162477242	0.336655908	0.602185492
HIBADH	HIBADH	11112	lightyellow	lightyellow	-0.151589687	0.370451906	-0.207037371	0.218880886	0.058456681	0.731096076	0.876837338	0.004869546	0.977180598	0.990952495	-0.086974765	0.608748732	0.806533801	-0.061512461	0.7176015	0.869526026	0.157316059	0.352432992	0.616280697	-0.152889328	0.366315163	0.62872533	0.145753154	0.389369071	0.648472727	0.201141478	0.2325758	0.494944479	-0.287672244	0.084259251	0.280380071	0.156349482	0.355436645	0.619018338	-0.019530798	0.908655605	0.962209022	-0.06598032	0.698022843	0.858413834	0.340131208	0.039418569	0.178466638	0.167926519	0.320477996	0.587229332	-0.081069825	0.633369578	0.821465076	-0.24063432	0.151383375	0.391210195	0.196263752	0.244336397	0.508317793	-0.309515681	0.062299046	0.234891528	-0.025060065	0.882954068	0.950649737	0.050115278	0.768328807	0.896358777
APOF	APOF	319	lightyellow	lightyellow	0.265288772	0.112538599	0.206841819	0.219326031	-0.047908677	0.778268186	0.901579051	-0.208164018	0.216328343	0.475796554	0.211994494	0.207803525	0.465669691	-0.393576863	0.015951053	0.102207794	-0.265268054	0.112567727	0.330645191	0.129325269	0.445542717	0.694150771	0.545950297	0.000473718	0.010408598	0.108913447	0.52108789	0.749743814	-0.1318588	0.436602783	0.687065885	0.663671433	7.55158679673324e-06	0.000597795	-0.292632069	0.078812083	0.269580296	-0.444923429	0.005794005	0.053693235	0.054189004	0.750075629	0.886963557	-0.041389617	0.807830184	0.91620255	-0.118142682	0.486169916	0.724698546	-0.451384148	0.005044446	0.049152478	0.417732666	0.010094311	0.076466228	-0.005218981	0.97554357	0.990424828	0.124838562	0.46161665	0.706570031	0.01810155	0.915315098	0.965308134
TET1	TET1	80312	lightyellow	lightyellow	-0.219090426	0.192632989	-0.206795708	0.219431084	0.252958433	0.130899764	0.360283475	0.405192613	0.012852277	0.089342579	-0.385980007	0.018299809	0.1115649	0.050602064	0.76614097	0.895289268	0.316940921	0.055964903	0.220353716	0.008783111	0.958853156	0.983660255	0.107054424	0.528267607	0.754447204	0.290240105	0.081403822	0.274733786	-0.23303637	0.165122113	0.410370344	0.200775856	0.233443783	0.495890998	-0.098381716	0.562385958	0.777082373	-0.248562676	0.137955361	0.371165546	0.302495018	0.068797197	0.249192615	-0.06479015	0.703220163	0.861435209	-0.017597949	0.917662975	0.96629913	0.004050706	0.981017042	0.992527891	0.020434142	0.904449665	0.960427681	0.215079526	0.201109279	0.457408107	-0.089875538	0.596805214	0.799113658	-0.265093363	0.112813559	0.33108188
ZIC5	ZIC5	85416	lightyellow	lightyellow	0.181239032	0.283039126	0.206687648	0.219677413	-0.27400004	0.100787044	0.310492507	0.045168646	0.790658626	0.907917933	-0.157467066	0.35196513	0.615920526	-0.385699736	0.018391719	0.111914485	0.016191953	0.924221553	0.969302323	0.11822649	0.485858487	0.724505488	0.51742642	0.001039655	0.01759516	0.435815559	0.007012653	0.060668604	-0.409683011	0.011799288	0.08455846	0.474936671	0.002975255	0.035058645	-0.300757369	0.070484967	0.252638841	-0.567166478	0.000251859	0.006839791	0.306240394	0.065267365	0.241558068	-0.016340388	0.923528907	0.968910953	-0.302189989	0.069091149	0.249757288	-0.424490876	0.008829367	0.070316343	0.17733905	0.293700385	0.560665265	-0.059376239	0.727026638	0.874628172	0.196027388	0.244916248	0.50896747	-0.32916754	0.0466622	0.197838492
DUX4	DUX4	100288687	lightyellow	lightyellow	0.31101776	0.060973962	0.206600165	0.219876974	-0.285453987	0.08678779	0.284974506	-0.50936589	0.001282529	0.020193583	0.513671063	0.00114722	0.018776776	-0.425148884	0.00871378	0.069724254	-0.350829129	0.033257983	0.161031642	0.379294359	0.02059995	0.119886699	0.718087879	5.62961971582089e-07	9.14813203820895e-05	-0.17501196	0.300182971	0.567066516	0.1381609	0.41479932	0.669933349	0.79384062	4.57292987235125e-09	2.44212717518518e-06	-0.513614636	0.001148908	0.018795845	-0.396478776	0.015123423	0.098992287	-0.024603734	0.885071124	0.951578636	-0.085105852	0.616497168	0.811423378	0.280990288	0.092052997	0.29493506	-0.705422753	1.08450609687768e-06	0.000146202	0.606056847	7.02793258933162e-05	0.002859588	-0.09525642	0.574925172	0.785368531	0.443834437	0.005929365	0.05445829	0.204298417	0.225172337	0.486301267
RPTN	RPTN	126638	lightyellow	lightyellow	0.205714468	0.221904384	0.206400738	0.220332362	-0.195502275	0.246207769	0.510515452	-0.092352045	0.586690074	0.79269884	-0.13542144	0.424200424	0.677396818	-0.332326884	0.044472911	0.192181574	-0.084301474	0.61984477	0.813387674	0.330723718	0.045573242	0.194927463	0.57828055	0.000177769	0.005393954	0.108771337	0.521635032	0.750105516	-0.237066737	0.157726741	0.400214877	0.49535535	0.001825375	0.025461073	-0.48607071	0.002287884	0.029599701	-0.491719325	0.001995666	0.027018986	0.129896128	0.443519696	0.692422395	0.11530507	0.496775154	0.732331865	0.005483911	0.974302495	0.989926857	-0.4600792	0.004168842	0.043466042	0.175036491	0.300114163	0.567006163	0.171233419	0.310901633	0.577907329	0.468760053	0.003429314	0.038403687	-0.313900566	0.058493448	0.226171867
ADAMTS17	ADAMTS17	170691	lightyellow	lightyellow	-0.149326067	0.377722886	-0.206397918	0.220338806	0.029544926	0.862192221	0.941426035	-0.150975683	0.372415881	0.634026343	-0.015053734	0.929534657	0.97146087	-0.406676419	0.012495869	0.087731766	-0.345176277	0.036406922	0.17003919	0.017451011	0.918348157	0.966580013	0.339531032	0.039789921	0.179488273	0.253087863	0.130696154	0.359929902	-0.083939836	0.621352276	0.814164905	0.475825099	0.002914463	0.0346367	-0.173517687	0.304393292	0.571293644	-0.405143905	0.012864121	0.089398488	-0.207625065	0.217546832	0.477248117	-0.030367896	0.85839188	0.939635679	-0.169945584	0.314609345	0.581785309	-0.58708058	0.000133701	0.004430445	0.375179879	0.02213176	0.125413142	-0.295717288	0.07556452	0.263056974	0.524685226	0.000856723	0.01549114	-0.016605324	0.922292763	0.96831289
OR2S2	OR2S2	56656	lightyellow	lightyellow	0.258877199	0.121827099	0.206129619	0.220952493	-0.277405885	0.096455901	0.30288085	-0.159450604	0.345854498	0.610392535	0.085211211	0.616059254	0.811140978	-0.441358334	0.006247317	0.056226724	-0.400494063	0.014038109	0.094569522	0.387433526	0.017829296	0.109694609	0.448448091	0.005373992	0.051151691	0.073035108	0.667499891	0.841367286	0.15439689	0.361551291	0.624400482	0.410879715	0.01153134	0.083311326	-0.408528995	0.012062659	0.085771098	-0.46890947	0.003417656	0.03833132	-0.291885518	0.079613999	0.271130292	-0.184166983	0.275202053	0.541585233	-0.060535972	0.721904824	0.871941443	-0.264669238	0.11341209	0.332010804	0.044307345	0.794564066	0.909912237	0.008158069	0.961779106	0.984922423	0.363154671	0.027160634	0.142489782	-0.227398839	0.175880562	0.425129833
ATF2	ATF2	1386	lightyellow	lightyellow	0.353002723	0.032108113	0.206128371	0.220955349	-0.21293715	0.20574186	0.463043135	-0.394992014	0.015542815	0.100640304	0.479838992	0.002653113	0.032564428	-0.159334888	0.346209197	0.610714392	-0.30376387	0.067584953	0.246569275	0.365542063	0.026093562	0.139066034	0.42129762	0.009409077	0.073171655	-0.377386835	0.021298749	0.12244414	0.408783862	0.012004068	0.085511965	0.258964965	0.121696199	0.345670361	-0.204108436	0.225613263	0.486794311	-0.195576367	0.246025263	0.510280172	-0.168409682	0.319067438	0.585899876	0.012492757	0.941499709	0.97634638	0.276359942	0.097770572	0.305212281	-0.125904561	0.457769836	0.703533299	0.129931995	0.443392758	0.692281516	0.080793354	0.634532183	0.822170636	-0.027438276	0.871934104	0.945654131	0.188246534	0.264520982	0.530537383
FBXO41	FBXO41	150726	lightyellow	lightyellow	0.254427155	0.128603044	0.206098285	0.221024238	-0.396407782	0.01514323	0.099093279	-0.358074869	0.029551179	0.149902423	0.457149915	0.004447813	0.045341651	-0.155736244	0.357350276	0.62063369	-0.061667425	0.716919367	0.869068504	0.378409895	0.020921548	0.121126231	0.574816367	0.000198426	0.005831706	-0.145056605	0.391663607	0.650355111	0.198600042	0.238654546	0.501737884	0.499710201	0.001638319	0.023754804	-0.27292803	0.102180506	0.312981409	-0.259113511	0.121474889	0.345297769	0.156824923	0.353957282	0.617647745	-0.131776167	0.436892799	0.687302622	0.346154864	0.035845056	0.16838168	-0.389939462	0.01704191	0.106667977	0.399524192	0.014294047	0.095628798	0.138050907	0.415174502	0.670226661	0.40535456	0.012812964	0.089198828	0.212020372	0.207746736	0.465613085
NATD1	NATD1	256302	lightyellow	lightyellow	0.245499636	0.143034934	0.206085719	0.221053017	-0.350814459	0.033265857	0.161050175	-0.462651456	0.003936515	0.041858727	0.322701234	0.051413397	0.209501881	-0.330220682	0.045922986	0.195869629	-0.318518913	0.054687299	0.217518246	0.140744728	0.40604129	0.662509581	0.373127728	0.022930476	0.128221625	-0.067191339	0.692748348	0.855528756	0.048211763	0.776900874	0.900793998	0.30499004	0.066429513	0.244002145	-0.130494886	0.441403214	0.690789822	-0.117808617	0.487412332	0.725641416	0.002055477	0.990366704	0.996378393	-0.121277626	0.474591064	0.716354466	-0.029835171	0.860851565	0.940807472	-0.423701998	0.008969666	0.071031366	0.316010254	0.05672948	0.222200772	-0.315966122	0.056765942	0.222262821	0.420505112	0.009557877	0.073917725	0.156312638	0.355551444	0.619055737
ADCY4	ADCY4	196883	lightyellow	lightyellow	-0.103084407	0.543759715	-0.206034981	0.221169238	0.17146874	0.31022713	0.577271579	0.09998149	0.556016676	0.773000688	-0.281719042	0.091177027	0.293347637	-0.273849664	0.100981633	0.310821773	0.03060999	0.857274522	0.939131821	0.087457551	0.606753881	0.805207904	0.178890184	0.289429656	0.556375551	0.261291855	0.118263967	0.339997731	-0.25736222	0.124103252	0.349432529	0.408089827	0.012164187	0.086239382	-0.331334472	0.045151494	0.193921895	-0.19816537	0.239704853	0.502896228	0.225924948	0.178773867	0.428915042	-0.040265745	0.812954472	0.918438789	-0.182439583	0.279808371	0.546452867	-0.18132712	0.282801259	0.549522558	0.223939949	0.182723777	0.434123884	-0.001729403	0.991894844	0.996939272	0.309279483	0.062509469	0.235303012	-0.136116124	0.421805246	0.675462812
KRT80	KRT80	144501	lightyellow	lightyellow	0.220641942	0.1894225	0.206011455	0.221223141	0.180147338	0.285997841	0.552794256	-0.174838753	0.300669093	0.567516518	0.17352088	0.304384255	0.571280828	-0.285166218	0.087120059	0.285616618	-0.341101497	0.038824167	0.176807784	0.011127592	0.947883183	0.978946866	0.145399075	0.390534481	0.649367996	0.091167962	0.591516911	0.795568822	0.073416233	0.665865286	0.840428898	0.402043555	0.013637242	0.092843351	-0.037881277	0.823851601	0.923572229	-0.126481574	0.4556948	0.70197726	-0.177560094	0.293089329	0.560061229	0.032457683	0.848755869	0.935323736	-0.160234075	0.343458807	0.608372429	-0.173696654	0.303887061	0.570753469	0.310173123	0.061716296	0.233520145	-0.196431207	0.24392615	0.507856383	0.118019768	0.486626854	0.72507053	0.172181022	0.308191142	0.575150217
ACACA	ACACA	31	lightyellow	lightyellow	0.153791816	0.363458835	0.206011195	0.221223738	0.064048485	0.706465655	0.863329949	-0.01076592	0.949574901	0.97958791	-0.123995933	0.464669572	0.709016161	-0.175308185	0.299352747	0.566326891	-0.198344238	0.239272275	0.5024207	0.004797928	0.977516127	0.991124453	0.000465683	0.997817461	0.999160629	0.047572941	0.779783556	0.902514343	-0.08920043	0.599575757	0.800891447	-0.067244846	0.69251563	0.855416216	-0.102199692	0.547241321	0.766968397	-0.078725075	0.643256831	0.827342267	-0.189113368	0.262287147	0.528077117	0.180951241	0.283817168	0.550588818	-0.314046967	0.058369648	0.225919104	0.042762964	0.801579121	0.913190962	-0.227629371	0.175431056	0.424538496	-0.102179238	0.547321939	0.767017436	-0.044840132	0.792147634	0.908605018	-0.246682296	0.141057661	0.375756752
POU6F1	POU6F1	5463	lightyellow	lightyellow	0.232175043	0.166734414	0.206010435	0.221225479	-0.213757168	0.203960009	0.460853102	-0.485995568	0.002292011	0.029629459	0.171820292	0.309221193	0.576214609	-0.654681883	1.10310903845539e-05	0.000778435	-0.578667755	0.000175585	0.005347745	-0.04968918	0.770245333	0.897361266	0.352166737	0.032546448	0.159019528	0.059482877	0.726555193	0.874358913	-0.169664759	0.315421525	0.582521785	0.522237151	0.000914945	0.016173307	-0.206810463	0.219397465	0.479493492	-0.416668142	0.010306985	0.077518447	-0.221517315	0.187627861	0.440445784	0.254463992	0.128545828	0.356531961	-0.301878639	0.06939221	0.250309798	-0.62346662	3.75332966569633e-05	0.001838989	0.4165688	0.010327025	0.077581641	-0.378350545	0.020943277	0.121197787	0.265155461	0.112726127	0.330915382	0.04836519	0.77620897	0.900411455
ZNF510	ZNF510	22869	lightyellow	lightyellow	0.230167149	0.170536823	0.205750481	0.2218217	-0.036023884	0.832362637	0.927489186	-0.137138333	0.418294639	0.672675379	-0.012151077	0.943097072	0.977069793	-0.288300727	0.083553326	0.278996392	-0.166420301	0.324900258	0.591388605	0.304822127	0.066586815	0.244378437	0.43466958	0.007180551	0.06150941	-0.00591053	0.972304106	0.989150199	-0.154678753	0.360664752	0.623697986	0.394722263	0.015619947	0.100948817	-0.367999193	0.025031739	0.135452453	-0.323282734	0.050970896	0.208440757	-0.035321744	0.835584978	0.929058561	0.111403084	0.511548567	0.742801716	-0.096292549	0.57075406	0.782518667	-0.33431128	0.043140715	0.188541118	0.083143417	0.624677542	0.816277042	0.022085843	0.896766103	0.956909556	0.311874946	0.060227847	0.230143484	-0.237229701	0.157432851	0.39982603
OR52W1	OR52W1	120787	lightyellow	lightyellow	0.30600227	0.065487445	0.205590313	0.222189601	-0.350844715	0.03324962	0.16101552	-0.12450124	0.462837511	0.707471796	0.119736501	0.480264996	0.7205674	-0.215997368	0.199147019	0.454936682	-0.033534438	0.84379928	0.933038437	0.155020211	0.359592515	0.62265956	0.39832648	0.014615531	0.096880132	0.045649514	0.788480376	0.906855317	0.003894556	0.981748688	0.992762325	0.35345439	0.03187331	0.156963855	-0.19027801	0.25930553	0.524941804	-0.445433007	0.005731585	0.053332894	0.136008577	0.422175557	0.675737917	-0.138624407	0.413220427	0.668572886	0.038464641	0.821182515	0.922372521	-0.22728011	0.176112387	0.425397233	0.187315205	0.266934958	0.533127294	0.084940954	0.617182812	0.811799344	0.028148613	0.868647106	0.944106592	-0.04526626	0.790216322	0.907678258
C1orf159	C1orf159	54991	lightyellow	lightyellow	0.255836723	0.126427118	0.205551518	0.222278776	-0.164652182	0.33013967	0.596456011	-0.180407722	0.285290339	0.552037179	0.103708096	0.541311669	0.763087987	-0.455534709	0.004608445	0.04642361	-0.195350647	0.246581545	0.510878437	0.056563377	0.739497466	0.881305174	0.439847253	0.006448475	0.057420295	0.239823347	0.15280874	0.393320258	-0.112686957	0.506663578	0.739448168	0.648623153	1.41424813924221e-05	0.000926662	-0.197876903	0.240403602	0.503680163	-0.530847031	0.000724455	0.013815155	0.116719374	0.491474674	0.728467306	0.030475497	0.857895226	0.93939411	-0.043054473	0.800253808	0.912574935	-0.476522673	0.002867493	0.034254733	0.456657877	0.004496224	0.045664776	-0.095848254	0.572540954	0.7838182	0.169795366	0.31504363	0.582161503	0.047758468	0.778946065	0.902013156
KRT23	KRT23	25984	lightyellow	lightyellow	0.200915933	0.233110983	0.205298642	0.222860635	0.161325497	0.340138408	0.605236526	-0.159475258	0.345778956	0.61035373	0.108415322	0.523006971	0.751018014	-0.294451378	0.076884169	0.265738991	-0.294560122	0.076770108	0.265514515	-0.294575742	0.076753735	0.265481947	-0.156013677	0.356483768	0.619832181	0.150618139	0.373562373	0.6350385	-0.216390299	0.198311073	0.453868931	0.251592437	0.133063022	0.36373765	0.123925489	0.464925283	0.709200625	0.032639177	0.847919996	0.934874954	-0.116826746	0.491073456	0.728162247	-0.12095077	0.475791495	0.717323713	-0.279159124	0.094282606	0.298974162	-0.178513491	0.290463106	0.557368602	0.358456304	0.029365867	0.149393335	-0.387257675	0.017885676	0.109902955	0.019806426	0.907372025	0.961615779	0.241398936	0.150048383	0.389179248
HAUS6	HAUS6	54801	lightyellow	lightyellow	0.345039719	0.036485896	0.205229994	0.223018772	-0.160986355	0.341168054	0.606282461	-0.421499134	0.009371558	0.072985192	0.490713721	0.002045157	0.027458227	-0.253259515	0.130426486	0.359507205	-0.359665359	0.02878478	0.147650844	-0.073884141	0.66386055	0.839367125	0.178732585	0.289861738	0.556805558	-0.131645105	0.437353	0.687700403	0.124990595	0.461066962	0.706171543	0.406146273	0.012622236	0.088315371	0.094483897	0.578044033	0.787345116	-0.132431662	0.434595151	0.685527654	-0.094359263	0.578547924	0.787660515	-0.077266329	0.649438781	0.830838709	0.221546436	0.187568367	0.440390042	-0.3261661	0.048821603	0.203112566	0.532336903	0.000695334	0.013421069	-0.191439411	0.256354657	0.521670676	-0.03060536	0.857295889	0.939132804	0.410732961	0.011563919	0.083474145
MFHAS1	MFHAS1	9258	lightyellow	lightyellow	0.2326469	0.165849758	0.205220057	0.223041669	-0.22981121	0.171217307	0.418684765	-0.302088195	0.069189467	0.249924113	0.397258777	0.014907235	0.098124818	-0.138032606	0.415236943	0.670281954	-0.26749534	0.10946869	0.325411165	0.089297274	0.599177981	0.800649626	0.214870087	0.201558923	0.458028103	-0.201261679	0.232290926	0.494603401	0.235425969	0.160707888	0.40453993	0.1557965	0.357161969	0.620435107	-0.045644688	0.788502228	0.906864323	-0.081080526	0.633324597	0.821452037	-0.114950293	0.498109335	0.733191142	-0.280517761	0.092624425	0.295965117	0.064391552	0.704963769	0.862382798	-0.107081478	0.528162776	0.754384779	0.108335903	0.523313261	0.751240999	-0.016147471	0.92442913	0.969395282	-0.028679535	0.866191747	0.943085872	0.156092651	0.356237342	0.619628597
DUSP10	DUSP10	11221	lightyellow	lightyellow	0.221816717	0.187016809	0.205173958	0.223147913	-0.199349244	0.236851528	0.499763388	-0.156329938	0.355497539	0.619040928	0.15542334	0.358329089	0.621507682	-0.32263888	0.051461029	0.209605697	-0.284888541	0.087441604	0.286232013	-0.005399707	0.974696945	0.990113639	0.138664003	0.413085704	0.668499953	0.184518779	0.274270049	0.540599327	0.029424048	0.862750674	0.941692669	0.437485005	0.006774098	0.059316919	0.005070438	0.976239451	0.990606643	-0.353481492	0.031859266	0.15692989	-0.183312266	0.277475032	0.543986228	-0.268661192	0.107872467	0.32278293	0.042200314	0.804138689	0.914547966	-0.364884158	0.026384101	0.139962682	0.436387466	0.006930131	0.060193982	-0.074400016	0.661652969	0.838075811	0.334420932	0.043068052	0.188354017	0.143649655	0.396322171	0.654302937
MRPL24	MRPL24	79590	lightyellow	lightyellow	-0.222778241	0.185063932	-0.205158753	0.223182964	0.086625579	0.610193289	0.807432055	0.064399832	0.704927535	0.86236294	-0.119290616	0.481913174	0.721743707	-0.19203467	0.254850909	0.5200127	-0.091072928	0.591905066	0.795757532	-0.243415665	0.146568467	0.383945062	-0.004034045	0.981095104	0.992551009	0.282761386	0.089935274	0.290991876	-0.231177282	0.168616214	0.415124904	0.155445954	0.358258293	0.621434886	0.095479405	0.574026345	0.784795718	-0.144661552	0.39296845	0.651472226	0.058490117	0.730947977	0.876712512	-0.28927868	0.082463986	0.276902941	-0.217058598	0.196894934	0.452275408	-0.225221133	0.180167363	0.430734012	0.18312129	0.277984568	0.544540225	-0.213903073	0.203644097	0.460448956	0.029612472	0.861880189	0.941291073	-0.005367639	0.974847168	0.990188001
LIPK	LIPK	643414	lightyellow	lightyellow	0.337659401	0.040966236	0.205100434	0.223317435	-0.339785675	0.039632018	0.179031973	-0.421082526	0.009449266	0.073367302	0.239129259	0.1540364	0.395045494	-0.485946555	0.002294707	0.029647939	-0.368276705	0.024914096	0.135102542	0.371885385	0.023425536	0.129900091	0.48222033	0.002507941	0.031369502	-0.105838345	0.532990137	0.757649039	0.002370967	0.988888198	0.995673557	0.513700701	0.001146334	0.018771776	-0.371675832	0.023509908	0.130219425	-0.436609614	0.006898302	0.060035922	-0.072849675	0.66829574	0.841923037	-0.29751755	0.073718361	0.259368175	0.03197043	0.851000711	0.936215571	-0.480834344	0.002591565	0.032050762	0.311340984	0.060691764	0.231225092	-0.123069622	0.468038041	0.711427722	0.49260954	0.001952734	0.026631468	-0.064481305	0.704571031	0.862175399
SIGLEC16	SIGLEC16	400709	lightyellow	lightyellow	0.262820687	0.116048749	0.204983577	0.223587048	-0.146947433	0.385453195	0.645161078	-0.072652994	0.669140255	0.842472875	-0.003229488	0.984865043	0.993961624	-0.526930338	0.000806239	0.014892832	-0.24840232	0.138217943	0.371586043	0.141767666	0.402603391	0.659629361	0.484427477	0.002379639	0.03033023	0.427894932	0.008245252	0.067379941	-0.203519863	0.226983014	0.48839332	0.727869212	3.31066397977408e-07	6.17052429083253e-05	-0.262485988	0.116531028	0.337111992	-0.681376408	3.44547829660504e-06	0.00034243	-0.007842947	0.963254448	0.985575622	-0.1017187	0.549138582	0.76842286	-0.135676106	0.423321487	0.676701241	-0.584991427	0.000143162	0.004642282	0.447340053	0.005503102	0.052001774	-0.123664568	0.465873077	0.709941813	0.319504432	0.053901256	0.215588358	-0.107819698	0.525306221	0.752681913
MXD3	MXD3	83463	lightyellow	lightyellow	0.296903643	0.074343914	0.204970392	0.223617483	-0.187415511	0.266674276	0.532917608	-0.211917051	0.207973533	0.465866079	0.218474022	0.193919042	0.448511033	-0.478585715	0.002732425	0.033196124	-0.141772721	0.402586443	0.659618303	0.191762299	0.255538246	0.520783558	0.52667139	0.000811924	0.0149542	0.236695971	0.158396863	0.401163711	-0.145581378	0.389934199	0.648937118	0.798285158	3.24435535402679e-09	1.85689099576711e-06	-0.246926537	0.140651833	0.375116022	-0.494457681	0.001866185	0.025833795	0.256186927	0.125890791	0.352149321	-0.093226676	0.583135947	0.79055409	-0.053358151	0.753787945	0.888955988	-0.470299613	0.003310837	0.037591119	0.575492764	0.000194231	0.005736017	-0.051586309	0.761722793	0.893074676	0.182065644	0.280812084	0.54749258	0.106027667	0.532253583	0.757142868
CLEC18A	CLEC18A	348174	lightyellow	lightyellow	0.242801887	0.147621246	0.20484877	0.223898354	-0.171653282	0.309698821	0.576695014	-0.391624174	0.016529128	0.1045191	0.137299533	0.417742528	0.672202475	-0.438766124	0.006595792	0.058298248	-0.373579625	0.022752569	0.127561917	0.27094599	0.104795428	0.317539585	0.532428266	0.000693582	0.01340004	-0.158338076	0.349273827	0.613519531	-0.079138593	0.641508666	0.82632914	0.485580195	0.002314944	0.029812621	-0.423343947	0.00903397	0.071344037	-0.467477979	0.003530774	0.039078089	-0.090944591	0.592429422	0.796059084	-0.00473778	0.977797917	0.991250882	-0.007698278	0.963931802	0.985824187	-0.570736992	0.000225496	0.006360749	0.249291476	0.136766592	0.369404023	-0.087537867	0.60642229	0.805044074	0.365289485	0.026204789	0.139397492	-0.15696298	0.353528404	0.617336228
ADTRP	ADTRP	84830	lightyellow	lightyellow	0.226001252	0.178623253	0.204758664	0.224106597	-0.167126806	0.32282125	0.589353169	-0.053796457	0.751828875	0.887901109	0.046030698	0.786754802	0.906010591	-0.125762584	0.458281185	0.703963838	0.025075327	0.88288328	0.950618243	0.138777128	0.412700943	0.668162931	0.292962263	0.078459413	0.26890875	-0.008087329	0.962110286	0.98505557	-0.131845158	0.436650657	0.68710554	0.281418922	0.091536995	0.293979301	-0.150587098	0.373662008	0.635081312	-0.202829004	0.228598033	0.490302374	0.153635213	0.363953515	0.626550509	-0.062352991	0.713904184	0.867331787	0.001593546	0.992531542	0.997128267	-0.145308428	0.390833159	0.649680895	0.135099864	0.425311743	0.678223189	0.153023285	0.36589035	0.628327703	0.13582553	0.42280625	0.676265376	-0.074695064	0.660391633	0.837416824
DEFB104A	DEFB104A	503618, 140596	lightyellow	lightyellow	0.282956076	0.089704788	0.204696909	0.224249396	-0.279685855	0.093637065	0.297777032	-0.114829881	0.498562569	0.733509652	0.0255013	0.880907811	0.949678505	-0.411697714	0.011351172	0.082449829	-0.029268404	0.863469843	0.941984026	0.151504194	0.370724996	0.632558067	0.492417471	0.001961928	0.026703357	0.182572473	0.279452236	0.54608969	-0.24449627	0.144728333	0.381162587	0.588745235	0.000126569	0.004272379	-0.414102191	0.010835346	0.080056663	-0.549731099	0.000424582	0.009670662	0.27077754	0.105019986	0.317951881	0.029031665	0.864563929	0.942463973	-0.11148774	0.51122574	0.742562527	-0.403930156	0.013162253	0.090768106	0.328945309	0.046819404	0.198202634	-0.014927313	0.930124969	0.971697235	0.135809514	0.422861461	0.676321089	-0.130329169	0.441988435	0.691274957
GTPBP10	GTPBP10	85865	lightyellow	lightyellow	-0.190695353	0.258242573	-0.204694456	0.224255069	0.121073142	0.475341878	0.71696483	0.050740039	0.765521173	0.895012575	-0.000663753	0.996889161	0.998823169	0.101050105	0.551780976	0.770185695	0.079507175	0.639952072	0.825363815	0.077200884	0.649716673	0.83098132	-0.040507979	0.811849351	0.918003485	0.026204872	0.87764652	0.948305745	0.26216382	0.116996672	0.337926234	-0.000874717	0.995900432	0.998463377	-0.164078454	0.331850956	0.597895796	0.102676451	0.545363828	0.76571267	0.005845018	0.972610971	0.989273834	-0.222686178	0.185250288	0.437257071	0.229216112	0.172359351	0.42027933	0.088807997	0.6011888	0.801922398	-0.013376474	0.937369367	0.974615801	-0.052046988	0.75965739	0.89199059	0.185682548	0.271201619	0.537396951	0.075174584	0.658343641	0.836244638
PRSS8	PRSS8	5652	lightyellow	lightyellow	0.26344123	0.115158559	0.204443769	0.22483539	-0.121461516	0.473916398	0.715803876	-0.244822024	0.14417695	0.38029504	0.130232002	0.442331773	0.6914984	-0.359974728	0.028637624	0.147232984	-0.101209752	0.551149482	0.769779301	-0.023024509	0.89240359	0.954906206	0.299026768	0.072198002	0.256251004	0.176481915	0.29607758	0.563109424	-0.207800413	0.21714988	0.47683045	0.54141516	0.0005393	0.011330752	-0.056446676	0.7400163	0.881580309	-0.247547751	0.139623504	0.37350316	0.205960173	0.221340673	0.481847328	0.076998177	0.650577704	0.831532767	-0.120059326	0.47907354	0.719664632	-0.400736964	0.013974619	0.094309837	0.492203545	0.001972212	0.02679259	-0.136834133	0.419337637	0.673387007	0.176041314	0.297304331	0.564285631	0.165704961	0.327013735	0.593456796
GOSR1	GOSR1	9527	lightyellow	lightyellow	0.227096045	0.176472214	0.204407717	0.224918931	-0.181470768	0.282413636	0.549128191	-0.193468726	0.251252322	0.516106555	0.303320332	0.068006778	0.247504375	-0.117408237	0.488903534	0.726638199	-0.132265839	0.435175766	0.68597695	0.04877768	0.774349624	0.899472629	0.001317733	0.993824167	0.997645569	-0.018185651	0.914923073	0.965073707	0.319944788	0.05355296	0.214745187	0.237677668	0.15662703	0.398628711	0.13263874	0.433870692	0.685014392	-0.113316752	0.504275887	0.737697549	-0.114949891	0.498110846	0.733191142	-0.205149223	0.223204935	0.483971442	0.198184263	0.239659137	0.502857526	-0.091863622	0.588678981	0.793904479	0.303793853	0.067556512	0.246509403	-0.041322918	0.808134081	0.916293556	0.087131288	0.60810168	0.806041393	0.317218147	0.055738746	0.219903031
BCL7A	BCL7A	605	lightyellow	lightyellow	0.255489821	0.126960064	0.204393802	0.224951182	-0.211699628	0.208451353	0.466405285	-0.215891802	0.199372025	0.455218592	0.162145841	0.337655701	0.603076299	-0.278539129	0.095046812	0.300355588	-0.229700591	0.171429182	0.419012758	0.123113231	0.467879172	0.711311619	0.110369039	0.515500013	0.745676977	-0.259497591	0.120904063	0.344394307	0.217939511	0.195039103	0.44992301	0.062494358	0.713282969	0.867024879	-0.240293294	0.151981576	0.39211762	0.004183087	0.980396777	0.99227935	-0.10874744	0.521727065	0.750192801	0.065840467	0.698632866	0.85873282	-0.287966428	0.083928246	0.279773359	0.109283504	0.519664457	0.748699301	-0.105392335	0.534727279	0.758744306	-0.034467403	0.839509371	0.931060671	-0.172607607	0.306975848	0.573863338	-0.061048273	0.719646087	0.870713067
ATP6V1B1	ATP6V1B1	525	lightyellow	lightyellow	0.191357352	0.256562416	0.204388409	0.224963681	0.078495078	0.644229971	0.827876458	-0.00741189	0.965272768	0.98642075	-0.187199374	0.267236199	0.533367316	-0.369622998	0.024349855	0.133147929	-0.051589173	0.761709946	0.893074676	0.070735981	0.677392409	0.847129034	0.34639329	0.035709238	0.168051877	0.33111007	0.045306085	0.194285852	-0.362053683	0.027664727	0.144058734	0.567352125	0.000250423	0.006813669	-0.29010235	0.081555073	0.275039191	-0.475888869	0.002910142	0.034598057	0.207385986	0.218088862	0.477925545	0.036819012	0.828716804	0.925832417	-0.124398052	0.463211321	0.707779365	-0.395383699	0.015431389	0.100248614	0.314364862	0.058101547	0.225315718	-0.046775075	0.783387993	0.904369041	0.264068122	0.114264485	0.333411034	-0.175699591	0.298258011	0.565252505
CBY1	CBY1	25776	lightyellow	lightyellow	0.287122248	0.084880797	0.204313888	0.225136457	-0.433870021	0.007299727	0.062181716	-0.438496351	0.006633	0.058503909	0.185006677	0.272980893	0.53928598	-0.58690393	0.000134479	0.004445105	-0.319434387	0.053956824	0.215700562	0.245327236	0.143324857	0.37910352	0.36234438	0.027530886	0.143641135	-0.012036738	0.943631661	0.977358963	0.054788197	0.747401808	0.885547748	0.45463403	0.00470018	0.046996349	-0.271396765	0.1041963	0.316461796	-0.308324583	0.063365899	0.237411049	0.103020376	0.544011342	0.764835569	0.080217114	0.636958133	0.823648113	-0.107030845	0.52835898	0.754502976	-0.312729211	0.059491493	0.228446879	0.281058937	0.091970206	0.294806982	-0.253172574	0.130563019	0.359734218	0.317265587	0.055700118	0.219829754	0.009198622	0.956908351	0.982763347
FBXO22	FBXO22	26263	lightyellow	lightyellow	0.256938293	0.124745819	0.204200222	0.225400164	-0.121299096	0.474512269	0.716294041	-0.291828287	0.079675735	0.271265548	0.381732239	0.019734782	0.116742562	-0.038597423	0.820575269	0.922094806	-0.274486371	0.100159677	0.309385064	0.156272568	0.355676318	0.619185644	0.172007046	0.308687653	0.57570719	-0.319461599	0.053935231	0.21565126	0.217108705	0.196789043	0.452153557	0.179373315	0.288107667	0.554915337	-0.085613587	0.614388026	0.810069836	0.010361349	0.951467537	0.980394285	-0.30392582	0.067431445	0.24621757	-0.228664118	0.173423538	0.421781124	0.269585031	0.106620159	0.320709668	-0.238255288	0.155592401	0.397228962	0.200647756	0.233748409	0.496271756	0.03646293	0.830349084	0.926597771	0.211629499	0.208605632	0.466648126	0.1769307	0.294831381	0.561780056
KCNS3	KCNS3	3790	lightyellow	lightyellow	0.263473598	0.115112266	0.20406124	0.225722889	-0.29702344	0.074221519	0.260286937	-0.169578488	0.315671294	0.582755329	0.12050695	0.477424037	0.718500971	-0.333896802	0.04341627	0.189290904	0.023935881	0.888170906	0.952980596	0.353578505	0.031809035	0.15677864	0.498834664	0.001674511	0.024093212	0.125631068	0.458755129	0.704261006	-0.112557969	0.507153299	0.739770731	0.507454425	0.001346989	0.020853741	-0.312031573	0.060092301	0.229907394	-0.314090753	0.058332662	0.225840462	0.283787377	0.088725756	0.288743213	-0.019811264	0.907349496	0.961605186	-0.136597291	0.420150705	0.674044137	-0.276730722	0.097302972	0.304354877	0.250947407	0.134093671	0.365300513	0.069547158	0.682528669	0.850002487	0.295107689	0.076197773	0.264343563	-0.042025545	0.804934147	0.914936694
PLEKHA4	PLEKHA4	57664	lightyellow	lightyellow	0.172484696	0.307325697	0.203777123	0.226383611	0.182133062	0.280630949	0.547311485	-0.027036266	0.873795291	0.946476807	0.057015922	0.737486584	0.880217585	-0.202435068	0.229522431	0.491341494	-0.255746087	0.126566202	0.353287403	0.142080753	0.401554509	0.658729573	0.209924693	0.212380504	0.471038187	0.146423149	0.387169407	0.646575771	0.132413544	0.434658569	0.685559713	0.386328764	0.018185977	0.111088574	-0.171955601	0.30883457	0.57584301	-0.24995824	0.135685648	0.367797701	-0.211777196	0.208280797	0.466243099	-0.198205818	0.239606986	0.502798844	0.043028708	0.800370921	0.912578509	-0.212700939	0.206257132	0.463694524	0.264058173	0.114278633	0.333422676	-0.038410799	0.821428776	0.922485753	0.301017414	0.070230341	0.252136542	0.076104516	0.654378971	0.833745425
SPG11	SPG11	80208	lightyellow	lightyellow	0.205815151	0.221673271	0.203753845	0.226437804	-0.064109399	0.706198905	0.863142746	-0.18791938	0.265367311	0.531441294	0.417070143	0.010226228	0.07711103	0.142157917	0.401296243	0.658563795	-0.072890818	0.66811913	0.841840329	0.282928382	0.089737546	0.290621088	0.294294869	0.077048561	0.266064163	-0.379542405	0.020510501	0.119589504	0.415788009	0.010485689	0.078343619	0.049225243	0.77233358	0.89844397	-0.068384788	0.687564276	0.852750967	0.086735022	0.609740374	0.807170811	-0.031441548	0.853438656	0.937430548	-0.037491931	0.825634075	0.924378147	0.334731988	0.042862464	0.187791413	0.151579455	0.370484583	0.632383767	-0.035881227	0.833017117	0.927800417	0.345056491	0.036476189	0.170209057	0.006167707	0.971099507	0.988720627	0.1567606	0.354157206	0.617800752
SUV39H1	SUV39H1	6839	lightyellow	lightyellow	0.248638989	0.137830529	0.203669169	0.226635008	-0.18266704	0.279198981	0.545820637	-0.188187343	0.264673975	0.530691293	0.056945469	0.737799527	0.880337325	-0.382378071	0.019510739	0.115851731	-0.1944427	0.248827679	0.513265617	0.028540373	0.866835212	0.943333296	0.249327241	0.136708449	0.3693449	0.178670538	0.290031962	0.556983658	-0.167790518	0.320875744	0.587581268	0.424043022	0.008908784	0.070728436	-0.300803218	0.070440021	0.25257571	-0.397803194	0.014757889	0.097479088	0.019205171	0.91017232	0.962912328	-0.131210865	0.438879661	0.688838174	-0.096167805	0.571255508	0.782869281	-0.482988627	0.00246261	0.030993782	0.322437319	0.051615239	0.209990287	-0.316509571	0.056318247	0.22122612	0.185993971	0.270384342	0.536636563	-0.048373148	0.776173087	0.90038598
PEX1	PEX1	5189	lightyellow	lightyellow	0.231516996	0.167973801	0.203614468	0.226762463	-0.260018625	0.120132908	0.343154795	-0.141461499	0.403630604	0.660437128	0.132145098	0.435598797	0.686255488	-0.041242947	0.808498484	0.916479204	0.11972622	0.480302969	0.720578403	0.060956658	0.720049846	0.870934067	0.184349147	0.274719192	0.541080386	-0.083896834	0.621531635	0.814295149	-0.255471751	0.126987871	0.354030885	0.126983645	0.453893395	0.700642945	-0.087598667	0.606171325	0.804909645	-0.03758669	0.825200174	0.924200759	0.279911035	0.09336213	0.297360727	0.208715393	0.215086639	0.474337095	0.075365988	0.657526856	0.835743403	-0.111026406	0.51298623	0.743824223	0.084061915	0.620843214	0.813828254	0.007860778	0.963170965	0.98555257	-0.095182926	0.575221557	0.785596692	-0.035294606	0.835709573	0.929136149
PSG5	PSG5	5673	lightyellow	lightyellow	0.23040168	0.17008951	0.203574339	0.226855998	-0.153608792	0.364037015	0.626626849	-0.162244812	0.337356926	0.602797563	0.186750674	0.268405237	0.534508801	-0.47082325	0.003271361	0.037295135	-0.356348226	0.030402101	0.152598621	0.06124612	0.718774403	0.870204033	0.315600039	0.057069115	0.222992428	0.268827931	0.107645625	0.322399749	-0.015754995	0.926260865	0.970216571	0.568646037	0.000240617	0.0066262	-0.182947681	0.278448296	0.544965092	-0.424524758	0.008823383	0.070281705	-0.138477992	0.413718808	0.669015224	-0.125718723	0.458439217	0.704089393	-0.096499168	0.569923934	0.781995374	-0.463090265	0.003898025	0.041601447	0.4215649	0.009359341	0.072929565	-0.232121	0.166835953	0.412634007	0.22795421	0.174799057	0.423678714	0.069026212	0.684783854	0.85123003
EFR3B	EFR3B	22979	lightyellow	lightyellow	0.264410944	0.113777766	0.203547174	0.22691933	-0.390466791	0.01687999	0.105994159	-0.266987588	0.110169434	0.326668338	0.218690445	0.193466815	0.447910446	-0.478725276	0.002723492	0.033123373	-0.208216983	0.216208851	0.475634835	0.19904435	0.237584167	0.500529529	0.453173784	0.004852266	0.047963454	0.217096166	0.196815539	0.45219837	-0.058501788	0.730896287	0.876684104	0.614834603	5.14639074128061e-05	0.002299829	-0.268851289	0.107613876	0.32232705	-0.480708399	0.002599283	0.032120113	0.058863428	0.729295147	0.875777072	-0.180195318	0.285867388	0.552671532	-0.079788781	0.638763813	0.824722845	-0.559983212	0.000313415	0.00789949	0.47113086	0.003248363	0.037139323	-0.168792224	0.317953395	0.5848926	0.34342696	0.037429182	0.17290697	0.064837844	0.703011632	0.861302115
KLF12	KLF12	11278	lightyellow	lightyellow	0.28477973	0.087567855	0.203538636	0.226939238	-0.286631662	0.085438192	0.282547717	-0.274835868	0.099710668	0.308562484	0.124973313	0.461129428	0.706225405	-0.571418924	0.000220752	0.006270839	-0.477281024	0.002817181	0.033838429	0.098242248	0.562942823	0.777403143	0.189129745	0.262245062	0.528049105	0.168691794	0.318245633	0.585155051	0.040725557	0.810857023	0.917599327	0.366451789	0.025696175	0.137763187	-0.104454058	0.538390622	0.761243367	-0.378711383	0.020811458	0.120704318	-0.354045607	0.031568089	0.156063839	-0.005127123	0.975973898	0.990527773	-0.331738613	0.044874154	0.193207888	-0.347849553	0.034888767	0.165755602	0.227771722	0.175153901	0.424167879	-0.27021981	0.105766094	0.319245455	0.211908458	0.207992403	0.465887135	-0.019865861	0.907095269	0.961487907
NDUFAF6	NDUFAF6	137682	lightyellow	lightyellow	0.208743531	0.215023404	0.203345757	0.227389286	0.079545248	0.639791367	0.825276133	-0.015090807	0.929361554	0.971417511	0.050084614	0.768466686	0.896450906	-0.248138345	0.138651	0.372131527	-0.043027753	0.800375263	0.912578509	-0.208223555	0.216194027	0.475621711	0.07445724	0.661408265	0.837951371	0.312470447	0.059713783	0.228963754	-0.143588777	0.396524463	0.654469395	0.337436873	0.041107949	0.183109424	0.126720377	0.454837509	0.701351626	-0.07886432	0.642667955	0.826961854	0.236949201	0.157938952	0.400471659	-0.070939096	0.676516285	0.846635334	-0.226301884	0.178030726	0.427931436	-0.073411808	0.665884258	0.840440542	0.325962618	0.048970855	0.203480768	-0.231907852	0.167236854	0.413169083	-0.210165288	0.211844925	0.470362461	0.205058252	0.223414731	0.484235584
TRIM51	TRIM51	399940, 84767	lightyellow	lightyellow	0.376657198	0.02157121	0.203336915	0.227409932	-0.388605672	0.017457286	0.108367125	-0.521761347	0.000926659	0.01629265	0.426731856	0.008440995	0.06838115	-0.649798462	1.34827388872155e-05	0.000896654	-0.500095977	0.001622592	0.02361539	0.367216003	0.025366231	0.136662167	0.695747954	1.74986665015358e-06	0.000206802	-0.000995018	0.99533662	0.998296393	0.085519105	0.614780275	0.810330959	0.843268588	5.74405739714762e-11	8.07601982957657e-08	-0.500967496	0.001587551	0.023266454	-0.548988869	0.000433853	0.009807262	-0.095466973	0.57407644	0.784835173	-0.160115092	0.343821976	0.608648983	0.038896683	0.819207053	0.92140782	-0.695704346	1.75357069764543e-06	0.000207146	0.595421783	0.00010128	0.003670668	-0.199249077	0.237092052	0.500026201	0.48605701	0.002288636	0.029603508	0.121807922	0.472646858	0.714867181
DGCR2	DGCR2	9993	lightyellow	lightyellow	0.235907888	0.159828088	0.203269145	0.227568216	0.133020401	0.432537201	0.683894033	-0.128640028	0.44797771	0.696054802	0.238559516	0.155049471	0.396533025	-0.11725956	0.489457873	0.727031715	-0.047784633	0.778827976	0.901932303	-0.125659446	0.458652843	0.70420943	0.055752462	0.743105018	0.883291222	0.051567765	0.761805968	0.893113776	0.071461185	0.67426621	0.845389846	0.362170453	0.0276109	0.143886145	0.152210406	0.368472714	0.630683431	-0.049272924	0.772118892	0.898345659	0.167160766	0.322721527	0.589251219	-0.21291829	0.205782968	0.463078484	0.043410455	0.798636121	0.911790484	-0.081349189	0.632195688	0.820736708	0.44217044	0.006141457	0.055614753	-0.129014906	0.44664469	0.694966092	-0.166453851	0.324801344	0.591295927	0.359916557	0.028665247	0.14729806
SERTAD1	SERTAD1	29950	lightyellow	lightyellow	0.215792808	0.199583185	0.203268473	0.227569786	-0.204375425	0.224993779	0.486102011	-0.142022121	0.401750814	0.658872156	0.259737175	0.120549009	0.343861181	-0.036679355	0.829356906	0.926177745	0.050970962	0.764484165	0.894468746	0.377107206	0.021402827	0.122856826	0.31670318	0.056159431	0.220837309	-0.14869481	0.379765442	0.640355878	0.36535627	0.026175341	0.139312012	0.303341342	0.067986749	0.247459332	-0.300763456	0.070478999	0.2526352	-0.132211749	0.435365248	0.686117187	0.13147855	0.43793821	0.688138708	-0.08447633	0.619116423	0.813018303	0.321855543	0.05206242	0.211095844	0.022950753	0.892746265	0.955035868	0.161331283	0.340120858	0.605221002	0.252195691	0.132104439	0.362092328	0.237249363	0.157397418	0.399763513	0.133781776	0.429883818	0.681777989
CTLA4	CTLA4	1493	lightyellow	lightyellow	0.274622107	0.099985111	0.203266901	0.227573457	-0.040457965	0.812077498	0.918085435	-0.461817296	0.004010593	0.042382324	0.410208193	0.011681054	0.084017526	-0.193027667	0.252355475	0.517312825	-0.431987054	0.007587109	0.063830407	-0.203873009	0.22616048	0.487446502	-0.027261144	0.872754091	0.946015978	-0.197946508	0.240234874	0.503496802	0.022667528	0.894062321	0.955650535	0.142658017	0.399624722	0.657058608	0.284999519	0.087312983	0.285991172	0.079031293	0.6419621	0.826507073	-0.204866766	0.22385678	0.484752679	0.153531549	0.364281196	0.626900679	0.079756532	0.638899846	0.824796227	-0.185495334	0.27169371	0.537947641	0.368838402	0.024677383	0.134341427	-0.263774322	0.114682849	0.334118928	-0.041415289	0.807713224	0.916149645	0.449099158	0.005299355	0.050672454
POMT2	POMT2	29954	lightyellow	lightyellow	-0.159278146	0.346383204	-0.203225709	0.227669703	-0.024107828	0.88737267	0.952623528	0.139089588	0.411639258	0.667287491	-0.247710644	0.139354775	0.373234363	-0.104454206	0.538390044	0.761243367	-0.039466966	0.816601179	0.920187148	0.150029686	0.375453836	0.636610445	0.104862711	0.536793628	0.760107017	0.172798087	0.306434172	0.573363095	-0.087789356	0.605384497	0.804439096	0.151412636	0.371017596	0.632794944	-0.16704785	0.323053179	0.589591053	-0.314748027	0.0577797	0.224624066	-0.099670097	0.557253803	0.773846618	-0.168901338	0.317636081	0.584635049	-0.004529149	0.978775375	0.991595807	-0.233382886	0.164476652	0.409546003	0.040212917	0.813195534	0.918526003	0.131610473	0.437474649	0.687782995	0.361297925	0.0280152	0.145217846	-0.229569075	0.17168133	0.419367558
GPHN	GPHN	10243	lightyellow	lightyellow	-0.116397997	0.492676562	-0.2032142	0.227696599	0.12770685	0.45130534	0.698698391	0.129110527	0.446305021	0.694670555	-0.182230831	0.280368408	0.547062832	-0.121094288	0.475264207	0.716913939	0.03894607	0.818981307	0.921307952	-0.090712408	0.593378581	0.796710742	0.039037569	0.818563104	0.921130064	0.281457197	0.091491027	0.29391328	-0.249381521	0.136620243	0.369189902	0.101465482	0.550138635	0.769102421	0.031397745	0.853640634	0.937525024	-0.241448534	0.149962084	0.389042114	0.076425676	0.653011895	0.833000779	-0.068798308	0.685771298	0.851779254	-0.250796522	0.134335611	0.365663115	-0.092627365	0.585570254	0.79203708	0.027133204	0.873346437	0.946260034	-0.168425463	0.319021433	0.585869588	-0.094888944	0.576407812	0.786395669	-0.139597898	0.409915423	0.665822177
EFNA3	EFNA3	1944	lightyellow	lightyellow	0.244331898	0.145007141	0.203091739	0.22798292	-0.17876213	0.289780705	0.55671584	-0.174826731	0.300702852	0.567533581	0.169787788	0.315065547	0.582171172	-0.383041315	0.01928287	0.115037057	-0.154576766	0.360985378	0.623933821	0.0027861	0.986942786	0.994845229	0.453999756	0.004765726	0.047413568	0.255091568	0.12757396	0.355004878	-0.136334836	0.42105273	0.674738075	0.581123245	0.000162285	0.00506613	-0.176504836	0.296013851	0.56302961	-0.461840971	0.004008474	0.042371634	0.201744283	0.231149538	0.493308685	0.057222461	0.7365694	0.879790562	-0.055802369	0.742882836	0.883172508	-0.433077595	0.00741951	0.062845495	0.453934517	0.004772512	0.047458091	-0.127848641	0.450798865	0.698341344	0.083884501	0.621583076	0.81432766	0.114666666	0.499177255	0.734004922
POLE2	POLE2	5427	lightyellow	lightyellow	-0.122180106	0.471284842	-0.203063111	0.228049887	0.230858175	0.16922126	0.415946526	0.187584289	0.266236017	0.532401345	-0.213588976	0.204324602	0.461302206	-0.23990511	0.152664592	0.393099662	0.039457712	0.81664345	0.920202715	-0.210855997	0.210312556	0.468601018	0.136048726	0.422037292	0.67566394	0.479932085	0.002647303	0.032524593	-0.335762967	0.042186718	0.186047016	0.55642729	0.000348604	0.008466382	-0.05625523	0.740867689	0.881993461	-0.383466754	0.019137878	0.114520933	0.221073457	0.188536328	0.441592635	-0.316399326	0.056408839	0.221410834	-0.065184839	0.701495123	0.86038539	-0.385216795	0.018550997	0.112488145	0.528155971	0.000779808	0.014541097	-0.119027219	0.482888178	0.722393176	0.153028334	0.365874346	0.62831986	0.051417083	0.762481909	0.893348686
ZNF579	ZNF579	163033	lightyellow	lightyellow	0.203229515	0.22766081	0.20298243	0.228238695	-0.049392153	0.771582112	0.898108049	-0.065211073	0.701380515	0.860309566	0.30377967	0.067569965	0.246538931	-0.02487397	0.883817326	0.951008603	-0.105677648	0.533615715	0.757967711	0.032370006	0.849159721	0.935537293	0.376807303	0.021514922	0.123235036	-0.025326929	0.881716378	0.950096122	0.062862629	0.711665509	0.866158581	0.287880566	0.08402475	0.27992693	-0.061425664	0.717983662	0.869756962	-0.266794791	0.110436396	0.327139849	0.025370466	0.881514482	0.94997749	-0.127438535	0.452264596	0.699463504	0.139882816	0.408950979	0.664957289	-0.19702928	0.242464719	0.506149772	0.164944239	0.32927064	0.595580563	0.131610742	0.437473703	0.687782995	-0.28680051	0.085246032	0.282270807	0.085423277	0.615178222	0.810624197
ZAR1L	ZAR1L	646799	lightyellow	lightyellow	0.282478246	0.090271286	0.202981019	0.228241999	-0.026445528	0.876531452	0.94782385	-0.232836028	0.165496124	0.410861737	0.271077697	0.104620106	0.31721641	-0.418515055	0.009940394	0.075703724	-0.2388189	0.154587657	0.395809764	0.004665806	0.97813512	0.991371287	0.430503179	0.007820361	0.065081623	0.191167532	0.257043435	0.5224025	-0.138988519	0.411982503	0.667605459	0.72615796	3.63877317890966e-07	6.60133675584802e-05	-0.133698011	0.430175296	0.682034797	-0.398065417	0.014686407	0.097181892	0.14582034	0.389148166	0.648296266	-0.061942821	0.71570764	0.86838059	-0.00037348	0.998249593	0.999320489	-0.491203495	0.00202092	0.027251076	0.615827122	4.96530510960759e-05	0.002238237	-0.17529513	0.299389307	0.566368416	0.041392151	0.807818637	0.91620255	0.234055657	0.163228666	0.407992811
GDAP2	GDAP2	54834	lightyellow	lightyellow	-0.123885404	0.465070825	-0.202842667	0.228566017	0.124116351	0.464232629	0.708678916	-0.051831949	0.76062129	0.89250752	-0.161128194	0.340737195	0.605853895	-0.307736071	0.063898325	0.238585483	-0.037501046	0.825592331	0.924378147	0.109166833	0.520113025	0.749032709	0.24102081	0.1507075	0.390188551	0.325582385	0.049250732	0.204097015	-0.27100601	0.104715504	0.317386628	0.463731632	0.003842356	0.041204504	-0.212017541	0.207752948	0.465613085	-0.281669416	0.091236473	0.293469552	0.101386341	0.550451369	0.769290194	-0.09930982	0.558686734	0.77473378	-0.147574221	0.383407284	0.643603301	-0.472068077	0.003179157	0.036639552	0.368715241	0.024729126	0.134529691	-0.277432025	0.096423221	0.302818661	0.528106449	0.000780861	0.014554995	-0.061241877	0.718793095	0.870218518
CPLANE1	CPLANE1	65250	lightyellow	lightyellow	0.256519539	0.125382978	0.202841429	0.228568919	-0.151525333	0.370657461	0.632492894	-0.245549814	0.142950632	0.378601645	0.262698057	0.116225277	0.336638054	-0.355145056	0.031006863	0.154407611	-0.197257021	0.24190977	0.505517517	-0.087334518	0.607261981	0.805560864	0.379600432	0.020489623	0.119494702	0.130040222	0.443009851	0.692007454	-0.112622779	0.50690721	0.739603599	0.604436599	7.43654353880317e-05	0.002968421	-0.106391494	0.530839504	0.75607505	-0.381941407	0.019661987	0.116471788	0.133058755	0.432403322	0.683816093	0.014225453	0.933402898	0.973011656	0.112288036	0.508178909	0.740440119	-0.472221773	0.003167932	0.036545996	0.571231791	0.000222045	0.006297238	-0.086337185	0.611387453	0.808213041	0.078929812	0.642391058	0.826802326	0.24180234	0.149347523	0.388073447
SUSD6	SUSD6	9766	lightyellow	lightyellow	0.250050266	0.135536953	0.20282851	0.228599191	-0.175910798	0.297668345	0.564723316	-0.048655516	0.774900164	0.899700076	-0.037984229	0.823380417	0.923361173	-0.234109882	0.163128377	0.407887951	-0.248625153	0.137853155	0.371017897	-0.041773038	0.806083769	0.915357541	-0.180815977	0.284183331	0.550965651	0.133639895	0.430377588	0.682182542	0.256789384	0.124972115	0.350746928	-0.097812936	0.564658567	0.778443883	0.17280779	0.306406595	0.573325326	-0.052299862	0.758524354	0.891423137	-0.189507241	0.261276263	0.527055006	-0.059233301	0.727658721	0.874941024	-0.26361109	0.114915786	0.334549232	0.254175334	0.128994688	0.357187171	-0.106635764	0.529891128	0.755489613	-0.136720254	0.419728469	0.673711535	-0.069214611	0.683967958	0.850789229	0.03413693	0.841028417	0.931710858
FANCA	FANCA	2175	lightyellow	lightyellow	0.257676036	0.123629179	0.202775112	0.228724344	-0.083969835	0.621227167	0.814092992	-0.211716935	0.208413289	0.466361487	0.214896856	0.201501413	0.45792172	-0.248043909	0.138806168	0.372339392	-0.096618211	0.569445908	0.78172257	0.098346408	0.562526909	0.777152607	0.362576463	0.027424416	0.143338785	0.075755709	0.655864989	0.834750753	-0.147568333	0.383426475	0.643617701	0.530395084	0.0007335	0.013935256	-0.163791049	0.332710272	0.598678951	-0.27258987	0.102623094	0.313809464	0.105884858	0.532809135	0.757545757	0.064728933	0.703487849	0.861539009	0.133475429	0.430950345	0.682665602	-0.384610277	0.018752665	0.113263608	0.450773746	0.005111482	0.049546271	-0.027773798	0.870381249	0.944974711	0.226637763	0.177370385	0.427062547	0.189294178	0.261822775	0.527618676
MECR	MECR	51102	lightyellow	lightyellow	-0.050636475	0.76598638	-0.202741778	0.228802497	0.090530815	0.594121396	0.797207452	0.028313341	0.867885157	0.943772959	0.037057146	0.827625589	0.925230825	-0.193043713	0.252315284	0.517271426	-0.011892074	0.944308067	0.97759568	0.0961078	0.571496788	0.78307084	0.242143091	0.148757379	0.387176961	0.199744302	0.235904507	0.498687322	-0.024843708	0.883957718	0.951070969	0.563771667	0.000279452	0.007313524	-0.200955592	0.233016818	0.495438188	-0.335905642	0.042093886	0.185803812	0.064130528	0.706106387	0.863103067	-0.232505108	0.16611524	0.411703401	0.17420944	0.302439542	0.569301638	-0.360739818	0.028276357	0.146026001	0.454390608	0.004725242	0.047152176	-0.021292792	0.90045419	0.958619006	0.116476614	0.492382412	0.729115132	0.107092542	0.528119907	0.754369843
RRS1	RRS1	23212	lightyellow	lightyellow	0.247959937	0.138944248	0.20255009	0.229252261	-0.481736233	0.002536877	0.031606937	-0.293813542	0.077555851	0.267117087	0.12952279	0.444842169	0.693608026	-0.441769811	0.006193485	0.055899754	-0.325280895	0.04947356	0.204676164	0.229317427	0.172164535	0.420004576	0.293760501	0.077611912	0.267228345	-0.008166891	0.961737805	0.984908082	0.041667773	0.80656314	0.915591829	0.224068138	0.182466845	0.43379119	-0.206339456	0.220472428	0.480811102	-0.276074605	0.098131584	0.305815244	-0.108128705	0.524112764	0.751876298	-0.105545424	0.534130715	0.758328665	-0.248258049	0.138454498	0.371870334	-0.226980353	0.176698648	0.426170874	0.033301917	0.84486914	0.933459378	-0.083765039	0.622081469	0.814630777	0.324327738	0.050183353	0.206489905	-0.204335208	0.225087017	0.486196633
TM2D3	TM2D3	80213	lightyellow	lightyellow	0.223023938	0.184567239	0.202535021	0.229287643	-0.026154922	0.87787799	0.948410325	0.005090125	0.976147222	0.990589155	0.216777869	0.197488939	0.452970687	0.086958429	0.608816279	0.80657533	0.135021232	0.425583732	0.678442524	-0.064798433	0.703183944	0.861407157	0.227717781	0.175258887	0.424319228	0.026495087	0.876301849	0.947734838	-0.053649846	0.752484007	0.888310505	0.147967351	0.382127315	0.642543598	0.079812055	0.638665647	0.824667901	-0.06773738	0.690374745	0.854282478	0.246118502	0.141997739	0.377250989	-0.048844297	0.774049457	0.899373269	0.020754376	0.902959272	0.95974249	0.050996129	0.76437117	0.894436968	0.091437593	0.590416243	0.794930823	0.195186526	0.246986549	0.511318802	-0.335323379	0.042473781	0.186819353	0.161713834	0.338961745	0.604200276
NOXA1	NOXA1	10811	lightyellow	lightyellow	0.249026249	0.137198335	0.202352451	0.229716619	-0.148899181	0.379103449	0.639761282	-0.206201041	0.220789013	0.481162752	0.342847761	0.037772755	0.173844718	-0.077565201	0.648170306	0.830093272	-0.11445975	0.499957072	0.734576715	0.191344987	0.256593731	0.521951896	0.31389468	0.05849843	0.226180989	-0.195216645	0.246912192	0.511246691	0.274990663	0.099512289	0.308239194	0.186349239	0.269453974	0.535583068	-0.155114347	0.359297249	0.622442557	-0.124753737	0.461923492	0.706788787	0.048200911	0.776949819	0.9008177	-0.203251236	0.227610055	0.489189164	0.09468829	0.577218111	0.786896642	-0.035774601	0.833506371	0.928078413	0.074383663	0.661722907	0.838095526	0.081964647	0.629612653	0.819069971	-0.027572508	0.871312797	0.945377349	0.128689798	0.447800608	0.695926526
ZNF470	ZNF470	388566	lightyellow	lightyellow	0.192329856	0.25410739	0.20228891	0.229866046	-0.297621259	0.073613092	0.259147413	-0.133783354	0.429878329	0.681773463	0.068580928	0.686713627	0.852280781	-0.35321067	0.031999834	0.157335358	-0.050751293	0.765470627	0.894985837	0.453877616	0.004778438	0.047494309	0.658545798	9.38740152804885e-06	0.00069588	0.173287799	0.305044345	0.571918102	-0.17491199	0.300463485	0.567330148	0.639691832	2.02002823389091e-05	0.00119039	-0.579607341	0.000170384	0.005235577	-0.536784589	0.000614485	0.012379668	0.110709997	0.51419542	0.744743472	0.022400606	0.895302879	0.956233467	0.015931611	0.925436527	0.969828636	-0.554849006	0.000365324	0.008757351	0.301938409	0.069334335	0.250210084	0.093277393	0.58293015	0.790395625	0.607065621	6.78389276138575e-05	0.002785703	-0.22577407	0.179071947	0.429333215
AFAP1	AFAP1	60312	lightyellow	lightyellow	0.280130782	0.093094425	0.202279808	0.229887456	-0.186502075	0.269054378	0.535200016	-0.107023867	0.528386022	0.754516351	-0.033905678	0.842091724	0.932122126	-0.563314624	0.000283366	0.00738385	-0.248711945	0.137711265	0.370810846	0.15180414	0.3697674	0.63184931	0.446382339	0.005616844	0.052632481	0.400213583	0.014111724	0.094875812	-0.254632421	0.128284459	0.356135401	0.696014106	1.72741507917571e-06	0.000205086	-0.35503943	0.031060423	0.154552353	-0.670671155	5.57221652098871e-06	0.000481603	0.013359155	0.9374503	0.974638779	-0.239576748	0.15324409	0.393835272	-0.166258493	0.325377577	0.591869945	-0.543786953	0.000504058	0.010848565	0.44217022	0.006141485	0.055614753	-0.16779369	0.320866463	0.587580989	0.43923393	0.006531696	0.057902382	-0.114572628	0.499531585	0.734244988
SFRP4	SFRP4	6424	lightyellow	lightyellow	-0.198463916	0.238983136	-0.20218357	0.230113915	-0.000230596	0.998919252	0.99959441	-0.033858347	0.842309391	0.932227748	-0.12559665	0.458879208	0.704351173	-0.300677742	0.07056308	0.25278573	-0.069173667	0.684145243	0.850879053	0.1031244	0.543602579	0.764530247	0.362223328	0.027586555	0.1438301	0.244260721	0.145127993	0.381783412	-0.165130987	0.328715705	0.595126059	0.455768465	0.004584892	0.046273227	-0.309491059	0.062320954	0.234929461	-0.456412078	0.004520579	0.045827568	0.08022722	0.636915553	0.823623771	-0.111785794	0.510089945	0.741770717	-0.05954191	0.726294253	0.874178003	-0.524620572	0.000858217	0.015507497	0.310205144	0.061688024	0.233443353	-0.151747962	0.36994664	0.631999165	0.498775184	0.001676995	0.024115811	-0.120406808	0.477792805	0.718762047
JAM3	JAM3	83700	lightyellow	lightyellow	-0.175809872	0.297950027	-0.202177271	0.230128745	0.090261809	0.595222524	0.798014098	0.241314834	0.150194801	0.38941164	-0.206435531	0.220252867	0.480546981	-0.226844897	0.176964027	0.426556416	0.036083028	0.832091328	0.927354573	0.1521875	0.36854564	0.630740652	0.424578943	0.008813821	0.070238454	0.49708411	0.001748986	0.024763221	-0.347066848	0.035327815	0.166995588	0.558969382	0.000323108	0.008059018	-0.218765646	0.193309853	0.447686418	-0.513247852	0.001159937	0.018914329	0.099804064	0.55672141	0.773498259	-0.120124685	0.478832504	0.719454686	-0.132873838	0.433049013	0.684314307	-0.443520617	0.005968874	0.054704066	0.307875045	0.063772278	0.238311781	0.201660338	0.231347798	0.49349732	0.388046207	0.017634026	0.108954115	-0.235527543	0.160522163	0.404266163
ARNT	ARNT	405	lightyellow	lightyellow	-0.317527723	0.055487058	-0.202132914	0.230233176	0.076492697	0.652726751	0.832798203	0.181839865	0.281419239	0.548117689	-0.218698961	0.193449035	0.447884456	-0.012974736	0.939246829	0.975365906	0.242660765	0.147864084	0.385860702	-0.045313954	0.79000024	0.907580615	0.110577387	0.514702625	0.745053339	0.269698969	0.106466477	0.320407595	-0.262021236	0.1172032	0.338254621	0.257199427	0.124349713	0.349795258	-0.122728403	0.469282115	0.71226236	-0.25840254	0.122536857	0.347016288	0.287034912	0.084979821	0.281788325	-0.120435157	0.477688397	0.718696015	0.056264471	0.740826589	0.881981061	-0.302772379	0.068530761	0.248618758	0.22362423	0.183357679	0.434889219	0.059957174	0.724459541	0.873211969	0.267166492	0.109922145	0.326223	-0.115268415	0.496912917	0.732428021
VMAC	VMAC	400673	lightyellow	lightyellow	0.331482382	0.045049831	0.202132523	0.230234098	-0.249882212	0.135808583	0.368003424	-0.335181567	0.042566724	0.187078665	0.383607311	0.019090175	0.114369422	-0.108747086	0.52172843	0.750192801	-0.082044193	0.629279123	0.818911644	0.337481021	0.041079802	0.183036787	0.444712652	0.005819994	0.05385604	-0.231506384	0.167993842	0.414241956	0.145051071	0.391681868	0.650372808	0.26685234	0.110356658	0.327002352	-0.170558868	0.312840231	0.579989736	-0.111566912	0.510923913	0.742335497	0.190608701	0.258463035	0.52405407	-0.015413262	0.927856075	0.970838567	0.185068817	0.272816987	0.539070114	-0.065071941	0.701988407	0.860672175	0.14719251	0.384652475	0.64461153	0.13589335	0.422572513	0.676088841	0.105518063	0.534237313	0.758400634	0.150045489	0.375402966	0.63656961
DDX28	DDX28	55794	lightyellow	lightyellow	0.304518507	0.066871991	0.202087723	0.230339606	-0.154008761	0.362774208	0.625506055	-0.32059953	0.05303842	0.213470645	0.390207371	0.016959485	0.106338463	-0.282738758	0.089962092	0.291065864	-0.141372007	0.403931141	0.660700085	0.08101692	0.633591983	0.821603388	0.197584143	0.241114151	0.504502411	0.016429106	0.923114943	0.968731816	0.104979763	0.536336615	0.759851684	0.494755389	0.001852562	0.02571402	-0.063708307	0.707955974	0.864119093	-0.087826438	0.605231541	0.80435115	0.179912385	0.286637216	0.553387189	-0.086235524	0.611808637	0.808436525	0.129566051	0.444688817	0.693456687	-0.220318533	0.190088586	0.443580432	0.528250511	0.000777802	0.014517844	-0.226974412	0.176710282	0.42617994	0.066142752	0.697314569	0.858073085	0.37005703	0.024170222	0.132558746
UNK	UNK	85451	lightyellow	lightyellow	-0.131151099	0.439090009	-0.202047388	0.230434629	0.079121475	0.641580998	0.826342581	0.186827351	0.268205225	0.534324376	-0.072526769	0.669682456	0.842759199	0.010036487	0.952987475	0.981120255	0.314021213	0.058391412	0.225949108	0.087822251	0.605248812	0.80435115	0.290854941	0.080731407	0.273378432	0.185799334	0.270894944	0.537126625	-0.161105835	0.34080509	0.605912149	0.44744697	0.005490529	0.051918992	-0.252072197	0.132300257	0.362376271	-0.350381677	0.033498825	0.161711999	0.388750072	0.017411911	0.108181499	-0.241947843	0.149095319	0.387698598	0.203301598	0.22749241	0.489041951	-0.263829431	0.114604288	0.333998281	0.325329302	0.049437729	0.204583546	0.182691023	0.279134778	0.54575949	0.009536041	0.955329239	0.982128143	-0.007089296	0.966783379	0.987077153
SAMD9	SAMD9	54809	lightyellow	lightyellow	0.252562154	0.131524627	0.201911284	0.230755459	-0.1335981	0.4305231	0.682323369	-0.287594866	0.084346482	0.280562077	0.226012278	0.178601497	0.428678284	-0.243118062	0.14707824	0.384637803	-0.10397404	0.540269416	0.762437187	0.148074178	0.381779935	0.642178513	0.274008775	0.10077575	0.310472502	0.022393138	0.895337592	0.956246068	0.127927449	0.450517499	0.698119026	0.440292128	0.006388682	0.057038651	-0.098715626	0.561053762	0.776232489	-0.278317359	0.095321316	0.300873894	0.14613169	0.388125405	0.647422076	0.082836649	0.62596034	0.817011737	0.279089669	0.094367981	0.299124706	-0.308232112	0.063449325	0.237584588	0.410383612	0.011641787	0.083836163	-0.109894405	0.517318811	0.747079773	0.249847636	0.135864518	0.368101282	0.23075269	0.169421609	0.416221478
MFSD13A	MFSD13A	79847	lightyellow	lightyellow	0.304216397	0.067156703	0.201791756	0.231037467	-0.150971684	0.372428693	0.634041532	-0.176883546	0.29496216	0.561911813	0.185202593	0.272464347	0.538751894	-0.460931612	0.004090568	0.042928483	-0.384415808	0.018817714	0.113500065	0.280265549	0.092930539	0.296562434	0.583082608	0.000152329	0.004846399	0.206736784	0.219565383	0.479718633	0.019791142	0.907443193	0.961650811	0.70480858	1.11857575459464e-06	0.000149548	-0.35410067	0.031539785	0.155989491	-0.622014175	3.96067035572994e-05	0.001906394	-0.20920887	0.213979496	0.472974657	-0.114179182	0.501015455	0.735417224	-0.031273285	0.854214568	0.937789084	-0.556023824	0.000352812	0.008542111	0.435732612	0.007024691	0.060734163	-0.04359828	0.797782922	0.911433074	0.365319	0.026191771	0.139365771	0.005896816	0.972368343	0.989166149
UNKL	UNKL	64718	lightyellow	lightyellow	0.213803745	0.203859124	0.201538555	0.231635631	-0.249841397	0.135874613	0.368107088	-0.259026357	0.121604698	0.34551494	0.127047951	0.453662946	0.700484073	-0.413031242	0.011062579	0.081163019	-0.06829075	0.68797225	0.852979421	-0.221098647	0.188484688	0.441551637	0.022400371	0.895303973	0.956233467	0.281433948	0.091518946	0.293950528	-0.132654161	0.433816769	0.684959729	0.470149558	0.003322226	0.037675779	0.073180101	0.666877852	0.840983925	-0.174779339	0.300835961	0.567668843	0.276458888	0.09764562	0.304976543	0.024328896	0.886346563	0.952198032	-0.128183328	0.449604594	0.697357761	-0.346148033	0.035848953	0.168385839	0.593108099	0.000109475	0.003865304	-0.359450368	0.02888741	0.147925038	0.170581474	0.312775139	0.579914775	0.335380818	0.042436182	0.186704767
CEP120	CEP120	153241	lightyellow	lightyellow	0.313507017	0.058827274	0.201330252	0.232128512	-0.205805351	0.221695759	0.482259348	-0.16851835	0.318750725	0.585656604	0.035383664	0.835300701	0.928953746	-0.468144198	0.00347773	0.038727941	-0.196977076	0.242592048	0.506314407	0.052773612	0.756402987	0.890339347	0.223412751	0.183783156	0.435414972	0.23167778	0.167670366	0.413777771	-0.044681616	0.79286638	0.908927422	0.361145984	0.028086101	0.145445095	-0.042884235	0.801027708	0.912885265	-0.404892347	0.012925437	0.089672841	0.095972906	0.572039365	0.783453775	0.018438242	0.913745776	0.964420688	-0.285271575	0.086998296	0.285378359	-0.208188811	0.216272403	0.475722597	0.206893252	0.219208892	0.479259512	-0.221481436	0.187701183	0.440513975	-0.056119854	0.741469909	0.882357138	0.015304997	0.928361516	0.971027417
ANAPC1	ANAPC1	729857, 64682	lightyellow	lightyellow	0.271248559	0.104392994	0.201310661	0.232174906	-0.123825758	0.465287435	0.709500422	0.022979685	0.892611844	0.954986845	0.05419067	0.750068189	0.886963557	-0.192707637	0.253157936	0.518186368	-0.190070972	0.259833923	0.525431958	0.182494609	0.279660869	0.546293783	0.143878668	0.39556171	0.653664392	0.06047108	0.722191101	0.872108061	0.117714687	0.487761961	0.725872875	0.127416531	0.452343314	0.699532029	0.005589715	0.973806867	0.989694719	-0.203541122	0.226933442	0.488339459	-0.150554328	0.373767209	0.635147446	0.021588305	0.899079661	0.957963295	-0.132141373	0.435611851	0.686255653	0.076718177	0.651767781	0.832269606	-0.049611384	0.770595395	0.897568597	0.149247191	0.377977752	0.638830239	-0.079749291	0.638930393	0.82481184	-0.104491364	0.538244737	0.761144459
SETD1B	SETD1B	23067	lightyellow	lightyellow	0.266239126	0.111208549	0.201291895	0.23221935	-0.237738252	0.156518278	0.398449927	-0.583529524	0.000150137	0.004800447	0.547774645	0.000449409	0.010041644	-0.40131173	0.01382535	0.093682697	-0.427350379	0.008336411	0.067844136	-0.156061524	0.356334458	0.619710018	0.292550629	0.078899257	0.269781791	-0.037461502	0.825773416	0.92444034	0.027917009	0.86971859	0.944630465	0.528030101	0.000782487	0.014573746	0.037803768	0.824206375	0.923735581	-0.205531673	0.222324401	0.48292028	0.000716036	0.996644125	0.998736569	-0.065333702	0.700844876	0.859996751	0.127346702	0.452593164	0.699738547	-0.607707199	6.63269644223558e-05	0.002744527	0.679506132	3.75269844495676e-06	0.000364423	-0.493304299	0.001919794	0.026328288	0.132914624	0.432906551	0.684196481	0.482883016	0.002468798	0.031038732
VPS72	VPS72	6944	lightyellow	lightyellow	-0.201026641	0.232848186	-0.20117258	0.232502068	0.197893641	0.240363021	0.503631848	0.275820412	0.09845405	0.306399539	-0.344571583	0.036757686	0.171050555	-0.108445826	0.522889353	0.750957496	0.023451008	0.89042243	0.953997691	0.154640995	0.360783433	0.623807567	0.103189093	0.543348442	0.764372288	0.279838969	0.093450052	0.297482169	-0.027596505	0.87120173	0.945331257	0.237161895	0.157555084	0.400006872	-0.359948719	0.028649972	0.147273148	-0.284851341	0.08748475	0.286324817	-0.131172832	0.439013513	0.688937453	-0.228017047	0.174676991	0.423517911	-0.096077402	0.571619037	0.783153334	-0.136812707	0.419411156	0.673469608	0.020327059	0.904948107	0.960609229	0.107069265	0.528210097	0.754411583	0.359161142	0.029025952	0.148349641	-0.291573105	0.079951457	0.271782214
POFUT1	POFUT1	23509	lightyellow	lightyellow	0.238770442	0.154673856	0.201160533	0.232530625	-0.315636047	0.057039238	0.222918876	-0.250917606	0.134141431	0.365368541	0.288506855	0.083322799	0.278557411	-0.144273399	0.394252952	0.652531214	-0.125268931	0.460061525	0.705310596	0.218905531	0.193018117	0.447351201	0.439543561	0.006489568	0.057654837	-0.067179976	0.692797773	0.855550284	0.178348669	0.290916037	0.557882173	0.294464034	0.076870888	0.265713084	-0.21018088	0.211810249	0.470317762	-0.286095193	0.086050952	0.283687202	0.03460906	0.838858404	0.930636725	0.039885777	0.814688681	0.919321465	0.187908942	0.265394343	0.531470744	-0.242079303	0.148867723	0.387378253	0.194280728	0.24922981	0.51371683	0.053638296	0.752535623	0.888321404	0.185921422	0.27057459	0.536808233	0.10438559	0.538658416	0.761404183
SLC16A14	SLC16A14	151473	lightyellow	lightyellow	0.156409793	0.355248778	0.201092001	0.232693131	-0.079752067	0.638918683	0.824808196	0.03182277	0.851681233	0.936595826	-0.052626829	0.757060068	0.890711562	-0.188344725	0.264267316	0.530268714	-0.037411629	0.826001812	0.92453381	-0.138927196	0.412190843	0.667801082	-0.052426556	0.757956871	0.891125475	0.272191593	0.103146233	0.314646728	-0.073496845	0.665519743	0.840208663	0.243615853	0.146226288	0.383405875	0.155069434	0.359438104	0.622538027	-0.211032712	0.209921743	0.468193969	0.061801845	0.71632784	0.86876667	-0.118623896	0.484383125	0.723448228	-0.065049736	0.702085442	0.860718029	-0.152141622	0.368691725	0.63087798	0.294811641	0.076506798	0.264985655	-0.127964385	0.45038566	0.698019255	0.028183087	0.868487637	0.944043999	0.111832258	0.509912997	0.741638976
RASA3	RASA3	22821	lightyellow	lightyellow	0.242209607	0.148642379	0.20100854	0.23289114	-0.181577096	0.28212694	0.548830349	-0.293705987	0.077669563	0.267330777	0.19533544	0.246619054	0.510905525	-0.472663978	0.003135826	0.036287273	-0.497250324	0.001741792	0.024708095	-0.278177253	0.095495049	0.30119274	0.207246435	0.218405674	0.478329431	0.254040259	0.129205127	0.357540261	-0.31718249	0.055767794	0.219946996	0.362355911	0.027525588	0.143620937	0.191758318	0.255548302	0.520791745	-0.24073885	0.151200361	0.390979393	-0.143876886	0.395567627	0.653665819	0.065613102	0.699625006	0.859338374	-0.354329078	0.031422597	0.155653919	-0.459947631	0.004181038	0.043552835	0.436647435	0.006892896	0.060007811	-0.33242792	0.04440429	0.191971621	0.07929473	0.640849086	0.82591008	0.181207005	0.283125642	0.54984726
CYP4F3	CYP4F3	4051	lightyellow	lightyellow	-0.163259332	0.334303673	-0.200992861	0.23292835	0.115061154	0.497692233	0.732906551	0.047544175	0.779913433	0.902596014	-0.120346361	0.47801547	0.718868283	-0.083447797	0.623405805	0.815472	-0.000321122	0.998494978	0.9994341	0.159859528	0.344602826	0.609313693	-0.006484732	0.969614668	0.988143797	0.098187556	0.563161266	0.777560723	0.132345739	0.434895949	0.685751036	0.214792763	0.201725107	0.458188408	-0.226876768	0.176901562	0.426473401	-0.081265559	0.632547009	0.820925763	-0.054209041	0.749986169	0.886946962	-0.295900375	0.075375133	0.26266615	0.106839495	0.529100776	0.754920281	-0.056760709	0.738620408	0.880804767	0.121847895	0.472500476	0.714749846	0.039443152	0.816709959	0.92021778	0.430267145	0.007858024	0.065273269	-0.024700513	0.884622072	0.95139971
SLC46A3	SLC46A3	283537	lightyellow	lightyellow	-0.245738304	0.14263428	-0.200968105	0.232987112	0.105680968	0.533602785	0.757967711	-0.080928017	0.633965795	0.821826337	0.013684991	0.935927784	0.974003895	-0.201968384	0.230620823	0.492725826	-0.293534614	0.077851013	0.267659205	0.016313962	0.923652216	0.969000856	0.138079117	0.415078259	0.670141202	0.098076897	0.563603364	0.777812272	0.141995138	0.401841175	0.658960636	0.129345272	0.445471742	0.694121111	-0.184867305	0.273348745	0.539685833	-0.147158742	0.384762744	0.644660254	-0.292252548	0.079218961	0.270407913	0.047756956	0.778952889	0.90201702	-0.162100099	0.337793842	0.603175505	-0.272244823	0.103076198	0.314536936	0.030042253	0.859895275	0.940372892	-0.200249277	0.234697729	0.497265205	0.246007061	0.142184101	0.377522754	-0.002283195	0.989299528	0.995894997
MDGA1	MDGA1	266727	lightyellow	lightyellow	0.261621296	0.117783961	0.200898187	0.233153127	-0.213448981	0.204628418	0.461681522	-0.099049873	0.559721689	0.775347385	0.109786679	0.517732059	0.747300269	-0.194715343	0.248151766	0.512570771	0.099955639	0.556119329	0.773076929	-0.013511341	0.93673916	0.974352457	0.292174639	0.079302687	0.270550913	0.185326825	0.272137133	0.538415189	-0.073239842	0.666621621	0.840861931	0.490973437	0.002032273	0.027351417	-0.009825333	0.953975493	0.98151585	-0.388892761	0.01736717	0.107978727	0.356271414	0.030440419	0.152671201	0.05623356	0.74096408	0.882036041	0.151077551	0.372089618	0.633724854	-0.275827044	0.098445626	0.306384238	0.447063037	0.005535796	0.052177017	-0.004968814	0.976715541	0.990800547	-0.070537656	0.678248279	0.847648732	0.177549015	0.293119937	0.560086621
ARID5B	ARID5B	84159	lightyellow	lightyellow	0.245734071	0.142641379	0.20066241	0.233713546	-0.037389201	0.826104525	0.924578915	-0.030117526	0.85954772	0.940176189	0.037350965	0.826279647	0.924673164	-0.381059977	0.019970272	0.117604908	-0.073293858	0.666389976	0.840709682	-0.17816982	0.291408031	0.558386904	0.19855136	0.238772022	0.501891673	0.45157077	0.005024104	0.049031824	-0.247312506	0.140012264	0.374096782	0.598680269	9.06773370186364e-05	0.00340715	0.126939289	0.454052387	0.700738278	-0.459525732	0.004220357	0.04378896	0.222728556	0.185164488	0.437193384	-0.117465111	0.488691565	0.726500804	-0.135727442	0.423144432	0.676556168	-0.377200468	0.021368068	0.122717206	0.558001642	0.000332611	0.008216125	-0.185530199	0.271602022	0.537872166	-0.050865072	0.764959634	0.894699742	0.161622123	0.339239402	0.604457837
SUPT7L	SUPT7L	9913	lightyellow	lightyellow	0.302871643	0.068435605	0.200654168	0.233733154	-0.247242804	0.140127605	0.374254211	-0.387757206	0.01772591	0.109282042	0.180779944	0.284280924	0.551044305	-0.619993429	4.26642228275621e-05	0.002006405	-0.404610304	0.012994477	0.090002177	-0.14683711	0.38581396	0.645447541	0.093149328	0.583449869	0.790783384	0.211804092	0.208221682	0.466154343	0.034669154	0.838582286	0.930501287	0.618021748	4.58521149828681e-05	0.002114051	0.018030744	0.915645165	0.965435525	-0.351780271	0.032750734	0.15963476	0.01357612	0.936436477	0.97421711	-0.049386718	0.771606579	0.89811312	-0.116589916	0.491958641	0.728804662	-0.391726413	0.016498431	0.104424536	0.691104054	2.18730586536673e-06	0.000244009	-0.339160738	0.040020448	0.1801136	0.286346874	0.085763059	0.28316667	0.350400418	0.033488709	0.161679484
MBD5	MBD5	55777	lightyellow	lightyellow	0.214515283	0.20232225	0.200539498	0.23400606	-0.341731403	0.038442198	0.175715969	-0.195139586	0.247102465	0.51141023	0.197635988	0.240988216	0.504368899	-0.331245308	0.045212869	0.194082386	-0.119132631	0.482497859	0.722107689	0.267739423	0.109133036	0.324891156	0.39281426	0.016174759	0.103092219	0.119947173	0.47948729	0.719923583	-0.094119412	0.579518189	0.788255418	0.553430686	0.000380957	0.00900032	-0.250611065	0.134633426	0.36609716	-0.381341895	0.019871234	0.11722279	0.003406728	0.984034513	0.993733692	-0.215282006	0.20067524	0.456907261	0.024471266	0.885685834	0.951862085	-0.502287574	0.001535742	0.022762491	0.433485101	0.007357702	0.062510682	-0.046363771	0.785247844	0.905265923	0.507503747	0.00134529	0.020835166	0.006692367	0.968642229	0.987806515
KANSL1L	KANSL1L	151050	lightyellow	lightyellow	-0.051683807	0.761285535	-0.200497165	0.234106864	0.021404533	0.899934413	0.958383111	0.263904234	0.114497716	0.333794151	-0.126240112	0.456562521	0.702658776	0.046323948	0.785427979	0.905365061	0.375198401	0.022124658	0.125383884	0.106398587	0.530811953	0.756062464	0.273856614	0.100972633	0.310808864	0.214845779	0.201611155	0.458057858	-0.22482038	0.180964261	0.431828891	0.393847252	0.015872363	0.101902976	-0.218144593	0.19460882	0.449395261	-0.336724012	0.041564596	0.184356223	0.453345093	0.004834206	0.047835416	-0.076044407	0.654634963	0.833899092	0.150723874	0.37322311	0.634752375	-0.092360333	0.58665635	0.79269884	0.248629563	0.137845943	0.371010064	0.358849978	0.029175613	0.148813565	-0.052742682	0.756541433	0.89045369	-0.070365062	0.678993427	0.84806557
ZNF551	ZNF551	90233	lightyellow	lightyellow	0.242881269	0.147484777	0.200378733	0.234389031	-0.147154606	0.384776251	0.64467871	-0.191270011	0.256783671	0.522132986	0.185368654	0.272027018	0.538285387	-0.444059333	0.00590119	0.054292035	-0.337159345	0.041285243	0.183624042	0.369958975	0.024210707	0.132686427	0.511974215	0.001198966	0.019315759	0.193636222	0.250834232	0.515550668	0.040032681	0.814018094	0.918929509	0.646972094	1.51190020036646e-05	0.000971265	-0.391967947	0.0164261	0.104124675	-0.483406176	0.002438276	0.030802835	-0.17014277	0.314039847	0.58117551	-0.188136509	0.264805412	0.530837887	-0.004641511	0.978248947	0.991419973	-0.517760924	0.001030521	0.017494306	0.376285106	0.02171127	0.123904293	-0.054371372	0.749261527	0.886581123	0.566572856	0.0002565	0.006920069	-0.014956475	0.929988797	0.97165307
S100A12	S100A12	6283	lightyellow	lightyellow	0.23063483	0.169645662	0.200262823	0.234665414	-0.033633119	0.843345321	0.932835509	-0.020743132	0.903011597	0.959761659	0.038126652	0.822728689	0.923037337	-0.183243787	0.277657668	0.544183275	-0.0402137	0.813191962	0.918525979	0.244087159	0.145422995	0.382233285	0.357919593	0.029626892	0.150128972	0.094028456	0.579886321	0.788474765	-0.010268876	0.951900176	0.980605731	0.562475477	0.000290682	0.007503423	-0.258302097	0.122687445	0.347294475	-0.444393836	0.005859496	0.054071898	0.106025541	0.532261851	0.757150156	-0.154582343	0.36096784	0.623933821	0.198349569	0.239259388	0.502402297	-0.250317794	0.13510537	0.366870571	0.36842657	0.024850756	0.13490917	0.276784142	0.097235744	0.304232877	0.310533097	0.061399053	0.232738468	0.005781819	0.972907004	0.989354291
ERI2	ERI2	112479	lightyellow	lightyellow	0.244737688	0.144319552	0.200186392	0.23484778	-0.251561785	0.133111865	0.363817346	-0.297057755	0.07418649	0.260220531	0.105101004	0.535863443	0.759483042	-0.521738534	0.000927224	0.016297121	-0.446998692	0.005543414	0.052214859	0.252739355	0.131244939	0.36076147	0.404091073	0.013122394	0.090587413	0.021528437	0.899358102	0.958099568	0.07674286	0.651662836	0.832227592	0.403559058	0.013254562	0.091198046	-0.410483142	0.011619557	0.083732018	-0.435263579	0.007093098	0.061084182	-0.249148464	0.136999265	0.369739086	-0.082293562	0.628233995	0.818401021	-0.196187215	0.244524056	0.508508524	-0.39616853	0.015210143	0.099350197	0.180024092	0.286333114	0.553095169	-0.22184782	0.186953411	0.439520606	0.444985063	0.005786424	0.053640589	-0.139060439	0.411738236	0.667379039
TEF	TEF	7008	lightyellow	lightyellow	-0.171089144	0.311315627	-0.199989506	0.235318	0.125706422	0.458483544	0.70410967	0.020379721	0.904702973	0.960516745	-0.210459107	0.211192135	0.46962648	-0.263969981	0.114404107	0.333651875	-0.181934734	0.281164017	0.547826617	0.169564548	0.315711665	0.582803088	0.261958309	0.117294434	0.338438641	0.228943833	0.172883691	0.420976938	-0.11883812	0.483588791	0.72294738	0.279392641	0.093995996	0.298390759	-0.416149259	0.010412024	0.078009517	-0.259314237	0.121176317	0.344782485	-0.162208139	0.337467617	0.602912063	0.112806062	0.506211588	0.739147261	-0.15275706	0.366734904	0.629131707	-0.37150448	0.023579087	0.130476562	0.045970529	0.787027115	0.906140813	-0.175343836	0.299252928	0.566252575	0.454894008	0.00467354	0.046825904	-0.232673675	0.16579966	0.411278092
RGL3	RGL3	57139	lightyellow	lightyellow	0.201649397	0.231373647	0.199958193	0.235392843	-0.342447039	0.038011955	0.174548133	-0.172967438	0.305953091	0.572833077	-0.002375738	0.988865838	0.995670419	-0.457862861	0.004378468	0.044902464	-0.088876965	0.600905179	0.801731683	0.225412518	0.179787675	0.430196006	0.419499608	0.00974955	0.074882983	0.138324685	0.414241013	0.669457946	-0.094619881	0.577494484	0.787047903	0.507430377	0.001347818	0.020861579	-0.317700416	0.055347051	0.218990903	-0.43402986	0.007275768	0.062058724	0.258147518	0.122919467	0.347631282	-0.126355743	0.456146876	0.702349177	-0.105526341	0.534205061	0.758380111	-0.334059124	0.043308186	0.189001759	0.263905647	0.114495704	0.333794151	0.01547618	0.927562355	0.970722689	0.355287727	0.030934639	0.154175565	-0.133520932	0.430791837	0.682533878
MAGOHB	MAGOHB	55110	lightyellow	lightyellow	0.232011592	0.167041648	0.19969961	0.23601151	-0.28932142	0.082416632	0.276810433	-0.051214578	0.763390591	0.89385063	-0.072538395	0.669632508	0.842733237	-0.269452855	0.106798652	0.321003965	-0.038767174	0.819799105	0.921751121	0.327226158	0.04804996	0.201258413	0.327256331	0.04802814	0.20121263	0.193212603	0.251892529	0.516765517	0.056103188	0.741544059	0.882390478	0.315610722	0.057060249	0.22296634	-0.279779271	0.093522932	0.297576773	-0.460945553	0.004089299	0.04291696	0.055679071	0.74343178	0.883464487	-0.11409799	0.501321948	0.735636931	0.042571886	0.802448135	0.913686962	-0.287725196	0.084199597	0.280235636	0.098809401	0.560679895	0.775958265	0.009113727	0.957305686	0.982933385	0.372454217	0.023197773	0.129159431	-0.175074121	0.300008632	0.566925927
PHF3	PHF3	23469	lightyellow	lightyellow	0.19841172	0.239109209	0.199534691	0.236406661	-0.082816609	0.626044178	0.817067713	-0.232153141	0.166775558	0.412561313	0.04637073	0.785216365	0.905254406	-0.315336714	0.057287984	0.223458818	-0.231747937	0.167538089	0.413589423	0.031781036	0.851873591	0.936689823	0.18363051	0.27662729	0.54310624	0.077616258	0.647953708	0.830002693	-0.078776737	0.643038326	0.827224476	0.313980719	0.058425643	0.226000893	-0.120375672	0.477907492	0.718824092	-0.199299442	0.236971095	0.499893361	0.020863256	0.902452612	0.959579374	0.017656539	0.917389785	0.966164865	-0.107376924	0.527018635	0.753770357	-0.244092514	0.145413888	0.382221443	0.275457654	0.098915639	0.307229658	-0.068365958	0.687645962	0.852803754	0.329406856	0.046493386	0.197318091	0.057851648	0.733777561	0.878355195
TMEM209	TMEM209	84928	lightyellow	lightyellow	0.316420828	0.056391161	0.199499555	0.236490905	-0.295850658	0.075426525	0.262767827	-0.124563198	0.462613139	0.707321494	0.043327467	0.79901317	0.911963378	-0.446350232	0.005620692	0.052657095	-0.197252321	0.241921214	0.505529915	0.478780461	0.002719966	0.033090256	0.570406914	0.000227825	0.006397288	0.119734081	0.480273936	0.72056854	-0.082366381	0.627928937	0.818227781	0.584290697	0.000146468	0.00471931	-0.47457459	0.003000347	0.035263717	-0.479640932	0.002665512	0.032646508	0.047643232	0.779466227	0.902352957	-0.287809495	0.084104695	0.28005706	-0.139179997	0.411332352	0.66704913	-0.345201666	0.036392255	0.170007517	0.220228425	0.190274463	0.443863369	0.140324866	0.407457201	0.663622775	0.51457717	0.001120404	0.018479517	-0.240223141	0.152104848	0.39229386
COX15	COX15	1355	lightyellow	lightyellow	0.331752414	0.044864707	0.199487354	0.236520163	-0.101173265	0.551293778	0.769878569	-0.200083217	0.235094113	0.497748117	0.248808699	0.137553216	0.37056224	-0.13250531	0.434337418	0.685341381	-0.06214117	0.714835338	0.867900837	0.283606118	0.088938521	0.289144637	0.34078223	0.039018942	0.177368176	-0.18607328	0.270176468	0.536388595	-0.007774623	0.963574343	0.985694773	0.379210047	0.020630427	0.120007455	-0.358960067	0.029122591	0.148637771	-0.142966843	0.398594514	0.656244794	0.012173463	0.94299241	0.977016138	-0.149120683	0.378386736	0.639153439	0.083386418	0.623662169	0.81562017	-0.242002212	0.14900116	0.387578302	0.223712784	0.183179724	0.434666029	0.098470021	0.562033507	0.776876619	0.118164887	0.486087391	0.724627285	0.038157308	0.822588421	0.922961278
TMEM170A	TMEM170A	124491	lightyellow	lightyellow	0.362817018	0.027314418	0.199466678	0.236569749	-0.316846207	0.056042337	0.220531056	-0.364313389	0.02663832	0.140840659	0.337840692	0.040851077	0.182414193	-0.263174073	0.115541172	0.335565549	-0.223900981	0.182801934	0.434195714	0.55756924	0.000336937	0.008286483	0.365397211	0.026157302	0.13925656	-0.305110601	0.066316752	0.243784396	0.466878297	0.003579121	0.03938738	0.350410622	0.033483203	0.161671838	-0.418516727	0.009940067	0.075703467	-0.18081567	0.284184162	0.550965651	-0.069291691	0.683634255	0.850601348	-0.213008699	0.205585958	0.462854455	0.197684591	0.240870197	0.504227428	-0.108269281	0.523570267	0.751463724	0.157624054	0.35147913	0.615447012	0.043020318	0.800409063	0.912578509	0.339002818	0.040119091	0.180384951	0.046000917	0.786889584	0.906081103
CNR1	CNR1	1268	lightyellow	lightyellow	0.24120168	0.150391961	0.199423996	0.236672137	-0.24264721	0.147887424	0.385891858	-0.256581044	0.125289242	0.351246268	0.066390587	0.69623438	0.85746817	-0.552668254	0.000389605	0.00913539	-0.306604871	0.064931635	0.240811613	0.192672009	0.253247376	0.518262333	0.414168471	0.010821414	0.079990279	0.195995599	0.244994305	0.509075583	-0.161331048	0.34012157	0.605221002	0.639551821	2.03116659881499e-05	0.001193691	-0.312234023	0.059917456	0.2294998	-0.543035294	0.000514998	0.010995289	-0.035628862	0.834175187	0.928432432	-0.105957848	0.532525154	0.757354275	-0.17276224	0.306536066	0.5734473	-0.583026298	0.000152607	0.004850068	0.406255443	0.012596126	0.088195369	-0.227125255	0.176415078	0.425819549	0.378389894	0.020928869	0.121144214	-0.108275853	0.523544913	0.751458035
PRPS2	PRPS2	5634	lightyellow	lightyellow	-0.247431629	0.139815305	-0.199391377	0.236750404	0.096022638	0.571839303	0.783308329	0.165904786	0.326422494	0.592864858	0.063240861	0.710005596	0.865240514	0.216946242	0.197132523	0.452551634	0.140717516	0.406132971	0.662575594	-0.228099537	0.174516838	0.423291387	-0.126629551	0.455163466	0.701581193	0.059462855	0.726643703	0.874398054	0.123250797	0.467378195	0.711010732	-0.04731646	0.780941743	0.903111384	0.354376133	0.0313985	0.155589308	0.134208047	0.428402228	0.680600698	0.125289477	0.459987354	0.705236158	-0.07731958	0.649212703	0.830738959	0.245107541	0.14369494	0.379677875	0.06082935	0.720611036	0.87127369	0.161718167	0.338948629	0.604181092	0.063772033	0.707676707	0.86395974	-0.1680669	0.320067762	0.586859714	0.183343304	0.277392279	0.543914674
ZFAND1	ZFAND1	79752	lightyellow	lightyellow	-0.181830546	0.281444319	-0.199376577	0.236785923	0.18335268	0.277367283	0.543902764	0.12015817	0.478709042	0.719350998	-0.200419888	0.234290952	0.496872137	-0.033475584	0.844070052	0.933128323	0.332451213	0.044388482	0.191928937	-0.155001333	0.359651745	0.622705627	0.179129758	0.288773623	0.555660205	0.353408576	0.031897062	0.157027022	-0.36256777	0.027428398	0.143353804	0.375551665	0.021989562	0.12489187	-0.075372571	0.65749877	0.835733302	-0.235604697	0.160381191	0.404116238	0.514058864	0.001135674	0.018652067	0.043654871	0.797525899	0.911270974	0.023524418	0.890081492	0.953857582	-0.306423599	0.065098439	0.241182103	0.392511302	0.016264359	0.103449206	-0.0723102	0.670613108	0.843376565	0.091927847	0.588417279	0.793769113	0.114201047	0.500932936	0.735349346
ACADS	ACADS	35	lightyellow	lightyellow	0.225783241	0.179053817	0.199224193	0.237151831	-0.027851589	0.870021286	0.944758355	-0.181915442	0.281215907	0.547890435	0.178489635	0.290528634	0.557440908	-0.269188833	0.107155869	0.321565804	-0.309651299	0.06217848	0.234606687	0.116918147	0.490732052	0.727887886	0.232617016	0.165905685	0.411431295	-0.087219947	0.6077353	0.805874355	0.052896652	0.755852322	0.890034699	0.342548718	0.037951144	0.174349354	-0.164430821	0.330799285	0.596999542	-0.196340946	0.244147222	0.508123111	-0.152342616	0.368051969	0.630279373	0.090502143	0.594238719	0.79730276	-0.035723196	0.833742261	0.928194181	-0.218632434	0.193587959	0.448090977	0.185808308	0.270871389	0.537108736	-0.015598357	0.926992017	0.970507907	-0.0149421	0.930055919	0.971667935	0.003564751	0.983294049	0.993381736
HSF4	HSF4	3299	lightyellow	lightyellow	-0.251600692	0.133049869	-0.199204007	0.237200331	0.072903396	0.668065143	0.841800867	0.34267318	0.037876815	0.174165621	-0.454963463	0.004666445	0.046785903	-0.07131628	0.674890436	0.845680664	0.252249355	0.132019415	0.361973773	0.207883709	0.216961491	0.47658134	0.240652321	0.151351848	0.391170361	0.347845698	0.034890919	0.165756563	-0.312202657	0.059944519	0.229538038	0.213336309	0.204873166	0.461988139	-0.405395647	0.012803007	0.089158196	-0.433591823	0.007341589	0.062416412	0.211438193	0.2090269	0.467164793	-0.150134452	0.375116675	0.636287114	-0.076125541	0.65428944	0.833705261	-0.191871954	0.25526138	0.52045301	-0.073665555	0.664796792	0.83981781	0.210534753	0.211024294	0.469451143	0.388505827	0.017488719	0.108450347	-0.47175797	0.003201913	0.036812483
TIPARP	TIPARP	25976	lightyellow	lightyellow	0.252319167	0.131908867	0.198980623	0.237737491	-0.213502328	0.204512607	0.461553458	-0.390826884	0.016770164	0.105552841	0.104407453	0.538572899	0.761367933	-0.626267442	3.38106365938159e-05	0.001703703	-0.521125011	0.000942533	0.016479736	-0.13034596	0.441929117	0.691203078	0.161694084	0.339021527	0.60424461	0.184843046	0.273412806	0.539762094	-0.087610905	0.606120814	0.804881744	0.41772916	0.010095005	0.076467008	0.0604593	0.722243072	0.872122731	-0.402475348	0.013527271	0.092374222	-0.167113168	0.322861303	0.589381639	0.06166159	0.716945045	0.869087414	-0.322759905	0.051368612	0.209379754	-0.42561529	0.008632635	0.069309205	0.36488895	0.026381975	0.139960154	-0.416200661	0.010401578	0.077961036	0.22551166	0.179591212	0.429972482	0.079882856	0.638367054	0.824424903
GAREM2	GAREM2	150946	lightyellow	lightyellow	0.204516484	0.224666954	0.198872098	0.237998751	-0.170867853	0.311951295	0.579022213	-0.267227014	0.109838583	0.326076096	0.097480801	0.565987593	0.779233647	-0.444960167	0.005789485	0.053666997	-0.320725761	0.052939675	0.213209213	0.070288518	0.67932399	0.84826194	0.369453221	0.024420421	0.133405752	0.100389337	0.55439829	0.771934489	-0.340260827	0.039338739	0.178248709	0.346940568	0.035399071	0.167209678	-0.295900865	0.075374627	0.26266615	-0.233324431	0.16458541	0.409662248	-0.045338108	0.789890811	0.907553529	0.007708214	0.963885278	0.985803887	-0.28284776	0.089832963	0.29079541	-0.498017751	0.001708911	0.024418409	0.201378734	0.232013733	0.494276285	-0.255519309	0.126914697	0.353870241	0.298115729	0.0731128	0.258166101	-0.136582456	0.420201661	0.67407156
FCN1	FCN1	2219	lightyellow	lightyellow	0.18244113	0.279804223	0.198869523	0.238004953	-0.213965012	0.203510089	0.460318957	-0.071604515	0.673648978	0.845060046	-0.285247243	0.087026405	0.28542472	-0.483484446	0.002433737	0.030775243	-0.094842289	0.576596172	0.786476169	0.204262611	0.225255395	0.486391316	0.328191155	0.047356063	0.199573412	0.31318491	0.059101624	0.227522445	-0.387916102	0.017675342	0.10908534	0.44601117	0.005661467	0.052919181	-0.362657652	0.02738725	0.143205288	-0.474935313	0.002975349	0.035058645	0.141833374	0.402383128	0.659461801	-0.149119375	0.378390967	0.639154732	-0.297940099	0.073290191	0.25853488	-0.448352138	0.005385069	0.051228846	0.210553411	0.210982911	0.469419466	-0.068146624	0.688597697	0.853362255	0.607071203	6.78256399505416e-05	0.0027856	-0.333831946	0.043459517	0.189387299
RPS6KB1	RPS6KB1	6198	lightyellow	lightyellow	-0.05605922	0.74173969	-0.198748387	0.238296808	0.142113589	0.401444596	0.658664114	0.14966215	0.376638069	0.637666292	-0.201285409	0.232234711	0.494531265	-0.051546059	0.761903325	0.89314406	0.168633596	0.318415058	0.585329285	0.168011008	0.320231054	0.587007832	0.208653457	0.215225875	0.474497275	0.102512194	0.546010333	0.766200562	-0.154759079	0.360412342	0.623444861	0.320776169	0.052900284	0.213120245	-0.268421055	0.108199801	0.323322112	-0.169690508	0.315347	0.58245826	0.181514842	0.282294775	0.549029126	-0.072872691	0.668196941	0.841866398	0.092488909	0.586133285	0.79236581	-0.124852604	0.461565865	0.706527809	0.163251519	0.334327123	0.600184477	0.167885497	0.320597936	0.587353793	0.121526452	0.47367828	0.715637416	-0.154562871	0.361029074	0.623977642
WDR48	WDR48	57599	lightyellow	lightyellow	0.32785059	0.047600026	0.198456753	0.239000433	-0.255264525	0.127307081	0.35452917	-0.301517126	0.069743067	0.251081564	0.592850829	0.000110422	0.003887602	0.000606046	0.997159617	0.99886495	-0.107974811	0.524706972	0.752313351	0.139082301	0.411663999	0.66730669	0.355859925	0.030646362	0.153305886	-0.34733207	0.03517854	0.166571477	0.303931187	0.067426363	0.246205962	0.311149933	0.06085844	0.231541726	-0.051117419	0.763826676	0.894118429	-0.120330976	0.478072151	0.7189034	0.084291243	0.619887401	0.813402261	-0.13939308	0.41060953	0.666415839	0.414921184	0.01066426	0.079195203	-0.116906038	0.490777275	0.727913228	0.292340363	0.079124671	0.270260793	0.214209655	0.202981393	0.459701884	-0.312767788	0.05945841	0.228387389	0.324518099	0.050040947	0.206153053
SPEF2	SPEF2	79925	lightyellow	lightyellow	0.241140104	0.15049933	0.19819661	0.239629263	-0.173675825	0.30394595	0.570801912	-0.330158345	0.045966477	0.19597435	0.081008907	0.633625671	0.821630423	-0.493286129	0.001920649	0.026333832	-0.317202182	0.05575175	0.219922757	0.335640186	0.042266739	0.186250019	0.606016333	7.03789735982676e-05	0.002861464	-0.026899407	0.874429064	0.946810762	-0.261643863	0.117751133	0.339188925	0.622890915	3.83430576605792e-05	0.001863488	-0.565214037	0.000267414	0.007104849	-0.46616484	0.003637389	0.039800373	-0.051714795	0.761146575	0.892771931	0.015670789	0.926653912	0.970365778	-0.12201822	0.471877014	0.714337613	-0.594571062	0.000104227	0.003735586	0.291746347	0.07976419	0.271440801	-0.034914771	0.837453915	0.929941238	0.57106369	0.000223212	0.006321972	-0.206343534	0.220463104	0.480806982
WDR86	WDR86	349136	lightyellow	lightyellow	0.227936964	0.174832568	0.198160705	0.239716143	-0.169788653	0.315063047	0.582170711	-0.234368122	0.162651373	0.407238424	0.239096145	0.154095148	0.395122573	-0.475620133	0.002928392	0.034747954	-0.304763888	0.066641442	0.244502858	0.062132508	0.714873426	0.867901951	0.511173638	0.001224087	0.019580251	0.311590851	0.060474323	0.230762801	-0.089571566	0.598051981	0.799896843	0.785004354	8.83279633400832e-09	4.08773597783176e-06	-0.16292085	0.335320456	0.601010156	-0.526891526	0.000807089	0.014905337	0.032977308	0.84636317	0.934116699	-0.136877091	0.419190262	0.673292444	0.032285447	0.849549251	0.93567659	-0.665500095	6.98045470907913e-06	0.000567162	0.700223174	1.40574026188183e-06	0.000178093	-0.185883204	0.270674847	0.536887268	0.43527526	0.007091387	0.061083491	0.194909908	0.247670171	0.512082268
PLEKHF2	PLEKHF2	79666	lightyellow	lightyellow	0.285251283	0.087021738	0.198154674	0.239730738	-0.165304872	0.328199516	0.594595867	-0.417519048	0.010136686	0.076677211	0.443495858	0.005972001	0.054717784	-0.283797384	0.08871402	0.288723182	-0.277014243	0.096946572	0.303737754	-0.065237178	0.701266479	0.860223229	0.207744648	0.217276068	0.476992712	-0.086149184	0.612166445	0.80861608	0.052789081	0.756333747	0.890306457	0.43619009	0.006958516	0.060353642	0.032667553	0.847789323	0.934813094	-0.088615643	0.601980129	0.802381559	0.036087673	0.832070025	0.927346757	0.012257683	0.942598666	0.976827792	0.080236422	0.636876785	0.823606574	-0.318984669	0.054314684	0.216620067	0.495669282	0.00181129	0.025328681	-0.264062781	0.11427208	0.333421912	-0.004304673	0.979827101	0.99206008	0.416159336	0.010409975	0.078003205
TAF3	TAF3	83860	lightyellow	lightyellow	0.25782595	0.123403185	0.198006159	0.240090339	-0.011256009	0.947282567	0.97870556	0.080743558	0.634741675	0.822323875	0.109498297	0.51883913	0.748072648	-0.041579469	0.806965325	0.915787916	0.135634101	0.423466392	0.676811597	-0.020534177	0.903984057	0.960172135	0.180712784	0.284462883	0.551249725	0.186092808	0.2701253	0.536328169	-0.041306649	0.80820821	0.916336676	0.365023763	0.026322227	0.139775035	0.059693464	0.725624483	0.873867875	-0.268102373	0.108635359	0.32405843	0.289900862	0.081776692	0.275528463	-0.112877542	0.505940429	0.738938221	0.172374615	0.307639239	0.574543701	-0.047513902	0.780050117	0.902650103	0.307374387	0.064227288	0.239266525	0.141272422	0.404265719	0.661055816	-0.292166339	0.079311611	0.27057779	0.169188895	0.316800784	0.583847055
FUT4	FUT4	2526	lightyellow	lightyellow	0.255518839	0.126915419	0.197907645	0.240329072	-0.131662226	0.437292865	0.687660643	-0.183912997	0.275876214	0.542331333	0.358538379	0.029326118	0.149261564	0.072561229	0.669534416	0.84268642	0.025258932	0.882031717	0.950252601	0.183592502	0.276728448	0.543238881	0.291682726	0.079832921	0.271588177	-0.215196529	0.200858389	0.457126842	0.182058975	0.280830005	0.547505706	0.150801043	0.372975617	0.634560899	0.01417885	0.933620592	0.973089201	-0.024990969	0.883274576	0.950745535	0.179846067	0.286817855	0.553575335	-0.055942953	0.742257084	0.882741646	0.288846717	0.082943784	0.277915229	0.080897378	0.634094643	0.82189221	0.077297902	0.649304736	0.830769943	0.227148209	0.176370186	0.425755755	-0.068656199	0.686387278	0.852108763	0.191243868	0.256849921	0.52220613
SLC45A1	SLC45A1	50651	lightyellow	lightyellow	0.207004627	0.218955379	0.197786592	0.240622642	-0.274739284	0.099834599	0.308779105	-0.192285423	0.254219217	0.519294028	0.016701898	0.921842213	0.968087376	-0.475713539	0.002922037	0.034698017	-0.240344155	0.151892252	0.392004308	0.373882047	0.02263415	0.127168087	0.56666402	0.000255782	0.006912961	0.152289135	0.368222132	0.630449747	-0.203883485	0.22613611	0.487414282	0.603281889	7.74072099079051e-05	0.003056356	-0.464393205	0.003785657	0.040811334	-0.478529052	0.002736059	0.033221554	0.020375489	0.904722674	0.960516745	-0.176934334	0.294821301	0.561764988	-0.122044268	0.471781704	0.714278062	-0.545312733	0.000482486	0.010550168	0.301752804	0.069514179	0.250593175	-0.008251849	0.96134007	0.984739852	0.666220651	6.76646058274929e-06	0.0005536	-0.248341325	0.138317918	0.371704171
SAMD4A	SAMD4A	23034	lightyellow	lightyellow	0.195979517	0.245033799	0.197771605	0.240659005	-0.080386214	0.636245837	0.82321767	-0.12512167	0.460593333	0.705792952	0.114030254	0.501577717	0.7358157	-0.513359878	0.001156559	0.018875894	-0.439833645	0.006450311	0.057430325	-0.083866434	0.621658443	0.814376338	0.318534019	0.054675182	0.217492857	0.36128778	0.028019929	0.145224901	-0.140291118	0.407571134	0.663694546	0.473557842	0.003071794	0.035791247	0.005974617	0.972003921	0.98904631	-0.440130086	0.006410405	0.057163727	-0.185874259	0.270698315	0.536904624	-0.104117408	0.539707943	0.76214789	-0.402608658	0.013493471	0.092221308	-0.45787804	0.004377001	0.044897053	0.389695621	0.017117223	0.106959692	-0.323108255	0.051103347	0.20875119	0.106821195	0.529171748	0.754984068	0.045967291	0.787041772	0.906140813
ARMCX5	ARMCX5	64860	lightyellow	lightyellow	0.214248235	0.202898106	0.197754568	0.240700345	-0.082372223	0.627904467	0.818215915	-0.106066383	0.53210302	0.757025204	0.006205082	0.970924446	0.988637373	-0.168440599	0.31897731	0.585830015	-0.044347122	0.794383595	0.909813884	0.130738673	0.440543068	0.690120027	0.177343706	0.293687504	0.560653488	0.017944342	0.916047958	0.965597876	-0.228982885	0.172808416	0.420864946	0.198355643	0.23924471	0.502399519	-0.147611862	0.383284624	0.643479797	-0.128874614	0.447143298	0.695393764	0.067315531	0.69220824	0.855270452	-0.119997032	0.479303331	0.719847429	-0.079611932	0.639509941	0.825104123	-0.189553663	0.261157292	0.526909511	0.073455753	0.665695876	0.840324092	-0.124926799	0.461297579	0.706367927	0.07581672	0.655604973	0.834584056	-0.136659943	0.419935538	0.673899543
CPXM2	CPXM2	119587	lightyellow	lightyellow	-0.150063801	0.375344025	-0.197675222	0.240892945	0.011749018	0.944976993	0.977806967	-0.047465354	0.78026933	0.902765582	-0.131791186	0.436840079	0.687261479	-0.365152074	0.026265465	0.139599699	-0.001649152	0.992270942	0.997038381	0.044896142	0.791893712	0.908476494	0.325142444	0.049576158	0.204982614	0.432098756	0.007569794	0.063729219	-0.241660347	0.149593945	0.388465093	0.541771295	0.000533872	0.011266227	-0.212701124	0.206256729	0.463694524	-0.465432761	0.003698033	0.040181494	0.246086246	0.142051664	0.377312881	-0.018373694	0.914046607	0.964591642	-0.152933996	0.366173475	0.628589578	-0.503635637	0.001484377	0.022269872	0.414992964	0.010649375	0.079125551	-0.279022944	0.094450056	0.299296042	0.406299977	0.012585488	0.088149559	-0.022480535	0.894931374	0.956045087
GCNT4	GCNT4	51301	lightyellow	lightyellow	0.301179947	0.070071561	0.197577932	0.241129242	-0.362220427	0.02758789	0.1438301	-0.221018935	0.188648134	0.441738469	0.238974302	0.154311454	0.395439151	-0.399472448	0.014307812	0.095674114	-0.243328944	0.146716881	0.38419768	0.319451882	0.053942942	0.215671725	0.424465249	0.008833895	0.070331411	0.046471671	0.784759823	0.905054825	0.045849988	0.78757273	0.906440063	0.450162844	0.005179342	0.049984919	-0.132637876	0.433873713	0.68501498	-0.344512348	0.036792194	0.171161874	-0.012883303	0.939674172	0.975562973	-0.267619044	0.10929848	0.325144219	-0.183488564	0.2770052	0.543485231	-0.218735386	0.193373001	0.447782455	0.240949844	0.150831437	0.390407844	0.025738197	0.879809495	0.949264823	0.273862719	0.100964729	0.310795627	-0.017786534	0.91678368	0.965951731
HERC2	HERC2	8924	lightyellow	lightyellow	0.236786341	0.15823334	0.197423539	0.241504549	-0.123451449	0.466647987	0.710538041	-0.024943978	0.883492557	0.950837745	0.25185633	0.13264306	0.362988757	0.036201455	0.831548134	0.927185905	0.146543304	0.386775693	0.646283292	0.102025193	0.547929271	0.767503372	0.396556973	0.015101631	0.098919593	-0.06448126	0.704571227	0.862175399	0.059105085	0.728225852	0.875245628	0.29924922	0.071976	0.255785912	-0.082196125	0.628642277	0.818625389	-0.251825646	0.132691839	0.363091311	0.310717679	0.061236883	0.232389397	-0.002304416	0.989200078	0.995851923	0.161336263	0.340105752	0.605217833	-0.012151918	0.943093144	0.977069636	0.136986754	0.418814169	0.673084634	0.374029259	0.022576692	0.126977634	-0.316002576	0.056735823	0.222202064	0.086760279	0.609635871	0.807122839
PRKAR2B	PRKAR2B	5577	lightyellow	lightyellow	-0.139701208	0.409565572	-0.197365225	0.241646404	0.251502056	0.13320708	0.363948918	0.095228184	0.575039032	0.785470411	-0.103996737	0.540180511	0.76240911	-0.006233808	0.970789902	0.988593761	-0.100366887	0.554487318	0.772005832	-0.161149658	0.340672023	0.605800471	-0.160672135	0.342123738	0.607110898	0.2243017	0.181999365	0.43314932	-0.145753055	0.389369396	0.648472727	-0.016138591	0.924470572	0.969417366	0.140982025	0.40524229	0.661869645	0.112135241	0.508759915	0.740777664	-0.101220118	0.551108489	0.769750244	-0.27191492	0.103510835	0.31528679	-0.095757896	0.572904673	0.784031881	0.015666783	0.926672609	0.970367268	0.0787097	0.643321868	0.827358838	-0.143038489	0.39835573	0.656068776	0.179095188	0.288868228	0.555754096	0.009643674	0.954825555	0.981879427
SUSD1	SUSD1	64420	lightyellow	lightyellow	0.181346461	0.282749048	0.197291202	0.241826554	-0.508550049	0.001309701	0.020482482	-0.087143511	0.608051162	0.805999699	-0.147580937	0.383385398	0.643586387	-0.411273863	0.011444227	0.082905347	-0.002114386	0.990090631	0.99628159	0.297648504	0.073585456	0.259095959	0.441409747	0.006240569	0.056185537	0.261337344	0.118197601	0.339932551	-0.252343641	0.131870128	0.361741993	0.40425927	0.013080841	0.090387394	-0.343036409	0.03766057	0.17350536	-0.490755923	0.002043058	0.027445593	0.213364019	0.204812954	0.461929064	0.06014778	0.723617912	0.872792161	-0.131020804	0.43954878	0.689385691	-0.432499643	0.007507932	0.063376579	0.153321714	0.364945016	0.627542611	-0.000857581	0.995980743	0.998496593	0.505429944	0.001418358	0.021614338	-0.330275637	0.045884673	0.195758866
STC1	STC1	6781	lightyellow	lightyellow	0.217899676	0.195122759	0.197271914	0.24187351	-0.292781291	0.078652552	0.269299389	-0.273661579	0.101225423	0.311257376	0.107508484	0.526509548	0.753450456	-0.51864986	0.001006592	0.017208882	-0.247168854	0.140250052	0.374461399	0.054218862	0.749942323	0.886923204	0.267849037	0.108982553	0.324629948	0.293735618	0.077638223	0.267273636	-0.163293145	0.334202206	0.600082878	0.583609054	0.00014975	0.004793552	-0.156111336	0.356179052	0.619589695	-0.381628379	0.019771012	0.116908818	0.073136717	0.667063955	0.841092372	0.022647309	0.894156284	0.955706439	-0.213376419	0.204786015	0.461888439	-0.463288502	0.003880744	0.041475193	0.525766222	0.000832076	0.015185759	-0.2356566	0.160286409	0.403971296	0.478291975	0.00275131	0.033320721	0.150631075	0.373520857	0.63502915
POU2F3	POU2F3	25833	lightyellow	lightyellow	0.169455064	0.316028846	0.196993764	0.242551339	-0.026643495	0.875614355	0.947411839	-0.097796963	0.564722453	0.778482027	0.017670157	0.917326288	0.966129456	-0.236797627	0.158212926	0.400870542	-0.051915631	0.760246147	0.892349749	0.141967035	0.401935299	0.659060675	0.411780065	0.011333167	0.082363411	0.061983998	0.715526523	0.868267007	-0.256992368	0.124663717	0.350324287	0.44924105	0.005283209	0.050559257	-0.251778402	0.132766972	0.363227745	-0.293282764	0.078118272	0.268200025	0.171215115	0.310954137	0.577967324	-0.027904473	0.869776591	0.944651248	-0.062561144	0.712989552	0.86683489	-0.358674857	0.02926012	0.149051746	0.231820676	0.167401021	0.41336939	0.102776211	0.544971357	0.765464896	0.16196193	0.338211322	0.603473915	-0.174487638	0.301656072	0.568482432
BMP8B	BMP8B	656, 353500	lightyellow	lightyellow	0.190451294	0.258863831	0.196947806	0.242663459	-0.292347255	0.079117275	0.27025148	-0.047481894	0.780194644	0.902735693	-0.045643629	0.788507025	0.906865808	-0.451930732	0.004985066	0.048787034	0.01132148	0.946976365	0.978628536	0.070978543	0.676346182	0.846545311	0.380263999	0.020252126	0.118631127	0.50355012	0.00148759	0.022302664	-0.294435975	0.076900336	0.265768712	0.537517919	0.00060199	0.012211076	-0.152510101	0.367519379	0.62980618	-0.482804605	0.002473402	0.031075182	0.33452483	0.042999294	0.188150568	-0.119655707	0.480563428	0.720739273	-0.245202851	0.143534302	0.379420064	-0.403708208	0.013217396	0.091048718	0.359871811	0.028686509	0.147374692	-0.161525222	0.339532926	0.604735096	0.317050718	0.055875245	0.220171598	-0.042273981	0.803803452	0.914402018
BRI3BP	BRI3BP	140707	lightyellow	lightyellow	0.207649981	0.217490398	0.19691283	0.242748811	-0.379572416	0.020499701	0.119545393	-0.286907992	0.085123885	0.282049118	0.22654021	0.177561995	0.427293081	-0.152181765	0.368563897	0.630759381	-0.088997633	0.600409094	0.801450072	0.422903016	0.009113698	0.071708804	0.575127979	0.000196483	0.005786021	-0.253901654	0.129421332	0.357874414	0.125052621	0.460842801	0.70602458	0.275189808	0.099257517	0.30782598	-0.354595895	0.031286156	0.155269411	-0.271298219	0.104327056	0.316699045	0.103011537	0.544046079	0.764850452	0.096746421	0.568931276	0.781327252	0.223193786	0.184224432	0.435995366	-0.279748033	0.093561085	0.297614205	0.072885041	0.668143928	0.841859013	0.263976172	0.114395295	0.333649721	0.386705267	0.018063755	0.110600526	-0.096809476	0.568678253	0.781124902
THSD1	THSD1	55901	lightyellow	lightyellow	0.177483839	0.293300037	0.196858341	0.242881817	-0.126830739	0.454441607	0.701015306	-0.058655895	0.730213849	0.876302686	0.077644162	0.647835344	0.829966705	-0.240694765	0.151277527	0.391085113	-0.138827676	0.412529084	0.668012994	0.144079809	0.3948945	0.653125045	0.021714453	0.898492993	0.957696141	0.083880321	0.621600513	0.814335454	0.075915649	0.655183439	0.834264456	0.281229465	0.091764794	0.29445324	-0.040352776	0.812557379	0.918279056	-0.174962328	0.300322216	0.567177984	-0.11548243	0.496108857	0.731907406	-0.172729893	0.30662803	0.573564211	-0.046095229	0.786462778	0.905867691	-0.097754133	0.564893762	0.778555685	0.196907517	0.242761776	0.506487882	-0.064142992	0.70605181	0.863071049	0.209186882	0.214028744	0.473018114	-0.035026832	0.836939208	0.929665685
PIGW	PIGW	284098	lightyellow	lightyellow	-0.238484699	0.155182863	-0.196856615	0.242886032	0.036874187	0.828463944	0.925708014	0.174838544	0.300669681	0.567516518	-0.091633951	0.589615256	0.794433015	0.123918432	0.464950905	0.709215554	0.214304529	0.20277662	0.459442155	0.114165384	0.501067534	0.735447399	0.16615	0.325697862	0.592136315	0.140798209	0.405861134	0.662361847	0.104194132	0.539407586	0.761919216	0.206321546	0.220513374	0.480859862	-0.270756944	0.105047467	0.318009031	-0.178213834	0.291286902	0.558258176	0.148634045	0.379962403	0.640554387	-0.137706761	0.416349605	0.671151986	0.31180256	0.060290572	0.230281127	-0.190870327	0.25779778	0.523250204	0.150971226	0.372430163	0.634041532	0.110095353	0.516548389	0.74653811	0.252240853	0.132032884	0.361985025	-0.022718002	0.893827766	0.955535662
GCFC2	GCFC2	6936	lightyellow	lightyellow	0.189963799	0.260107726	0.196735882	0.243180919	-0.23723644	0.157420706	0.399806959	-0.333476552	0.043697114	0.190009804	0.26730871	0.109725864	0.325859139	-0.144305204	0.394147611	0.652412084	-0.113962623	0.501833155	0.73601385	0.242170383	0.148710186	0.387086396	0.460130407	0.004164104	0.043424663	-0.168077641	0.320036389	0.586833567	0.05003067	0.768709253	0.896559608	0.322416787	0.051630968	0.210027856	-0.342659332	0.037885079	0.174185986	-0.242630322	0.147916507	0.38594439	0.074885558	0.659577758	0.836980407	0.046795483	0.783295744	0.904316595	0.154140357	0.362359299	0.6250992	-0.359792628	0.028724168	0.14748019	0.220281798	0.19016435	0.44369452	0.012199127	0.942872424	0.9769327	0.334993799	0.04269004	0.187361793	0.033293374	0.844908455	0.933474496
SH2D1B	SH2D1B	117157	lightyellow	lightyellow	0.273202439	0.101822424	0.19667362	0.243333087	-0.163044753	0.334948037	0.600706437	-0.525361037	0.00084124	0.015304413	0.508148856	0.001323248	0.020618216	-0.277305896	0.096580993	0.303089705	-0.344715908	0.036673719	0.170810368	0.241550148	0.149785393	0.388727077	0.356795851	0.030179595	0.151911508	-0.26006479	0.12006476	0.343053102	0.346615416	0.035583083	0.16773745	0.408877841	0.011982525	0.085410237	-0.307218425	0.064369552	0.23956156	-0.050832096	0.765107725	0.894768698	-0.11424543	0.500765446	0.735217929	0.086717178	0.609814209	0.807207073	0.160133132	0.3437669	0.608618493	-0.311812583	0.060281884	0.23026154	0.367817643	0.02510895	0.1357591	-0.252751838	0.131225253	0.360741553	0.203124033	0.22790739	0.489584165	0.35205275	0.032606593	0.159184116
TAB1	TAB1	10454	lightyellow	lightyellow	0.307454813	0.064154022	0.196574403	0.243575705	-0.069648928	0.682088425	0.849761023	-0.234299032	0.162778893	0.407427577	0.290259535	0.081382507	0.274683348	-0.201397294	0.2319698	0.494247865	-0.001155799	0.994583091	0.998008803	0.211079594	0.209818144	0.468059756	0.457239234	0.004439073	0.045281663	-0.089274188	0.599272794	0.800719606	-0.092243423	0.587132136	0.79293666	0.617790634	4.62395815943905e-05	0.002129259	-0.327274132	0.048015272	0.201188041	-0.247386984	0.139889097	0.373914443	0.302451194	0.06883937	0.249273971	-0.044455684	0.79389109	0.909525437	0.229664842	0.171497696	0.419091523	-0.362447686	0.027483452	0.143508175	0.492990545	0.001934609	0.026447084	0.039452774	0.816666007	0.920216108	0.073229808	0.666664653	0.840900382	0.181593587	0.282082493	0.548804162
PLAC8	PLAC8	51316	lightyellow	lightyellow	0.292576573	0.078871479	0.196476481	0.243815315	-0.129707363	0.444188089	0.693018391	-0.630551564	2.87611381626447e-05	0.001523133	0.612269096	5.64250410810071e-05	0.002452892	-0.276217027	0.097951262	0.305533013	-0.426966247	0.008401231	0.068163669	0.195366643	0.246542097	0.510839191	0.276681771	0.097364608	0.304466681	-0.382415965	0.01949766	0.115798839	0.521694262	0.000928322	0.016309462	0.436916218	0.006854579	0.059784889	-0.186019239	0.270318102	0.536533908	0.015940314	0.925395909	0.969803696	-0.185530545	0.271601114	0.537872166	0.090906647	0.59258449	0.796156922	0.313311524	0.058993662	0.227287941	-0.308936736	0.062815812	0.236083662	0.469608994	0.003363536	0.037969486	-0.238264823	0.155575366	0.397210433	0.198069865	0.239936042	0.503120246	0.50694957	0.001364484	0.021033959
LRIG2	LRIG2	9860	lightyellow	lightyellow	0.162056843	0.337924505	0.196456188	0.24386499	0.09362637	0.581514965	0.789522162	-0.036052649	0.832230683	0.927425318	0.199266837	0.237049396	0.499990125	0.015527147	0.927324427	0.970601651	0.132754145	0.433467236	0.684687155	-0.064122411	0.706141928	0.863126119	0.088421594	0.602778884	0.802896712	0.115569693	0.495781198	0.731672871	-0.081174057	0.632931491	0.821189193	0.2352699	0.160993559	0.40490204	0.062047869	0.715245614	0.868111039	0.067032249	0.693440447	0.855912414	0.210853649	0.210317751	0.468605029	-0.042762359	0.801581871	0.913190962	-0.026734518	0.87519274	0.947241893	-0.070258488	0.67945369	0.848332905	0.235729187	0.160153921	0.403748069	-0.150302994	0.374574643	0.635805366	-0.193153827	0.2520396	0.516954177	0.236379694	0.158970129	0.401989859
TACO1	TACO1	51204	lightyellow	lightyellow	0.308894938	0.062853252	0.196254124	0.244359997	-0.444257569	0.00587645	0.054169487	-0.403047153	0.013382795	0.091746738	0.413671923	0.010926158	0.080493609	-0.460333583	0.004145348	0.043310807	-0.403927228	0.013162979	0.090770695	0.307398194	0.064205594	0.239206014	0.523075628	0.000894621	0.015921271	0.005981615	0.971971143	0.989033597	0.159848456	0.344636678	0.609344017	0.579223345	0.000172492	0.005283537	-0.276019989	0.098200801	0.305919021	-0.389644546	0.017133033	0.107024575	-0.146825519	0.385851874	0.645485924	-0.233587669	0.164096056	0.409046365	0.123165287	0.467689563	0.711182496	-0.537111087	0.000608894	0.01230439	0.466303971	0.003625962	0.039717007	-0.159838742	0.344666381	0.609353556	0.457105264	0.004452187	0.045363562	0.13943033	0.410483242	0.666319561
CACNA1H	CACNA1H	8912	lightyellow	lightyellow	0.243704528	0.146074903	0.19624584	0.244380305	-0.040717731	0.810892714	0.91761246	-0.060558746	0.721804363	0.871885234	0.046322572	0.785434202	0.905365061	-0.345582983	0.036172543	0.169338897	-0.120397204	0.477828178	0.718783032	0.253000934	0.130832879	0.360149244	0.475212806	0.002956243	0.03492306	0.261929963	0.11733555	0.338496869	-0.140417424	0.407144823	0.66336041	0.589961183	0.000121579	0.004157068	-0.396957307	0.01499048	0.098479832	-0.476146384	0.002892747	0.034464113	0.045697003	0.788265344	0.906784496	-0.106464681	0.53055527	0.755944903	-0.127296286	0.452773599	0.69989621	-0.345828654	0.036031562	0.168932637	0.299182726	0.072042303	0.255922751	-0.004604241	0.978423557	0.991453875	0.273747024	0.101114616	0.311017222	-0.077486151	0.648505716	0.830309871
GNG4	GNG4	2786	lightyellow	lightyellow	0.217514156	0.195933667	0.196245327	0.244381564	-0.132197565	0.435414945	0.686137192	0.074587478	0.66085146	0.837587669	0.025106646	0.882738011	0.950551907	-0.164030312	0.3319948	0.598041007	0.082815192	0.626050105	0.817067713	0.205970251	0.221317572	0.481829669	0.484973291	0.002348811	0.030084796	0.301257851	0.069995556	0.251553822	-0.145225098	0.391107848	0.649945963	0.631712191	2.75165254875299e-05	0.001477486	-0.362007481	0.027686048	0.144129865	-0.522773504	0.000901898	0.016008584	0.195707734	0.245701899	0.509895645	-0.289400083	0.082329528	0.276667619	0.210735505	0.21057932	0.468949023	-0.397968851	0.014712697	0.097284906	0.424329281	0.008857952	0.070450772	0.201174943	0.232496464	0.494868688	0.326863946	0.048312513	0.201890694	-0.017405598	0.918559935	0.966647975
LSM10	LSM10	84967	lightyellow	lightyellow	0.322483491	0.051579882	0.19621089	0.244465999	-0.447840482	0.005444464	0.051628711	-0.44689212	0.005556051	0.052272987	0.310391053	0.061524081	0.233038413	-0.217151519	0.196698595	0.452046109	-0.184725012	0.273724643	0.540102694	0.224393044	0.181816772	0.432889108	0.055829995	0.742759859	0.8830847	-0.403769305	0.013202197	0.090978983	0.34249278	0.037984589	0.174459629	-0.059071703	0.728373533	0.875311164	0.008881154	0.958394245	0.98340992	0.045146619	0.79075844	0.907922042	0.103337237	0.542766698	0.764030778	-0.114115596	0.501255479	0.735590228	0.028674403	0.866215474	0.94309583	0.156093285	0.356235363	0.619628597	-0.075697207	0.656114353	0.834870975	-0.08473349	0.618045896	0.812352911	-0.115584768	0.495724606	0.731618569	0.068850115	0.685546789	0.851616135
NPTX2	NPTX2	4885	lightyellow	lightyellow	-0.213110929	0.205363348	-0.196016238	0.244943625	0.024502439	0.885541169	0.951787333	0.014058333	0.934183568	0.973281325	-0.175935432	0.297599618	0.564650901	-0.139741995	0.409427495	0.665394912	-0.04753	0.779977433	0.902625313	-0.068604927	0.686609566	0.852235354	-0.035907461	0.832896756	0.927738096	0.070194463	0.679730253	0.848437059	0.01285749	0.939794822	0.975637006	0.084200979	0.620263536	0.813571418	-0.150231822	0.374803474	0.635989313	-0.060843182	0.720550052	0.871239124	-0.063809242	0.707513667	0.863925204	0.248421673	0.138186233	0.371531682	-0.230835889	0.169263574	0.416022865	-0.115231331	0.497052309	0.732491582	0.066945247	0.693819038	0.856137637	-0.093355387	0.582613735	0.790198839	0.152893498	0.366301932	0.628709967	-0.04079063	0.810560296	0.917455288
TRAPPC14	TRAPPC14	55262	lightyellow	lightyellow	0.252745317	0.131235537	0.196011669	0.244954842	-0.11647051	0.492405247	0.729132252	-0.237952264	0.156134556	0.397942992	0.243298523	0.146768969	0.384275672	-0.219654928	0.191460493	0.445365057	-0.344427652	0.036841581	0.171296467	0.140318455	0.407478845	0.66362878	0.133551541	0.43068523	0.682458721	-0.221797093	0.187056818	0.439667818	0.223319101	0.183971796	0.435676363	0.234690377	0.162057536	0.406380891	-0.196370428	0.244074997	0.508039536	-0.080150451	0.637239022	0.823811459	-0.311169634	0.060841236	0.231516183	0.187106898	0.26747686	0.533589471	0.041018878	0.809519707	0.917012581	-0.10773695	0.52562604	0.752871412	0.114069487	0.501429564	0.735681577	0.062058287	0.715199796	0.86809449	-0.055440054	0.744496285	0.8839941	0.059646166	0.72583349	0.873959326
CHST7	CHST7	56548	lightyellow	lightyellow	-0.217047255	0.196918912	-0.195924274	0.245169498	0.053894997	0.751388646	0.887643866	0.162272384	0.337273721	0.602750071	-0.271886726	0.103548045	0.315342579	-0.250301344	0.135131878	0.366911741	-0.131868418	0.436569035	0.687062422	-0.160969155	0.341220326	0.606321208	0.16270933	0.335956815	0.601546417	0.397020981	0.014972866	0.098416594	-0.449205478	0.005287252	0.05058103	0.217254516	0.196481125	0.451769331	-0.044177117	0.795154995	0.910159398	-0.34070334	0.039067192	0.17750634	-0.051923247	0.760212009	0.892331056	-0.114899093	0.498302025	0.733324407	-0.359804817	0.028718368	0.147473934	-0.39366497	0.015925376	0.102098899	0.120911202	0.475936922	0.717440096	-0.068298072	0.687940482	0.852968116	0.275473699	0.098895189	0.307210525	-0.244291298	0.145076068	0.381693706
FRA10AC1	FRA10AC1	118924	lightyellow	lightyellow	0.280275361	0.092918615	0.19591446	0.245193611	-0.091479225	0.590246378	0.794831858	-0.15174328	0.369961581	0.631999165	0.052600647	0.757177289	0.890778832	-0.202302281	0.229834597	0.491724202	-0.098894118	0.560342235	0.775745915	0.346386629	0.035713026	0.168063593	0.237864188	0.156292392	0.398160906	-0.159153013	0.346767132	0.611235962	0.197001395	0.242532728	0.506250891	0.232310605	0.166479911	0.412176792	-0.274643595	0.099957496	0.308978209	-0.207160186	0.218601636	0.478569346	0.009821389	0.953993948	0.98151585	0.012014656	0.943734909	0.977417054	0.0274189	0.87202379	0.945695071	0.023739537	0.889082535	0.953380235	-0.004276258	0.979960236	0.992119699	0.108083381	0.524287733	0.752023595	0.098274497	0.562814036	0.777320418	-0.108041396	0.524449836	0.752107761
B4GALT6	B4GALT6	9331	lightyellow	lightyellow	-0.164276915	0.331258377	-0.195837179	0.245383543	0.022258055	0.895965508	0.956535084	0.123350097	0.46701675	0.710819227	-0.336591388	0.041650005	0.184581861	-0.197495955	0.241328467	0.504785418	0.125949848	0.457606793	0.703428984	0.109621059	0.518367715	0.747791697	0.259648494	0.120680341	0.344070631	0.34734904	0.035169006	0.166551741	-0.319579128	0.053842049	0.21543993	0.311477193	0.060573155	0.230995538	-0.355678103	0.030737725	0.153565486	-0.298782268	0.072442627	0.256731794	0.250547278	0.134735971	0.366275433	-0.092938798	0.5843047	0.791254231	-0.130684943	0.44073256	0.690295651	-0.281746412	0.091144253	0.293286454	0.120610457	0.477043036	0.718186616	-0.051947542	0.760103108	0.892263705	0.43741404	0.006784094	0.059368285	-0.261018002	0.118664096	0.340748816
TLE1	TLE1	7088	lightyellow	lightyellow	-0.163127581	0.334699221	-0.195761431	0.245569802	0.053648045	0.752492052	0.888310505	0.076109885	0.654356109	0.833736263	-0.125344043	0.459790397	0.705092981	-0.094555662	0.577753981	0.787170823	0.026064942	0.878294986	0.948590412	0.082943216	0.625514588	0.816755083	0.014184948	0.933592107	0.973089201	0.225368734	0.179874487	0.430296273	0.126804714	0.45453495	0.701085669	0.334285031	0.043158124	0.188591713	-0.111464872	0.511312932	0.742647478	-0.225617484	0.179381674	0.429727006	-0.036845187	0.828596846	0.925797846	-0.232886618	0.165401621	0.41071859	0.215520568	0.200164695	0.456190207	-0.235097359	0.161309807	0.405343384	0.342504453	0.037977608	0.174436857	0.011611535	0.945619892	0.978006845	0.532600758	0.000690286	0.013365544	0.117826687	0.487345085	0.725577764
NISCH	NISCH	11188	lightyellow	lightyellow	0.328932426	0.04682853	0.195585537	0.246002681	-0.218060665	0.19478483	0.44964051	-0.494513484	0.001863625	0.025811462	0.542496937	0.000522963	0.011113064	-0.241501334	0.149870254	0.388896473	-0.250282195	0.135162741	0.366957025	0.139054226	0.411759333	0.667394316	0.455466753	0.004615312	0.04647107	-0.225999393	0.178626921	0.428703285	0.08338698	0.623659818	0.81562017	0.561833276	0.000296394	0.007598554	-0.208909802	0.214650001	0.473815844	-0.152443611	0.367730757	0.62998786	0.0431504	0.799817808	0.912360723	0.111068375	0.512825947	0.743728703	0.232071493	0.166929007	0.412759348	-0.452911465	0.004880033	0.048134578	0.575605755	0.000193538	0.005719471	-0.077566895	0.648163121	0.830093272	0.205643543	0.222067288	0.482669998	0.394469138	0.015692617	0.10121366
ABHD8	ABHD8	79575	lightyellow	lightyellow	-0.149233899	0.378020711	-0.195391061	0.246481885	0.013213793	0.938129591	0.974937534	0.05045074	0.766820901	0.895549164	-0.216919636	0.197188812	0.452592373	-0.084246719	0.620072922	0.813498039	0.184472352	0.274392929	0.540713817	0.009835051	0.953930022	0.981481306	-0.049712422	0.770140759	0.897322558	0.046567731	0.78432542	0.904812063	-0.019596017	0.908351864	0.962078776	0.107125804	0.527991042	0.754339567	-0.174098491	0.302752364	0.569602383	-0.020381783	0.904693377	0.960516745	0.238839983	0.154550164	0.395752934	0.261140042	0.118485657	0.340410234	-0.003881996	0.981807537	0.99279467	-0.017575762	0.917766434	0.966345398	0.069331105	0.683463639	0.850507689	-0.081071931	0.633360726	0.821465076	0.035451534	0.834989127	0.92879851	-0.052923858	0.755730576	0.889967474
TUBB4A	TUBB4A	10382	lightyellow	lightyellow	0.185963854	0.270463309	0.195297753	0.246712025	-0.11990665	0.479636831	0.720050882	-0.189380995	0.261599996	0.52731743	0.26343138	0.115172648	0.33495739	-0.03575162	0.833611823	0.928138776	-0.110771433	0.513960525	0.744557492	0.123819433	0.465310407	0.709507797	0.350915281	0.033211775	0.160914825	-0.118865776	0.483486292	0.72286831	0.018563826	0.913160508	0.96417962	0.196204961	0.244480536	0.50846378	-0.135589539	0.423620144	0.676965323	-0.130654088	0.440841401	0.690386707	0.010475752	0.95093232	0.980195482	-0.136954472	0.41892486	0.673150908	0.136983505	0.418825308	0.673084634	-0.169950325	0.314595645	0.581778255	0.077354292	0.649065347	0.830681884	0.102909474	0.544447289	0.765131754	0.124021038	0.464578461	0.708968387	0.047484252	0.780183994	0.902731445
GGT6	GGT6	124975	lightyellow	lightyellow	0.279960739	0.093301527	0.19528567	0.246741838	-0.117925273	0.486978292	0.72530173	-0.103174812	0.543404538	0.764421542	0.312372942	0.059797714	0.229176881	-0.012497535	0.941477375	0.97634638	-0.021832063	0.89794608	0.957458787	0.164960993	0.32922083	0.595553442	0.300084994	0.07114669	0.253990128	-0.073578017	0.665171871	0.840050991	0.215689763	0.199803152	0.455731577	0.287915204	0.083985808	0.279860439	-0.07613584	0.654245587	0.833688519	-0.117903743	0.487058382	0.725350024	0.127241319	0.45297037	0.699982885	-0.101585477	0.549664621	0.768784567	0.277507448	0.096328969	0.30266795	0.067174812	0.692820233	0.855563661	0.191931179	0.255111928	0.520274584	0.182347926	0.280054176	0.546711385	-0.096233732	0.570990469	0.78268286	0.202208119	0.230056134	0.492005273
ZNF512B	ZNF512B	57473	lightyellow	lightyellow	-0.212125842	0.207515399	-0.195073448	0.247265852	0.439616281	0.006479708	0.057592948	0.255877016	0.126365324	0.352917083	-0.072556235	0.669555867	0.84268642	0.057522543	0.735237454	0.87914219	0.164339132	0.33107274	0.597215859	-0.243285528	0.146791224	0.384285413	0.096987052	0.567965963	0.780581691	0.341493879	0.03858587	0.176123728	-0.264483548	0.113674889	0.332460146	0.346714421	0.035526971	0.16757208	0.025283171	0.881919304	0.950207922	-0.160092497	0.343890971	0.608729467	0.207687996	0.217404311	0.47710033	-0.16853809	0.318693215	0.585586843	0.030779364	0.856492961	0.938802749	-0.210843331	0.210340586	0.468639254	0.35379247	0.031698479	0.156465454	-0.038634001	0.820408007	0.922030242	-0.104158909	0.539545468	0.762022442	0.151129763	0.371922457	0.63361918
TOGARAM1	TOGARAM1	23116	lightyellow	lightyellow	-0.244357174	0.144964242	-0.195053886	0.247314191	0.406883303	0.012446847	0.087526141	0.33200961	0.044688954	0.19269993	-0.293743463	0.077629927	0.267268908	0.07704913	0.650361231	0.831358571	0.146883582	0.385661967	0.645322632	-0.022179468	0.896330834	0.956730207	-0.041251781	0.808458227	0.916460251	0.310332139	0.061575997	0.233173446	-0.017759318	0.91691057	0.965989197	0.097841004	0.564546322	0.778400294	-0.101913744	0.548368862	0.767827411	-0.079435731	0.640253677	0.825536739	0.031661551	0.852424364	0.936998654	-0.261312209	0.118234268	0.33996738	-0.064898849	0.702744933	0.861142572	0.082941611	0.625521301	0.816755083	-0.039818492	0.814995868	0.919438311	0.051909344	0.760274332	0.892353328	0.103311105	0.542869293	0.764101275	-0.124531199	0.462729009	0.707389539
GFOD1	GFOD1	54438	lightyellow	lightyellow	0.257255891	0.124264188	0.195049795	0.247324301	-0.106233328	0.531454022	0.756525686	-0.085623284	0.614347775	0.810037407	0.298544071	0.072681568	0.25723695	0.025631353	0.880304825	0.949438106	0.065831316	0.698672789	0.858761545	0.240113528	0.1522976	0.392554953	0.324162099	0.050307528	0.206787341	-0.175777263	0.298041073	0.565094769	0.245359333	0.143270849	0.379017058	0.28710302	0.084902591	0.281644144	-0.054632231	0.748097507	0.885932429	-0.13093325	0.439857206	0.689562639	0.241537116	0.149808045	0.388762464	-0.33241472	0.044413251	0.191997525	0.339356961	0.039898155	0.179769621	0.079610004	0.639518074	0.825108476	0.141493066	0.403524624	0.660356648	0.348370142	0.034599224	0.164916063	-0.142952145	0.398643509	0.656261009	0.078395197	0.644652759	0.828117184
ADGRG6	ADGRG6	57211	lightyellow	lightyellow	0.251442344	0.13330232	0.195027072	0.247380462	-0.10971344	0.518013108	0.747514926	-0.367995009	0.025033516	0.135459238	0.156681209	0.354404064	0.618019505	-0.487745386	0.002197575	0.028813172	-0.441710029	0.006201282	0.05595255	0.153610423	0.36403186	0.626622145	0.388299744	0.017553747	0.108684258	0.036325821	0.830977779	0.926907511	-0.070180263	0.679791599	0.848476787	0.543799597	0.000503876	0.010847531	-0.388689762	0.01743085	0.108260172	-0.372459799	0.023195547	0.129154089	-0.165724686	0.326955345	0.593420402	-0.046314175	0.785472187	0.905383429	-0.048401987	0.776043053	0.900305045	-0.552936022	0.000386548	0.009083469	0.395668326	0.015350841	0.099916452	-0.286209878	0.085919674	0.283444313	0.454653059	0.004698226	0.046982256	-0.003320027	0.984440785	0.993857951
[truncated: 7,658,133 more chars]
