## Supplementary material for "Localised signalling networks co-opt TGF-β2 to promote an immuno-exclusive mesenchymal niche within human squamous cell carcinoma": Pathway Enrichment Within WCGNA Modules

query	module_name	p_value	term_size	query_size	intersection_size	precision	recall	term_id	source	term_name	parents	source_term
cyan	Innate response/Senescence	3.650513295180101e-15	79	330	24	0.07272727272727272	0.3037974683544304	GO:0006334	GO:BP	nucleosome assembly		GO:BP: nucleosome assembly
cyan	Innate response/Senescence	3.650513295180101e-15	95	330	26	0.07878787878787878	0.2736842105263158	GO:0034728	GO:BP	nucleosome organization		GO:BP: nucleosome organization
cyan	Innate response/Senescence	2.647882851273876e-11	174	330	29	0.08787878787878788	0.16666666666666666	GO:0071824	GO:BP	protein-DNA complex organization		GO:BP: protein-DNA complex organization
cyan	Innate response/Senescence	5.350507653112868e-11	155	330	27	0.08181818181818182	0.17419354838709677	GO:0065004	GO:BP	protein-DNA complex assembly		GO:BP: protein-DNA complex assembly
cyan	Innate response/Senescence	3.5926122508555587e-9	450	330	43	0.1303030303030303	0.09555555555555556	GO:0006325	GO:BP	chromatin organization		GO:BP: chromatin organization
cyan	Innate response/Senescence	3.5926122508555587e-9	1013	330	70	0.21212121212121213	0.06910167818361303	GO:0006952	GO:BP	defense response		GO:BP: defense response
cyan	Innate response/Senescence	2.098772673590217e-8	699	330	54	0.16363636363636364	0.07725321888412018	GO:0098542	GO:BP	defense response to other organism		GO:BP: defense response to other organism
cyan	Innate response/Senescence	2.7475004347021184e-8	1532	330	89	0.2696969696969697	0.058093994778067884	GO:0002376	GO:BP	immune system process		GO:BP: immune system process
cyan	Innate response/Senescence	1.0658309271778128e-7	649	330	50	0.15151515151515152	0.07704160246533127	GO:0140546	GO:BP	defense response to symbiont		GO:BP: defense response to symbiont
cyan	Innate response/Senescence	2.1611497826507843e-7	18	330	9	0.02727272727272727	0.5	GO:0061644	GO:BP	protein localization to CENP-A containing chromatin		GO:BP: protein localization to CENP-A containing chromatin
cyan	Innate response/Senescence	2.3583241414286575e-7	168	330	23	0.0696969696969697	0.13690476190476192	GO:0032200	GO:BP	telomere organization		GO:BP: telomere organization
cyan	Innate response/Senescence	2.533651450476699e-7	1106	330	69	0.20909090909090908	0.06238698010849909	GO:0065003	GO:BP	protein-containing complex assembly		GO:BP: protein-containing complex assembly
cyan	Innate response/Senescence	2.6713326439399464e-7	390	330	36	0.10909090909090909	0.09230769230769231	GO:0006338	GO:BP	chromatin remodeling		GO:BP: chromatin remodeling
cyan	Innate response/Senescence	3.445226156859575e-7	553	330	44	0.13333333333333333	0.07956600361663653	GO:0045087	GO:BP	innate immune response		GO:BP: innate immune response
cyan	Innate response/Senescence	4.750587793052535e-7	34	330	11	0.03333333333333333	0.3235294117647059	GO:0071459	GO:BP	protein localization to chromosome, centromeric region		GO:BP: protein localization to chromosome, centromeric region
cyan	Innate response/Senescence	4.903749696894289e-7	825	330	56	0.1696969696969697	0.06787878787878789	GO:0051707	GO:BP	response to other organism		GO:BP: response to other organism
cyan	Innate response/Senescence	4.903749696894289e-7	825	330	56	0.1696969696969697	0.06787878787878789	GO:0043207	GO:BP	response to external biotic stimulus		GO:BP: response to external biotic stimulus
cyan	Innate response/Senescence	8.282817851421899e-7	1052	330	65	0.19696969696969696	0.06178707224334601	GO:0006955	GO:BP	immune response		GO:BP: immune response
cyan	Innate response/Senescence	8.282817851421899e-7	1249	330	73	0.22121212121212122	0.05844675740592474	GO:0043933	GO:BP	protein-containing complex organization		GO:BP: protein-containing complex organization
cyan	Innate response/Senescence	9.382981636363063e-7	937	330	60	0.18181818181818182	0.064034151547492	GO:0044419	GO:BP	biological process involved in interspecies interaction between organisms		GO:BP: biological process involved in interspecies interaction between organisms
cyan	Innate response/Senescence	1.2747957503037864e-06	852	330	56	0.1696969696969697	0.06572769953051644	GO:0009607	GO:BP	response to biotic stimulus		GO:BP: response to biotic stimulus
cyan	Innate response/Senescence	2.7378195362561974e-6	454	330	37	0.11212121212121212	0.08149779735682819	GO:0051276	GO:BP	chromosome organization		GO:BP: chromosome organization
cyan	Innate response/Senescence	2.1279979984514654e-5	49	330	11	0.03333333333333333	0.22448979591836735	GO:0071168	GO:BP	protein localization to chromatin		GO:BP: protein localization to chromatin
cyan	Innate response/Senescence	4.294202525012539e-5	17	330	7	0.021212121212121213	0.4117647058823529	GO:0045653	GO:BP	negative regulation of megakaryocyte differentiation		GO:BP: negative regulation of megakaryocyte differentiation
cyan	Innate response/Senescence	5.182149223990968e-5	326	330	28	0.08484848484848485	0.08588957055214724	GO:0045088	GO:BP	regulation of innate immune response		GO:BP: regulation of innate immune response
cyan	Innate response/Senescence	5.677805001739593e-5	105	330	15	0.045454545454545456	0.14285714285714285	GO:0034502	GO:BP	protein localization to chromosome		GO:BP: protein localization to chromosome
cyan	Innate response/Senescence	9.076412517490739e-5	155	330	18	0.05454545454545454	0.11612903225806452	GO:0042742	GO:BP	defense response to bacterium		GO:BP: defense response to bacterium
cyan	Innate response/Senescence	1.0028420394050854e-4	379	330	30	0.09090909090909091	0.079155672823219	GO:0002831	GO:BP	regulation of response to biotic stimulus		GO:BP: regulation of response to biotic stimulus
cyan	Innate response/Senescence	1.5751347131733417e-4	86	330	13	0.03939393939393939	0.1511627906976744	GO:0002832	GO:BP	negative regulation of response to biotic stimulus		GO:BP: negative regulation of response to biotic stimulus
cyan	Innate response/Senescence	1.5751347131733417e-4	993	330	56	0.1696969696969697	0.05639476334340383	GO:0002682	GO:BP	regulation of immune system process		GO:BP: regulation of immune system process
cyan	Innate response/Senescence	1.9563697834230144e-4	457	330	33	0.1	0.07221006564551423	GO:0006954	GO:BP	inflammatory response		GO:BP: inflammatory response
cyan	Innate response/Senescence	2.291303777207331e-4	618	330	40	0.12121212121212122	0.06472491909385113	GO:0050776	GO:BP	regulation of immune response		GO:BP: regulation of immune response
cyan	Innate response/Senescence	2.526236912909115e-4	530	330	36	0.10909090909090909	0.06792452830188679	GO:0031347	GO:BP	regulation of defense response		GO:BP: regulation of defense response
cyan	Innate response/Senescence	3.062400270573686e-4	301	330	25	0.07575757575757576	0.08305647840531562	GO:0009617	GO:BP	response to bacterium		GO:BP: response to bacterium
cyan	Innate response/Senescence	3.391270670544452e-4	494	330	34	0.10303030303030303	0.06882591093117409	GO:0034097	GO:BP	response to cytokine		GO:BP: response to cytokine
cyan	Innate response/Senescence	3.391270670544452e-4	494	330	34	0.10303030303030303	0.06882591093117409	GO:1901652	GO:BP	response to peptide		GO:BP: response to peptide
cyan	Innate response/Senescence	4.1198634653799056e-4	68	330	11	0.03333333333333333	0.16176470588235295	GO:0045824	GO:BP	negative regulation of innate immune response		GO:BP: negative regulation of innate immune response
cyan	Innate response/Senescence	4.1198634653799056e-4	433	330	31	0.09393939393939393	0.07159353348729793	GO:0071345	GO:BP	cellular response to cytokine stimulus		GO:BP: cellular response to cytokine stimulus
cyan	Innate response/Senescence	4.740333233430566e-4	2435	330	106	0.3212121212121212	0.04353182751540041	GO:0006950	GO:BP	response to stress		GO:BP: response to stress
cyan	Innate response/Senescence	5.072131547601222e-4	57	330	10	0.030303030303030304	0.17543859649122806	GO:0045638	GO:BP	negative regulation of myeloid cell differentiation		GO:BP: negative regulation of myeloid cell differentiation
cyan	Innate response/Senescence	0.001071158923036178	348	330	26	0.07878787878787878	0.07471264367816093	GO:0031349	GO:BP	positive regulation of defense response		GO:BP: positive regulation of defense response
cyan	Innate response/Senescence	0.001071158923036178	1254	330	63	0.19090909090909092	0.050239234449760764	GO:0009605	GO:BP	response to external stimulus		GO:BP: response to external stimulus
cyan	Innate response/Senescence	0.0012779218102779517	696	330	41	0.12424242424242424	0.05890804597701149	GO:0033365	GO:BP	protein localization to organelle		GO:BP: protein localization to organelle
cyan	Innate response/Senescence	0.0013745965388212182	29	330	7	0.021212121212121213	0.2413793103448276	GO:0045652	GO:BP	regulation of megakaryocyte differentiation		GO:BP: regulation of megakaryocyte differentiation
cyan	Innate response/Senescence	0.0013745965388212182	398	330	28	0.08484848484848485	0.07035175879396985	GO:0002253	GO:BP	activation of immune response		GO:BP: activation of immune response
cyan	Innate response/Senescence	0.0013745965388212182	1998	330	89	0.2696969696969697	0.04454454454454455	GO:0022607	GO:BP	cellular component assembly		GO:BP: cellular component assembly
cyan	Innate response/Senescence	0.002023567697862385	239	330	20	0.06060606060606061	0.08368200836820083	GO:0030099	GO:BP	myeloid cell differentiation		GO:BP: myeloid cell differentiation
cyan	Innate response/Senescence	0.0021646960392761525	4164	330	158	0.47878787878787876	0.037944284341978864	GO:0016043	GO:BP	cellular component organization		GO:BP: cellular component organization
cyan	Innate response/Senescence	0.0023213868514776292	131	330	14	0.04242424242424243	0.10687022900763359	GO:0045637	GO:BP	regulation of myeloid cell differentiation		GO:BP: regulation of myeloid cell differentiation
cyan	Innate response/Senescence	0.0023543790737353674	283	330	22	0.06666666666666667	0.07773851590106007	GO:0002833	GO:BP	positive regulation of response to biotic stimulus		GO:BP: positive regulation of response to biotic stimulus
cyan	Innate response/Senescence	0.002627915344878584	225	330	19	0.05757575757575758	0.08444444444444445	GO:0002218	GO:BP	activation of innate immune response		GO:BP: activation of innate immune response
cyan	Innate response/Senescence	0.0028937086977116194	267	330	21	0.06363636363636363	0.07865168539325842	GO:0045089	GO:BP	positive regulation of innate immune response		GO:BP: positive regulation of innate immune response
cyan	Innate response/Senescence	0.003324573576160563	4333	330	162	0.4909090909090909	0.03738749134548811	GO:0071840	GO:BP	cellular component organization or biogenesis		GO:BP: cellular component organization or biogenesis
cyan	Innate response/Senescence	0.003324573576160563	312	330	23	0.0696969696969697	0.07371794871794872	GO:0002683	GO:BP	negative regulation of immune system process		GO:BP: negative regulation of immune system process
cyan	Innate response/Senescence	0.0050494988415821385	2195	330	93	0.2818181818181818	0.04236902050113895	GO:0044085	GO:BP	cellular component biogenesis		GO:BP: cellular component biogenesis
cyan	Innate response/Senescence	0.005152799842405005	218	330	18	0.05454545454545454	0.08256880733944955	GO:0006310	GO:BP	DNA recombination		GO:BP: DNA recombination
cyan	Innate response/Senescence	0.006130812859803526	370	330	25	0.07575757575757576	0.06756756756756757	GO:0002764	GO:BP	immune response-regulating signaling pathway		GO:BP: immune response-regulating signaling pathway
cyan	Innate response/Senescence	0.006864456800875481	512	330	31	0.09393939393939393	0.060546875	GO:0050778	GO:BP	positive regulation of immune response		GO:BP: positive regulation of immune response
cyan	Innate response/Senescence	0.007654605586145205	354	330	24	0.07272727272727272	0.06779661016949153	GO:0002757	GO:BP	immune response-activating signaling pathway		GO:BP: immune response-activating signaling pathway
cyan	Innate response/Senescence	0.007654605586145205	206	330	17	0.051515151515151514	0.0825242718446602	GO:0002758	GO:BP	innate immune response-activating signaling pathway		GO:BP: innate immune response-activating signaling pathway
cyan	Innate response/Senescence	0.008343851208242577	132	330	13	0.03939393939393939	0.09848484848484848	GO:0050792	GO:BP	regulation of viral process		GO:BP: regulation of viral process
cyan	Innate response/Senescence	0.00836234186650819	692	330	38	0.11515151515151516	0.05491329479768786	GO:0032101	GO:BP	regulation of response to external stimulus		GO:BP: regulation of response to external stimulus
cyan	Innate response/Senescence	0.008732897388367723	694	330	38	0.11515151515151516	0.05475504322766571	GO:0006259	GO:BP	DNA metabolic process		GO:BP: DNA metabolic process
cyan	Innate response/Senescence	0.009175391836225835	171	330	15	0.045454545454545456	0.08771929824561403	GO:0040029	GO:BP	epigenetic regulation of gene expression		GO:BP: epigenetic regulation of gene expression
cyan	Innate response/Senescence	0.009492514999151073	54	330	8	0.024242424242424242	0.14814814814814814	GO:0001960	GO:BP	negative regulation of cytokine-mediated signaling pathway		GO:BP: negative regulation of cytokine-mediated signaling pathway
cyan	Innate response/Senescence	0.009492514999151073	29	330	6	0.01818181818181818	0.20689655172413793	GO:0002474	GO:BP	antigen processing and presentation of peptide antigen via MHC class I		GO:BP: antigen processing and presentation of peptide antigen via MHC class I
cyan	Innate response/Senescence	0.009492514999151073	54	330	8	0.024242424242424242	0.14814814814814814	GO:0048002	GO:BP	antigen processing and presentation of peptide antigen		GO:BP: antigen processing and presentation of peptide antigen
cyan	Innate response/Senescence	2.5050015474132486e-23	105	227	36	0.15859030837004406	0.34285714285714286	KEGG:05322	KEGG	Systemic lupus erythematosus		KEGG: Systemic lupus erythematosus
cyan	Innate response/Senescence	9.537644610623875e-17	150	227	35	0.15418502202643172	0.23333333333333334	KEGG:04613	KEGG	Neutrophil extracellular trap formation		KEGG: Neutrophil extracellular trap formation
cyan	Innate response/Senescence	1.1166511586111153e-16	143	227	34	0.14977973568281938	0.23776223776223776	KEGG:05034	KEGG	Alcoholism		KEGG: Alcoholism
cyan	Innate response/Senescence	9.564023548025098e-4	182	227	20	0.0881057268722467	0.10989010989010989	KEGG:05203	KEGG	Viral carcinogenesis		KEGG: Viral carcinogenesis
cyan	Innate response/Senescence	9.564023548025098e-4	125	227	16	0.07048458149779736	0.128	KEGG:04217	KEGG	Necroptosis		KEGG: Necroptosis
cyan	Innate response/Senescence	0.001989648119998538	149	227	17	0.07488986784140969	0.11409395973154363	KEGG:04621	KEGG	NOD-like receptor signaling pathway		KEGG: NOD-like receptor signaling pathway
cyan	Innate response/Senescence	1.0279144566307375e-23	57	268	28	0.1044776119402985	0.49122807017543857	REAC:R-HSA-5334118	REAC	DNA methylation		REAC: DNA methylation
cyan	Innate response/Senescence	3.242585800519573e-23	60	268	28	0.1044776119402985	0.4666666666666667	REAC:R-HSA-68616	REAC	Assembly of the ORC complex at the origin of replication		REAC: Assembly of the ORC complex at the origin of replication
cyan	Innate response/Senescence	5.51257000232806e-23	56	268	27	0.10074626865671642	0.48214285714285715	REAC:R-HSA-73728	REAC	RNA Polymerase I Promoter Opening		REAC: RNA Polymerase I Promoter Opening
cyan	Innate response/Senescence	2.254072439949841e-22	131	268	37	0.13805970149253732	0.2824427480916031	REAC:R-HSA-68867	REAC	Assembly of the pre-replicative complex		REAC: Assembly of the pre-replicative complex
cyan	Innate response/Senescence	2.254072439949841e-22	59	268	27	0.10074626865671642	0.4576271186440678	REAC:R-HSA-5625886	REAC	Activated PKN1 stimulates transcription of AR (androgen receptor) regulated genes KLK2 and KLK3		REAC: Activated PKN1 stimulates transcription of AR (androgen receptor) regulated genes KLK2 and KLK3
cyan	Innate response/Senescence	2.5496271350672136e-22	66	268	28	0.1044776119402985	0.42424242424242425	REAC:R-HSA-9710421	REAC	Defective pyroptosis		REAC: Defective pyroptosis
cyan	Innate response/Senescence	2.5496271350672136e-22	66	268	28	0.1044776119402985	0.42424242424242425	REAC:R-HSA-212300	REAC	PRC2 methylates histones and DNA		REAC: PRC2 methylates histones and DNA
cyan	Innate response/Senescence	3.1645426682203625e-22	73	268	29	0.10820895522388059	0.3972602739726027	REAC:R-HSA-912446	REAC	Meiotic recombination		REAC: Meiotic recombination
cyan	Innate response/Senescence	3.3832911433739156e-22	61	268	27	0.10074626865671642	0.4426229508196721	REAC:R-HSA-427359	REAC	SIRT1 negatively regulates rRNA expression		REAC: SIRT1 negatively regulates rRNA expression
cyan	Innate response/Senescence	5.235059359055158e-22	62	268	27	0.10074626865671642	0.43548387096774194	REAC:R-HSA-9821002	REAC	Chromatin modifications during the maternal to zygotic transition (MZT)		REAC: Chromatin modifications during the maternal to zygotic transition (MZT)
cyan	Innate response/Senescence	7.89941717462767e-22	147	268	38	0.1417910447761194	0.2585034013605442	REAC:R-HSA-69002	REAC	DNA Replication Pre-Initiation		REAC: DNA Replication Pre-Initiation
cyan	Innate response/Senescence	3.3917162029851185e-21	66	268	27	0.10074626865671642	0.4090909090909091	REAC:R-HSA-2299718	REAC	Condensation of Prophase Chromosomes		REAC: Condensation of Prophase Chromosomes
cyan	Innate response/Senescence	5.138179870617776e-21	95	268	31	0.11567164179104478	0.3263157894736842	REAC:R-HSA-9645723	REAC	Diseases of programmed cell death		REAC: Diseases of programmed cell death
cyan	Innate response/Senescence	7.25400204371782e-21	89	268	30	0.11194029850746269	0.33707865168539325	REAC:R-HSA-3214815	REAC	HDACs deacetylate histones		REAC: HDACs deacetylate histones
cyan	Innate response/Senescence	7.25400204371782e-21	68	268	27	0.10074626865671642	0.39705882352941174	REAC:R-HSA-427389	REAC	ERCC6 (CSB) and EHMT2 (G9a) positively regulate rRNA expression		REAC: ERCC6 (CSB) and EHMT2 (G9a) positively regulate rRNA expression
cyan	Innate response/Senescence	7.25400204371782e-21	89	268	30	0.11194029850746269	0.33707865168539325	REAC:R-HSA-977225	REAC	Amyloid fiber formation		REAC: Amyloid fiber formation
cyan	Innate response/Senescence	1.1572353716011117e-20	169	268	39	0.1455223880597015	0.23076923076923078	REAC:R-HSA-69306	REAC	DNA Replication		REAC: DNA Replication
cyan	Innate response/Senescence	2.3342460970591505e-20	71	268	27	0.10074626865671642	0.38028169014084506	REAC:R-HSA-2559586	REAC	DNA Damage/Telomere Stress Induced Senescence		REAC: DNA Damage/Telomere Stress Induced Senescence
cyan	Innate response/Senescence	2.6586573185695904e-20	93	268	30	0.11194029850746269	0.3225806451612903	REAC:R-HSA-1500620	REAC	Meiosis		REAC: Meiosis
cyan	Innate response/Senescence	3.148211623038714e-20	118	268	33	0.12313432835820895	0.2796610169491525	REAC:R-HSA-8939236	REAC	RUNX1 regulates transcription of genes involved in differentiation of HSCs		REAC: RUNX1 regulates transcription of genes involved in differentiation of HSCs
cyan	Innate response/Senescence	4.442504456434788e-20	95	268	30	0.11194029850746269	0.3157894736842105	REAC:R-HSA-5578749	REAC	Transcriptional regulation by small RNAs		REAC: Transcriptional regulation by small RNAs
cyan	Innate response/Senescence	4.442504456434788e-20	80	268	28	0.1044776119402985	0.35	REAC:R-HSA-5250924	REAC	B-WICH complex positively regulates rRNA expression		REAC: B-WICH complex positively regulates rRNA expression
cyan	Innate response/Senescence	4.442504456434788e-20	80	268	28	0.1044776119402985	0.35	REAC:R-HSA-9616222	REAC	Transcriptional regulation of granulopoiesis		REAC: Transcriptional regulation of granulopoiesis
cyan	Innate response/Senescence	1.3368344979631419e-19	83	268	28	0.1044776119402985	0.3373493975903614	REAC:R-HSA-73772	REAC	RNA Polymerase I Promoter Escape		REAC: RNA Polymerase I Promoter Escape
cyan	Innate response/Senescence	1.495681533122895e-19	107	268	31	0.11567164179104478	0.2897196261682243	REAC:R-HSA-9610379	REAC	HCMV Late Events		REAC: HCMV Late Events
cyan	Innate response/Senescence	1.8856559522215858e-19	108	268	31	0.11567164179104478	0.28703703703703703	REAC:R-HSA-5619507	REAC	Activation of HOX genes during differentiation		REAC: Activation of HOX genes during differentiation
cyan	Innate response/Senescence	1.8856559522215858e-19	108	268	31	0.11567164179104478	0.28703703703703703	REAC:R-HSA-5617472	REAC	Activation of anterior HOX genes in hindbrain development during early embryogenesis		REAC: Activation of anterior HOX genes in hindbrain development during early embryogenesis
cyan	Innate response/Senescence	1.9564160145162e-19	100	268	30	0.11194029850746269	0.3	REAC:R-HSA-9816359	REAC	Maternal to zygotic transition (MZT)		REAC: Maternal to zygotic transition (MZT)
cyan	Innate response/Senescence	2.3312099107497678e-19	85	268	28	0.1044776119402985	0.32941176470588235	REAC:R-HSA-8936459	REAC	RUNX1 regulates genes involved in megakaryocyte differentiation and platelet function		REAC: RUNX1 regulates genes involved in megakaryocyte differentiation and platelet function
cyan	Innate response/Senescence	3.243056747428049e-19	86	268	28	0.1044776119402985	0.32558139534883723	REAC:R-HSA-5625740	REAC	RHO GTPases activate PKNs		REAC: RHO GTPases activate PKNs
cyan	Innate response/Senescence	1.1411502251242193e-18	82	268	27	0.10074626865671642	0.32926829268292684	REAC:R-HSA-201722	REAC	Formation of the beta-catenin:TCF transactivating complex		REAC: Formation of the beta-catenin:TCF transactivating complex
cyan	Innate response/Senescence	1.2307142891753091e-18	98	268	29	0.10820895522388059	0.29591836734693877	REAC:R-HSA-427413	REAC	NoRC negatively regulates rRNA expression		REAC: NoRC negatively regulates rRNA expression
cyan	Innate response/Senescence	3.049313307352082e-18	101	268	29	0.10820895522388059	0.2871287128712871	REAC:R-HSA-5250941	REAC	Negative epigenetic regulation of rRNA expression		REAC: Negative epigenetic regulation of rRNA expression
cyan	Innate response/Senescence	4.0138321746842864e-18	102	268	29	0.10820895522388059	0.28431372549019607	REAC:R-HSA-2559582	REAC	Senescence-Associated Secretory Phenotype (SASP)		REAC: Senescence-Associated Secretory Phenotype (SASP)
cyan	Innate response/Senescence	4.18348727026935e-18	86	268	27	0.10074626865671642	0.313953488372093	REAC:R-HSA-1912408	REAC	Pre-NOTCH Transcription and Translation		REAC: Pre-NOTCH Transcription and Translation
cyan	Innate response/Senescence	4.398655359610074e-18	120	268	31	0.11567164179104478	0.25833333333333336	REAC:R-HSA-9609690	REAC	HCMV Early Events		REAC: HCMV Early Events
cyan	Innate response/Senescence	5.3776811998452596e-18	112	268	30	0.11194029850746269	0.26785714285714285	REAC:R-HSA-1474165	REAC	Reproduction		REAC: Reproduction
cyan	Innate response/Senescence	5.3776811998452596e-18	95	268	28	0.1044776119402985	0.29473684210526313	REAC:R-HSA-5250913	REAC	Positive epigenetic regulation of rRNA expression		REAC: Positive epigenetic regulation of rRNA expression
cyan	Innate response/Senescence	5.634921314605872e-18	181	268	37	0.13805970149253732	0.20441988950276244	REAC:R-HSA-2559583	REAC	Cellular Senescence		REAC: Cellular Senescence
cyan	Innate response/Senescence	2.59807094304309e-17	118	268	30	0.11194029850746269	0.2542372881355932	REAC:R-HSA-211000	REAC	Gene Silencing by RNA		REAC: Gene Silencing by RNA
cyan	Innate response/Senescence	3.100484157422207e-17	101	268	28	0.1044776119402985	0.27722772277227725	REAC:R-HSA-73854	REAC	RNA Polymerase I Promoter Clearance		REAC: RNA Polymerase I Promoter Clearance
cyan	Innate response/Senescence	3.954779359933843e-17	102	268	28	0.1044776119402985	0.27450980392156865	REAC:R-HSA-73864	REAC	RNA Polymerase I Transcription		REAC: RNA Polymerase I Transcription
cyan	Innate response/Senescence	3.954779359933843e-17	102	268	28	0.1044776119402985	0.27450980392156865	REAC:R-HSA-1912422	REAC	Pre-NOTCH Expression and Processing		REAC: Pre-NOTCH Expression and Processing
cyan	Innate response/Senescence	7.375550114407423e-17	132	268	31	0.11567164179104478	0.23484848484848486	REAC:R-HSA-9018519	REAC	Estrogen-dependent gene expression		REAC: Estrogen-dependent gene expression
cyan	Innate response/Senescence	9.1279078552799e-17	133	268	31	0.11567164179104478	0.23308270676691728	REAC:R-HSA-3214847	REAC	HATs acetylate histones		REAC: HATs acetylate histones
cyan	Innate response/Senescence	8.928085695043771e-16	44	268	19	0.0708955223880597	0.4318181818181818	REAC:R-HSA-171306	REAC	Packaging Of Telomere Ends		REAC: Packaging Of Telomere Ends
cyan	Innate response/Senescence	1.0131222148359067e-15	144	268	31	0.11567164179104478	0.2152777777777778	REAC:R-HSA-9609646	REAC	HCMV Infection		REAC: HCMV Infection
cyan	Innate response/Senescence	2.0023413750826062e-15	127	268	29	0.10820895522388059	0.2283464566929134	REAC:R-HSA-68875	REAC	Mitotic Prophase		REAC: Mitotic Prophase
cyan	Innate response/Senescence	2.0552808568028197e-15	59	268	21	0.07835820895522388	0.3559322033898305	REAC:R-HSA-9670095	REAC	Inhibition of DNA recombination at telomere		REAC: Inhibition of DNA recombination at telomere
cyan	Innate response/Senescence	2.1916993256245568e-15	46	268	19	0.0708955223880597	0.41304347826086957	REAC:R-HSA-73927	REAC	Depurination		REAC: Depurination
cyan	Innate response/Senescence	2.1916993256245568e-15	46	268	19	0.0708955223880597	0.41304347826086957	REAC:R-HSA-110330	REAC	Recognition and association of DNA glycosylase with site containing an affected purine		REAC: Recognition and association of DNA glycosylase with site containing an affected purine
cyan	Innate response/Senescence	2.1916993256245568e-15	46	268	19	0.0708955223880597	0.41304347826086957	REAC:R-HSA-110331	REAC	Cleavage of the damaged purine		REAC: Cleavage of the damaged purine
cyan	Innate response/Senescence	5.082949588020656e-15	112	268	27	0.10074626865671642	0.24107142857142858	REAC:R-HSA-2559580	REAC	Oxidative Stress Induced Senescence		REAC: Oxidative Stress Induced Senescence
cyan	Innate response/Senescence	8.431461760179165e-15	49	268	19	0.0708955223880597	0.3877551020408163	REAC:R-HSA-73928	REAC	Depyrimidination		REAC: Depyrimidination
cyan	Innate response/Senescence	8.431461760179165e-15	49	268	19	0.0708955223880597	0.3877551020408163	REAC:R-HSA-110328	REAC	Recognition and association of DNA glycosylase with site containing an affected pyrimidine		REAC: Recognition and association of DNA glycosylase with site containing an affected pyrimidine
cyan	Innate response/Senescence	8.431461760179165e-15	49	268	19	0.0708955223880597	0.3877551020408163	REAC:R-HSA-110329	REAC	Cleavage of the damaged pyrimidine		REAC: Cleavage of the damaged pyrimidine
cyan	Innate response/Senescence	9.297011523853496e-15	214	268	36	0.13432835820895522	0.16822429906542055	REAC:R-HSA-157118	REAC	Signaling by NOTCH		REAC: Signaling by NOTCH
cyan	Innate response/Senescence	1.273756716499183e-14	50	268	19	0.0708955223880597	0.38	REAC:R-HSA-73929	REAC	Base-Excision Repair, AP Site Formation		REAC: Base-Excision Repair, AP Site Formation
cyan	Innate response/Senescence	4.1358264120165525e-14	60	268	20	0.07462686567164178	0.3333333333333333	REAC:R-HSA-1221632	REAC	Meiotic synapsis		REAC: Meiotic synapsis
cyan	Innate response/Senescence	7.431805355060105e-14	35	268	16	0.05970149253731343	0.45714285714285713	REAC:R-HSA-9821993	REAC	Replacement of protamines by nucleosomes in the male pronucleus		REAC: Replacement of protamines by nucleosomes in the male pronucleus
cyan	Innate response/Senescence	8.173309619068577e-14	78	268	22	0.08208955223880597	0.28205128205128205	REAC:R-HSA-73884	REAC	Base Excision Repair		REAC: Base Excision Repair
cyan	Innate response/Senescence	1.9557733655169093e-13	210	268	34	0.12686567164179105	0.1619047619047619	REAC:R-HSA-8878171	REAC	Transcriptional regulation by RUNX1		REAC: Transcriptional regulation by RUNX1
cyan	Innate response/Senescence	2.1860293914900293e-13	73	268	21	0.07835820895522388	0.2876712328767123	REAC:R-HSA-3214858	REAC	RMTs methylate histone arginines		REAC: RMTs methylate histone arginines
cyan	Innate response/Senescence	2.7334559450580364e-13	200	268	33	0.12313432835820895	0.165	REAC:R-HSA-201681	REAC	TCF dependent signaling in response to WNT		REAC: TCF dependent signaling in response to WNT
cyan	Innate response/Senescence	8.141287626328669e-13	195	268	32	0.11940298507462686	0.1641025641025641	REAC:R-HSA-8939211	REAC	ESR-mediated signaling		REAC: ESR-mediated signaling
cyan	Innate response/Senescence	1.0786571638063857e-12	62	268	19	0.0708955223880597	0.3064516129032258	REAC:R-HSA-606279	REAC	Deposition of new CENPA-containing nucleosomes at the centromere		REAC: Deposition of new CENPA-containing nucleosomes at the centromere
cyan	Innate response/Senescence	1.0786571638063857e-12	62	268	19	0.0708955223880597	0.3064516129032258	REAC:R-HSA-774815	REAC	Nucleosome assembly		REAC: Nucleosome assembly
cyan	Innate response/Senescence	1.541454089120372e-12	175	268	30	0.11194029850746269	0.17142857142857143	REAC:R-HSA-212165	REAC	Epigenetic regulation of gene expression		REAC: Epigenetic regulation of gene expression
cyan	Innate response/Senescence	2.094712229722675e-12	100	268	23	0.08582089552238806	0.23	REAC:R-HSA-157579	REAC	Telomere Maintenance		REAC: Telomere Maintenance
cyan	Innate response/Senescence	5.002571229610179e-12	67	268	19	0.0708955223880597	0.2835820895522388	REAC:R-HSA-3214841	REAC	PKMTs methylate histone lysines		REAC: PKMTs methylate histone lysines
cyan	Innate response/Senescence	6.025245184395734e-12	250	268	35	0.13059701492537312	0.14	REAC:R-HSA-9006931	REAC	Signaling by Nuclear Receptors		REAC: Signaling by Nuclear Receptors
cyan	Innate response/Senescence	7.452098516686154e-12	252	268	35	0.13059701492537312	0.1388888888888889	REAC:R-HSA-4839726	REAC	Chromatin organization		REAC: Chromatin organization
cyan	Innate response/Senescence	7.452098516686154e-12	252	268	35	0.13059701492537312	0.1388888888888889	REAC:R-HSA-3247509	REAC	Chromatin modifying enzymes		REAC: Chromatin modifying enzymes
cyan	Innate response/Senescence	1.2946206592507859e-11	62	268	18	0.06716417910447761	0.2903225806451613	REAC:R-HSA-5693571	REAC	Nonhomologous End-Joining (NHEJ)		REAC: Nonhomologous End-Joining (NHEJ)
cyan	Innate response/Senescence	1.2983833185858644e-11	361	268	42	0.15671641791044777	0.11634349030470914	REAC:R-HSA-68886	REAC	M Phase		REAC: M Phase
cyan	Innate response/Senescence	1.884894625803473e-11	480	268	49	0.1828358208955224	0.10208333333333333	REAC:R-HSA-69278	REAC	Cell Cycle, Mitotic		REAC: Cell Cycle, Mitotic
cyan	Innate response/Senescence	3.047956256231004e-11	685	268	60	0.22388059701492538	0.08759124087591241	REAC:R-HSA-9824446	REAC	Viral Infection Pathways		REAC: Viral Infection Pathways
cyan	Innate response/Senescence	1.2081752071830557e-10	70	268	18	0.06716417910447761	0.2571428571428571	REAC:R-HSA-5693606	REAC	DNA Double Strand Break Response		REAC: DNA Double Strand Break Response
cyan	Innate response/Senescence	1.8462494992652794e-10	123	268	23	0.08582089552238806	0.18699186991869918	REAC:R-HSA-73886	REAC	Chromosome Maintenance		REAC: Chromosome Maintenance
cyan	Innate response/Senescence	2.381108680312812e-10	587	268	53	0.19776119402985073	0.09028960817717206	REAC:R-HSA-1640170	REAC	Cell Cycle		REAC: Cell Cycle
cyan	Innate response/Senescence	3.034648836909164e-10	48	268	15	0.055970149253731345	0.3125	REAC:R-HSA-3214842	REAC	HDMs demethylate histones		REAC: HDMs demethylate histones
cyan	Innate response/Senescence	3.649362693236452e-10	151	268	25	0.09328358208955224	0.16556291390728478	REAC:R-HSA-69481	REAC	G2/M Checkpoints		REAC: G2/M Checkpoints
cyan	Innate response/Senescence	4.982008322683435e-10	277	268	34	0.12686567164179105	0.12274368231046931	REAC:R-HSA-195258	REAC	RHO GTPase Effectors		REAC: RHO GTPase Effectors
cyan	Innate response/Senescence	6.016785888521417e-10	279	268	34	0.12686567164179105	0.12186379928315412	REAC:R-HSA-195721	REAC	Signaling by WNT		REAC: Signaling by WNT
cyan	Innate response/Senescence	8.990793629748548e-10	69	268	17	0.06343283582089553	0.2463768115942029	REAC:R-HSA-5693565	REAC	Recruitment and ATM-mediated phosphorylation of repair and signaling proteins at DNA double strand breaks		REAC: Recruitment and ATM-mediated phosphorylation of repair and signaling proteins at DNA double strand breaks
cyan	Innate response/Senescence	9.241245295268229e-10	845	268	65	0.24253731343283583	0.07692307692307693	REAC:R-HSA-5663205	REAC	Infectious disease		REAC: Infectious disease
cyan	Innate response/Senescence	4.38053872910977e-9	86	268	18	0.06716417910447761	0.20930232558139536	REAC:R-HSA-69473	REAC	G2/M DNA damage checkpoint		REAC: G2/M DNA damage checkpoint
cyan	Innate response/Senescence	5.296982432822992e-9	87	268	18	0.06716417910447761	0.20689655172413793	REAC:R-HSA-5693607	REAC	Processing of DNA double-strand break ends		REAC: Processing of DNA double-strand break ends
cyan	Innate response/Senescence	1.0246443172233041e-8	730	268	57	0.2126865671641791	0.07808219178082192	REAC:R-HSA-8953897	REAC	Cellular responses to stimuli		REAC: Cellular responses to stimuli
cyan	Innate response/Senescence	1.3399786056241443e-8	617	268	51	0.19029850746268656	0.08265802269043761	REAC:R-HSA-194315	REAC	Signaling by Rho GTPases		REAC: Signaling by Rho GTPases
cyan	Innate response/Senescence	1.608691463988745e-8	719	268	56	0.208955223880597	0.07788595271210014	REAC:R-HSA-2262752	REAC	Cellular responses to stress		REAC: Cellular responses to stress
cyan	Innate response/Senescence	1.6312914657984032e-8	1635	268	97	0.3619402985074627	0.05932721712538226	REAC:R-HSA-168256	REAC	Immune System		REAC: Immune System
cyan	Innate response/Senescence	2.576301223045159e-8	258	268	30	0.11194029850746269	0.11627906976744186	REAC:R-HSA-69620	REAC	Cell Cycle Checkpoints		REAC: Cell Cycle Checkpoints
cyan	Innate response/Senescence	2.810356506334182e-8	631	268	51	0.19029850746268656	0.08082408874801902	REAC:R-HSA-9716542	REAC	Signaling by Rho GTPases, Miro GTPases and RHOBTB3		REAC: Signaling by Rho GTPases, Miro GTPases and RHOBTB3
cyan	Innate response/Senescence	3.3971796616564536e-8	187	268	25	0.09328358208955224	0.13368983957219252	REAC:R-HSA-5689880	REAC	Ub-specific processing proteases		REAC: Ub-specific processing proteases
cyan	Innate response/Senescence	1.7593956955308877e-7	120	268	19	0.0708955223880597	0.15833333333333333	REAC:R-HSA-5693567	REAC	HDR through Homologous Recombination (HRR) or Single Strand Annealing (SSA)		REAC: HDR through Homologous Recombination (HRR) or Single Strand Annealing (SSA)
cyan	Innate response/Senescence	3.4612542139595736e-7	125	268	19	0.0708955223880597	0.152	REAC:R-HSA-5693538	REAC	Homology Directed Repair		REAC: Homology Directed Repair
cyan	Innate response/Senescence	3.565726373518574e-7	152	268	21	0.07835820895522388	0.13815789473684212	REAC:R-HSA-5693532	REAC	DNA Double-Strand Break Repair		REAC: DNA Double-Strand Break Repair
cyan	Innate response/Senescence	6.465925350469244e-7	297	268	30	0.11194029850746269	0.10101010101010101	REAC:R-HSA-73894	REAC	DNA Repair		REAC: DNA Repair
cyan	Innate response/Senescence	1.0781396645963294e-6	254	268	27	0.10074626865671642	0.1062992125984252	REAC:R-HSA-5688426	REAC	Deubiquitination		REAC: Deubiquitination
cyan	Innate response/Senescence	1.98671293462065e-6	1446	268	83	0.30970149253731344	0.05739972337482711	REAC:R-HSA-1643685	REAC	Disease		REAC: Disease
cyan	Innate response/Senescence	4.271827927847298e-6	16	268	7	0.026119402985074626	0.4375	REAC:R-HSA-2559584	REAC	Formation of Senescence-Associated Heterochromatin Foci (SAHF)		REAC: Formation of Senescence-Associated Heterochromatin Foci (SAHF)
cyan	Innate response/Senescence	6.6427014360079135e-6	663	268	47	0.17537313432835822	0.07088989441930618	REAC:R-HSA-1280215	REAC	Cytokine Signaling in Immune system		REAC: Cytokine Signaling in Immune system
cyan	Innate response/Senescence	9.697397928153065e-6	33	268	9	0.033582089552238806	0.2727272727272727	REAC:R-HSA-1266695	REAC	Interleukin-7 signaling		REAC: Interleukin-7 signaling
cyan	Innate response/Senescence	1.1109417347758408e-5	12	268	6	0.022388059701492536	0.5	REAC:R-HSA-140342	REAC	Apoptosis induced DNA fragmentation		REAC: Apoptosis induced DNA fragmentation
cyan	Innate response/Senescence	4.252602916774801e-5	841	268	53	0.19776119402985073	0.06302021403091558	REAC:R-HSA-168249	REAC	Innate Immune System		REAC: Innate Immune System
cyan	Innate response/Senescence	5.158539963442954e-5	99	268	14	0.05223880597014925	0.1414141414141414	REAC:R-HSA-1236975	REAC	Antigen processing-Cross presentation		REAC: Antigen processing-Cross presentation
cyan	Innate response/Senescence	7.940082233924866e-5	64	268	11	0.041044776119402986	0.171875	REAC:R-HSA-909733	REAC	Interferon alpha/beta signaling		REAC: Interferon alpha/beta signaling
cyan	Innate response/Senescence	9.743652149952144e-5	197	268	20	0.07462686567164178	0.10152284263959391	REAC:R-HSA-5357801	REAC	Programmed Cell Death		REAC: Programmed Cell Death
cyan	Innate response/Senescence	1.0966237127563644e-4	166	268	18	0.06716417910447761	0.10843373493975904	REAC:R-HSA-109581	REAC	Apoptosis		REAC: Apoptosis
cyan	Innate response/Senescence	1.1364867662106937e-4	1104	268	63	0.23507462686567165	0.057065217391304345	REAC:R-HSA-73857	REAC	RNA Polymerase II Transcription		REAC: RNA Polymerase II Transcription
cyan	Innate response/Senescence	1.223989874559046e-4	93	268	13	0.048507462686567165	0.13978494623655913	REAC:R-HSA-5689603	REAC	UCH proteinases		REAC: UCH proteinases
cyan	Innate response/Senescence	2.0964653829711106e-4	84	268	12	0.04477611940298507	0.14285714285714285	REAC:R-HSA-1236974	REAC	ER-Phagosome pathway		REAC: ER-Phagosome pathway
cyan	Innate response/Senescence	2.181936352117875e-4	226	268	21	0.07835820895522388	0.09292035398230089	REAC:R-HSA-913531	REAC	Interferon Signaling		REAC: Interferon Signaling
cyan	Innate response/Senescence	3.67526205115877e-4	406	268	30	0.11194029850746269	0.07389162561576355	REAC:R-HSA-449147	REAC	Signaling by Interleukins		REAC: Signaling by Interleukins
cyan	Innate response/Senescence	6.434838666434403e-4	80	268	11	0.041044776119402986	0.1375	REAC:R-HSA-15869	REAC	Metabolism of nucleotides		REAC: Metabolism of nucleotides
cyan	Innate response/Senescence	6.434838666434403e-4	632	268	40	0.14925373134328357	0.06329113924050633	REAC:R-HSA-1280218	REAC	Adaptive Immune System		REAC: Adaptive Immune System
cyan	Innate response/Senescence	6.828072792570503e-4	32	268	7	0.026119402985074626	0.21875	REAC:R-HSA-5689901	REAC	Metalloprotease DUBs		REAC: Metalloprotease DUBs
cyan	Innate response/Senescence	7.919253742279847e-4	82	268	11	0.041044776119402986	0.13414634146341464	REAC:R-HSA-877300	REAC	Interferon gamma signaling		REAC: Interferon gamma signaling
cyan	Innate response/Senescence	8.479821369825894e-4	69	268	10	0.03731343283582089	0.14492753623188406	REAC:R-HSA-174184	REAC	Cdc20:Phospho-APC/C mediated degradation of Cyclin A		REAC: Cdc20:Phospho-APC/C mediated degradation of Cyclin A
cyan	Innate response/Senescence	9.524180618011069e-4	70	268	10	0.03731343283582089	0.14285714285714285	REAC:R-HSA-179419	REAC	APC:Cdc20 mediated degradation of cell cycle proteins prior to satisfation of the cell cycle checkpoint		REAC: APC:Cdc20 mediated degradation of cell cycle proteins prior to satisfation of the cell cycle checkpoint
cyan	Innate response/Senescence	9.573846278286741e-4	84	268	11	0.041044776119402986	0.13095238095238096	REAC:R-HSA-174143	REAC	APC/C-mediated degradation of cell cycle proteins		REAC: APC/C-mediated degradation of cell cycle proteins
cyan	Innate response/Senescence	9.573846278286741e-4	84	268	11	0.041044776119402986	0.13095238095238096	REAC:R-HSA-453276	REAC	Regulation of mitotic cell cycle		REAC: Regulation of mitotic cell cycle
cyan	Innate response/Senescence	0.0010416760902954834	330	268	25	0.09328358208955224	0.07575757575757576	REAC:R-HSA-983169	REAC	Class I MHC mediated antigen processing & presentation		REAC: Class I MHC mediated antigen processing & presentation
cyan	Innate response/Senescence	0.0010416760902954834	71	268	10	0.03731343283582089	0.14084507042253522	REAC:R-HSA-174178	REAC	APC/C:Cdh1 mediated degradation of Cdc20 and other APC/C:Cdh1 targeted proteins in late mitosis/early G1		REAC: APC/C:Cdh1 mediated degradation of Cdc20 and other APC/C:Cdh1 targeted proteins in late mitosis/early G1
cyan	Innate response/Senescence	0.0011035768717289338	46	268	8	0.029850746268656716	0.17391304347826086	REAC:R-HSA-72165	REAC	mRNA Splicing - Minor Pathway		REAC: mRNA Splicing - Minor Pathway
cyan	Innate response/Senescence	0.0011558033989873028	72	268	10	0.03731343283582089	0.1388888888888889	REAC:R-HSA-176409	REAC	APC/C:Cdc20 mediated degradation of mitotic proteins		REAC: APC/C:Cdc20 mediated degradation of mitotic proteins
cyan	Innate response/Senescence	0.0012700879970099063	73	268	10	0.03731343283582089	0.136986301369863	REAC:R-HSA-8852135	REAC	Protein ubiquitination		REAC: Protein ubiquitination
cyan	Innate response/Senescence	0.0012700879970099063	73	268	10	0.03731343283582089	0.136986301369863	REAC:R-HSA-176814	REAC	Activation of APC/C and APC/C:Cdc20 mediated degradation of mitotic proteins		REAC: Activation of APC/C and APC/C:Cdc20 mediated degradation of mitotic proteins
cyan	Innate response/Senescence	0.0012700879970099063	47	268	8	0.029850746268656716	0.1702127659574468	REAC:R-HSA-75153	REAC	Apoptotic execution phase		REAC: Apoptotic execution phase
cyan	Innate response/Senescence	0.0012904830729565699	1251	268	65	0.24253731343283583	0.05195843325339728	REAC:R-HSA-74160	REAC	Gene expression (Transcription)		REAC: Gene expression (Transcription)
cyan	Innate response/Senescence	0.0015405640134949538	989	268	54	0.20149253731343283	0.054600606673407485	REAC:R-HSA-212436	REAC	Generic Transcription Pathway		REAC: Generic Transcription Pathway
cyan	Innate response/Senescence	0.001946568945094274	77	268	10	0.03731343283582089	0.12987012987012986	REAC:R-HSA-176408	REAC	Regulation of APC/C activators between G1/S and early anaphase		REAC: Regulation of APC/C activators between G1/S and early anaphase
cyan	Innate response/Senescence	0.002422026491049787	65	268	9	0.033582089552238806	0.13846153846153847	REAC:R-HSA-174154	REAC	APC/C:Cdc20 mediated degradation of Securin		REAC: APC/C:Cdc20 mediated degradation of Securin
cyan	Innate response/Senescence	0.002851937268931694	53	268	8	0.029850746268656716	0.1509433962264151	REAC:R-HSA-8866654	REAC	E3 ubiquitin ligases ubiquitinate target proteins		REAC: E3 ubiquitin ligases ubiquitinate target proteins
cyan	Innate response/Senescence	0.003757037265000143	99	268	11	0.041044776119402986	0.1111111111111111	REAC:R-HSA-9705671	REAC	SARS-CoV-2 activates/modulates innate and adaptive immune responses		REAC: SARS-CoV-2 activates/modulates innate and adaptive immune responses
cyan	Innate response/Senescence	0.004439544588756003	134	268	13	0.048507462686567165	0.09701492537313433	REAC:R-HSA-453279	REAC	Mitotic G1 phase and G1/S transition		REAC: Mitotic G1 phase and G1/S transition
cyan	Innate response/Senescence	0.005294999782570739	172	268	15	0.055970149253731345	0.0872093023255814	REAC:R-HSA-9705683	REAC	SARS-CoV-2-host interactions		REAC: SARS-CoV-2-host interactions
cyan	Innate response/Senescence	0.005824950054467632	121	268	12	0.04477611940298507	0.09917355371900827	REAC:R-HSA-983231	REAC	Factors involved in megakaryocyte development and platelet production		REAC: Factors involved in megakaryocyte development and platelet production
cyan	Innate response/Senescence	0.00885582224489639	63	268	8	0.029850746268656716	0.12698412698412698	REAC:R-HSA-8939902	REAC	Regulation of RUNX2 expression and activity		REAC: Regulation of RUNX2 expression and activity
cyan	Innate response/Senescence	0.00885582224489639	63	268	8	0.029850746268656716	0.12698412698412698	REAC:R-HSA-174084	REAC	Autodegradation of Cdh1 by Cdh1:APC/C		REAC: Autodegradation of Cdh1 by Cdh1:APC/C
cyan	Innate response/Senescence	0.00885582224489639	110	268	11	0.041044776119402986	0.1	REAC:R-HSA-69239	REAC	Synthesis of DNA		REAC: Synthesis of DNA
cyan	Innate response/Senescence	0.009118943129828933	894	268	47	0.17537313432835822	0.052572706935123045	REAC:R-HSA-1266738	REAC	Developmental Biology		REAC: Developmental Biology
cyan	Innate response/Senescence	0.009694688824204559	64	268	8	0.029850746268656716	0.125	REAC:R-HSA-4551638	REAC	SUMOylation of chromatin organization proteins		REAC: SUMOylation of chromatin organization proteins
darkgrey	Protein trafficking	6.27531712909151e-5	17	72	5	0.06944444444444445	0.29411764705882354	GO:0006613	GO:BP	cotranslational protein targeting to membrane		GO:BP: cotranslational protein targeting to membrane
darkgrey	Protein trafficking	6.27531712909151e-5	650	72	18	0.25	0.027692307692307693	GO:1901135	GO:BP	carbohydrate derivative metabolic process		GO:BP: carbohydrate derivative metabolic process
darkgrey	Protein trafficking	2.7395661383531207e-4	255	72	11	0.1527777777777778	0.043137254901960784	GO:0009100	GO:BP	glycoprotein metabolic process		GO:BP: glycoprotein metabolic process
darkgrey	Protein trafficking	3.5410821288266533e-4	4	72	3	0.041666666666666664	0.75	GO:1904557	GO:BP	L-alanine transmembrane transport		GO:BP: L-alanine transmembrane transport
darkgrey	Protein trafficking	0.0010024561145781411	6	72	3	0.041666666666666664	0.5	GO:0035964	GO:BP	COPI-coated vesicle budding		GO:BP: COPI-coated vesicle budding
darkgrey	Protein trafficking	0.0010024561145781411	6	72	3	0.041666666666666664	0.5	GO:0048205	GO:BP	COPI coating of Golgi vesicle		GO:BP: COPI coating of Golgi vesicle
darkgrey	Protein trafficking	0.0010024561145781411	6	72	3	0.041666666666666664	0.5	GO:0048200	GO:BP	Golgi transport vesicle coating		GO:BP: Golgi transport vesicle coating
darkgrey	Protein trafficking	0.001527956159274548	7	72	3	0.041666666666666664	0.42857142857142855	GO:0015808	GO:BP	L-alanine transport		GO:BP: L-alanine transport
darkgrey	Protein trafficking	0.0020253773822195256	421	72	12	0.16666666666666666	0.028503562945368172	GO:1901137	GO:BP	carbohydrate derivative biosynthetic process		GO:BP: carbohydrate derivative biosynthetic process
darkgrey	Protein trafficking	0.00264252872772867	88	72	6	0.08333333333333333	0.06818181818181818	GO:0006612	GO:BP	protein targeting to membrane		GO:BP: protein targeting to membrane
darkgrey	Protein trafficking	0.00264252872772867	9	72	3	0.041666666666666664	0.3333333333333333	GO:0048194	GO:BP	Golgi vesicle budding		GO:BP: Golgi vesicle budding
darkgrey	Protein trafficking	0.004566565731892862	60	72	5	0.06944444444444445	0.08333333333333333	GO:0015695	GO:BP	organic cation transport		GO:BP: organic cation transport
darkgrey	Protein trafficking	0.006436361477659272	212	72	8	0.1111111111111111	0.03773584905660377	GO:0009101	GO:BP	glycoprotein biosynthetic process		GO:BP: glycoprotein biosynthetic process
darkgrey	Protein trafficking	0.006940287139956346	13	72	3	0.041666666666666664	0.23076923076923078	GO:0032328	GO:BP	alanine transport		GO:BP: alanine transport
darkgrey	Protein trafficking	0.007693494176744205	165	72	7	0.09722222222222222	0.04242424242424243	GO:0070085	GO:BP	glycosylation		GO:BP: glycosylation
darkgrey	Protein trafficking	0.007693494176744205	14	72	3	0.041666666666666664	0.21428571428571427	GO:0006491	GO:BP	N-glycan processing		GO:BP: N-glycan processing
darkgrey	Protein trafficking	0.008854776099271334	3	72	2	0.027777777777777776	0.6666666666666666	GO:0098718	GO:BP	serine import across plasma membrane		GO:BP: serine import across plasma membrane
darkgrey	Protein trafficking	0.008854776099271334	236	72	8	0.1111111111111111	0.03389830508474576	GO:0006605	GO:BP	protein targeting		GO:BP: protein targeting
darkgrey	Protein trafficking	0.008854776099271334	3	72	2	0.027777777777777776	0.6666666666666666	GO:1903812	GO:BP	L-serine import across plasma membrane		GO:BP: L-serine import across plasma membrane
darkgrey	Protein trafficking	0.008854776099271334	3	72	2	0.027777777777777776	0.6666666666666666	GO:1904273	GO:BP	L-alanine import across plasma membrane		GO:BP: L-alanine import across plasma membrane
darkgrey	Protein trafficking	4.1483980242063244e-11	156	47	15	0.3191489361702128	0.09615384615384616	KEGG:04141	KEGG	Protein processing in endoplasmic reticulum		KEGG: Protein processing in endoplasmic reticulum
darkgrey	Protein trafficking	0.0012498679204815276	44	47	5	0.10638297872340426	0.11363636363636363	KEGG:00510	KEGG	N-Glycan biosynthesis		KEGG: N-Glycan biosynthesis
darkgrey	Protein trafficking	0.005203900114102776	34	47	4	0.0851063829787234	0.11764705882352941	KEGG:00513	KEGG	Various types of N-glycan biosynthesis		KEGG: Various types of N-glycan biosynthesis
darkgrey	Protein trafficking	1.0338742414450515e-6	261	57	14	0.24561403508771928	0.05363984674329502	REAC:R-HSA-446203	REAC	Asparagine N-linked glycosylation		REAC: Asparagine N-linked glycosylation
darkgrey	Protein trafficking	2.3745162617105773e-5	84	57	8	0.14035087719298245	0.09523809523809523	REAC:R-HSA-381119	REAC	Unfolded Protein Response (UPR)		REAC: Unfolded Protein Response (UPR)
darkgrey	Protein trafficking	7.674609777331432e-5	44	57	6	0.10526315789473684	0.13636363636363635	REAC:R-HSA-381038	REAC	XBP1(S) activates chaperone genes		REAC: XBP1(S) activates chaperone genes
darkgrey	Protein trafficking	7.674609777331432e-5	46	57	6	0.10526315789473684	0.13043478260869565	REAC:R-HSA-381070	REAC	IRE1alpha activates chaperones		REAC: IRE1alpha activates chaperones
darkgrey	Protein trafficking	8.239952435908982e-5	1614	57	28	0.49122807017543857	0.01734820322180917	REAC:R-HSA-392499	REAC	Metabolism of proteins		REAC: Metabolism of proteins
darkgrey	Protein trafficking	9.699960628740011e-4	158	57	8	0.14035087719298245	0.05063291139240506	REAC:R-HSA-948021	REAC	Transport to the Golgi and subsequent modification		REAC: Transport to the Golgi and subsequent modification
darkgrey	Protein trafficking	0.0019752340129345386	570	57	14	0.24561403508771928	0.02456140350877193	REAC:R-HSA-5653656	REAC	Vesicle-mediated transport		REAC: Vesicle-mediated transport
darkgrey	Protein trafficking	0.004453484891353361	35	57	4	0.07017543859649122	0.11428571428571428	REAC:R-HSA-9694548	REAC	Maturation of spike protein		REAC: Maturation of spike protein
darkgrey	Protein trafficking	0.004453484891353361	1172	57	20	0.3508771929824561	0.017064846416382253	REAC:R-HSA-597592	REAC	Post-translational protein modification		REAC: Post-translational protein modification
darkgrey	Protein trafficking	0.004453484891353361	108	57	6	0.10526315789473684	0.05555555555555555	REAC:R-HSA-1799339	REAC	SRP-dependent cotranslational protein targeting to membrane		REAC: SRP-dependent cotranslational protein targeting to membrane
darkred	Innate protein processing	4.356732164233455e-5	222	267	29	0.10861423220973783	0.13063063063063063	KEGG:04144	KEGG	Endocytosis		KEGG: Endocytosis
darkred	Innate protein processing	0.008019272381741717	215	267	23	0.08614232209737828	0.10697674418604651	KEGG:05131	KEGG	Shigellosis		KEGG: Shigellosis
darkred	Innate protein processing	0.008019272381741717	157	267	19	0.07116104868913857	0.12101910828025478	KEGG:05130	KEGG	Pathogenic Escherichia coli infection		KEGG: Pathogenic Escherichia coli infection
darkred	Innate protein processing	0.008019272381741717	123	267	16	0.0599250936329588	0.13008130081300814	KEGG:05135	KEGG	Yersinia infection		KEGG: Yersinia infection
darkred	Innate protein processing	0.008054629801295506	222	267	23	0.08614232209737828	0.1036036036036036	KEGG:05132	KEGG	Salmonella infection		KEGG: Salmonella infection
darkred	Innate protein processing	0.00921507270486301	91	267	13	0.04868913857677903	0.14285714285714285	KEGG:04137	KEGG	Mitophagy - animal		KEGG: Mitophagy - animal
darkred	Innate protein processing	0.0050155417730455235	545	378	50	0.13227513227513227	0.09174311926605505	REAC:R-HSA-199991	REAC	Membrane Trafficking		REAC: Membrane Trafficking
darkred	Innate protein processing	0.008785161125294547	570	378	50	0.13227513227513227	0.08771929824561403	REAC:R-HSA-5653656	REAC	Vesicle-mediated transport		REAC: Vesicle-mediated transport
greenyellow	APC presentation to lymphocytes	3.037839925525296e-4	98	369	16	0.04336043360433604	0.16326530612244897	GO:0050684	GO:BP	regulation of mRNA processing		GO:BP: regulation of mRNA processing
greenyellow	APC presentation to lymphocytes	3.037839925525296e-4	1052	369	66	0.17886178861788618	0.06273764258555133	GO:0006955	GO:BP	immune response		GO:BP: immune response
greenyellow	APC presentation to lymphocytes	3.0956490161991894e-4	79	369	14	0.037940379403794036	0.17721518987341772	GO:0048024	GO:BP	regulation of mRNA splicing, via spliceosome		GO:BP: regulation of mRNA splicing, via spliceosome
greenyellow	APC presentation to lymphocytes	4.0141044017960635e-4	137	369	18	0.04878048780487805	0.13138686131386862	GO:0002703	GO:BP	regulation of leukocyte mediated immunity		GO:BP: regulation of leukocyte mediated immunity
greenyellow	APC presentation to lymphocytes	4.0141044017960635e-4	60	369	12	0.032520325203252036	0.2	GO:0002709	GO:BP	regulation of T cell mediated immunity		GO:BP: regulation of T cell mediated immunity
greenyellow	APC presentation to lymphocytes	4.2157454935721627e-4	216	369	23	0.06233062330623306	0.10648148148148148	GO:0002697	GO:BP	regulation of immune effector process		GO:BP: regulation of immune effector process
greenyellow	APC presentation to lymphocytes	7.126084250678948e-4	208	369	22	0.05962059620596206	0.10576923076923077	GO:0002443	GO:BP	leukocyte mediated immunity		GO:BP: leukocyte mediated immunity
greenyellow	APC presentation to lymphocytes	8.043094180287667e-4	1532	369	83	0.22493224932249323	0.054177545691906005	GO:0002376	GO:BP	immune system process		GO:BP: immune system process
greenyellow	APC presentation to lymphocytes	0.0013280014709437598	363	369	30	0.08130081300813008	0.08264462809917356	GO:0002252	GO:BP	immune effector process		GO:BP: immune effector process
greenyellow	APC presentation to lymphocytes	0.0015644521922903215	6676	369	260	0.7046070460704607	0.03894547633313361	GO:0044238	GO:BP	primary metabolic process		GO:BP: primary metabolic process
greenyellow	APC presentation to lymphocytes	0.0015644521922903215	6085	369	241	0.6531165311653117	0.039605587510271156	GO:0043170	GO:BP	macromolecule metabolic process		GO:BP: macromolecule metabolic process
greenyellow	APC presentation to lymphocytes	0.0015644521922903215	75	369	12	0.032520325203252036	0.16	GO:0002456	GO:BP	T cell mediated immunity		GO:BP: T cell mediated immunity
greenyellow	APC presentation to lymphocytes	0.0015644521922903215	160	369	18	0.04878048780487805	0.1125	GO:0002449	GO:BP	lymphocyte mediated immunity		GO:BP: lymphocyte mediated immunity
greenyellow	APC presentation to lymphocytes	0.0015644521922903215	7451	369	283	0.7669376693766937	0.037981478996107904	GO:0008152	GO:BP	metabolic process		GO:BP: metabolic process
greenyellow	APC presentation to lymphocytes	0.0016768295117819952	103	369	14	0.037940379403794036	0.13592233009708737	GO:0002706	GO:BP	regulation of lymphocyte mediated immunity		GO:BP: regulation of lymphocyte mediated immunity
greenyellow	APC presentation to lymphocytes	0.0016959644517435012	148	369	17	0.04607046070460705	0.11486486486486487	GO:0002699	GO:BP	positive regulation of immune effector process		GO:BP: positive regulation of immune effector process
greenyellow	APC presentation to lymphocytes	0.0019580164180665865	43	369	9	0.024390243902439025	0.20930232558139536	GO:0046635	GO:BP	positive regulation of alpha-beta T cell activation		GO:BP: positive regulation of alpha-beta T cell activation
greenyellow	APC presentation to lymphocytes	0.0026524412189452076	124	369	15	0.04065040650406504	0.12096774193548387	GO:0002819	GO:BP	regulation of adaptive immune response		GO:BP: regulation of adaptive immune response
greenyellow	APC presentation to lymphocytes	0.0026524412189452076	618	369	41	0.1111111111111111	0.06634304207119741	GO:0050776	GO:BP	regulation of immune response		GO:BP: regulation of immune response
greenyellow	APC presentation to lymphocytes	0.002727358924142141	110	369	14	0.037940379403794036	0.12727272727272726	GO:0002822	GO:BP	regulation of adaptive immune response based on somatic recombination of immune receptors built from immunoglobulin superfamily domains		GO:BP: regulation of adaptive immune response based on somatic recombination of immune receptors built from immunoglobulin superfamily domains
greenyellow	APC presentation to lymphocytes	0.0029324716953677272	18	369	6	0.016260162601626018	0.3333333333333333	GO:0048026	GO:BP	positive regulation of mRNA splicing, via spliceosome		GO:BP: positive regulation of mRNA splicing, via spliceosome
greenyellow	APC presentation to lymphocytes	0.0029324716953677272	713	369	45	0.12195121951219512	0.06311360448807854	GO:0002684	GO:BP	positive regulation of immune system process		GO:BP: positive regulation of immune system process
greenyellow	APC presentation to lymphocytes	0.003269393955544986	993	369	57	0.15447154471544716	0.05740181268882175	GO:0002682	GO:BP	regulation of immune system process		GO:BP: regulation of immune system process
greenyellow	APC presentation to lymphocytes	0.004162218024498125	147	369	16	0.04336043360433604	0.10884353741496598	GO:0043484	GO:BP	regulation of RNA splicing		GO:BP: regulation of RNA splicing
greenyellow	APC presentation to lymphocytes	0.004672017624308246	182	369	18	0.04878048780487805	0.0989010989010989	GO:1903039	GO:BP	positive regulation of leukocyte cell-cell adhesion		GO:BP: positive regulation of leukocyte cell-cell adhesion
greenyellow	APC presentation to lymphocytes	0.004937528247436579	29	369	7	0.018970189701897018	0.2413793103448276	GO:0001914	GO:BP	regulation of T cell mediated cytotoxicity		GO:BP: regulation of T cell mediated cytotoxicity
greenyellow	APC presentation to lymphocytes	0.00494442274185788	1013	369	57	0.15447154471544716	0.0562685093780849	GO:0006952	GO:BP	defense response		GO:BP: defense response
greenyellow	APC presentation to lymphocytes	0.006056951915343931	21	369	6	0.016260162601626018	0.2857142857142857	GO:0050685	GO:BP	positive regulation of mRNA processing		GO:BP: positive regulation of mRNA processing
greenyellow	APC presentation to lymphocytes	0.006056951915343931	65	369	10	0.02710027100271003	0.15384615384615385	GO:0031341	GO:BP	regulation of cell killing		GO:BP: regulation of cell killing
greenyellow	APC presentation to lymphocytes	0.006056951915343931	171	369	17	0.04607046070460705	0.09941520467836257	GO:0002460	GO:BP	adaptive immune response based on somatic recombination of immune receptors built from immunoglobulin superfamily domains		GO:BP: adaptive immune response based on somatic recombination of immune receptors built from immunoglobulin superfamily domains
greenyellow	APC presentation to lymphocytes	0.007119185702470399	937	369	53	0.14363143631436315	0.05656350053361793	GO:0044419	GO:BP	biological process involved in interspecies interaction between organisms		GO:BP: biological process involved in interspecies interaction between organisms
greenyellow	APC presentation to lymphocytes	0.007119185702470399	209	369	19	0.051490514905149054	0.09090909090909091	GO:0002250	GO:BP	adaptive immune response		GO:BP: adaptive immune response
greenyellow	APC presentation to lymphocytes	0.0075769609638696766	32	369	7	0.018970189701897018	0.21875	GO:0001913	GO:BP	T cell mediated cytotoxicity		GO:BP: T cell mediated cytotoxicity
greenyellow	APC presentation to lymphocytes	0.0075769609638696766	43	369	8	0.02168021680216802	0.18604651162790697	GO:0002711	GO:BP	positive regulation of T cell mediated immunity		GO:BP: positive regulation of T cell mediated immunity
greenyellow	APC presentation to lymphocytes	0.0075769609638696766	55	369	9	0.024390243902439025	0.16363636363636364	GO:0001910	GO:BP	regulation of leukocyte mediated cytotoxicity		GO:BP: regulation of leukocyte mediated cytotoxicity
greenyellow	APC presentation to lymphocytes	0.008036585859462356	231	369	20	0.05420054200542006	0.08658008658008658	GO:1903311	GO:BP	regulation of mRNA metabolic process		GO:BP: regulation of mRNA metabolic process
greenyellow	APC presentation to lymphocytes	0.009940188135169052	45	369	8	0.02168021680216802	0.17777777777777778	GO:0031343	GO:BP	positive regulation of cell killing		GO:BP: positive regulation of cell killing
greenyellow	APC presentation to lymphocytes	0.0029504216107943022	28	198	7	0.03535353535353535	0.25	KEGG:05332	KEGG	Graft-versus-host disease		KEGG: Graft-versus-host disease
greenyellow	APC presentation to lymphocytes	0.0029504216107943022	26	198	7	0.03535353535353535	0.2692307692307692	KEGG:05330	KEGG	Allograft rejection		KEGG: Allograft rejection
greenyellow	APC presentation to lymphocytes	0.0029504216107943022	30	198	7	0.03535353535353535	0.23333333333333334	KEGG:05320	KEGG	Autoimmune thyroid disease		KEGG: Autoimmune thyroid disease
greenyellow	APC presentation to lymphocytes	0.0029504216107943022	29	198	7	0.03535353535353535	0.2413793103448276	KEGG:04940	KEGG	Type I diabetes mellitus		KEGG: Type I diabetes mellitus
greenyellow	APC presentation to lymphocytes	0.003313706682374995	54	198	9	0.045454545454545456	0.16666666666666666	KEGG:04612	KEGG	Antigen processing and presentation		KEGG: Antigen processing and presentation
greenyellow	APC presentation to lymphocytes	0.006617820286513612	119	198	13	0.06565656565656566	0.1092436974789916	KEGG:04142	KEGG	Lysosome		KEGG: Lysosome
greenyellow	APC presentation to lymphocytes	0.006833142433468979	90	198	11	0.05555555555555555	0.12222222222222222	KEGG:04659	KEGG	Th17 cell differentiation		KEGG: Th17 cell differentiation
lightgreen	Migration/ECM formation	1.0562486480130608e-4	2163	133	52	0.39097744360902253	0.024040684234858993	GO:0007275	GO:BP	multicellular organism development		GO:BP: multicellular organism development
lightgreen	Migration/ECM formation	1.0562486480130608e-4	1786	133	46	0.3458646616541353	0.025755879059350503	GO:0048731	GO:BP	system development		GO:BP: system development
lightgreen	Migration/ECM formation	1.3798755374271033e-4	655	133	25	0.18796992481203006	0.03816793893129771	GO:2000145	GO:BP	regulation of cell motility		GO:BP: regulation of cell motility
lightgreen	Migration/ECM formation	1.3798755374271033e-4	625	133	24	0.18045112781954886	0.0384	GO:0030334	GO:BP	regulation of cell migration		GO:BP: regulation of cell migration
lightgreen	Migration/ECM formation	1.3798755374271033e-4	671	133	25	0.18796992481203006	0.037257824143070044	GO:0040012	GO:BP	regulation of locomotion		GO:BP: regulation of locomotion
lightgreen	Migration/ECM formation	2.5984503471447335e-4	960	133	30	0.22556390977443608	0.03125	GO:0016477	GO:BP	cell migration		GO:BP: cell migration
lightgreen	Migration/ECM formation	3.075559838179384e-4	921	133	29	0.21804511278195488	0.031487513572204126	GO:0009888	GO:BP	tissue development		GO:BP: tissue development
lightgreen	Migration/ECM formation	3.164034876618934e-4	1037	133	31	0.23308270676691728	0.029893924783027964	GO:0048870	GO:BP	cell motility		GO:BP: cell motility
lightgreen	Migration/ECM formation	3.227884865185753e-4	211	133	13	0.09774436090225563	0.061611374407582936	GO:0050673	GO:BP	epithelial cell proliferation		GO:BP: epithelial cell proliferation
lightgreen	Migration/ECM formation	3.227884865185753e-4	780	133	26	0.19548872180451127	0.03333333333333333	GO:0040011	GO:BP	locomotion		GO:BP: locomotion
lightgreen	Migration/ECM formation	6.00535798840211e-4	2906	133	59	0.44360902255639095	0.020302821748107363	GO:0048856	GO:BP	anatomical structure development		GO:BP: anatomical structure development
lightgreen	Migration/ECM formation	0.0011171769278040672	844	133	26	0.19548872180451127	0.030805687203791468	GO:0007155	GO:BP	cell adhesion		GO:BP: cell adhesion
lightgreen	Migration/ECM formation	0.0011333771293158001	3196	133	62	0.46616541353383456	0.01939924906132666	GO:0032502	GO:BP	developmental process		GO:BP: developmental process
lightgreen	Migration/ECM formation	0.0021127245425321	184	133	11	0.08270676691729323	0.059782608695652176	GO:0050678	GO:BP	regulation of epithelial cell proliferation		GO:BP: regulation of epithelial cell proliferation
lightgreen	Migration/ECM formation	0.002299136069940172	1295	133	33	0.24812030075187969	0.025482625482625483	GO:0009653	GO:BP	anatomical structure morphogenesis		GO:BP: anatomical structure morphogenesis
lightgreen	Migration/ECM formation	0.002705351130019031	1189	133	31	0.23308270676691728	0.02607232968881413	GO:0048513	GO:BP	animal organ development		GO:BP: animal organ development
lightgreen	Migration/ECM formation	0.005425149654066165	565	133	19	0.14285714285714285	0.033628318584070796	GO:0072359	GO:BP	circulatory system development		GO:BP: circulatory system development
lightgreen	Migration/ECM formation	0.00548123640324783	518	133	18	0.13533834586466165	0.03474903474903475	GO:0060429	GO:BP	epithelium development		GO:BP: epithelium development
lightgreen	Migration/ECM formation	0.006361885208393648	34	133	5	0.03759398496240601	0.14705882352941177	GO:0072009	GO:BP	nephron epithelium development		GO:BP: nephron epithelium development
lightgreen	Migration/ECM formation	0.008613611488559353	3513	133	63	0.47368421052631576	0.017933390264730998	GO:0032501	GO:BP	multicellular organismal process		GO:BP: multicellular organismal process
lightgreen	Migration/ECM formation	0.008613611488559353	865	133	24	0.18045112781954886	0.027745664739884393	GO:0045595	GO:BP	regulation of cell differentiation		GO:BP: regulation of cell differentiation
lightgreen	Migration/ECM formation	0.009430360996660753	357	133	14	0.10526315789473684	0.0392156862745098	GO:0009887	GO:BP	animal organ morphogenesis		GO:BP: animal organ morphogenesis
lightgreen	Migration/ECM formation	0.009430360996660753	38	133	5	0.03759398496240601	0.13157894736842105	GO:0072073	GO:BP	kidney epithelium development		GO:BP: kidney epithelium development
lightgreen	Migration/ECM formation	0.0035774060067689083	226	90	12	0.13333333333333333	0.05309734513274336	REAC:R-HSA-1474244	REAC	Extracellular matrix organization		REAC: Extracellular matrix organization
lightgreen	Migration/ECM formation	0.004187276529789821	30	90	5	0.05555555555555555	0.16666666666666666	REAC:R-HSA-2129379	REAC	Molecules associated with elastic fibres		REAC: Molecules associated with elastic fibres
lightgreen	Migration/ECM formation	0.008021377724807634	37	90	5	0.05555555555555555	0.13513513513513514	REAC:R-HSA-1566948	REAC	Elastic fibre formation		REAC: Elastic fibre formation
lightyellow	Nerve signalling	2.2189945180324745e-6	142	1631	71	0.043531575720416923	0.5	KEGG:04080	KEGG	Neuroactive ligand-receptor interaction		KEGG: Neuroactive ligand-receptor interaction
lightyellow	Nerve signalling	0.0072720339794078	37	1631	22	0.0134886572654813	0.5945945945945946	KEGG:04742	KEGG	Taste transduction		KEGG: Taste transduction
orange	Cellular metabolism	7.87701047861435e-10	137	973	41	0.0421377183967112	0.29927007299270075	GO:0009060	GO:BP	aerobic respiration		GO:BP: aerobic respiration
orange	Cellular metabolism	7.87701047861435e-10	492	973	92	0.09455292908530319	0.18699186991869918	GO:0019941	GO:BP	modification-dependent protein catabolic process		GO:BP: modification-dependent protein catabolic process
orange	Cellular metabolism	7.87701047861435e-10	485	973	92	0.09455292908530319	0.18969072164948453	GO:0006511	GO:BP	ubiquitin-dependent protein catabolic process		GO:BP: ubiquitin-dependent protein catabolic process
orange	Cellular metabolism	7.87701047861435e-10	496	973	93	0.09558067831449127	0.1875	GO:0043632	GO:BP	modification-dependent macromolecule catabolic process		GO:BP: modification-dependent macromolecule catabolic process
orange	Cellular metabolism	7.143566182412657e-9	106	973	34	0.03494347379239465	0.32075471698113206	GO:0006119	GO:BP	oxidative phosphorylation		GO:BP: oxidative phosphorylation
orange	Cellular metabolism	2.7781396780193e-8	601	973	101	0.10380267214799589	0.16805324459234608	GO:0051603	GO:BP	proteolysis involved in protein catabolic process		GO:BP: proteolysis involved in protein catabolic process
orange	Cellular metabolism	5.3341009009052314e-8	1032	973	149	0.15313463514902365	0.14437984496124032	GO:0009057	GO:BP	macromolecule catabolic process		GO:BP: macromolecule catabolic process
orange	Cellular metabolism	5.3341009009052314e-8	157	973	41	0.0421377183967112	0.2611464968152866	GO:0045333	GO:BP	cellular respiration		GO:BP: cellular respiration
orange	Cellular metabolism	1.3287664176774206e-7	928	973	136	0.1397738951695786	0.14655172413793102	GO:0006508	GO:BP	proteolysis		GO:BP: proteolysis
orange	Cellular metabolism	3.039492910452749e-7	3187	973	360	0.3699897225077081	0.11295889551302166	GO:0019538	GO:BP	protein metabolic process		GO:BP: protein metabolic process
orange	Cellular metabolism	1.5725092056973097e-6	757	973	113	0.11613566289825282	0.14927344782034346	GO:0030163	GO:BP	protein catabolic process		GO:BP: protein catabolic process
orange	Cellular metabolism	2.6345550439137315e-6	329	973	61	0.06269270298047276	0.18541033434650456	GO:0043161	GO:BP	proteasome-mediated ubiquitin-dependent protein catabolic process		GO:BP: proteasome-mediated ubiquitin-dependent protein catabolic process
orange	Cellular metabolism	2.6345550439137315e-6	91	973	27	0.02774922918807811	0.2967032967032967	GO:0009142	GO:BP	nucleoside triphosphate biosynthetic process		GO:BP: nucleoside triphosphate biosynthetic process
orange	Cellular metabolism	2.6345550439137315e-6	80	973	25	0.025693730729701953	0.3125	GO:0009206	GO:BP	purine ribonucleoside triphosphate biosynthetic process		GO:BP: purine ribonucleoside triphosphate biosynthetic process
orange	Cellular metabolism	2.6345550439137315e-6	85	973	26	0.02672147995889003	0.3058823529411765	GO:0009201	GO:BP	ribonucleoside triphosphate biosynthetic process		GO:BP: ribonucleoside triphosphate biosynthetic process
orange	Cellular metabolism	2.6345550439137315e-6	80	973	25	0.025693730729701953	0.3125	GO:0009145	GO:BP	purine nucleoside triphosphate biosynthetic process		GO:BP: purine nucleoside triphosphate biosynthetic process
orange	Cellular metabolism	5.191460197179353e-6	1787	973	218	0.22404933196300103	0.12199216564073867	GO:0009056	GO:BP	catabolic process		GO:BP: catabolic process
orange	Cellular metabolism	6.398073994978952e-6	427	973	72	0.07399794450154162	0.1686182669789227	GO:0010498	GO:BP	proteasomal protein catabolic process		GO:BP: proteasomal protein catabolic process
orange	Cellular metabolism	6.398073994978952e-6	78	973	24	0.024665981500513873	0.3076923076923077	GO:0006754	GO:BP	ATP biosynthetic process		GO:BP: ATP biosynthetic process
orange	Cellular metabolism	9.688667555170788e-6	295	973	55	0.0565262076053443	0.1864406779661017	GO:0006091	GO:BP	generation of precursor metabolites and energy		GO:BP: generation of precursor metabolites and energy
orange	Cellular metabolism	1.006043543772701e-5	177	973	39	0.040082219938335044	0.22033898305084745	GO:0009141	GO:BP	nucleoside triphosphate metabolic process		GO:BP: nucleoside triphosphate metabolic process
orange	Cellular metabolism	1.2433349737372835e-5	200	973	42	0.04316546762589928	0.21	GO:0015980	GO:BP	energy derivation by oxidation of organic compounds		GO:BP: energy derivation by oxidation of organic compounds
orange	Cellular metabolism	1.3797904472169553e-5	54	973	19	0.019527235354573486	0.35185185185185186	GO:0042776	GO:BP	proton motive force-driven mitochondrial ATP synthesis		GO:BP: proton motive force-driven mitochondrial ATP synthesis
orange	Cellular metabolism	1.630915651272078e-5	524	973	82	0.0842754367934224	0.15648854961832062	GO:0016071	GO:BP	mRNA metabolic process		GO:BP: mRNA metabolic process
orange	Cellular metabolism	2.1500359552312542e-5	61	973	20	0.020554984583761562	0.32786885245901637	GO:0015986	GO:BP	proton motive force-driven ATP synthesis		GO:BP: proton motive force-driven ATP synthesis
orange	Cellular metabolism	2.1500359552312542e-5	696	973	101	0.10380267214799589	0.14511494252873564	GO:0033365	GO:BP	protein localization to organelle		GO:BP: protein localization to organelle
orange	Cellular metabolism	2.335479868014931e-5	122	973	30	0.030832476875642344	0.2459016393442623	GO:0046390	GO:BP	ribose phosphate biosynthetic process		GO:BP: ribose phosphate biosynthetic process
orange	Cellular metabolism	3.049017737008532e-5	117	973	29	0.029804727646454265	0.24786324786324787	GO:0009260	GO:BP	ribonucleotide biosynthetic process		GO:BP: ribonucleotide biosynthetic process
orange	Cellular metabolism	3.725968323185333e-5	166	973	36	0.03699897225077081	0.21686746987951808	GO:0009199	GO:BP	ribonucleoside triphosphate metabolic process		GO:BP: ribonucleoside triphosphate metabolic process
orange	Cellular metabolism	4.2661700038175604e-5	160	973	35	0.03597122302158273	0.21875	GO:0009205	GO:BP	purine ribonucleoside triphosphate metabolic process		GO:BP: purine ribonucleoside triphosphate metabolic process
orange	Cellular metabolism	4.903452337925184e-5	313	973	55	0.0565262076053443	0.1757188498402556	GO:0006397	GO:BP	mRNA processing		GO:BP: mRNA processing
orange	Cellular metabolism	5.263100544673472e-5	306	973	54	0.05549845837615622	0.17647058823529413	GO:0009117	GO:BP	nucleotide metabolic process		GO:BP: nucleotide metabolic process
orange	Cellular metabolism	5.263100544673472e-5	65	973	20	0.020554984583761562	0.3076923076923077	GO:0019646	GO:BP	aerobic electron transport chain		GO:BP: aerobic electron transport chain
orange	Cellular metabolism	5.263100544673472e-5	155	973	34	0.03494347379239465	0.21935483870967742	GO:0009165	GO:BP	nucleotide biosynthetic process		GO:BP: nucleotide biosynthetic process
orange	Cellular metabolism	5.423293021618913e-5	177	973	37	0.03802672147995889	0.20903954802259886	GO:0072522	GO:BP	purine-containing compound biosynthetic process		GO:BP: purine-containing compound biosynthetic process
orange	Cellular metabolism	5.423293021618913e-5	108	973	27	0.02774922918807811	0.25	GO:0009152	GO:BP	purine ribonucleotide biosynthetic process		GO:BP: purine ribonucleotide biosynthetic process
orange	Cellular metabolism	5.5693443898029754e-5	163	973	35	0.03597122302158273	0.2147239263803681	GO:0009144	GO:BP	purine nucleoside triphosphate metabolic process		GO:BP: purine nucleoside triphosphate metabolic process
orange	Cellular metabolism	6.374179467578035e-5	72	973	21	0.02158273381294964	0.2916666666666667	GO:0042773	GO:BP	ATP synthesis coupled electron transport		GO:BP: ATP synthesis coupled electron transport
orange	Cellular metabolism	6.374179467578035e-5	72	973	21	0.02158273381294964	0.2916666666666667	GO:0042775	GO:BP	mitochondrial ATP synthesis coupled electron transport		GO:BP: mitochondrial ATP synthesis coupled electron transport
orange	Cellular metabolism	7.350137184455889e-5	217	973	42	0.04316546762589928	0.1935483870967742	GO:1901293	GO:BP	nucleoside phosphate biosynthetic process		GO:BP: nucleoside phosphate biosynthetic process
orange	Cellular metabolism	8.749168928311235e-5	354	973	59	0.06063720452209661	0.16666666666666666	GO:0008380	GO:BP	RNA splicing		GO:BP: RNA splicing
orange	Cellular metabolism	9.600828272983158e-5	146	973	32	0.0328879753340185	0.2191780821917808	GO:0046034	GO:BP	ATP metabolic process		GO:BP: ATP metabolic process
orange	Cellular metabolism	1.2191170649856346e-4	7451	973	711	0.7307297019527236	0.0954234330962287	GO:0008152	GO:BP	metabolic process		GO:BP: metabolic process
orange	Cellular metabolism	1.6949861220746912e-4	6676	973	646	0.6639260020554985	0.09676452965847814	GO:0044238	GO:BP	primary metabolic process		GO:BP: primary metabolic process
orange	Cellular metabolism	1.769205242754731e-4	726	973	100	0.10277492291880781	0.13774104683195593	GO:0006396	GO:BP	RNA processing		GO:BP: RNA processing
orange	Cellular metabolism	1.8467439759478152e-4	414	973	65	0.06680369989722508	0.1570048309178744	GO:0006753	GO:BP	nucleoside phosphate metabolic process		GO:BP: nucleoside phosphate metabolic process
orange	Cellular metabolism	2.3679760089746624e-4	2474	973	273	0.2805755395683453	0.11034761519805983	GO:0006996	GO:BP	organelle organization		GO:BP: organelle organization
orange	Cellular metabolism	2.4953410024033186e-4	444	973	68	0.0698869475847893	0.15315315315315314	GO:0055086	GO:BP	nucleobase-containing small molecule metabolic process		GO:BP: nucleobase-containing small molecule metabolic process
orange	Cellular metabolism	3.0471655723362926e-4	133	973	29	0.029804727646454265	0.21804511278195488	GO:0006164	GO:BP	purine nucleotide biosynthetic process		GO:BP: purine nucleotide biosynthetic process
orange	Cellular metabolism	3.971356797887306e-4	257	973	45	0.046248715313463515	0.17509727626459143	GO:0000398	GO:BP	mRNA splicing, via spliceosome		GO:BP: mRNA splicing, via spliceosome
orange	Cellular metabolism	3.971356797887306e-4	257	973	45	0.046248715313463515	0.17509727626459143	GO:0000377	GO:BP	RNA splicing, via transesterification reactions with bulged adenosine as nucleophile		GO:BP: RNA splicing, via transesterification reactions with bulged adenosine as nucleophile
orange	Cellular metabolism	3.971356797887306e-4	331	973	54	0.05549845837615622	0.16314199395770393	GO:0072594	GO:BP	establishment of protein localization to organelle		GO:BP: establishment of protein localization to organelle
orange	Cellular metabolism	3.971356797887306e-4	81	973	21	0.02158273381294964	0.25925925925925924	GO:0022904	GO:BP	respiratory electron transport chain		GO:BP: respiratory electron transport chain
orange	Cellular metabolism	4.322904412168607e-4	88	973	22	0.022610483042137718	0.25	GO:0022900	GO:BP	electron transport chain		GO:BP: electron transport chain
orange	Cellular metabolism	4.4688589843887283e-4	358	973	57	0.05858170606372045	0.15921787709497207	GO:0072521	GO:BP	purine-containing compound metabolic process		GO:BP: purine-containing compound metabolic process
orange	Cellular metabolism	5.658940235303662e-4	261	973	45	0.046248715313463515	0.1724137931034483	GO:0000375	GO:BP	RNA splicing, via transesterification reactions		GO:BP: RNA splicing, via transesterification reactions
orange	Cellular metabolism	6.055436554197962e-4	14	973	8	0.008221993833504625	0.5714285714285714	GO:1903543	GO:BP	positive regulation of exosomal secretion		GO:BP: positive regulation of exosomal secretion
orange	Cellular metabolism	6.467927905471236e-4	18	973	9	0.009249743062692703	0.5	GO:1990182	GO:BP	exosomal secretion		GO:BP: exosomal secretion
orange	Cellular metabolism	6.499476845478353e-4	271	973	46	0.047276464542651594	0.16974169741697417	GO:0006163	GO:BP	purine nucleotide metabolic process		GO:BP: purine nucleotide metabolic process
orange	Cellular metabolism	9.20525016620606e-4	226	973	40	0.041109969167523124	0.17699115044247787	GO:0019693	GO:BP	ribose phosphate metabolic process		GO:BP: ribose phosphate metabolic process
orange	Cellular metabolism	9.90127371516901e-4	465	973	68	0.0698869475847893	0.14623655913978495	GO:0006886	GO:BP	intracellular protein transport		GO:BP: intracellular protein transport
orange	Cellular metabolism	0.0010552631360851294	19	973	9	0.009249743062692703	0.47368421052631576	GO:0097734	GO:BP	extracellular exosome biogenesis		GO:BP: extracellular exosome biogenesis
orange	Cellular metabolism	0.0010552631360851294	15	973	8	0.008221993833504625	0.5333333333333333	GO:1903541	GO:BP	regulation of exosomal secretion		GO:BP: regulation of exosomal secretion
orange	Cellular metabolism	0.0010552631360851294	220	973	39	0.040082219938335044	0.17727272727272728	GO:0009259	GO:BP	ribonucleotide metabolic process		GO:BP: ribonucleotide metabolic process
orange	Cellular metabolism	0.0010552631360851294	1042	973	129	0.13257965056526208	0.1238003838771593	GO:0046907	GO:BP	intracellular transport		GO:BP: intracellular transport
orange	Cellular metabolism	0.0011397162466994027	513	973	73	0.0750256937307297	0.14230019493177387	GO:0006412	GO:BP	translation		GO:BP: translation
orange	Cellular metabolism	0.0019051037243336718	831	973	106	0.10894141829393628	0.12755716004813478	GO:0033043	GO:BP	regulation of organelle organization		GO:BP: regulation of organelle organization
orange	Cellular metabolism	0.0019367219506677745	210	973	37	0.03802672147995889	0.1761904761904762	GO:0009150	GO:BP	purine ribonucleotide metabolic process		GO:BP: purine ribonucleotide metabolic process
orange	Cellular metabolism	0.002588553920197969	21	973	9	0.009249743062692703	0.42857142857142855	GO:0140112	GO:BP	extracellular vesicle biogenesis		GO:BP: extracellular vesicle biogenesis
orange	Cellular metabolism	0.0028997731031235163	375	973	56	0.05755395683453238	0.14933333333333335	GO:0051052	GO:BP	regulation of DNA metabolic process		GO:BP: regulation of DNA metabolic process
orange	Cellular metabolism	0.003359287380758967	6085	973	585	0.6012332990750257	0.096138044371405093	GO:0043170	GO:BP	macromolecule metabolic process		GO:BP: macromolecule metabolic process
orange	Cellular metabolism	0.004187458900604235	946	973	116	0.11921891058581706	0.1226215644820296	GO:0045184	GO:BP	establishment of protein localization		GO:BP: establishment of protein localization
orange	Cellular metabolism	0.004640985930282763	56	973	15	0.015416238437821172	0.26785714285714285	GO:0070972	GO:BP	protein localization to endoplasmic reticulum		GO:BP: protein localization to endoplasmic reticulum
orange	Cellular metabolism	0.005440803495127164	567	973	76	0.07810894141829394	0.13403880070546736	GO:1903047	GO:BP	mitotic cell cycle process		GO:BP: mitotic cell cycle process
orange	Cellular metabolism	0.0064703160477927735	1106	973	131	0.13463514902363824	0.11844484629294756	GO:0065003	GO:BP	protein-containing complex assembly		GO:BP: protein-containing complex assembly
orange	Cellular metabolism	0.008947646699772674	1307	973	150	0.15416238437821173	0.11476664116296863	GO:0051649	GO:BP	establishment of localization in cell		GO:BP: establishment of localization in cell
orange	Cellular metabolism	0.009020020107179283	1369	973	156	0.16032887975334018	0.1139517896274653	GO:0051246	GO:BP	regulation of protein metabolic process		GO:BP: regulation of protein metabolic process
orange	Cellular metabolism	3.2837221715280253e-18	292	558	81	0.14516129032258066	0.2773972602739726	KEGG:05014	KEGG	Amyotrophic lateral sclerosis		KEGG: Amyotrophic lateral sclerosis
orange	Cellular metabolism	3.2837221715280253e-18	218	558	68	0.12186379928315412	0.3119266055045872	KEGG:05012	KEGG	Parkinson disease		KEGG: Parkinson disease
orange	Cellular metabolism	3.887158999520282e-15	241	558	67	0.12007168458781362	0.27800829875518673	KEGG:05016	KEGG	Huntington disease		KEGG: Huntington disease
orange	Cellular metabolism	4.85009093787298e-14	217	558	61	0.10931899641577061	0.28110599078341014	KEGG:05020	KEGG	Prion disease		KEGG: Prion disease
orange	Cellular metabolism	4.307328334179824e-13	371	558	83	0.14874551971326164	0.22371967654986524	KEGG:05022	KEGG	Pathways of neurodegeneration - multiple diseases		KEGG: Pathways of neurodegeneration - multiple diseases
orange	Cellular metabolism	1.0538226009458977e-12	43	558	24	0.043010752688172046	0.5581395348837209	KEGG:03050	KEGG	Proteasome		KEGG: Proteasome
orange	Cellular metabolism	1.4323567339524025e-10	108	558	36	0.06451612903225806	0.3333333333333333	KEGG:00190	KEGG	Oxidative phosphorylation		KEGG: Oxidative phosphorylation
orange	Cellular metabolism	3.2109224150574895e-8	314	558	64	0.11469534050179211	0.20382165605095542	KEGG:05010	KEGG	Alzheimer disease		KEGG: Alzheimer disease
orange	Cellular metabolism	1.62975801930485e-7	161	558	40	0.07168458781362007	0.2484472049689441	KEGG:05415	KEGG	Diabetic cardiomyopathy		KEGG: Diabetic cardiomyopathy
orange	Cellular metabolism	4.303424137480941e-6	134	558	33	0.05913978494623656	0.2462686567164179	KEGG:04932	KEGG	Non-alcoholic fatty liver disease		KEGG: Non-alcoholic fatty liver disease
orange	Cellular metabolism	3.120288748349928e-5	187	558	39	0.06989247311827956	0.20855614973262032	KEGG:04714	KEGG	Thermogenesis		KEGG: Thermogenesis
orange	Cellular metabolism	5.8455536046914575e-5	185	558	38	0.06810035842293907	0.20540540540540542	KEGG:05208	KEGG	Chemical carcinogenesis - reactive oxygen species		KEGG: Chemical carcinogenesis - reactive oxygen species
orange	Cellular metabolism	6.649703308736909e-5	118	558	28	0.05017921146953405	0.23728813559322035	KEGG:05017	KEGG	Spinocerebellar ataxia		KEGG: Spinocerebellar ataxia
orange	Cellular metabolism	0.0021637997014719375	27	558	10	0.017921146953405017	0.37037037037037035	KEGG:00020	KEGG	Citrate cycle (TCA cycle)		KEGG: Citrate cycle (TCA cycle)
orange	Cellular metabolism	4.647634793003139e-12	63	739	30	0.04059539918809202	0.47619047619047616	REAC:R-HSA-1234176	REAC	Oxygen-dependent proline hydroxylation of Hypoxia-inducible Factor Alpha		REAC: Oxygen-dependent proline hydroxylation of Hypoxia-inducible Factor Alpha
orange	Cellular metabolism	1.2504183224400137e-11	47	739	25	0.03382949932341001	0.5319148936170213	REAC:R-HSA-211733	REAC	Regulation of activated PAK-2p34 by proteasome mediated degradation		REAC: Regulation of activated PAK-2p34 by proteasome mediated degradation
orange	Cellular metabolism	1.2504183224400137e-11	67	739	30	0.04059539918809202	0.44776119402985076	REAC:R-HSA-8852276	REAC	The role of GTSE1 in G2/M progression after G2 checkpoint		REAC: The role of GTSE1 in G2/M progression after G2 checkpoint
orange	Cellular metabolism	1.3165511384692569e-11	52	739	26	0.035182679296346414	0.5	REAC:R-HSA-5362768	REAC	Hh mutants are degraded by ERAD		REAC: Hh mutants are degraded by ERAD
orange	Cellular metabolism	1.3165511384692569e-11	56	739	27	0.036535859269282815	0.48214285714285715	REAC:R-HSA-5678895	REAC	Defective CFTR causes cystic fibrosis		REAC: Defective CFTR causes cystic fibrosis
orange	Cellular metabolism	1.3165511384692569e-11	52	739	26	0.035182679296346414	0.5	REAC:R-HSA-9824272	REAC	Somitogenesis		REAC: Somitogenesis
orange	Cellular metabolism	1.540446005739294e-11	53	739	26	0.035182679296346414	0.49056603773584906	REAC:R-HSA-5387390	REAC	Hh mutants abrogate ligand secretion		REAC: Hh mutants abrogate ligand secretion
orange	Cellular metabolism	1.540446005739294e-11	49	739	25	0.03382949932341001	0.5102040816326531	REAC:R-HSA-350562	REAC	Regulation of ornithine decarboxylase (ODC)		REAC: Regulation of ornithine decarboxylase (ODC)
orange	Cellular metabolism	1.540446005739294e-11	49	739	25	0.03382949932341001	0.5102040816326531	REAC:R-HSA-349425	REAC	Autodegradation of the E3 ubiquitin ligase COP1		REAC: Autodegradation of the E3 ubiquitin ligase COP1
orange	Cellular metabolism	1.925486610509293e-11	71	739	30	0.04059539918809202	0.4225352112676056	REAC:R-HSA-1234174	REAC	Cellular response to hypoxia		REAC: Cellular response to hypoxia
orange	Cellular metabolism	1.925486610509293e-11	50	739	25	0.03382949932341001	0.5	REAC:R-HSA-169911	REAC	Regulation of Apoptosis		REAC: Regulation of Apoptosis
orange	Cellular metabolism	1.925486610509293e-11	54	739	26	0.035182679296346414	0.48148148148148145	REAC:R-HSA-8941858	REAC	Regulation of RUNX3 expression and activity		REAC: Regulation of RUNX3 expression and activity
orange	Cellular metabolism	1.925486610509293e-11	50	739	25	0.03382949932341001	0.5	REAC:R-HSA-180585	REAC	Vif-mediated degradation of APOBEC3G		REAC: Vif-mediated degradation of APOBEC3G
orange	Cellular metabolism	2.5090670385362096e-11	63	739	28	0.037889039242219216	0.4444444444444444	REAC:R-HSA-68949	REAC	Orc1 removal from chromatin		REAC: Orc1 removal from chromatin
orange	Cellular metabolism	2.6809716857262347e-11	47	739	24	0.03247631935047361	0.5106382978723404	REAC:R-HSA-1236978	REAC	Cross-presentation of soluble exogenous antigens (endosomes)		REAC: Cross-presentation of soluble exogenous antigens (endosomes)
orange	Cellular metabolism	2.6809716857262347e-11	51	739	25	0.03382949932341001	0.49019607843137253	REAC:R-HSA-9762114	REAC	GSK3B and BTRC:CUL1-mediated-degradation of NFE2L2		REAC: GSK3B and BTRC:CUL1-mediated-degradation of NFE2L2
orange	Cellular metabolism	2.9726066426351617e-11	202	739	54	0.07307171853856563	0.26732673267326734	REAC:R-HSA-68882	REAC	Mitotic Anaphase		REAC: Mitotic Anaphase
orange	Cellular metabolism	3.4296840297780896e-11	48	739	24	0.03247631935047361	0.5	REAC:R-HSA-69613	REAC	p53-Independent G1/S DNA damage checkpoint		REAC: p53-Independent G1/S DNA damage checkpoint
orange	Cellular metabolism	3.4296840297780896e-11	48	739	24	0.03247631935047361	0.5	REAC:R-HSA-69610	REAC	p53-Independent DNA Damage Response		REAC: p53-Independent DNA Damage Response
orange	Cellular metabolism	3.4296840297780896e-11	52	739	25	0.03382949932341001	0.4807692307692308	REAC:R-HSA-9604323	REAC	Negative regulation of NOTCH4 signaling		REAC: Negative regulation of NOTCH4 signaling
orange	Cellular metabolism	3.4296840297780896e-11	203	739	54	0.07307171853856563	0.2660098522167488	REAC:R-HSA-2555396	REAC	Mitotic Metaphase and Anaphase		REAC: Mitotic Metaphase and Anaphase
orange	Cellular metabolism	3.4296840297780896e-11	48	739	24	0.03247631935047361	0.5	REAC:R-HSA-69601	REAC	Ubiquitin Mediated Degradation of Phosphorylated Cdc25A		REAC: Ubiquitin Mediated Degradation of Phosphorylated Cdc25A
orange	Cellular metabolism	5.5282825467812685e-11	49	739	24	0.03247631935047361	0.4897959183673469	REAC:R-HSA-75815	REAC	Ubiquitin-dependent degradation of Cyclin D		REAC: Ubiquitin-dependent degradation of Cyclin D
orange	Cellular metabolism	5.5282825467812685e-11	49	739	24	0.03247631935047361	0.4897959183673469	REAC:R-HSA-180534	REAC	Vpu mediated degradation of CD4		REAC: Vpu mediated degradation of CD4
orange	Cellular metabolism	8.017692764981818e-11	58	739	26	0.035182679296346414	0.4482758620689655	REAC:R-HSA-5358346	REAC	Hedgehog ligand biogenesis		REAC: Hedgehog ligand biogenesis
orange	Cellular metabolism	8.532437522320503e-11	54	739	25	0.03382949932341001	0.46296296296296297	REAC:R-HSA-69541	REAC	Stabilization of p53		REAC: Stabilization of p53
orange	Cellular metabolism	8.631465584822326e-11	50	739	24	0.03247631935047361	0.48	REAC:R-HSA-8854050	REAC	FBXL7 down-regulates AURKA during mitotic entry and in early mitosis		REAC: FBXL7 down-regulates AURKA during mitotic entry and in early mitosis
orange	Cellular metabolism	9.18173132227527e-11	86	739	32	0.04330175913396482	0.37209302325581395	REAC:R-HSA-382556	REAC	ABC-family proteins mediated transport		REAC: ABC-family proteins mediated transport
orange	Cellular metabolism	9.565953927753718e-11	63	739	27	0.036535859269282815	0.42857142857142855	REAC:R-HSA-174084	REAC	Autodegradation of Cdh1 by Cdh1:APC/C		REAC: Autodegradation of Cdh1 by Cdh1:APC/C
orange	Cellular metabolism	1.2382200179975405e-10	55	739	25	0.03382949932341001	0.45454545454545453	REAC:R-HSA-351202	REAC	Metabolism of polyamines		REAC: Metabolism of polyamines
orange	Cellular metabolism	1.297017321742135e-10	51	739	24	0.03247631935047361	0.47058823529411764	REAC:R-HSA-450408	REAC	AUF1 (hnRNP D0) binds and destabilizes mRNA		REAC: AUF1 (hnRNP D0) binds and destabilizes mRNA
orange	Cellular metabolism	1.3694767041573828e-10	64	739	27	0.036535859269282815	0.421875	REAC:R-HSA-9793380	REAC	Formation of paraxial mesoderm		REAC: Formation of paraxial mesoderm
orange	Cellular metabolism	1.4416024037495294e-10	78	739	30	0.04059539918809202	0.38461538461538464	REAC:R-HSA-195253	REAC	Degradation of beta-catenin by the destruction complex		REAC: Degradation of beta-catenin by the destruction complex
orange	Cellular metabolism	1.5251724007808724e-10	119	739	38	0.05142083897158322	0.31932773109243695	REAC:R-HSA-69206	REAC	G1/S Transition		REAC: G1/S Transition
orange	Cellular metabolism	1.8015747181266064e-10	65	739	27	0.036535859269282815	0.4153846153846154	REAC:R-HSA-5619084	REAC	ABC transporter disorders		REAC: ABC transporter disorders
orange	Cellular metabolism	1.8015747181266064e-10	65	739	27	0.036535859269282815	0.4153846153846154	REAC:R-HSA-174154	REAC	APC/C:Cdc20 mediated degradation of Securin		REAC: APC/C:Cdc20 mediated degradation of Securin
orange	Cellular metabolism	1.8015747181266064e-10	52	739	24	0.03247631935047361	0.46153846153846156	REAC:R-HSA-4641257	REAC	Degradation of AXIN		REAC: Degradation of AXIN
orange	Cellular metabolism	1.8015747181266064e-10	52	739	24	0.03247631935047361	0.46153846153846156	REAC:R-HSA-174113	REAC	SCF-beta-TrCP mediated degradation of Emi1		REAC: SCF-beta-TrCP mediated degradation of Emi1
orange	Cellular metabolism	1.904627835995072e-10	84	739	31	0.04194857916102842	0.36904761904761907	REAC:R-HSA-69052	REAC	Switching of origins to a post-replicative state		REAC: Switching of origins to a post-replicative state
orange	Cellular metabolism	2.3065898097551862e-10	121	739	38	0.05142083897158322	0.3140495867768595	REAC:R-HSA-162909	REAC	Host Interactions of HIV factors		REAC: Host Interactions of HIV factors
orange	Cellular metabolism	2.7769000710560394e-10	53	739	24	0.03247631935047361	0.4528301886792453	REAC:R-HSA-4641258	REAC	Degradation of DVL		REAC: Degradation of DVL
orange	Cellular metabolism	3.1445990473811173e-10	62	739	26	0.035182679296346414	0.41935483870967744	REAC:R-HSA-5658442	REAC	Regulation of RAS by GAPs		REAC: Regulation of RAS by GAPs
orange	Cellular metabolism	4.333708958344838e-10	72	739	28	0.037889039242219216	0.3888888888888889	REAC:R-HSA-176409	REAC	APC/C:Cdc20 mediated degradation of mitotic proteins		REAC: APC/C:Cdc20 mediated degradation of mitotic proteins
orange	Cellular metabolism	4.5641658577884793e-10	77	739	29	0.03924221921515562	0.37662337662337664	REAC:R-HSA-69202	REAC	Cyclin E associated events during G1/S transition		REAC: Cyclin E associated events during G1/S transition
orange	Cellular metabolism	4.5641658577884793e-10	63	739	26	0.035182679296346414	0.4126984126984127	REAC:R-HSA-8948751	REAC	Regulation of PTEN stability and activity		REAC: Regulation of PTEN stability and activity
orange	Cellular metabolism	6.001703851466546e-10	73	739	28	0.037889039242219216	0.3835616438356164	REAC:R-HSA-176814	REAC	Activation of APC/C and APC/C:Cdc20 mediated degradation of mitotic proteins		REAC: Activation of APC/C and APC/C:Cdc20 mediated degradation of mitotic proteins
orange	Cellular metabolism	6.319763523457504e-10	55	739	24	0.03247631935047361	0.43636363636363634	REAC:R-HSA-5610780	REAC	Degradation of GLI1 by the proteasome		REAC: Degradation of GLI1 by the proteasome
orange	Cellular metabolism	6.319763523457504e-10	55	739	24	0.03247631935047361	0.43636363636363634	REAC:R-HSA-5610783	REAC	Degradation of GLI2 by the proteasome		REAC: Degradation of GLI2 by the proteasome
orange	Cellular metabolism	7.35708349363254e-10	69	739	27	0.036535859269282815	0.391304347826087	REAC:R-HSA-69017	REAC	CDK-mediated phosphorylation and removal of Cdc6		REAC: CDK-mediated phosphorylation and removal of Cdc6
orange	Cellular metabolism	7.35708349363254e-10	69	739	27	0.036535859269282815	0.391304347826087	REAC:R-HSA-174184	REAC	Cdc20:Phospho-APC/C mediated degradation of Cyclin A		REAC: Cdc20:Phospho-APC/C mediated degradation of Cyclin A
orange	Cellular metabolism	8.223476030838146e-10	79	739	29	0.03924221921515562	0.3670886075949367	REAC:R-HSA-69656	REAC	Cyclin A:Cdk2-associated events at S phase entry		REAC: Cyclin A:Cdk2-associated events at S phase entry
orange	Cellular metabolism	8.223476030838146e-10	79	739	29	0.03924221921515562	0.3670886075949367	REAC:R-HSA-9013694	REAC	Signaling by NOTCH4		REAC: Signaling by NOTCH4
orange	Cellular metabolism	8.816250667506105e-10	127	739	38	0.05142083897158322	0.2992125984251969	REAC:R-HSA-6807070	REAC	PTEN Regulation		REAC: PTEN Regulation
orange	Cellular metabolism	8.816250667506105e-10	56	739	24	0.03247631935047361	0.42857142857142855	REAC:R-HSA-5610785	REAC	GLI3 is processed to GLI3R by the proteasome		REAC: GLI3 is processed to GLI3R by the proteasome
orange	Cellular metabolism	8.816250667506105e-10	56	739	24	0.03247631935047361	0.42857142857142855	REAC:R-HSA-5676590	REAC	NIK-->noncanonical NF-kB signaling		REAC: NIK-->noncanonical NF-kB signaling
orange	Cellular metabolism	9.766217777442075e-10	70	739	27	0.036535859269282815	0.38571428571428573	REAC:R-HSA-179419	REAC	APC:Cdc20 mediated degradation of cell cycle proteins prior to satisfation of the cell cycle checkpoint		REAC: APC:Cdc20 mediated degradation of cell cycle proteins prior to satisfation of the cell cycle checkpoint
orange	Cellular metabolism	1.0331021630918965e-9	163	739	44	0.05953991880920163	0.26993865030674846	REAC:R-HSA-69275	REAC	G2/M Transition		REAC: G2/M Transition
orange	Cellular metabolism	1.0331021630918965e-9	163	739	44	0.05953991880920163	0.26993865030674846	REAC:R-HSA-2467813	REAC	Separation of Sister Chromatids		REAC: Separation of Sister Chromatids
orange	Cellular metabolism	1.1300487199834087e-9	134	739	39	0.05277401894451962	0.291044776119403	REAC:R-HSA-453279	REAC	Mitotic G1 phase and G1/S transition		REAC: Mitotic G1 phase and G1/S transition
orange	Cellular metabolism	1.2541432318129846e-9	57	739	24	0.03247631935047361	0.42105263157894735	REAC:R-HSA-4608870	REAC	Asymmetric localization of PCP proteins		REAC: Asymmetric localization of PCP proteins
orange	Cellular metabolism	1.2541432318129846e-9	57	739	24	0.03247631935047361	0.42105263157894735	REAC:R-HSA-5607761	REAC	Dectin-1 mediated noncanonical NF-kB signaling		REAC: Dectin-1 mediated noncanonical NF-kB signaling
orange	Cellular metabolism	1.2999877200022515e-9	71	739	27	0.036535859269282815	0.38028169014084506	REAC:R-HSA-174178	REAC	APC/C:Cdh1 mediated degradation of Cdc20 and other APC/C:Cdh1 targeted proteins in late mitosis/early G1		REAC: APC/C:Cdh1 mediated degradation of Cdc20 and other APC/C:Cdh1 targeted proteins in late mitosis/early G1
orange	Cellular metabolism	1.4255941893145168e-9	165	739	44	0.05953991880920163	0.26666666666666666	REAC:R-HSA-453274	REAC	Mitotic G2-G2/M phases		REAC: Mitotic G2-G2/M phases
orange	Cellular metabolism	1.4255941893145168e-9	62	739	25	0.03382949932341001	0.4032258064516129	REAC:R-HSA-69563	REAC	p53-Dependent G1 DNA Damage Response		REAC: p53-Dependent G1 DNA Damage Response
orange	Cellular metabolism	1.4255941893145168e-9	62	739	25	0.03382949932341001	0.4032258064516129	REAC:R-HSA-69580	REAC	p53-Dependent G1/S DNA damage checkpoint		REAC: p53-Dependent G1/S DNA damage checkpoint
orange	Cellular metabolism	1.4255941893145168e-9	147	739	41	0.05548037889039242	0.2789115646258503	REAC:R-HSA-69242	REAC	S Phase		REAC: S Phase
orange	Cellular metabolism	1.7791955436942337e-9	58	739	24	0.03247631935047361	0.41379310344827586	REAC:R-HSA-187577	REAC	SCF(Skp2)-mediated degradation of p27/p21		REAC: SCF(Skp2)-mediated degradation of p27/p21
orange	Cellular metabolism	1.7844738696715483e-9	82	739	29	0.03924221921515562	0.35365853658536583	REAC:R-HSA-450531	REAC	Regulation of mRNA stability by proteins that bind AU-rich elements		REAC: Regulation of mRNA stability by proteins that bind AU-rich elements
orange	Cellular metabolism	1.7844738696715483e-9	77	739	28	0.037889039242219216	0.36363636363636365	REAC:R-HSA-176408	REAC	Regulation of APC/C activators between G1/S and early anaphase		REAC: Regulation of APC/C activators between G1/S and early anaphase
orange	Cellular metabolism	2.0067279392767043e-9	63	739	25	0.03382949932341001	0.3968253968253968	REAC:R-HSA-8939902	REAC	Regulation of RUNX2 expression and activity		REAC: Regulation of RUNX2 expression and activity
orange	Cellular metabolism	2.0067279392767043e-9	63	739	25	0.03382949932341001	0.3968253968253968	REAC:R-HSA-69615	REAC	G1/S DNA Damage Checkpoints		REAC: G1/S DNA Damage Checkpoints
orange	Cellular metabolism	3.225766751688157e-9	151	739	41	0.05548037889039242	0.271523178807947	REAC:R-HSA-1428517	REAC	Aerobic respiration and respiratory electron transport		REAC: Aerobic respiration and respiratory electron transport
orange	Cellular metabolism	3.5675214473937852e-9	480	739	88	0.11907983761840325	0.18333333333333332	REAC:R-HSA-69278	REAC	Cell Cycle, Mitotic		REAC: Cell Cycle, Mitotic
orange	Cellular metabolism	5.145566994937027e-9	197	739	48	0.06495263870094722	0.2436548223350254	REAC:R-HSA-5357801	REAC	Programmed Cell Death		REAC: Programmed Cell Death
orange	Cellular metabolism	6.616177790137053e-9	76	739	27	0.036535859269282815	0.35526315789473684	REAC:R-HSA-2871837	REAC	FCERI mediated NF-kB activation		REAC: FCERI mediated NF-kB activation
orange	Cellular metabolism	7.610451856617821e-9	92	739	30	0.04059539918809202	0.32608695652173914	REAC:R-HSA-8878159	REAC	Transcriptional regulation by RUNX3		REAC: Transcriptional regulation by RUNX3
orange	Cellular metabolism	9.113554960201188e-9	72	739	26	0.035182679296346414	0.3611111111111111	REAC:R-HSA-5632684	REAC	Hedgehog 'on' state		REAC: Hedgehog 'on' state
orange	Cellular metabolism	1.6070836155657874e-8	84	739	28	0.037889039242219216	0.3333333333333333	REAC:R-HSA-453276	REAC	Regulation of mitotic cell cycle		REAC: Regulation of mitotic cell cycle
orange	Cellular metabolism	1.6070836155657874e-8	84	739	28	0.037889039242219216	0.3333333333333333	REAC:R-HSA-174143	REAC	APC/C-mediated degradation of cell cycle proteins		REAC: APC/C-mediated degradation of cell cycle proteins
orange	Cellular metabolism	1.6907306903502125e-8	64	739	24	0.03247631935047361	0.375	REAC:R-HSA-1169091	REAC	Activation of NF-kappaB in B cells		REAC: Activation of NF-kappaB in B cells
orange	Cellular metabolism	2.1447090364731483e-8	212	739	49	0.06630581867388363	0.23113207547169812	REAC:R-HSA-8951664	REAC	Neddylation		REAC: Neddylation
orange	Cellular metabolism	2.3806803708481564e-8	361	739	70	0.09472259810554803	0.19390581717451524	REAC:R-HSA-68886	REAC	M Phase		REAC: M Phase
orange	Cellular metabolism	4.5204567800943394e-8	77	739	26	0.035182679296346414	0.33766233766233766	REAC:R-HSA-1168372	REAC	Downstream signaling events of B Cell Receptor (BCR)		REAC: Downstream signaling events of B Cell Receptor (BCR)
orange	Cellular metabolism	4.627858772631561e-8	110	739	32	0.04330175913396482	0.2909090909090909	REAC:R-HSA-69239	REAC	Synthesis of DNA		REAC: Synthesis of DNA
orange	Cellular metabolism	6.163010768744886e-8	166	739	41	0.05548037889039242	0.2469879518072289	REAC:R-HSA-109581	REAC	Apoptosis		REAC: Apoptosis
orange	Cellular metabolism	7.370982318137318e-8	84	739	27	0.036535859269282815	0.32142857142857145	REAC:R-HSA-1236974	REAC	ER-Phagosome pathway		REAC: ER-Phagosome pathway
orange	Cellular metabolism	9.666688083487838e-8	131	739	35	0.04736129905277402	0.26717557251908397	REAC:R-HSA-68867	REAC	Assembly of the pre-replicative complex		REAC: Assembly of the pre-replicative complex
orange	Cellular metabolism	9.929349469200114e-8	215	739	48	0.06495263870094722	0.22325581395348837	REAC:R-HSA-162906	REAC	HIV Infection		REAC: HIV Infection
orange	Cellular metabolism	1.1061745504117634e-7	91	739	28	0.037889039242219216	0.3076923076923077	REAC:R-HSA-9759194	REAC	Nuclear events mediated by NFE2L2		REAC: Nuclear events mediated by NFE2L2
orange	Cellular metabolism	1.3275590729455122e-7	103	739	30	0.04059539918809202	0.2912621359223301	REAC:R-HSA-8878166	REAC	Transcriptional regulation by RUNX2		REAC: Transcriptional regulation by RUNX2
orange	Cellular metabolism	1.8126935347807468e-7	93	739	28	0.037889039242219216	0.3010752688172043	REAC:R-HSA-5689603	REAC	UCH proteinases		REAC: UCH proteinases
orange	Cellular metabolism	1.8126935347807468e-7	82	739	26	0.035182679296346414	0.3170731707317073	REAC:R-HSA-5687128	REAC	MAPK6/MAPK4 signaling		REAC: MAPK6/MAPK4 signaling
orange	Cellular metabolism	1.8126935347807468e-7	82	739	26	0.035182679296346414	0.3170731707317073	REAC:R-HSA-4086400	REAC	PCP/CE pathway		REAC: PCP/CE pathway
orange	Cellular metabolism	1.8126935347807468e-7	261	739	54	0.07307171853856563	0.20689655172413793	REAC:R-HSA-983168	REAC	Antigen processing: Ubiquitination & Proteasome degradation		REAC: Antigen processing: Ubiquitination & Proteasome degradation
orange	Cellular metabolism	1.9423854524507002e-7	99	739	29	0.03924221921515562	0.29292929292929293	REAC:R-HSA-1236975	REAC	Antigen processing-Cross presentation		REAC: Antigen processing-Cross presentation
orange	Cellular metabolism	2.087821969315115e-7	587	739	96	0.12990527740189445	0.1635434412265758	REAC:R-HSA-1640170	REAC	Cell Cycle		REAC: Cell Cycle
orange	Cellular metabolism	2.265097343558903e-7	94	739	28	0.037889039242219216	0.2978723404255319	REAC:R-HSA-5607764	REAC	CLEC7A (Dectin-1) signaling		REAC: CLEC7A (Dectin-1) signaling
orange	Cellular metabolism	2.6430436025287374e-7	222	739	48	0.06495263870094722	0.21621621621621623	REAC:R-HSA-1257604	REAC	PIP3 activates AKT signaling		REAC: PIP3 activates AKT signaling
orange	Cellular metabolism	2.6430436025287374e-7	330	739	63	0.08525033829499323	0.19090909090909092	REAC:R-HSA-983169	REAC	Class I MHC mediated antigen processing & presentation		REAC: Class I MHC mediated antigen processing & presentation
orange	Cellular metabolism	3.372552133651892e-7	90	739	27	0.036535859269282815	0.3	REAC:R-HSA-9758941	REAC	Gastrulation		REAC: Gastrulation
orange	Cellular metabolism	5.021244545223715e-7	115	739	31	0.04194857916102842	0.26956521739130435	REAC:R-HSA-9755511	REAC	KEAP1-NFE2L2 pathway		REAC: KEAP1-NFE2L2 pathway
orange	Cellular metabolism	5.821887159957935e-7	193	739	43	0.058186738836265225	0.22279792746113988	REAC:R-HSA-9711123	REAC	Cellular response to chemical stress		REAC: Cellular response to chemical stress
orange	Cellular metabolism	5.947874457462102e-7	147	739	36	0.04871447902571042	0.24489795918367346	REAC:R-HSA-69002	REAC	DNA Replication Pre-Initiation		REAC: DNA Replication Pre-Initiation
orange	Cellular metabolism	7.508466773181194e-7	105	739	29	0.03924221921515562	0.2761904761904762	REAC:R-HSA-9020702	REAC	Interleukin-1 signaling		REAC: Interleukin-1 signaling
orange	Cellular metabolism	7.508466773181194e-7	105	739	29	0.03924221921515562	0.2761904761904762	REAC:R-HSA-983705	REAC	Signaling by the B Cell Receptor (BCR)		REAC: Signaling by the B Cell Receptor (BCR)
orange	Cellular metabolism	8.231173059378228e-7	88	739	26	0.035182679296346414	0.29545454545454547	REAC:R-HSA-202424	REAC	Downstream TCR signaling		REAC: Downstream TCR signaling
orange	Cellular metabolism	1.0916880238090547e-6	675	739	104	0.14073071718538566	0.15407407407407409	REAC:R-HSA-8953854	REAC	Metabolism of RNA		REAC: Metabolism of RNA
orange	Cellular metabolism	1.1035275376713549e-6	95	739	27	0.036535859269282815	0.28421052631578947	REAC:R-HSA-5610787	REAC	Hedgehog 'off' state		REAC: Hedgehog 'off' state
orange	Cellular metabolism	1.1766071795909348e-6	151	739	36	0.04871447902571042	0.23841059602649006	REAC:R-HSA-69481	REAC	G2/M Checkpoints		REAC: G2/M Checkpoints
orange	Cellular metabolism	1.860909236561662e-6	258	739	51	0.06901217861975643	0.19767441860465115	REAC:R-HSA-69620	REAC	Cell Cycle Checkpoints		REAC: Cell Cycle Checkpoints
orange	Cellular metabolism	2.4465287610851487e-6	123	739	31	0.04194857916102842	0.25203252032520324	REAC:R-HSA-5358351	REAC	Signaling by Hedgehog		REAC: Signaling by Hedgehog
orange	Cellular metabolism	2.5601476601507252e-6	87	739	25	0.03382949932341001	0.28735632183908044	REAC:R-HSA-5668541	REAC	TNFR2 non-canonical NF-kB pathway		REAC: TNFR2 non-canonical NF-kB pathway
orange	Cellular metabolism	2.5963591980838353e-6	414	739	71	0.09607577807848444	0.17149758454106281	REAC:R-HSA-6798695	REAC	Neutrophil degranulation		REAC: Neutrophil degranulation
orange	Cellular metabolism	3.065318104251561e-6	16	739	10	0.013531799729364006	0.625	REAC:R-HSA-163210	REAC	Formation of ATP by chemiosmotic coupling		REAC: Formation of ATP by chemiosmotic coupling
orange	Cellular metabolism	3.8777612561150555e-6	841	739	121	0.16373477672530445	0.14387633769322236	REAC:R-HSA-168249	REAC	Innate Immune System		REAC: Innate Immune System
orange	Cellular metabolism	5.288338101756548e-6	252	739	49	0.06630581867388363	0.19444444444444445	REAC:R-HSA-9006925	REAC	Intracellular signaling by second messengers		REAC: Intracellular signaling by second messengers
orange	Cellular metabolism	5.394168114479524e-6	121	739	30	0.04059539918809202	0.24793388429752067	REAC:R-HSA-5621481	REAC	C-type lectin receptors (CLRs)		REAC: C-type lectin receptors (CLRs)
orange	Cellular metabolism	5.964091128462292e-6	109	739	28	0.037889039242219216	0.25688073394495414	REAC:R-HSA-202403	REAC	TCR signaling		REAC: TCR signaling
orange	Cellular metabolism	7.394268211297215e-6	685	739	102	0.13802435723951287	0.14890510948905109	REAC:R-HSA-9824446	REAC	Viral Infection Pathways		REAC: Viral Infection Pathways
orange	Cellular metabolism	9.238415822859647e-6	137	739	32	0.04330175913396482	0.23357664233576642	REAC:R-HSA-446652	REAC	Interleukin-1 family signaling		REAC: Interleukin-1 family signaling
orange	Cellular metabolism	9.924732692245097e-6	118	739	29	0.03924221921515562	0.2457627118644068	REAC:R-HSA-8939236	REAC	RUNX1 regulates transcription of genes involved in differentiation of HSCs		REAC: RUNX1 regulates transcription of genes involved in differentiation of HSCs
orange	Cellular metabolism	1.1888040713485262e-5	119	739	29	0.03924221921515562	0.24369747899159663	REAC:R-HSA-2454202	REAC	Fc epsilon receptor (FCERI) signaling		REAC: Fc epsilon receptor (FCERI) signaling
orange	Cellular metabolism	1.3129139765908993e-5	1635	739	204	0.27604871447902574	0.12477064220183487	REAC:R-HSA-168256	REAC	Immune System		REAC: Immune System
orange	Cellular metabolism	1.957840537793256e-5	169	739	36	0.04871447902571042	0.21301775147928995	REAC:R-HSA-69306	REAC	DNA Replication		REAC: DNA Replication
orange	Cellular metabolism	1.957840537793256e-5	135	739	31	0.04194857916102842	0.22962962962962963	REAC:R-HSA-5619115	REAC	Disorders of transmembrane transporters		REAC: Disorders of transmembrane transporters
orange	Cellular metabolism	1.995798391065981e-5	122	739	29	0.03924221921515562	0.23770491803278687	REAC:R-HSA-3858494	REAC	Beta-catenin independent WNT signaling		REAC: Beta-catenin independent WNT signaling
orange	Cellular metabolism	2.1583784692579096e-5	632	739	94	0.12719891745602166	0.14873417721518986	REAC:R-HSA-1280218	REAC	Adaptive Immune System		REAC: Adaptive Immune System
orange	Cellular metabolism	2.7449157779689827e-5	200	739	40	0.05412719891745602	0.2	REAC:R-HSA-201681	REAC	TCF dependent signaling in response to WNT		REAC: TCF dependent signaling in response to WNT
orange	Cellular metabolism	3.49589111317058e-5	371	739	62	0.08389715832205684	0.16711590296495957	REAC:R-HSA-5663202	REAC	Diseases of signal transduction by growth factor receptors and second messengers		REAC: Diseases of signal transduction by growth factor receptors and second messengers
orange	Cellular metabolism	3.5498531881435235e-5	28	739	12	0.016238159675236806	0.42857142857142855	REAC:R-HSA-8949613	REAC	Cristae formation		REAC: Cristae formation
orange	Cellular metabolism	3.7338919852003114e-5	719	739	103	0.13937753721244925	0.14325452016689846	REAC:R-HSA-2262752	REAC	Cellular responses to stress		REAC: Cellular responses to stress
orange	Cellular metabolism	3.780172624303037e-5	210	739	41	0.05548037889039242	0.19523809523809524	REAC:R-HSA-8878171	REAC	Transcriptional regulation by RUNX1		REAC: Transcriptional regulation by RUNX1
orange	Cellular metabolism	4.220507517840863e-5	730	739	104	0.14073071718538566	0.14246575342465753	REAC:R-HSA-8953897	REAC	Cellular responses to stimuli		REAC: Cellular responses to stimuli
orange	Cellular metabolism	4.220507517840863e-5	211	739	41	0.05548037889039242	0.1943127962085308	REAC:R-HSA-5684996	REAC	MAPK1/MAPK3 signaling		REAC: MAPK1/MAPK3 signaling
orange	Cellular metabolism	5.611320228139447e-5	206	739	40	0.05412719891745602	0.1941747572815534	REAC:R-HSA-5673001	REAC	RAF/MAP kinase cascade		REAC: RAF/MAP kinase cascade
orange	Cellular metabolism	1.1131081318856746e-4	845	739	115	0.15561569688768606	0.13609467455621302	REAC:R-HSA-5663205	REAC	Infectious disease		REAC: Infectious disease
orange	Cellular metabolism	1.1568907591694643e-4	87	739	22	0.029769959404600813	0.25287356321839083	REAC:R-HSA-611105	REAC	Respiratory electron transport		REAC: Respiratory electron transport
orange	Cellular metabolism	2.0631785787257316e-4	1614	739	195	0.2638700947225981	0.120817843866171	REAC:R-HSA-392499	REAC	Metabolism of proteins		REAC: Metabolism of proteins
orange	Cellular metabolism	3.337650898512585e-4	214	739	39	0.05277401894451962	0.1822429906542056	REAC:R-HSA-157118	REAC	Signaling by NOTCH		REAC: Signaling by NOTCH
orange	Cellular metabolism	3.7412760199306806e-4	246	739	43	0.058186738836265225	0.17479674796747968	REAC:R-HSA-5683057	REAC	MAPK family signaling cascades		REAC: MAPK family signaling cascades
orange	Cellular metabolism	3.812506709117286e-4	87	739	21	0.028416779431664412	0.2413793103448276	REAC:R-HSA-1592230	REAC	Mitochondrial biogenesis		REAC: Mitochondrial biogenesis
orange	Cellular metabolism	5.788726118449881e-4	406	739	62	0.08389715832205684	0.15270935960591134	REAC:R-HSA-449147	REAC	Signaling by Interleukins		REAC: Signaling by Interleukins
orange	Cellular metabolism	6.883559524095566e-4	198	739	36	0.04871447902571042	0.18181818181818182	REAC:R-HSA-72163	REAC	mRNA Splicing - Major Pathway		REAC: mRNA Splicing - Major Pathway
orange	Cellular metabolism	7.966962125261599e-4	270	739	45	0.06089309878213803	0.16666666666666666	REAC:R-HSA-72203	REAC	Processing of Capped Intron-Containing Pre-mRNA		REAC: Processing of Capped Intron-Containing Pre-mRNA
orange	Cellular metabolism	8.518170384361398e-4	155	739	30	0.04059539918809202	0.1935483870967742	REAC:R-HSA-9010553	REAC	Regulation of expression of SLITs and ROBOs		REAC: Regulation of expression of SLITs and ROBOs
orange	Cellular metabolism	8.567445397210443e-4	279	739	46	0.06224627875507442	0.16487455197132617	REAC:R-HSA-195721	REAC	Signaling by WNT		REAC: Signaling by WNT
orange	Cellular metabolism	0.0014030962503190838	205	739	36	0.04871447902571042	0.17560975609756097	REAC:R-HSA-72172	REAC	mRNA Splicing		REAC: mRNA Splicing
orange	Cellular metabolism	0.0015363675596834826	1172	739	144	0.19485791610284167	0.12286689419795221	REAC:R-HSA-597592	REAC	Post-translational protein modification		REAC: Post-translational protein modification
orange	Cellular metabolism	0.002645894197811253	20	739	8	0.010825439783491205	0.4	REAC:R-HSA-389513	REAC	Co-inhibition by CTLA4		REAC: Co-inhibition by CTLA4
orange	Cellular metabolism	0.003763381186245244	61	739	15	0.02029769959404601	0.2459016393442623	REAC:R-HSA-2995410	REAC	Nuclear Envelope (NE) Reassembly		REAC: Nuclear Envelope (NE) Reassembly
orange	Cellular metabolism	0.004665782342282486	234	739	38	0.05142083897158322	0.1623931623931624	REAC:R-HSA-1852241	REAC	Organelle biogenesis and maintenance		REAC: Organelle biogenesis and maintenance
orange	Cellular metabolism	0.0061989686742533155	197	739	33	0.044654939106901215	0.16751269035532995	REAC:R-HSA-376176	REAC	Signaling by ROBO receptors		REAC: Signaling by ROBO receptors
orange	Cellular metabolism	0.007508897943021638	663	739	86	0.11637347767253045	0.1297134238310709	REAC:R-HSA-1280215	REAC	Cytokine Signaling in Immune system		REAC: Cytokine Signaling in Immune system
orange	Cellular metabolism	0.009361607990825855	29	739	9	0.012178619756427604	0.3103448275862069	REAC:R-HSA-8866652	REAC	Synthesis of active ubiquitin: roles of E1 and E2 enzymes		REAC: Synthesis of active ubiquitin: roles of E1 and E2 enzymes
pink	Myeloid signalling	5.763543241443514e-74	150	397	80	0.20151133501259447	0.5333333333333333	GO:0002181	GO:BP	cytoplasmic translation		GO:BP: cytoplasmic translation
pink	Myeloid signalling	2.7447803954009342e-39	513	397	94	0.2367758186397985	0.18323586744639375	GO:0006412	GO:BP	translation		GO:BP: translation
pink	Myeloid signalling	1.9591986058980142e-14	3187	397	191	0.4811083123425693	0.05993096956385315	GO:0019538	GO:BP	protein metabolic process		GO:BP: protein metabolic process
pink	Myeloid signalling	1.1270008934855009e-13	369	397	50	0.12594458438287154	0.13550135501355012	GO:0022613	GO:BP	ribonucleoprotein complex biogenesis		GO:BP: ribonucleoprotein complex biogenesis
pink	Myeloid signalling	5.945690165793691e-12	4204	397	223	0.5617128463476071	0.053044719314938156	GO:0010467	GO:BP	gene expression		GO:BP: gene expression
pink	Myeloid signalling	3.203603331849943e-11	91	397	23	0.05793450881612091	0.25274725274725274	GO:0042274	GO:BP	ribosomal small subunit biogenesis		GO:BP: ribosomal small subunit biogenesis
pink	Myeloid signalling	2.0868717983622186e-10	4531	397	230	0.5793450881612091	0.050761421319796954	GO:0009059	GO:BP	macromolecule biosynthetic process		GO:BP: macromolecule biosynthetic process
pink	Myeloid signalling	1.150623457654015e-9	5194	397	251	0.6322418136020151	0.048324990373507896	GO:0009058	GO:BP	biosynthetic process		GO:BP: biosynthetic process
pink	Myeloid signalling	1.150623457654015e-9	238	397	34	0.08564231738035265	0.14285714285714285	GO:0042254	GO:BP	ribosome biogenesis		GO:BP: ribosome biogenesis
pink	Myeloid signalling	1.1051708933855647e-8	167	397	27	0.06801007556675064	0.16167664670658682	GO:0022618	GO:BP	protein-RNA complex assembly		GO:BP: protein-RNA complex assembly
pink	Myeloid signalling	3.489629729499377e-8	176	397	27	0.06801007556675064	0.1534090909090909	GO:0071826	GO:BP	protein-RNA complex organization		GO:BP: protein-RNA complex organization
pink	Myeloid signalling	3.8299249679775127e-7	6676	397	292	0.7355163727959698	0.04373876572798083	GO:0044238	GO:BP	primary metabolic process		GO:BP: primary metabolic process
pink	Myeloid signalling	5.084349827012989e-7	6085	397	272	0.6851385390428212	0.04470008216926869	GO:0043170	GO:BP	macromolecule metabolic process		GO:BP: macromolecule metabolic process
pink	Myeloid signalling	6.401336682767707e-7	162	397	24	0.060453400503778336	0.14814814814814814	GO:0006364	GO:BP	rRNA processing		GO:BP: rRNA processing
pink	Myeloid signalling	6.531091296874481e-7	13	397	8	0.020151133501259445	0.6153846153846154	GO:0000028	GO:BP	ribosomal small subunit assembly		GO:BP: ribosomal small subunit assembly
pink	Myeloid signalling	5.299934399441122e-6	195	397	25	0.06297229219143577	0.1282051282051282	GO:0016072	GO:BP	rRNA metabolic process		GO:BP: rRNA metabolic process
pink	Myeloid signalling	5.895066108830348e-6	7451	397	312	0.7858942065491183	0.041873574016910484	GO:0008152	GO:BP	metabolic process		GO:BP: metabolic process
pink	Myeloid signalling	1.952110992752785e-5	102	397	17	0.042821158690176324	0.16666666666666666	GO:0006413	GO:BP	translational initiation		GO:BP: translational initiation
pink	Myeloid signalling	2.5570288779931013e-5	726	397	54	0.13602015113350127	0.0743801652892562	GO:0006396	GO:BP	RNA processing		GO:BP: RNA processing
pink	Myeloid signalling	4.891102944708686e-5	44	397	11	0.027707808564231738	0.25	GO:0042255	GO:BP	ribosome assembly		GO:BP: ribosome assembly
pink	Myeloid signalling	1.3018664287596754e-4	23	397	8	0.020151133501259445	0.34782608695652173	GO:0071354	GO:BP	cellular response to interleukin-6		GO:BP: cellular response to interleukin-6
pink	Myeloid signalling	1.8070137099180224e-4	24	397	8	0.020151133501259445	0.3333333333333333	GO:0070741	GO:BP	response to interleukin-6		GO:BP: response to interleukin-6
pink	Myeloid signalling	0.0012244459912981746	15	397	6	0.015113350125944584	0.4	GO:0070102	GO:BP	interleukin-6-mediated signaling pathway		GO:BP: interleukin-6-mediated signaling pathway
pink	Myeloid signalling	0.0020278765293640015	42	397	9	0.022670025188916875	0.21428571428571427	GO:0002183	GO:BP	cytoplasmic translational initiation		GO:BP: cytoplasmic translational initiation
pink	Myeloid signalling	0.003405002356387546	2195	397	111	0.2795969773299748	0.05056947608200456	GO:0044085	GO:BP	cellular component biogenesis		GO:BP: cellular component biogenesis
pink	Myeloid signalling	0.0036239629782238774	26	397	7	0.017632241813602016	0.2692307692307692	GO:1901798	GO:BP	positive regulation of signal transduction by p53 class mediator		GO:BP: positive regulation of signal transduction by p53 class mediator
pink	Myeloid signalling	0.004878395439660157	12	397	5	0.012594458438287154	0.4166666666666667	GO:0002503	GO:BP	peptide antigen assembly with MHC class II protein complex		GO:BP: peptide antigen assembly with MHC class II protein complex
pink	Myeloid signalling	0.004878395439660157	12	397	5	0.012594458438287154	0.4166666666666667	GO:0002399	GO:BP	MHC class II protein complex assembly		GO:BP: MHC class II protein complex assembly
pink	Myeloid signalling	0.005501836142826798	28	397	7	0.017632241813602016	0.25	GO:2000765	GO:BP	regulation of cytoplasmic translation		GO:BP: regulation of cytoplasmic translation
pink	Myeloid signalling	0.005774138280955602	3	397	3	0.007556675062972292	1	GO:0098508	GO:BP	endothelial to hematopoietic transition		GO:BP: endothelial to hematopoietic transition
pink	Myeloid signalling	4.80029349810419e-59	127	257	68	0.26459143968871596	0.5354330708661418	KEGG:03010	KEGG	Ribosome		KEGG: Ribosome
pink	Myeloid signalling	1.1999592109008362e-54	184	257	75	0.2918287937743191	0.4076086956521739	KEGG:05171	KEGG	Coronavirus disease - COVID-19		KEGG: Coronavirus disease - COVID-19
pink	Myeloid signalling	0.005459127372574156	97	257	14	0.054474708171206226	0.14432989690721648	KEGG:05145	KEGG	Toxoplasmosis		KEGG: Toxoplasmosis
pink	Myeloid signalling	0.0074396750526448605	90	257	13	0.05058365758754864	0.14444444444444443	KEGG:04659	KEGG	Th17 cell differentiation		KEGG: Th17 cell differentiation
pink	Myeloid signalling	1.353262606613687e-79	87	316	69	0.21835443037974683	0.7931034482758621	REAC:R-HSA-156842	REAC	Eukaryotic Translation Elongation		REAC: Eukaryotic Translation Elongation
pink	Myeloid signalling	2.662388980335066e-77	98	316	71	0.22468354430379747	0.7244897959183674	REAC:R-HSA-72689	REAC	Formation of a pool of free 40S subunits		REAC: Formation of a pool of free 40S subunits
pink	Myeloid signalling	3.791056804416982e-76	108	316	73	0.2310126582278481	0.6759259259259259	REAC:R-HSA-156827	REAC	L13a-mediated translational silencing of Ceruloplasmin expression		REAC: L13a-mediated translational silencing of Ceruloplasmin expression
pink	Myeloid signalling	5.25061094572731e-76	84	316	66	0.2088607594936709	0.7857142857142857	REAC:R-HSA-156902	REAC	Peptide chain elongation		REAC: Peptide chain elongation
pink	Myeloid signalling	7.581737302648785e-75	86	316	66	0.2088607594936709	0.7674418604651163	REAC:R-HSA-192823	REAC	Viral mRNA Translation		REAC: Viral mRNA Translation
pink	Myeloid signalling	3.4156642338583365e-74	109	316	72	0.22784810126582278	0.6605504587155964	REAC:R-HSA-72706	REAC	GTP hydrolysis and joining of the 60S ribosomal subunit		REAC: GTP hydrolysis and joining of the 60S ribosomal subunit
pink	Myeloid signalling	4.958385580117917e-74	91	316	67	0.2120253164556962	0.7362637362637363	REAC:R-HSA-975956	REAC	Nonsense Mediated Decay (NMD) independent of the Exon Junction Complex (EJC)		REAC: Nonsense Mediated Decay (NMD) independent of the Exon Junction Complex (EJC)
pink	Myeloid signalling	2.7616021833498542e-73	89	316	66	0.2088607594936709	0.7415730337078652	REAC:R-HSA-72764	REAC	Eukaryotic Translation Termination		REAC: Eukaryotic Translation Termination
pink	Myeloid signalling	3.885385275911184e-73	116	316	73	0.2310126582278481	0.6293103448275862	REAC:R-HSA-72613	REAC	Eukaryotic Translation Initiation		REAC: Eukaryotic Translation Initiation
pink	Myeloid signalling	3.885385275911184e-73	116	316	73	0.2310126582278481	0.6293103448275862	REAC:R-HSA-72737	REAC	Cap-dependent Translation Initiation		REAC: Cap-dependent Translation Initiation
pink	Myeloid signalling	7.295411343846147e-73	90	316	66	0.2088607594936709	0.7333333333333333	REAC:R-HSA-2408557	REAC	Selenocysteine synthesis		REAC: Selenocysteine synthesis
pink	Myeloid signalling	2.613520493847981e-69	97	316	66	0.2088607594936709	0.6804123711340206	REAC:R-HSA-9633012	REAC	Response of EIF2AK4 (GCN2) to amino acid deficiency		REAC: Response of EIF2AK4 (GCN2) to amino acid deficiency
pink	Myeloid signalling	8.484919494279765e-67	111	316	68	0.21518987341772153	0.6126126126126126	REAC:R-HSA-975957	REAC	Nonsense Mediated Decay (NMD) enhanced by the Exon Junction Complex (EJC)		REAC: Nonsense Mediated Decay (NMD) enhanced by the Exon Junction Complex (EJC)
pink	Myeloid signalling	8.484919494279765e-67	111	316	68	0.21518987341772153	0.6126126126126126	REAC:R-HSA-927802	REAC	Nonsense-Mediated Decay (NMD)		REAC: Nonsense-Mediated Decay (NMD)
pink	Myeloid signalling	1.1861483212960201e-64	108	316	66	0.2088607594936709	0.6111111111111112	REAC:R-HSA-1799339	REAC	SRP-dependent cotranslational protein targeting to membrane		REAC: SRP-dependent cotranslational protein targeting to membrane
pink	Myeloid signalling	6.610947229571925e-64	110	316	66	0.2088607594936709	0.6	REAC:R-HSA-2408522	REAC	Selenoamino acid metabolism		REAC: Selenoamino acid metabolism
pink	Myeloid signalling	7.175934410261869e-58	128	316	66	0.2088607594936709	0.515625	REAC:R-HSA-168273	REAC	Influenza Viral RNA Transcription and Replication		REAC: Influenza Viral RNA Transcription and Replication
pink	Myeloid signalling	2.1137010935277827e-56	155	316	70	0.22151898734177214	0.45161290322580644	REAC:R-HSA-9010553	REAC	Regulation of expression of SLITs and ROBOs		REAC: Regulation of expression of SLITs and ROBOs
pink	Myeloid signalling	1.0666716460584095e-54	145	316	67	0.2120253164556962	0.46206896551724136	REAC:R-HSA-9711097	REAC	Cellular response to starvation		REAC: Cellular response to starvation
pink	Myeloid signalling	3.2280878204610707e-54	147	316	67	0.2120253164556962	0.4557823129251701	REAC:R-HSA-168255	REAC	Influenza Infection		REAC: Influenza Infection
pink	Myeloid signalling	1.4631262510479533e-49	174	316	68	0.21518987341772153	0.39080459770114945	REAC:R-HSA-6791226	REAC	Major pathway of rRNA processing in the nucleolus and cytosol		REAC: Major pathway of rRNA processing in the nucleolus and cytosol
pink	Myeloid signalling	5.227979873822428e-49	197	316	71	0.22468354430379747	0.3604060913705584	REAC:R-HSA-376176	REAC	Signaling by ROBO receptors		REAC: Signaling by ROBO receptors
pink	Myeloid signalling	1.1369023390023475e-47	184	316	68	0.21518987341772153	0.3695652173913043	REAC:R-HSA-8868773	REAC	rRNA processing in the nucleus and cytosol		REAC: rRNA processing in the nucleus and cytosol
pink	Myeloid signalling	3.215296692136418e-47	277	316	80	0.25316455696202533	0.2888086642599278	REAC:R-HSA-72766	REAC	Translation		REAC: Translation
pink	Myeloid signalling	6.479713147898073e-46	194	316	68	0.21518987341772153	0.35051546391752575	REAC:R-HSA-72312	REAC	rRNA processing		REAC: rRNA processing
pink	Myeloid signalling	4.007454499498281e-34	35	316	29	0.09177215189873418	0.8285714285714286	REAC:R-HSA-9735869	REAC	SARS-CoV-1 modulates host translation machinery		REAC: SARS-CoV-1 modulates host translation machinery
pink	Myeloid signalling	7.251853048240977e-34	294	316	69	0.21835443037974683	0.23469387755102042	REAC:R-HSA-71291	REAC	Metabolism of amino acids and derivatives		REAC: Metabolism of amino acids and derivatives
pink	Myeloid signalling	2.4115639910980092e-33	58	316	35	0.11075949367088607	0.603448275862069	REAC:R-HSA-72649	REAC	Translation initiation complex formation		REAC: Translation initiation complex formation
pink	Myeloid signalling	5.525723099991648e-33	59	316	35	0.11075949367088607	0.5932203389830508	REAC:R-HSA-72662	REAC	Activation of the mRNA upon binding of the cap-binding complex and eIFs, and subsequent binding to 43S		REAC: Activation of the mRNA upon binding of the cap-binding complex and eIFs, and subsequent binding to 43S
pink	Myeloid signalling	6.64390800065561e-33	51	316	33	0.10443037974683544	0.6470588235294118	REAC:R-HSA-72695	REAC	Formation of the ternary complex, and subsequently, the 43S complex		REAC: Formation of the ternary complex, and subsequently, the 43S complex
pink	Myeloid signalling	8.576815319904952e-32	58	316	34	0.10759493670886076	0.5862068965517241	REAC:R-HSA-72702	REAC	Ribosomal scanning and start codon recognition		REAC: Ribosomal scanning and start codon recognition
pink	Myeloid signalling	1.7315716142001653e-29	442	316	78	0.2468354430379747	0.17647058823529413	REAC:R-HSA-422475	REAC	Axon guidance		REAC: Axon guidance
pink	Myeloid signalling	2.2787661365474756e-29	685	316	97	0.3069620253164557	0.1416058394160584	REAC:R-HSA-9824446	REAC	Viral Infection Pathways		REAC: Viral Infection Pathways
pink	Myeloid signalling	3.259611083573906e-28	461	316	78	0.2468354430379747	0.16919739696312364	REAC:R-HSA-9675108	REAC	Nervous system development		REAC: Nervous system development
pink	Myeloid signalling	9.273748707855694e-28	675	316	94	0.2974683544303797	0.13925925925925925	REAC:R-HSA-8953854	REAC	Metabolism of RNA		REAC: Metabolism of RNA
pink	Myeloid signalling	7.055840566977876e-26	845	316	103	0.3259493670886076	0.12189349112426036	REAC:R-HSA-5663205	REAC	Infectious disease		REAC: Infectious disease
pink	Myeloid signalling	1.0869067376117285e-25	49	316	28	0.08860759493670886	0.5714285714285714	REAC:R-HSA-9754678	REAC	SARS-CoV-2 modulates host translation machinery		REAC: SARS-CoV-2 modulates host translation machinery
pink	Myeloid signalling	5.131466828622683e-24	88	316	34	0.10759493670886076	0.38636363636363635	REAC:R-HSA-9692914	REAC	SARS-CoV-1-host interactions		REAC: SARS-CoV-1-host interactions
pink	Myeloid signalling	2.9745985704198395e-20	894	316	97	0.3069620253164557	0.10850111856823266	REAC:R-HSA-1266738	REAC	Developmental Biology		REAC: Developmental Biology
pink	Myeloid signalling	5.44385438272973e-20	730	316	86	0.2721518987341772	0.1178082191780822	REAC:R-HSA-8953897	REAC	Cellular responses to stimuli		REAC: Cellular responses to stimuli
pink	Myeloid signalling	8.70982717425856e-20	130	316	36	0.11392405063291139	0.27692307692307694	REAC:R-HSA-9678108	REAC	SARS-CoV-1 Infection		REAC: SARS-CoV-1 Infection
pink	Myeloid signalling	3.0719282059992024e-19	719	316	84	0.26582278481012656	0.1168289290681502	REAC:R-HSA-2262752	REAC	Cellular responses to stress		REAC: Cellular responses to stress
pink	Myeloid signalling	2.0388188710528157e-16	1446	316	121	0.3829113924050633	0.08367911479944674	REAC:R-HSA-1643685	REAC	Disease		REAC: Disease
pink	Myeloid signalling	2.4527287933062467e-16	172	316	37	0.11708860759493671	0.21511627906976744	REAC:R-HSA-9705683	REAC	SARS-CoV-2-host interactions		REAC: SARS-CoV-2-host interactions
pink	Myeloid signalling	1.7908548721103648e-13	1614	316	123	0.38924050632911394	0.0762081784386617	REAC:R-HSA-392499	REAC	Metabolism of proteins		REAC: Metabolism of proteins
pink	Myeloid signalling	3.1720462015288715e-13	360	316	49	0.1550632911392405	0.1361111111111111	REAC:R-HSA-9679506	REAC	SARS-CoV Infections		REAC: SARS-CoV Infections
pink	Myeloid signalling	1.2043326141890947e-10	256	316	37	0.11708860759493671	0.14453125	REAC:R-HSA-9694516	REAC	SARS-CoV-2 Infection		REAC: SARS-CoV-2 Infection
pink	Myeloid signalling	3.3348664145246234e-8	1592	316	108	0.34177215189873417	0.0678391959798995	REAC:R-HSA-1430728	REAC	Metabolism		REAC: Metabolism
pink	Myeloid signalling	4.8050911878324095e-4	10	316	5	0.015822784810126583	0.5	REAC:R-HSA-1059683	REAC	Interleukin-6 signaling		REAC: Interleukin-6 signaling
pink	Myeloid signalling	0.00150408709060533	27	316	7	0.022151898734177215	0.25925925925925924	REAC:R-HSA-9674555	REAC	Signaling by CSF3 (G-CSF)		REAC: Signaling by CSF3 (G-CSF)
pink	Myeloid signalling	0.003049756578734208	30	316	7	0.022151898734177215	0.23333333333333334	REAC:R-HSA-5357956	REAC	TNFR1-induced NF-kappa-B signaling pathway		REAC: TNFR1-induced NF-kappa-B signaling pathway
pink	Myeloid signalling	0.0036056363630108937	22	316	6	0.0189873417721519	0.2727272727272727	REAC:R-HSA-9705462	REAC	Inactivation of CSF3 (G-CSF) signaling		REAC: Inactivation of CSF3 (G-CSF) signaling
pink	Myeloid signalling	0.006317516548439617	16	316	5	0.015822784810126583	0.3125	REAC:R-HSA-6783589	REAC	Interleukin-6 family signaling		REAC: Interleukin-6 family signaling
pink	Myeloid signalling	0.00884544929055264	10	316	4	0.012658227848101266	0.4	REAC:R-HSA-8984722	REAC	Interleukin-35 Signalling		REAC: Interleukin-35 Signalling
pink	Myeloid signalling	0.00884544929055264	10	316	4	0.012658227848101266	0.4	REAC:R-HSA-9020956	REAC	Interleukin-27 signaling		REAC: Interleukin-27 signaling
purple	T cell response	1.3005845212573083e-21	472	317	62	0.19558359621451105	0.13135593220338984	GO:0046649	GO:BP	lymphocyte activation		GO:BP: lymphocyte activation
purple	T cell response	1.5031140734624278e-21	1052	317	93	0.29337539432176657	0.08840304182509506	GO:0006955	GO:BP	immune response		GO:BP: immune response
purple	T cell response	2.840060824424191e-21	571	317	67	0.2113564668769716	0.11733800350262696	GO:0045321	GO:BP	leukocyte activation		GO:BP: leukocyte activation
purple	T cell response	6.3241584907256784e-21	1532	317	113	0.35646687697160884	0.0737597911227154	GO:0002376	GO:BP	immune system process		GO:BP: immune system process
purple	T cell response	3.737305479815705e-20	656	317	70	0.22082018927444794	0.10670731707317073	GO:0001775	GO:BP	cell activation		GO:BP: cell activation
purple	T cell response	2.317875344493006e-19	332	317	49	0.15457413249211358	0.14759036144578314	GO:0042110	GO:BP	T cell activation		GO:BP: T cell activation
purple	T cell response	1.1511950018972315e-13	993	317	76	0.23974763406940064	0.07653575025176233	GO:0002682	GO:BP	regulation of immune system process		GO:BP: regulation of immune system process
purple	T cell response	3.8787976560887015e-13	137	317	27	0.08517350157728706	0.19708029197080293	GO:0050851	GO:BP	antigen receptor-mediated signaling pathway		GO:BP: antigen receptor-mediated signaling pathway
purple	T cell response	3.1651403434474736e-12	291	317	37	0.1167192429022082	0.12714776632302405	GO:1903131	GO:BP	mononuclear cell differentiation		GO:BP: mononuclear cell differentiation
purple	T cell response	3.1651403434474736e-12	713	317	60	0.1892744479495268	0.08415147265077139	GO:0002684	GO:BP	positive regulation of immune system process		GO:BP: positive regulation of immune system process
purple	T cell response	3.1651403434474736e-12	244	317	34	0.10725552050473186	0.13934426229508196	GO:0030098	GO:BP	lymphocyte differentiation		GO:BP: lymphocyte differentiation
purple	T cell response	8.16780855712247e-12	239	317	33	0.10410094637223975	0.13807531380753138	GO:0002768	GO:BP	immune response-regulating cell surface receptor signaling pathway		GO:BP: immune response-regulating cell surface receptor signaling pathway
purple	T cell response	8.854662243481423e-12	99	317	22	0.0694006309148265	0.2222222222222222	GO:0050852	GO:BP	T cell receptor signaling pathway		GO:BP: T cell receptor signaling pathway
purple	T cell response	1.4455032468906426e-11	618	317	54	0.17034700315457413	0.08737864077669903	GO:0050776	GO:BP	regulation of immune response		GO:BP: regulation of immune response
purple	T cell response	2.2802367438719237e-11	363	317	40	0.12618296529968454	0.11019283746556474	GO:0002252	GO:BP	immune effector process		GO:BP: immune effector process
purple	T cell response	2.855745772049598e-11	222	317	31	0.09779179810725552	0.13963963963963963	GO:0002429	GO:BP	immune response-activating cell surface receptor signaling pathway		GO:BP: immune response-activating cell surface receptor signaling pathway
purple	T cell response	7.20830647772912e-11	309	317	36	0.11356466876971609	0.11650485436893204	GO:0051249	GO:BP	regulation of lymphocyte activation		GO:BP: regulation of lymphocyte activation
purple	T cell response	9.287297622919337e-11	346	317	38	0.11987381703470032	0.10982658959537572	GO:0002694	GO:BP	regulation of leukocyte activation		GO:BP: regulation of leukocyte activation
purple	T cell response	1.4126967777244776e-10	268	317	33	0.10410094637223975	0.12313432835820895	GO:0007159	GO:BP	leukocyte cell-cell adhesion		GO:BP: leukocyte cell-cell adhesion
purple	T cell response	3.491520965683883e-10	380	317	39	0.12302839116719243	0.10263157894736842	GO:0050865	GO:BP	regulation of cell activation		GO:BP: regulation of cell activation
purple	T cell response	3.530080592879514e-10	172	317	26	0.08201892744479496	0.1511627906976744	GO:0030217	GO:BP	T cell differentiation		GO:BP: T cell differentiation
purple	T cell response	4.521936102868575e-10	233	317	30	0.0946372239747634	0.12875536480686695	GO:0050863	GO:BP	regulation of T cell activation		GO:BP: regulation of T cell activation
purple	T cell response	5.286552957847458e-10	351	317	37	0.1167192429022082	0.10541310541310542	GO:0002521	GO:BP	leukocyte differentiation		GO:BP: leukocyte differentiation
purple	T cell response	1.1571306789688044e-9	512	317	45	0.14195583596214512	0.087890625	GO:0050778	GO:BP	positive regulation of immune response		GO:BP: positive regulation of immune response
purple	T cell response	4.808792090678703e-9	209	317	27	0.08517350157728706	0.1291866028708134	GO:0002250	GO:BP	adaptive immune response		GO:BP: adaptive immune response
purple	T cell response	2.052075858193097e-8	239	317	28	0.08832807570977919	0.11715481171548117	GO:1903037	GO:BP	regulation of leukocyte cell-cell adhesion		GO:BP: regulation of leukocyte cell-cell adhesion
purple	T cell response	2.667390621001488e-8	2609	317	123	0.38801261829652994	0.047144499808355694	GO:0048583	GO:BP	regulation of response to stimulus		GO:BP: regulation of response to stimulus
purple	T cell response	2.667390621001488e-8	523	317	43	0.13564668769716087	0.08221797323135756	GO:0030097	GO:BP	hemopoiesis		GO:BP: hemopoiesis
purple	T cell response	3.501685413043799e-8	370	317	35	0.11041009463722397	0.0945945945945946	GO:0002764	GO:BP	immune response-regulating signaling pathway		GO:BP: immune response-regulating signaling pathway
purple	T cell response	1.2409382795750257e-7	313	317	31	0.09779179810725552	0.09904153354632587	GO:0022407	GO:BP	regulation of cell-cell adhesion		GO:BP: regulation of cell-cell adhesion
purple	T cell response	1.605371314030515e-7	354	317	33	0.10410094637223975	0.09322033898305085	GO:0002757	GO:BP	immune response-activating signaling pathway		GO:BP: immune response-activating signaling pathway
purple	T cell response	2.0164118553335606e-7	3446	317	147	0.4637223974763407	0.04265815438189205	GO:0007165	GO:BP	signal transduction		GO:BP: signal transduction
purple	T cell response	2.1803693851170898e-7	398	317	35	0.11041009463722397	0.08793969849246232	GO:0002253	GO:BP	activation of immune response		GO:BP: activation of immune response
purple	T cell response	2.1803693851170898e-7	169	317	22	0.0694006309148265	0.1301775147928994	GO:0002366	GO:BP	leukocyte activation involved in immune response		GO:BP: leukocyte activation involved in immune response
purple	T cell response	2.572826740119146e-7	36	317	11	0.03470031545741325	0.3055555555555556	GO:0031295	GO:BP	T cell costimulation		GO:BP: T cell costimulation
purple	T cell response	3.4038005765526583e-7	37	317	11	0.03470031545741325	0.2972972972972973	GO:0031294	GO:BP	lymphocyte costimulation		GO:BP: lymphocyte costimulation
purple	T cell response	3.4038005765526583e-7	29	317	10	0.031545741324921134	0.3448275862068966	GO:0033077	GO:BP	T cell differentiation in thymus		GO:BP: T cell differentiation in thymus
purple	T cell response	3.4038005765526583e-7	174	317	22	0.0694006309148265	0.12643678160919541	GO:0002263	GO:BP	cell activation involved in immune response		GO:BP: cell activation involved in immune response
purple	T cell response	3.813212888672992e-7	241	317	26	0.08201892744479496	0.1078838174273859	GO:0050867	GO:BP	positive regulation of cell activation		GO:BP: positive regulation of cell activation
purple	T cell response	4.124859072278446e-7	535	317	41	0.12933753943217666	0.07663551401869159	GO:0098609	GO:BP	cell-cell adhesion		GO:BP: cell-cell adhesion
purple	T cell response	5.156813456282694e-7	211	317	24	0.07570977917981073	0.11374407582938388	GO:0051251	GO:BP	positive regulation of lymphocyte activation		GO:BP: positive regulation of lymphocyte activation
purple	T cell response	5.380750051792823e-7	1529	317	81	0.2555205047318612	0.052975801177240024	GO:0048584	GO:BP	positive regulation of response to stimulus		GO:BP: positive regulation of response to stimulus
purple	T cell response	5.823836164201959e-7	500	317	39	0.12302839116719243	0.078	GO:0030155	GO:BP	regulation of cell adhesion		GO:BP: regulation of cell adhesion
purple	T cell response	5.844054045959099e-7	230	317	25	0.07886435331230283	0.10869565217391304	GO:0002696	GO:BP	positive regulation of leukocyte activation		GO:BP: positive regulation of leukocyte activation
purple	T cell response	6.711983705996765e-7	182	317	22	0.0694006309148265	0.12087912087912088	GO:1903039	GO:BP	positive regulation of leukocyte cell-cell adhesion		GO:BP: positive regulation of leukocyte cell-cell adhesion
purple	T cell response	1.525570081091768e-6	1013	317	60	0.1892744479495268	0.059230009871668314	GO:0006952	GO:BP	defense response		GO:BP: defense response
purple	T cell response	1.5471873615672232e-6	5020	317	190	0.5993690851735016	0.037848605577689244	GO:0050896	GO:BP	response to stimulus		GO:BP: response to stimulus
purple	T cell response	1.645301443739228e-6	19	317	8	0.025236593059936908	0.42105263157894735	GO:0002407	GO:BP	dendritic cell chemotaxis		GO:BP: dendritic cell chemotaxis
purple	T cell response	1.8645919052967661e-6	210	317	23	0.07255520504731862	0.10952380952380952	GO:0022409	GO:BP	positive regulation of cell-cell adhesion		GO:BP: positive regulation of cell-cell adhesion
purple	T cell response	1.9868207756981058e-6	103	317	16	0.050473186119873815	0.1553398058252427	GO:0046631	GO:BP	alpha-beta T cell activation		GO:BP: alpha-beta T cell activation
purple	T cell response	2.0118315833660405e-6	162	317	20	0.06309148264984227	0.12345679012345678	GO:0050870	GO:BP	positive regulation of T cell activation		GO:BP: positive regulation of T cell activation
purple	T cell response	4.054105131029975e-6	844	317	52	0.1640378548895899	0.061611374407582936	GO:0007155	GO:BP	cell adhesion		GO:BP: cell adhesion
purple	T cell response	4.070614931162069e-6	82	317	14	0.04416403785488959	0.17073170731707318	GO:0072676	GO:BP	lymphocyte migration		GO:BP: lymphocyte migration
purple	T cell response	4.070614931162069e-6	3682	317	149	0.47003154574132494	0.04046713742531233	GO:0023052	GO:BP	signaling		GO:BP: signaling
purple	T cell response	4.076816604294149e-6	1978	317	94	0.29652996845425866	0.047522750252780584	GO:0035556	GO:BP	intracellular signal transduction		GO:BP: intracellular signal transduction
purple	T cell response	4.3226461416592384e-6	3687	317	149	0.47003154574132494	0.040412259289395173	GO:0007154	GO:BP	cell communication		GO:BP: cell communication
purple	T cell response	5.443927520860276e-6	22	317	8	0.025236593059936908	0.36363636363636365	GO:0036336	GO:BP	dendritic cell migration		GO:BP: dendritic cell migration
purple	T cell response	6.079130680274772e-6	4309	317	167	0.526813880126183	0.03875609190067301	GO:0051716	GO:BP	cellular response to stimulus		GO:BP: cellular response to stimulus
purple	T cell response	2.0964806640418592e-5	123	317	16	0.050473186119873815	0.13008130081300814	GO:0002285	GO:BP	lymphocyte activation involved in immune response		GO:BP: lymphocyte activation involved in immune response
purple	T cell response	2.0964806640418592e-5	1231	317	65	0.20504731861198738	0.05280259951259139	GO:0141124	GO:BP	intracellular signaling cassette		GO:BP: intracellular signaling cassette
purple	T cell response	2.1315338229728457e-5	7	317	5	0.015772870662460567	0.7142857142857143	GO:0045059	GO:BP	positive thymic T cell selection		GO:BP: positive thymic T cell selection
purple	T cell response	2.207210238343662e-5	45	317	10	0.031545741324921134	0.2222222222222222	GO:0030101	GO:BP	natural killer cell activation		GO:BP: natural killer cell activation
purple	T cell response	2.3975536548022317e-5	208	317	21	0.06624605678233439	0.10096153846153846	GO:0002443	GO:BP	leukocyte mediated immunity		GO:BP: leukocyte mediated immunity
purple	T cell response	3.630946642130687e-5	161	317	18	0.056782334384858045	0.11180124223602485	GO:0042113	GO:BP	B cell activation		GO:BP: B cell activation
purple	T cell response	5.346323191028898e-5	897	317	51	0.1608832807570978	0.056856187290969896	GO:0016310	GO:BP	phosphorylation		GO:BP: phosphorylation
purple	T cell response	5.7489500895907195e-5	951	317	53	0.167192429022082	0.05573080967402734	GO:0051240	GO:BP	positive regulation of multicellular organismal process		GO:BP: positive regulation of multicellular organismal process
purple	T cell response	6.714395180986339e-5	241	317	22	0.0694006309148265	0.0912863070539419	GO:0050900	GO:BP	leukocyte migration		GO:BP: leukocyte migration
purple	T cell response	8.060548854179918e-5	303	317	25	0.07886435331230283	0.08250825082508251	GO:0045785	GO:BP	positive regulation of cell adhesion		GO:BP: positive regulation of cell adhesion
purple	T cell response	1.2873809636622624e-4	1668	317	78	0.24605678233438485	0.046762589928057555	GO:0007166	GO:BP	cell surface receptor signaling pathway		GO:BP: cell surface receptor signaling pathway
purple	T cell response	1.302286232234157e-4	43	317	9	0.028391167192429023	0.20930232558139536	GO:0048247	GO:BP	lymphocyte chemotaxis		GO:BP: lymphocyte chemotaxis
purple	T cell response	1.5871196229357205e-4	128	317	15	0.0473186119873817	0.1171875	GO:0045619	GO:BP	regulation of lymphocyte differentiation		GO:BP: regulation of lymphocyte differentiation
purple	T cell response	1.712431155929324e-4	83	317	12	0.03785488958990536	0.14457831325301204	GO:0030183	GO:BP	B cell differentiation		GO:BP: B cell differentiation
purple	T cell response	1.9928371183811818e-4	10	317	5	0.015772870662460567	0.5	GO:0045061	GO:BP	thymic T cell selection		GO:BP: thymic T cell selection
purple	T cell response	2.0764948167978237e-4	148	317	16	0.050473186119873815	0.10810810810810811	GO:0071674	GO:BP	mononuclear cell migration		GO:BP: mononuclear cell migration
purple	T cell response	3.193549209418549e-4	48	317	9	0.028391167192429023	0.1875	GO:0050853	GO:BP	B cell receptor signaling pathway		GO:BP: B cell receptor signaling pathway
purple	T cell response	4.480595077748643e-4	50	317	9	0.028391167192429023	0.18	GO:2000106	GO:BP	regulation of leukocyte apoptotic process		GO:BP: regulation of leukocyte apoptotic process
purple	T cell response	5.184013908990006e-4	51	317	9	0.028391167192429023	0.17647058823529413	GO:0072678	GO:BP	T cell migration		GO:BP: T cell migration
purple	T cell response	5.184013908990006e-4	64	317	10	0.031545741324921134	0.15625	GO:0071887	GO:BP	leukocyte apoptotic process		GO:BP: leukocyte apoptotic process
purple	T cell response	5.523969367981072e-4	12	317	5	0.015772870662460567	0.4166666666666667	GO:0046629	GO:BP	gamma-delta T cell activation		GO:BP: gamma-delta T cell activation
purple	T cell response	6.068221554899212e-4	199	317	18	0.056782334384858045	0.09045226130653267	GO:0051056	GO:BP	regulation of small GTPase mediated signal transduction		GO:BP: regulation of small GTPase mediated signal transduction
purple	T cell response	6.631134524673394e-4	960	317	50	0.15772870662460567	0.052083333333333336	GO:0016477	GO:BP	cell migration		GO:BP: cell migration
purple	T cell response	8.530280200436151e-4	2001	317	86	0.27129337539432175	0.04297851074462768	GO:0009966	GO:BP	regulation of signal transduction		GO:BP: regulation of signal transduction
purple	T cell response	9.192734971905688e-4	7	317	4	0.012618296529968454	0.5714285714285714	GO:0035747	GO:BP	natural killer cell chemotaxis		GO:BP: natural killer cell chemotaxis
purple	T cell response	0.0011022191237191883	1340	317	63	0.19873817034700317	0.04701492537313433	GO:1902531	GO:BP	regulation of intracellular signal transduction		GO:BP: regulation of intracellular signal transduction
purple	T cell response	0.001141873659766325	171	317	16	0.050473186119873815	0.0935672514619883	GO:0002460	GO:BP	adaptive immune response based on somatic recombination of immune receptors built from immunoglobulin superfamily domains		GO:BP: adaptive immune response based on somatic recombination of immune receptors built from immunoglobulin superfamily domains
purple	T cell response	0.001167666839902527	1037	317	52	0.1640378548895899	0.05014464802314368	GO:0048870	GO:BP	cell motility		GO:BP: cell motility
purple	T cell response	0.0013285788301170363	1698	317	75	0.23659305993690852	0.044169611307420496	GO:0051239	GO:BP	regulation of multicellular organismal process		GO:BP: regulation of multicellular organismal process
purple	T cell response	0.0013309113068174275	72	317	10	0.031545741324921134	0.1388888888888889	GO:0046632	GO:BP	alpha-beta T cell differentiation		GO:BP: alpha-beta T cell differentiation
purple	T cell response	0.0013309113068174275	829	317	44	0.138801261829653	0.05307599517490953	GO:0006468	GO:BP	protein phosphorylation		GO:BP: protein phosphorylation
purple	T cell response	0.0013309113068174275	45	317	8	0.025236593059936908	0.17777777777777778	GO:0050854	GO:BP	regulation of antigen receptor-mediated signaling pathway		GO:BP: regulation of antigen receptor-mediated signaling pathway
purple	T cell response	0.0013394251432977007	213	317	18	0.056782334384858045	0.08450704225352113	GO:0060326	GO:BP	cell chemotaxis		GO:BP: cell chemotaxis
purple	T cell response	0.001440874141576476	73	317	10	0.031545741324921134	0.136986301369863	GO:0035710	GO:BP	CD4-positive, alpha-beta T cell activation		GO:BP: CD4-positive, alpha-beta T cell activation
purple	T cell response	0.001495207495061226	256	317	20	0.06309148264984227	0.078125	GO:1903706	GO:BP	regulation of hemopoiesis		GO:BP: regulation of hemopoiesis
purple	T cell response	0.001656519894802217	4042	317	148	0.4668769716088328	0.03661553686293914	GO:0048518	GO:BP	positive regulation of biological process		GO:BP: positive regulation of biological process
purple	T cell response	0.001656519894802217	7059	317	232	0.7318611987381703	0.03286584502054115	GO:0050794	GO:BP	regulation of cellular process		GO:BP: regulation of cellular process
purple	T cell response	0.0017664337859290217	160	317	15	0.0473186119873817	0.09375	GO:0002449	GO:BP	lymphocyte mediated immunity		GO:BP: lymphocyte mediated immunity
purple	T cell response	0.00203884012734378	284	317	21	0.06624605678233439	0.07394366197183098	GO:0006935	GO:BP	chemotaxis		GO:BP: chemotaxis
purple	T cell response	0.00203884012734378	284	317	21	0.06624605678233439	0.07394366197183098	GO:0042330	GO:BP	taxis		GO:BP: taxis
purple	T cell response	0.002140229246011058	77	317	10	0.031545741324921134	0.12987012987012986	GO:0001909	GO:BP	leukocyte mediated cytotoxicity		GO:BP: leukocyte mediated cytotoxicity
purple	T cell response	0.002192960154715568	16	317	5	0.015772870662460567	0.3125	GO:0002335	GO:BP	mature B cell differentiation		GO:BP: mature B cell differentiation
purple	T cell response	0.0025440522384685684	26	317	6	0.01892744479495268	0.23076923076923078	GO:0043368	GO:BP	positive T cell selection		GO:BP: positive T cell selection
purple	T cell response	0.0025837658291791342	699	317	38	0.11987381703470032	0.05436337625178827	GO:0098542	GO:BP	defense response to other organism		GO:BP: defense response to other organism
purple	T cell response	0.00279867088149056	187	317	16	0.050473186119873815	0.0855614973262032	GO:1902105	GO:BP	regulation of leukocyte differentiation		GO:BP: regulation of leukocyte differentiation
purple	T cell response	0.0028966698385388713	1307	317	60	0.1892744479495268	0.045906656465187455	GO:0048468	GO:BP	cell development		GO:BP: cell development
purple	T cell response	0.003084086299812675	553	317	32	0.10094637223974763	0.05786618444846293	GO:0045087	GO:BP	innate immune response		GO:BP: innate immune response
purple	T cell response	0.0037008927850507474	320	317	22	0.0694006309148265	0.06875	GO:0001819	GO:BP	positive regulation of cytokine production		GO:BP: positive regulation of cytokine production
purple	T cell response	0.0037217178468807637	53	317	8	0.025236593059936908	0.1509433962264151	GO:0002287	GO:BP	alpha-beta T cell activation involved in immune response		GO:BP: alpha-beta T cell activation involved in immune response
purple	T cell response	0.0037217178468807637	53	317	8	0.025236593059936908	0.1509433962264151	GO:0002293	GO:BP	alpha-beta T cell differentiation involved in immune response		GO:BP: alpha-beta T cell differentiation involved in immune response
purple	T cell response	0.0037673636608318967	18	317	5	0.015772870662460567	0.2777777777777778	GO:0050857	GO:BP	positive regulation of antigen receptor-mediated signaling pathway		GO:BP: positive regulation of antigen receptor-mediated signaling pathway
purple	T cell response	0.003849135392690292	154	317	14	0.04416403785488959	0.09090909090909091	GO:0030595	GO:BP	leukocyte chemotaxis		GO:BP: leukocyte chemotaxis
purple	T cell response	0.004185000222442007	3817	317	139	0.4384858044164038	0.03641603353418915	GO:0048522	GO:BP	positive regulation of cellular process		GO:BP: positive regulation of cellular process
purple	T cell response	0.004426822308120236	2171	317	88	0.277602523659306	0.04053431598341778	GO:0023051	GO:BP	regulation of signaling		GO:BP: regulation of signaling
purple	T cell response	0.004544622270401043	326	317	22	0.0694006309148265	0.06748466257668712	GO:0007264	GO:BP	small GTPase-mediated signal transduction		GO:BP: small GTPase-mediated signal transduction
purple	T cell response	0.004648045202272661	2175	317	88	0.277602523659306	0.04045977011494253	GO:0010646	GO:BP	regulation of cell communication		GO:BP: regulation of cell communication
purple	T cell response	0.004845664059914387	139	317	13	0.04100946372239748	0.09352517985611511	GO:0050920	GO:BP	regulation of chemotaxis		GO:BP: regulation of chemotaxis
purple	T cell response	0.00516110743046951	56	317	8	0.025236593059936908	0.14285714285714285	GO:0002292	GO:BP	T cell differentiation involved in immune response		GO:BP: T cell differentiation involved in immune response
purple	T cell response	0.006040591835844695	428	317	26	0.08201892744479496	0.06074766355140187	GO:0032103	GO:BP	positive regulation of response to external stimulus		GO:BP: positive regulation of response to external stimulus
purple	T cell response	0.006040591835844695	20	317	5	0.015772870662460567	0.25	GO:0010818	GO:BP	T cell chemotaxis		GO:BP: T cell chemotaxis
purple	T cell response	0.006050962138841633	106	317	11	0.03470031545741325	0.10377358490566038	GO:0045580	GO:BP	regulation of T cell differentiation		GO:BP: regulation of T cell differentiation
purple	T cell response	0.006081317784283498	31	317	6	0.01892744479495268	0.1935483870967742	GO:0045058	GO:BP	T cell selection		GO:BP: T cell selection
purple	T cell response	0.006420108465040943	44	317	7	0.022082018927444796	0.1590909090909091	GO:0042267	GO:BP	natural killer cell mediated cytotoxicity		GO:BP: natural killer cell mediated cytotoxicity
purple	T cell response	0.006566496252028574	5	317	3	0.00946372239747634	0.6	GO:0031580	GO:BP	membrane raft distribution		GO:BP: membrane raft distribution
purple	T cell response	0.007301097682839146	45	317	7	0.022082018927444796	0.15555555555555556	GO:0002228	GO:BP	natural killer cell mediated immunity		GO:BP: natural killer cell mediated immunity
purple	T cell response	0.007780068527332409	12	317	4	0.012618296529968454	0.3333333333333333	GO:0032695	GO:BP	negative regulation of interleukin-12 production		GO:BP: negative regulation of interleukin-12 production
purple	T cell response	0.008039524964465927	1603	317	68	0.21451104100946372	0.042420461634435434	GO:0006796	GO:BP	phosphate-containing compound metabolic process		GO:BP: phosphate-containing compound metabolic process
purple	T cell response	0.008039524964465927	1603	317	68	0.21451104100946372	0.042420461634435434	GO:0006793	GO:BP	phosphorus metabolic process		GO:BP: phosphorus metabolic process
purple	T cell response	0.008039524964465927	76	317	9	0.028391167192429023	0.11842105263157894	GO:0002286	GO:BP	T cell activation involved in immune response		GO:BP: T cell activation involved in immune response
purple	T cell response	0.008159255713175148	7283	317	234	0.7381703470031545	0.032129616916106	GO:0050789	GO:BP	regulation of biological process		GO:BP: regulation of biological process
purple	T cell response	0.00930056641698748	418	317	25	0.07886435331230283	0.05980861244019139	GO:0007186	GO:BP	G protein-coupled receptor signaling pathway		GO:BP: G protein-coupled receptor signaling pathway
purple	T cell response	0.009469742742209996	62	317	8	0.025236593059936908	0.12903225806451613	GO:0043367	GO:BP	CD4-positive, alpha-beta T cell differentiation		GO:BP: CD4-positive, alpha-beta T cell differentiation
purple	T cell response	0.009870516672584711	649	317	34	0.10725552050473186	0.05238828967642527	GO:0140546	GO:BP	defense response to symbiont		GO:BP: defense response to symbiont
purple	T cell response	1.2529703850244127e-10	108	179	22	0.12290502793296089	0.2037037037037037	KEGG:04660	KEGG	T cell receptor signaling pathway		KEGG: T cell receptor signaling pathway
purple	T cell response	1.2720773488241616e-10	161	179	26	0.1452513966480447	0.16149068322981366	KEGG:04062	KEGG	Chemokine signaling pathway		KEGG: Chemokine signaling pathway
purple	T cell response	1.3957550663143315e-9	92	179	19	0.10614525139664804	0.20652173913043478	KEGG:04650	KEGG	Natural killer cell mediated cytotoxicity		KEGG: Natural killer cell mediated cytotoxicity
purple	T cell response	1.2698046146938296e-6	123	179	18	0.1005586592178771	0.14634146341463414	KEGG:05135	KEGG	Yersinia infection		KEGG: Yersinia infection
purple	T cell response	5.1337038646932525e-6	29	179	9	0.05027932960893855	0.3103448275862069	KEGG:05340	KEGG	Primary immunodeficiency		KEGG: Primary immunodeficiency
purple	T cell response	3.3855309589604346e-5	82	179	13	0.07262569832402235	0.15853658536585366	KEGG:05235	KEGG	PD-L1 expression and PD-1 checkpoint pathway in cancer		KEGG: PD-L1 expression and PD-1 checkpoint pathway in cancer
purple	T cell response	9.455265062238619e-5	77	179	12	0.0670391061452514	0.15584415584415584	KEGG:04658	KEGG	Th1 and Th2 cell differentiation		KEGG: Th1 and Th2 cell differentiation
purple	T cell response	4.382786189199267e-4	90	179	12	0.0670391061452514	0.13333333333333333	KEGG:04659	KEGG	Th17 cell differentiation		KEGG: Th17 cell differentiation
purple	T cell response	0.0010945206978508295	186	179	17	0.09497206703910614	0.0913978494623656	KEGG:05170	KEGG	Human immunodeficiency virus 1 infection		KEGG: Human immunodeficiency virus 1 infection
purple	T cell response	0.0016604490225707441	89	179	11	0.061452513966480445	0.12359550561797752	KEGG:05142	KEGG	Chagas disease		KEGG: Chagas disease
purple	T cell response	0.002139207511712718	77	179	10	0.055865921787709494	0.12987012987012986	KEGG:04662	KEGG	B cell receptor signaling pathway		KEGG: B cell receptor signaling pathway
purple	T cell response	0.004542494245799213	85	179	10	0.055865921787709494	0.11764705882352941	KEGG:04670	KEGG	Leukocyte transendothelial migration		KEGG: Leukocyte transendothelial migration
purple	T cell response	0.006089260179006121	58	179	8	0.0446927374301676	0.13793103448275862	KEGG:04664	KEGG	Fc epsilon RI signaling pathway		KEGG: Fc epsilon RI signaling pathway
purple	T cell response	1.245594539091359e-7	28	230	11	0.04782608695652174	0.39285714285714285	REAC:R-HSA-202433	REAC	Generation of second messenger molecules		REAC: Generation of second messenger molecules
purple	T cell response	5.684526522839354e-6	109	230	17	0.07391304347826087	0.1559633027522936	REAC:R-HSA-202403	REAC	TCR signaling		REAC: TCR signaling
purple	T cell response	1.834815509861852e-5	1635	230	82	0.3565217391304348	0.05015290519877676	REAC:R-HSA-168256	REAC	Immune System		REAC: Immune System
purple	T cell response	6.0849182830281655e-5	33	230	9	0.0391304347826087	0.2727272727272727	REAC:R-HSA-114604	REAC	GPVI-mediated activation cascade		REAC: GPVI-mediated activation cascade
purple	T cell response	6.454972287363375e-5	34	230	9	0.0391304347826087	0.2647058823529412	REAC:R-HSA-451927	REAC	Interleukin-2 family signaling		REAC: Interleukin-2 family signaling
purple	T cell response	3.9901274653247296e-4	841	230	48	0.20869565217391303	0.057074910820451845	REAC:R-HSA-168249	REAC	Innate Immune System		REAC: Innate Immune System
purple	T cell response	4.0402074300047733e-4	397	230	29	0.12608695652173912	0.07304785894206549	REAC:R-HSA-9012999	REAC	RHO GTPase cycle		REAC: RHO GTPase cycle
purple	T cell response	4.0402074300047733e-4	632	230	39	0.16956521739130434	0.061708860759493674	REAC:R-HSA-1280218	REAC	Adaptive Immune System		REAC: Adaptive Immune System
purple	T cell response	4.0402074300047733e-4	400	230	29	0.12608695652173912	0.0725	REAC:R-HSA-372790	REAC	Signaling by GPCR		REAC: Signaling by GPCR
purple	T cell response	4.0402074300047733e-4	358	230	27	0.11739130434782609	0.07541899441340782	REAC:R-HSA-388396	REAC	GPCR downstream signalling		REAC: GPCR downstream signalling
purple	T cell response	7.298445475659389e-4	104	230	13	0.05652173913043478	0.125	REAC:R-HSA-202733	REAC	Cell surface interactions at the vascular wall		REAC: Cell surface interactions at the vascular wall
purple	T cell response	8.367891077979233e-4	1965	230	86	0.3739130434782609	0.04376590330788804	REAC:R-HSA-162582	REAC	Signal Transduction		REAC: Signal Transduction
purple	T cell response	9.002875993816146e-4	39	230	8	0.034782608695652174	0.20512820512820512	REAC:R-HSA-512988	REAC	Interleukin-3, Interleukin-5 and GM-CSF signaling		REAC: Interleukin-3, Interleukin-5 and GM-CSF signaling
purple	T cell response	9.027518333663548e-4	159	230	16	0.06956521739130435	0.10062893081761007	REAC:R-HSA-9013149	REAC	RAC1 GTPase cycle		REAC: RAC1 GTPase cycle
purple	T cell response	0.0013089365666568442	21	230	6	0.02608695652173913	0.2857142857142857	REAC:R-HSA-9006335	REAC	Signaling by Erythropoietin		REAC: Signaling by Erythropoietin
purple	T cell response	0.0013909802370254418	463	230	30	0.13043478260869565	0.06479481641468683	REAC:R-HSA-109582	REAC	Hemostasis		REAC: Hemostasis
purple	T cell response	0.0013909802370254418	83	230	11	0.04782608695652174	0.13253012048192772	REAC:R-HSA-198933	REAC	Immunoregulatory interactions between a Lymphoid and a non-Lymphoid cell		REAC: Immunoregulatory interactions between a Lymphoid and a non-Lymphoid cell
purple	T cell response	0.0016514903505216259	14	230	5	0.021739130434782608	0.35714285714285715	REAC:R-HSA-202430	REAC	Translocation of ZAP-70 to Immunological synapse		REAC: Translocation of ZAP-70 to Immunological synapse
purple	T cell response	0.002165107199815674	59	230	9	0.0391304347826087	0.15254237288135594	REAC:R-HSA-388841	REAC	Regulation of T cell activation by CD28 family		REAC: Regulation of T cell activation by CD28 family
purple	T cell response	0.004277936030985523	17	230	5	0.021739130434782608	0.29411764705882354	REAC:R-HSA-202427	REAC	Phosphorylation of CD3 and TCR zeta chains		REAC: Phosphorylation of CD3 and TCR zeta chains
purple	T cell response	0.005139766067296816	18	230	5	0.021739130434782608	0.2777777777777778	REAC:R-HSA-389948	REAC	Co-inhibition by PD-1		REAC: Co-inhibition by PD-1
purple	T cell response	0.005139766067296816	10	230	4	0.017391304347826087	0.4	REAC:R-HSA-9027276	REAC	Erythropoietin activates Phosphoinositide-3-kinase (PI3K)		REAC: Erythropoietin activates Phosphoinositide-3-kinase (PI3K)
purple	T cell response	0.005139766067296816	10	230	4	0.017391304347826087	0.4	REAC:R-HSA-210990	REAC	PECAM1 interactions		REAC: PECAM1 interactions
purple	T cell response	0.007262219699241559	11	230	4	0.017391304347826087	0.36363636363636365	REAC:R-HSA-391160	REAC	Signal regulatory protein family interactions		REAC: Signal regulatory protein family interactions
purple	T cell response	0.007262219699241559	11	230	4	0.017391304347826087	0.36363636363636365	REAC:R-HSA-9020558	REAC	Interleukin-2 signaling		REAC: Interleukin-2 signaling
purple	T cell response	0.007394054677857138	20	230	5	0.021739130434782608	0.25	REAC:R-HSA-114508	REAC	Effects of PIP2 hydrolysis		REAC: Effects of PIP2 hydrolysis
purple	T cell response	0.007394054677857138	20	230	5	0.021739130434782608	0.25	REAC:R-HSA-912526	REAC	Interleukin receptor SHC signaling		REAC: Interleukin receptor SHC signaling
purple	T cell response	0.008067879818004576	44	230	7	0.030434782608695653	0.1590909090909091	REAC:R-HSA-380108	REAC	Chemokine receptors bind chemokines		REAC: Chemokine receptors bind chemokines
purple	T cell response	0.009236881446158217	631	230	34	0.14782608695652175	0.05388272583201268	REAC:R-HSA-9716542	REAC	Signaling by Rho GTPases, Miro GTPases and RHOBTB3		REAC: Signaling by Rho GTPases, Miro GTPases and RHOBTB3
red	Angiogenesis/ECM remodelling	3.1617190148345044e-30	1295	1388	307	0.2211815561959654	0.23706563706563707	GO:0009653	GO:BP	anatomical structure morphogenesis		GO:BP: anatomical structure morphogenesis
red	Angiogenesis/ECM remodelling	4.061055254391859e-21	557	1388	156	0.11239193083573487	0.2800718132854578	GO:0048646	GO:BP	anatomical structure formation involved in morphogenesis		GO:BP: anatomical structure formation involved in morphogenesis
red	Angiogenesis/ECM remodelling	1.1840947598339737e-20	844	1388	206	0.1484149855907781	0.24407582938388625	GO:0007155	GO:BP	cell adhesion		GO:BP: cell adhesion
red	Angiogenesis/ECM remodelling	4.0436371133981946e-20	960	1388	224	0.16138328530259366	0.23333333333333334	GO:0016477	GO:BP	cell migration		GO:BP: cell migration
red	Angiogenesis/ECM remodelling	2.950346893545188e-19	1037	1388	234	0.1685878962536023	0.2256509161041466	GO:0048870	GO:BP	cell motility		GO:BP: cell motility
red	Angiogenesis/ECM remodelling	2.950346893545188e-19	2906	1388	511	0.3681556195965418	0.17584308327598072	GO:0048856	GO:BP	anatomical structure development		GO:BP: anatomical structure development
red	Angiogenesis/ECM remodelling	4.156306534422894e-19	565	1388	152	0.10951008645533142	0.26902654867256637	GO:0072359	GO:BP	circulatory system development		GO:BP: circulatory system development
red	Angiogenesis/ECM remodelling	4.39690988586977e-19	176	1388	72	0.05187319884726225	0.4090909090909091	GO:0030198	GO:BP	extracellular matrix organization		GO:BP: extracellular matrix organization
red	Angiogenesis/ECM remodelling	4.39690988586977e-19	3196	1388	549	0.39553314121037464	0.17177722152690864	GO:0032502	GO:BP	developmental process		GO:BP: developmental process
red	Angiogenesis/ECM remodelling	4.39690988586977e-19	176	1388	72	0.05187319884726225	0.4090909090909091	GO:0043062	GO:BP	extracellular structure organization		GO:BP: extracellular structure organization
red	Angiogenesis/ECM remodelling	4.39690988586977e-19	384	1388	117	0.08429394812680115	0.3046875	GO:0001568	GO:BP	blood vessel development		GO:BP: blood vessel development
red	Angiogenesis/ECM remodelling	5.015978627022892e-19	177	1388	72	0.05187319884726225	0.4067796610169492	GO:0045229	GO:BP	external encapsulating structure organization		GO:BP: external encapsulating structure organization
red	Angiogenesis/ECM remodelling	2.94561788196168e-18	403	1388	119	0.08573487031700289	0.29528535980148884	GO:0001944	GO:BP	vasculature development		GO:BP: vasculature development
red	Angiogenesis/ECM remodelling	3.056023103862979e-17	488	1388	133	0.09582132564841499	0.2725409836065574	GO:0030036	GO:BP	actin cytoskeleton organization		GO:BP: actin cytoskeleton organization
red	Angiogenesis/ECM remodelling	1.4958864923202961e-16	427	1388	120	0.08645533141210375	0.2810304449648712	GO:0035239	GO:BP	tube morphogenesis		GO:BP: tube morphogenesis
red	Angiogenesis/ECM remodelling	1.5108862520891106e-16	360	1388	107	0.07708933717579251	0.2972222222222222	GO:0048514	GO:BP	blood vessel morphogenesis		GO:BP: blood vessel morphogenesis
red	Angiogenesis/ECM remodelling	2.7225699587238787e-16	539	1388	140	0.10086455331412104	0.2597402597402597	GO:0030029	GO:BP	actin filament-based process		GO:BP: actin filament-based process
red	Angiogenesis/ECM remodelling	3.3762152683253914e-16	921	1388	205	0.14769452449567724	0.22258414766558088	GO:0009888	GO:BP	tissue development		GO:BP: tissue development
red	Angiogenesis/ECM remodelling	1.2275551195469858e-15	471	1388	126	0.09077809798270893	0.267515923566879	GO:0035295	GO:BP	tube development		GO:BP: tube development
red	Angiogenesis/ECM remodelling	4.7608458799138785e-15	1786	1388	334	0.24063400576368876	0.187010078387458	GO:0048731	GO:BP	system development		GO:BP: system development
red	Angiogenesis/ECM remodelling	5.983518268102332e-15	780	1388	178	0.1282420749279539	0.2282051282051282	GO:0040011	GO:BP	locomotion		GO:BP: locomotion
red	Angiogenesis/ECM remodelling	8.425462224282312e-15	1377	1388	272	0.19596541786743515	0.19753086419753085	GO:0050793	GO:BP	regulation of developmental process		GO:BP: regulation of developmental process
red	Angiogenesis/ECM remodelling	9.274046578968664e-15	2163	1388	387	0.2788184438040346	0.17891816920943135	GO:0007275	GO:BP	multicellular organism development		GO:BP: multicellular organism development
red	Angiogenesis/ECM remodelling	4.216351846766218e-14	222	1388	74	0.053314121037463975	0.3333333333333333	GO:0031589	GO:BP	cell-substrate adhesion		GO:BP: cell-substrate adhesion
red	Angiogenesis/ECM remodelling	6.896615992462058e-14	328	1388	95	0.06844380403458213	0.2896341463414634	GO:0001525	GO:BP	angiogenesis		GO:BP: angiogenesis
red	Angiogenesis/ECM remodelling	2.4609078525907913e-13	671	1388	155	0.11167146974063401	0.23099850968703428	GO:0040012	GO:BP	regulation of locomotion		GO:BP: regulation of locomotion
red	Angiogenesis/ECM remodelling	7.01002211160571e-13	655	1388	151	0.10878962536023054	0.23053435114503817	GO:2000145	GO:BP	regulation of cell motility		GO:BP: regulation of cell motility
red	Angiogenesis/ECM remodelling	1.4759779937396437e-12	625	1388	145	0.10446685878962536	0.232	GO:0030334	GO:BP	regulation of cell migration		GO:BP: regulation of cell migration
red	Angiogenesis/ECM remodelling	1.9343395278226732e-12	40	1388	26	0.018731988472622477	0.65	GO:0030199	GO:BP	collagen fibril organization		GO:BP: collagen fibril organization
red	Angiogenesis/ECM remodelling	2.1150987609283833e-12	500	1388	123	0.08861671469740634	0.246	GO:0022603	GO:BP	regulation of anatomical structure morphogenesis		GO:BP: regulation of anatomical structure morphogenesis
red	Angiogenesis/ECM remodelling	2.558427601477531e-12	473	1388	118	0.08501440922190202	0.24947145877378435	GO:0000902	GO:BP	cell morphogenesis		GO:BP: cell morphogenesis
red	Angiogenesis/ECM remodelling	3.0418048413804244e-12	578	1388	136	0.09798270893371758	0.23529411764705882	GO:0097435	GO:BP	supramolecular fiber organization		GO:BP: supramolecular fiber organization
red	Angiogenesis/ECM remodelling	8.670409546818965e-12	234	1388	72	0.05187319884726225	0.3076923076923077	GO:0048729	GO:BP	tissue morphogenesis		GO:BP: tissue morphogenesis
red	Angiogenesis/ECM remodelling	9.215712259790301e-12	1668	1388	303	0.21829971181556196	0.18165467625899281	GO:0007166	GO:BP	cell surface receptor signaling pathway		GO:BP: cell surface receptor signaling pathway
red	Angiogenesis/ECM remodelling	9.215712259790301e-12	392	1388	102	0.07348703170028818	0.2602040816326531	GO:0070848	GO:BP	response to growth factor		GO:BP: response to growth factor
red	Angiogenesis/ECM remodelling	1.2608667661763782e-11	256	1388	76	0.05475504322766571	0.296875	GO:0042060	GO:BP	wound healing		GO:BP: wound healing
red	Angiogenesis/ECM remodelling	1.6135588142010863e-11	309	1388	86	0.06195965417867435	0.2783171521035599	GO:0009611	GO:BP	response to wounding		GO:BP: response to wounding
red	Angiogenesis/ECM remodelling	2.053454645237396e-11	990	1388	200	0.1440922190201729	0.20202020202020202	GO:0007010	GO:BP	cytoskeleton organization		GO:BP: cytoskeleton organization
red	Angiogenesis/ECM remodelling	2.6885982987591297e-11	722	1388	157	0.11311239193083573	0.21745152354570638	GO:0051094	GO:BP	positive regulation of developmental process		GO:BP: positive regulation of developmental process
red	Angiogenesis/ECM remodelling	5.041788341523469e-11	1189	1388	229	0.164985590778098	0.19259882253994953	GO:0048513	GO:BP	animal organ development		GO:BP: animal organ development
red	Angiogenesis/ECM remodelling	8.45846177819473e-11	378	1388	97	0.06988472622478387	0.2566137566137566	GO:0071363	GO:BP	cellular response to growth factor stimulus		GO:BP: cellular response to growth factor stimulus
red	Angiogenesis/ECM remodelling	9.335500199929114e-11	292	1388	81	0.058357348703170026	0.2773972602739726	GO:0061061	GO:BP	muscle structure development		GO:BP: muscle structure development
red	Angiogenesis/ECM remodelling	1.0239937135827309e-10	66	1388	32	0.023054755043227664	0.48484848484848486	GO:0007044	GO:BP	cell-substrate junction assembly		GO:BP: cell-substrate junction assembly
red	Angiogenesis/ECM remodelling	1.7344013265047312e-10	366	1388	94	0.06772334293948126	0.2568306010928962	GO:0009790	GO:BP	embryo development		GO:BP: embryo development
red	Angiogenesis/ECM remodelling	1.7344013265047312e-10	2069	1388	354	0.25504322766570603	0.17109714838086032	GO:0048869	GO:BP	cellular developmental process		GO:BP: cellular developmental process
red	Angiogenesis/ECM remodelling	1.7344013265047312e-10	2069	1388	354	0.25504322766570603	0.17109714838086032	GO:0030154	GO:BP	cell differentiation		GO:BP: cell differentiation
red	Angiogenesis/ECM remodelling	2.734382423791339e-10	108	1388	42	0.03025936599423631	0.3888888888888889	GO:0007266	GO:BP	Rho protein signal transduction		GO:BP: Rho protein signal transduction
red	Angiogenesis/ECM remodelling	2.935484719788786e-10	364	1388	93	0.0670028818443804	0.2554945054945055	GO:0034330	GO:BP	cell junction organization		GO:BP: cell junction organization
red	Angiogenesis/ECM remodelling	3.7488124913570673e-10	187	1388	59	0.04250720461095101	0.3155080213903743	GO:0002009	GO:BP	morphogenesis of an epithelium		GO:BP: morphogenesis of an epithelium
red	Angiogenesis/ECM remodelling	3.8552995320665317e-10	599	1388	133	0.09582132564841499	0.22203672787979967	GO:0007167	GO:BP	enzyme-linked receptor protein signaling pathway		GO:BP: enzyme-linked receptor protein signaling pathway
red	Angiogenesis/ECM remodelling	4.49810487411523e-10	4164	1388	631	0.4546109510086455	0.15153698366954851	GO:0016043	GO:BP	cellular component organization		GO:BP: cellular component organization
red	Angiogenesis/ECM remodelling	7.38667638491106e-10	225	1388	66	0.04755043227665706	0.29333333333333333	GO:0034329	GO:BP	cell junction assembly		GO:BP: cell junction assembly
red	Angiogenesis/ECM remodelling	9.717924653937462e-10	3446	1388	536	0.3861671469740634	0.1555426581543819	GO:0007165	GO:BP	signal transduction		GO:BP: signal transduction
red	Angiogenesis/ECM remodelling	1.090392084059591e-9	83	1388	35	0.02521613832853026	0.42168674698795183	GO:0007229	GO:BP	integrin-mediated signaling pathway		GO:BP: integrin-mediated signaling pathway
red	Angiogenesis/ECM remodelling	1.090392084059591e-9	384	1388	95	0.06844380403458213	0.24739583333333334	GO:0040017	GO:BP	positive regulation of locomotion		GO:BP: positive regulation of locomotion
red	Angiogenesis/ECM remodelling	1.2881246065228972e-9	357	1388	90	0.06484149855907781	0.25210084033613445	GO:0009887	GO:BP	animal organ morphogenesis		GO:BP: animal organ morphogenesis
red	Angiogenesis/ECM remodelling	1.4911182994081428e-9	72	1388	32	0.023054755043227664	0.4444444444444444	GO:0150115	GO:BP	cell-substrate junction organization		GO:BP: cell-substrate junction organization
red	Angiogenesis/ECM remodelling	1.841169063285359e-9	3513	1388	543	0.39121037463976943	0.15456874466268147	GO:0032501	GO:BP	multicellular organismal process		GO:BP: multicellular organismal process
red	Angiogenesis/ECM remodelling	2.094264700600874e-9	246	1388	69	0.04971181556195965	0.2804878048780488	GO:0007507	GO:BP	heart development		GO:BP: heart development
red	Angiogenesis/ECM remodelling	2.1628854884719428e-9	156	1388	51	0.03674351585014409	0.3269230769230769	GO:0007160	GO:BP	cell-matrix adhesion		GO:BP: cell-matrix adhesion
red	Angiogenesis/ECM remodelling	2.681523435650504e-9	379	1388	93	0.0670028818443804	0.24538258575197888	GO:2000147	GO:BP	positive regulation of cell motility		GO:BP: positive regulation of cell motility
red	Angiogenesis/ECM remodelling	2.785042005358381e-9	368	1388	91	0.06556195965417867	0.24728260869565216	GO:0030335	GO:BP	positive regulation of cell migration		GO:BP: positive regulation of cell migration
red	Angiogenesis/ECM remodelling	4.916818209475621e-9	4333	1388	646	0.4654178674351585	0.14908839141472421	GO:0071840	GO:BP	cellular component organization or biogenesis		GO:BP: cellular component organization or biogenesis
red	Angiogenesis/ECM remodelling	5.579437322847796e-9	3682	1388	562	0.4048991354466859	0.15263443780554048	GO:0023052	GO:BP	signaling		GO:BP: signaling
red	Angiogenesis/ECM remodelling	1.1480258751136113e-8	749	1388	152	0.10951008645533142	0.20293724966622162	GO:0009719	GO:BP	response to endogenous stimulus		GO:BP: response to endogenous stimulus
red	Angiogenesis/ECM remodelling	1.3286919017970478e-8	219	1388	62	0.0446685878962536	0.2831050228310502	GO:0048598	GO:BP	embryonic morphogenesis		GO:BP: embryonic morphogenesis
red	Angiogenesis/ECM remodelling	1.5281129108177593e-8	1573	1388	274	0.19740634005763688	0.17418944691671964	GO:0051128	GO:BP	regulation of cellular component organization		GO:BP: regulation of cellular component organization
red	Angiogenesis/ECM remodelling	1.8384678264503487e-8	659	1388	137	0.09870317002881844	0.2078907435508346	GO:0071495	GO:BP	cellular response to endogenous stimulus		GO:BP: cellular response to endogenous stimulus
red	Angiogenesis/ECM remodelling	2.0332025102479913e-8	518	1388	114	0.08213256484149856	0.22007722007722008	GO:0060429	GO:BP	epithelium development		GO:BP: epithelium development
red	Angiogenesis/ECM remodelling	2.9754995776811076e-8	177	1388	53	0.03818443804034582	0.2994350282485876	GO:0043542	GO:BP	endothelial cell migration		GO:BP: endothelial cell migration
red	Angiogenesis/ECM remodelling	2.9754995776811076e-8	172	1388	52	0.037463976945244955	0.3023255813953488	GO:0071559	GO:BP	response to transforming growth factor beta		GO:BP: response to transforming growth factor beta
red	Angiogenesis/ECM remodelling	2.9754995776811076e-8	3687	1388	558	0.4020172910662824	0.15134255492270138	GO:0007154	GO:BP	cell communication		GO:BP: cell communication
red	Angiogenesis/ECM remodelling	3.358841696486489e-8	148	1388	47	0.03386167146974063	0.31756756756756754	GO:0007179	GO:BP	transforming growth factor beta receptor signaling pathway		GO:BP: transforming growth factor beta receptor signaling pathway
red	Angiogenesis/ECM remodelling	4.403459825224715e-8	154	1388	48	0.0345821325648415	0.3116883116883117	GO:0022604	GO:BP	regulation of cell morphogenesis		GO:BP: regulation of cell morphogenesis
red	Angiogenesis/ECM remodelling	6.144414552276113e-8	819	1388	160	0.11527377521613832	0.19536019536019536	GO:0030030	GO:BP	cell projection organization		GO:BP: cell projection organization
red	Angiogenesis/ECM remodelling	6.842056779756313e-8	95	1388	35	0.02521613832853026	0.3684210526315789	GO:0001936	GO:BP	regulation of endothelial cell proliferation		GO:BP: regulation of endothelial cell proliferation
red	Angiogenesis/ECM remodelling	8.605344736024588e-8	87	1388	33	0.02377521613832853	0.3793103448275862	GO:0003158	GO:BP	endothelium development		GO:BP: endothelium development
red	Angiogenesis/ECM remodelling	8.701886959558057e-8	167	1388	50	0.03602305475504323	0.2994011976047904	GO:0071560	GO:BP	cellular response to transforming growth factor beta stimulus		GO:BP: cellular response to transforming growth factor beta stimulus
red	Angiogenesis/ECM remodelling	9.584987304914045e-8	324	1388	79	0.0569164265129683	0.24382716049382716	GO:0007015	GO:BP	actin filament organization		GO:BP: actin filament organization
red	Angiogenesis/ECM remodelling	1.1376568687383316e-7	59	1388	26	0.018731988472622477	0.4406779661016949	GO:0048041	GO:BP	focal adhesion assembly		GO:BP: focal adhesion assembly
red	Angiogenesis/ECM remodelling	1.1399030420359519e-7	807	1388	157	0.11311239193083573	0.19454770755885997	GO:0120036	GO:BP	plasma membrane bounded cell projection organization		GO:BP: plasma membrane bounded cell projection organization
red	Angiogenesis/ECM remodelling	1.1399030420359519e-7	67	1388	28	0.020172910662824207	0.417910447761194	GO:0034446	GO:BP	substrate adhesion-dependent cell spreading		GO:BP: substrate adhesion-dependent cell spreading
red	Angiogenesis/ECM remodelling	1.197438068938454e-7	106	1388	37	0.026657060518731988	0.3490566037735849	GO:0001935	GO:BP	endothelial cell proliferation		GO:BP: endothelial cell proliferation
red	Angiogenesis/ECM remodelling	1.2768628666259833e-7	535	1388	114	0.08213256484149856	0.2130841121495327	GO:0098609	GO:BP	cell-cell adhesion		GO:BP: cell-cell adhesion
red	Angiogenesis/ECM remodelling	1.8135731127980197e-7	131	1388	42	0.03025936599423631	0.32061068702290074	GO:0010810	GO:BP	regulation of cell-substrate adhesion		GO:BP: regulation of cell-substrate adhesion
red	Angiogenesis/ECM remodelling	3.2971282861913497e-7	39	1388	20	0.01440922190201729	0.5128205128205128	GO:0060840	GO:BP	artery development		GO:BP: artery development
red	Angiogenesis/ECM remodelling	3.778742290805814e-7	169	1388	49	0.035302593659942365	0.28994082840236685	GO:0042692	GO:BP	muscle cell differentiation		GO:BP: muscle cell differentiation
red	Angiogenesis/ECM remodelling	4.6283588722767133e-7	97	1388	34	0.024495677233429394	0.35051546391752575	GO:1901888	GO:BP	regulation of cell junction assembly		GO:BP: regulation of cell junction assembly
red	Angiogenesis/ECM remodelling	6.260020507726131e-7	203	1388	55	0.03962536023054755	0.270935960591133	GO:0141091	GO:BP	transforming growth factor beta receptor superfamily signaling pathway		GO:BP: transforming growth factor beta receptor superfamily signaling pathway
red	Angiogenesis/ECM remodelling	6.440785021062855e-7	788	1388	151	0.10878962536023054	0.1916243654822335	GO:2000026	GO:BP	regulation of multicellular organismal development		GO:BP: regulation of multicellular organismal development
red	Angiogenesis/ECM remodelling	6.440785021062855e-7	214	1388	57	0.04106628242074928	0.26635514018691586	GO:0007178	GO:BP	cell surface receptor protein serine/threonine kinase signaling pathway		GO:BP: cell surface receptor protein serine/threonine kinase signaling pathway
red	Angiogenesis/ECM remodelling	7.318742195373667e-7	204	1388	55	0.03962536023054755	0.2696078431372549	GO:1901342	GO:BP	regulation of vasculature development		GO:BP: regulation of vasculature development
red	Angiogenesis/ECM remodelling	7.347172323283908e-7	4042	1388	594	0.42795389048991356	0.14695695200395845	GO:0048518	GO:BP	positive regulation of biological process		GO:BP: positive regulation of biological process
red	Angiogenesis/ECM remodelling	7.6452901843721e-7	199	1388	54	0.03890489913544669	0.271356783919598	GO:0045765	GO:BP	regulation of angiogenesis		GO:BP: regulation of angiogenesis
red	Angiogenesis/ECM remodelling	9.78325450128494e-7	73	1388	28	0.020172910662824207	0.3835616438356164	GO:0045446	GO:BP	endothelial cell differentiation		GO:BP: endothelial cell differentiation
red	Angiogenesis/ECM remodelling	1.0579277823145313e-6	3817	1388	564	0.40634005763688763	0.14776002095886823	GO:0048522	GO:BP	positive regulation of cellular process		GO:BP: positive regulation of cellular process
red	Angiogenesis/ECM remodelling	1.0589918409220936e-6	284	1388	69	0.04971181556195965	0.24295774647887325	GO:0016055	GO:BP	Wnt signaling pathway		GO:BP: Wnt signaling pathway
red	Angiogenesis/ECM remodelling	1.2112644636930903e-6	96	1388	33	0.02377521613832853	0.34375	GO:0002040	GO:BP	sprouting angiogenesis		GO:BP: sprouting angiogenesis
red	Angiogenesis/ECM remodelling	1.2636901159378689e-6	115	1388	37	0.026657060518731988	0.3217391304347826	GO:0003007	GO:BP	heart morphogenesis		GO:BP: heart morphogenesis
red	Angiogenesis/ECM remodelling	1.29782924396259e-6	326	1388	76	0.05475504322766571	0.2331288343558282	GO:0007264	GO:BP	small GTPase-mediated signal transduction		GO:BP: small GTPase-mediated signal transduction
red	Angiogenesis/ECM remodelling	1.4594316227783848e-6	865	1388	161	0.11599423631123919	0.1861271676300578	GO:0045595	GO:BP	regulation of cell differentiation		GO:BP: regulation of cell differentiation
red	Angiogenesis/ECM remodelling	1.7186571904029436e-6	761	1388	145	0.10446685878962536	0.19053876478318002	GO:0022008	GO:BP	neurogenesis		GO:BP: neurogenesis
red	Angiogenesis/ECM remodelling	1.8324895141610816e-6	2001	1388	322	0.23198847262247838	0.16091954022988506	GO:0009966	GO:BP	regulation of signal transduction		GO:BP: regulation of signal transduction
red	Angiogenesis/ECM remodelling	1.8324895141610816e-6	942	1388	172	0.1239193083573487	0.18259023354564755	GO:0042127	GO:BP	regulation of cell population proliferation		GO:BP: regulation of cell population proliferation
red	Angiogenesis/ECM remodelling	2.111943049662517e-6	500	1388	104	0.07492795389048991	0.208	GO:0030155	GO:BP	regulation of cell adhesion		GO:BP: regulation of cell adhesion
red	Angiogenesis/ECM remodelling	2.1593296328088747e-6	463	1388	98	0.07060518731988473	0.21166306695464362	GO:0045597	GO:BP	positive regulation of cell differentiation		GO:BP: positive regulation of cell differentiation
red	Angiogenesis/ECM remodelling	2.2348240021048112e-6	211	1388	55	0.03962536023054755	0.26066350710900477	GO:0050673	GO:BP	epithelial cell proliferation		GO:BP: epithelial cell proliferation
red	Angiogenesis/ECM remodelling	2.2348240021048112e-6	184	1388	50	0.03602305475504323	0.2717391304347826	GO:0050678	GO:BP	regulation of epithelial cell proliferation		GO:BP: regulation of epithelial cell proliferation
red	Angiogenesis/ECM remodelling	2.7574413619231914e-6	2171	1388	344	0.2478386167146974	0.15845232611699678	GO:0023051	GO:BP	regulation of signaling		GO:BP: regulation of signaling
red	Angiogenesis/ECM remodelling	2.9789716295425073e-6	191	1388	51	0.03674351585014409	0.2670157068062827	GO:0090287	GO:BP	regulation of cellular response to growth factor stimulus		GO:BP: regulation of cellular response to growth factor stimulus
red	Angiogenesis/ECM remodelling	3.5013551214636554e-06	33	1388	17	0.012247838616714697	0.5151515151515151	GO:0048844	GO:BP	artery morphogenesis		GO:BP: artery morphogenesis
red	Angiogenesis/ECM remodelling	3.5033336817544193e-6	60	1388	24	0.01729106628242075	0.4	GO:0001704	GO:BP	formation of primary germ layer		GO:BP: formation of primary germ layer
red	Angiogenesis/ECM remodelling	5.389174712818e-6	57	1388	23	0.016570605187319884	0.40350877192982454	GO:0032963	GO:BP	collagen metabolic process		GO:BP: collagen metabolic process
red	Angiogenesis/ECM remodelling	5.389174712818e-6	45	1388	20	0.01440922190201729	0.4444444444444444	GO:0090109	GO:BP	regulation of cell-substrate junction assembly		GO:BP: regulation of cell-substrate junction assembly
red	Angiogenesis/ECM remodelling	5.389174712818e-6	45	1388	20	0.01440922190201729	0.4444444444444444	GO:0051893	GO:BP	regulation of focal adhesion assembly		GO:BP: regulation of focal adhesion assembly
red	Angiogenesis/ECM remodelling	5.389174712818e-6	200	1388	52	0.037463976945244955	0.26	GO:0001503	GO:BP	ossification		GO:BP: ossification
red	Angiogenesis/ECM remodelling	5.423201931235181e-6	466	1388	97	0.06988472622478387	0.20815450643776823	GO:0031175	GO:BP	neuron projection development		GO:BP: neuron projection development
red	Angiogenesis/ECM remodelling	5.5913622980949005e-6	70	1388	26	0.018731988472622477	0.37142857142857144	GO:0010811	GO:BP	positive regulation of cell-substrate adhesion		GO:BP: positive regulation of cell-substrate adhesion
red	Angiogenesis/ECM remodelling	5.788901263844615e-6	112	1388	35	0.02521613832853026	0.3125	GO:0060562	GO:BP	epithelial tube morphogenesis		GO:BP: epithelial tube morphogenesis
red	Angiogenesis/ECM remodelling	5.896970005030989e-6	1698	1388	277	0.19956772334293948	0.16313309776207302	GO:0051239	GO:BP	regulation of multicellular organismal process		GO:BP: regulation of multicellular organismal process
red	Angiogenesis/ECM remodelling	7.275154999007165e-6	133	1388	39	0.028097982708933718	0.2932330827067669	GO:0031032	GO:BP	actomyosin structure organization		GO:BP: actomyosin structure organization
red	Angiogenesis/ECM remodelling	8.825062274965256e-6	657	1388	126	0.09077809798270893	0.1917808219178082	GO:0048699	GO:BP	generation of neurons		GO:BP: generation of neurons
red	Angiogenesis/ECM remodelling	9.906043352408922e-6	510	1388	103	0.07420749279538905	0.2019607843137255	GO:0048666	GO:BP	neuron development		GO:BP: neuron development
red	Angiogenesis/ECM remodelling	1.171242577547746e-5	700	1388	132	0.09510086455331412	0.18857142857142858	GO:0051130	GO:BP	positive regulation of cellular component organization		GO:BP: positive regulation of cellular component organization
red	Angiogenesis/ECM remodelling	1.171242577547746e-5	183	1388	48	0.0345821325648415	0.26229508196721313	GO:0060485	GO:BP	mesenchyme development		GO:BP: mesenchyme development
red	Angiogenesis/ECM remodelling	1.2292751390133394e-5	303	1388	69	0.04971181556195965	0.22772277227722773	GO:0045785	GO:BP	positive regulation of cell adhesion		GO:BP: positive regulation of cell adhesion
red	Angiogenesis/ECM remodelling	1.2481952551432964e-5	321	1388	72	0.05187319884726225	0.22429906542056074	GO:0048858	GO:BP	cell projection morphogenesis		GO:BP: cell projection morphogenesis
red	Angiogenesis/ECM remodelling	1.2695813629238788e-5	2175	1388	340	0.24495677233429394	0.15632183908045977	GO:0010646	GO:BP	regulation of cell communication		GO:BP: regulation of cell communication
red	Angiogenesis/ECM remodelling	1.3046296552810154e-5	82	1388	28	0.020172910662824207	0.34146341463414637	GO:0002064	GO:BP	epithelial cell development		GO:BP: epithelial cell development
red	Angiogenesis/ECM remodelling	1.4127790764438392e-5	1307	1388	220	0.1585014409221902	0.16832440703902066	GO:0048468	GO:BP	cell development		GO:BP: cell development
red	Angiogenesis/ECM remodelling	1.632831097869114e-5	619	1388	119	0.08573487031700289	0.19224555735056542	GO:0030182	GO:BP	neuron differentiation		GO:BP: neuron differentiation
red	Angiogenesis/ECM remodelling	1.975428644560905e-5	1116	1388	192	0.138328530259366	0.17204301075268819	GO:0007399	GO:BP	nervous system development		GO:BP: nervous system development
red	Angiogenesis/ECM remodelling	2.1143735950258e-5	123	1388	36	0.025936599423631124	0.2926829268292683	GO:0045216	GO:BP	cell-cell junction organization		GO:BP: cell-cell junction organization
red	Angiogenesis/ECM remodelling	2.2810960724022458e-5	4309	1388	616	0.4438040345821326	0.1429566024599675	GO:0051716	GO:BP	cellular response to stimulus		GO:BP: cellular response to stimulus
red	Angiogenesis/ECM remodelling	2.300281626186526e-5	7	1388	7	0.005043227665706052	1	GO:0060836	GO:BP	lymphatic endothelial cell differentiation		GO:BP: lymphatic endothelial cell differentiation
red	Angiogenesis/ECM remodelling	2.3777934494551605e-5	357	1388	77	0.05547550432276657	0.21568627450980393	GO:0031344	GO:BP	regulation of cell projection organization		GO:BP: regulation of cell projection organization
red	Angiogenesis/ECM remodelling	2.3777934494551605e-5	37	1388	17	0.012247838616714697	0.4594594594594595	GO:0035987	GO:BP	endodermal cell differentiation		GO:BP: endodermal cell differentiation
red	Angiogenesis/ECM remodelling	2.407329365510133e-5	227	1388	55	0.03962536023054755	0.2422907488986784	GO:0030111	GO:BP	regulation of Wnt signaling pathway		GO:BP: regulation of Wnt signaling pathway
red	Angiogenesis/ECM remodelling	2.5569837518752042e-5	1072	1388	185	0.13328530259365995	0.17257462686567165	GO:0008283	GO:BP	cell population proliferation		GO:BP: cell population proliferation
red	Angiogenesis/ECM remodelling	2.6588429386247492e-5	62	1388	23	0.016570605187319884	0.3709677419354839	GO:0001938	GO:BP	positive regulation of endothelial cell proliferation		GO:BP: positive regulation of endothelial cell proliferation
red	Angiogenesis/ECM remodelling	2.685522488553462e-5	1978	1388	311	0.22406340057636887	0.15722952477249746	GO:0035556	GO:BP	intracellular signal transduction		GO:BP: intracellular signal transduction
red	Angiogenesis/ECM remodelling	3.469218558787207e-5	318	1388	70	0.05043227665706052	0.22012578616352202	GO:0120039	GO:BP	plasma membrane bounded cell projection morphogenesis		GO:BP: plasma membrane bounded cell projection morphogenesis
red	Angiogenesis/ECM remodelling	3.525878286968848e-5	50	1388	20	0.01440922190201729	0.4	GO:0150116	GO:BP	regulation of cell-substrate junction organization		GO:BP: regulation of cell-substrate junction organization
red	Angiogenesis/ECM remodelling	3.62538331925081e-5	38	1388	17	0.012247838616714697	0.4473684210526316	GO:1901890	GO:BP	positive regulation of cell junction assembly		GO:BP: positive regulation of cell junction assembly
red	Angiogenesis/ECM remodelling	3.660217713597877e-5	46	1388	19	0.013688760806916427	0.41304347826086957	GO:1903053	GO:BP	regulation of extracellular matrix organization		GO:BP: regulation of extracellular matrix organization
red	Angiogenesis/ECM remodelling	3.6656707255707365e-5	27	1388	14	0.010086455331412104	0.5185185185185185	GO:1900026	GO:BP	positive regulation of substrate adhesion-dependent cell spreading		GO:BP: positive regulation of substrate adhesion-dependent cell spreading
red	Angiogenesis/ECM remodelling	3.6656707255707365e-5	42	1388	18	0.012968299711815562	0.42857142857142855	GO:1900024	GO:BP	regulation of substrate adhesion-dependent cell spreading		GO:BP: regulation of substrate adhesion-dependent cell spreading
red	Angiogenesis/ECM remodelling	3.742414320208895e-5	121	1388	35	0.02521613832853026	0.2892561983471074	GO:0001654	GO:BP	eye development		GO:BP: eye development
red	Angiogenesis/ECM remodelling	3.900992077621373e-5	225	1388	54	0.03890489913544669	0.24	GO:1990778	GO:BP	protein localization to cell periphery		GO:BP: protein localization to cell periphery
red	Angiogenesis/ECM remodelling	4.537591088384583e-5	345	1388	74	0.053314121037463975	0.2144927536231884	GO:0120035	GO:BP	regulation of plasma membrane bounded cell projection organization		GO:BP: regulation of plasma membrane bounded cell projection organization
red	Angiogenesis/ECM remodelling	4.644088237341036e-5	24	1388	13	0.009365994236311239	0.5416666666666666	GO:0035904	GO:BP	aorta development		GO:BP: aorta development
red	Angiogenesis/ECM remodelling	4.7379824672036315e-5	112	1388	33	0.02377521613832853	0.29464285714285715	GO:0051017	GO:BP	actin filament bundle assembly		GO:BP: actin filament bundle assembly
red	Angiogenesis/ECM remodelling	4.814284253080593e-5	1231	1388	206	0.1484149855907781	0.16734362307067424	GO:0141124	GO:BP	intracellular signaling cassette		GO:BP: intracellular signaling cassette
red	Angiogenesis/ECM remodelling	5.354324002783207e-5	83	1388	27	0.019452449567723344	0.3253012048192771	GO:0007369	GO:BP	gastrulation		GO:BP: gastrulation
red	Angiogenesis/ECM remodelling	5.798265973184753e-5	113	1388	33	0.02377521613832853	0.2920353982300885	GO:1904018	GO:BP	positive regulation of vasculature development		GO:BP: positive regulation of vasculature development
red	Angiogenesis/ECM remodelling	5.857664091736766e-5	108	1388	32	0.023054755043227664	0.2962962962962963	GO:0050679	GO:BP	positive regulation of epithelial cell proliferation		GO:BP: positive regulation of epithelial cell proliferation
red	Angiogenesis/ECM remodelling	6.599043939693763e-5	124	1388	35	0.02521613832853026	0.28225806451612906	GO:0150063	GO:BP	visual system development		GO:BP: visual system development
red	Angiogenesis/ECM remodelling	6.599043939693763e-5	306	1388	67	0.048270893371757925	0.21895424836601307	GO:0048812	GO:BP	neuron projection morphogenesis		GO:BP: neuron projection morphogenesis
red	Angiogenesis/ECM remodelling	7.028534995203779e-5	114	1388	33	0.02377521613832853	0.2894736842105263	GO:0061572	GO:BP	actin filament bundle organization		GO:BP: actin filament bundle organization
red	Angiogenesis/ECM remodelling	7.143503435080005e-5	109	1388	32	0.023054755043227664	0.29357798165137616	GO:0045766	GO:BP	positive regulation of angiogenesis		GO:BP: positive regulation of angiogenesis
red	Angiogenesis/ECM remodelling	7.460093962870989e-5	2609	1388	392	0.2824207492795389	0.15024913760061326	GO:0048583	GO:BP	regulation of response to stimulus		GO:BP: regulation of response to stimulus
red	Angiogenesis/ECM remodelling	7.746269075805629e-5	40	1388	17	0.012247838616714697	0.425	GO:0007156	GO:BP	homophilic cell adhesion via plasma membrane adhesion molecules		GO:BP: homophilic cell adhesion via plasma membrane adhesion molecules
red	Angiogenesis/ECM remodelling	7.746269075805629e-5	40	1388	17	0.012247838616714697	0.425	GO:0061138	GO:BP	morphogenesis of a branching epithelium		GO:BP: morphogenesis of a branching epithelium
red	Angiogenesis/ECM remodelling	8.906373546711796e-5	95	1388	29	0.02089337175792507	0.30526315789473685	GO:0043534	GO:BP	blood vessel endothelial cell migration		GO:BP: blood vessel endothelial cell migration
red	Angiogenesis/ECM remodelling	9.483587671696866e-5	126	1388	35	0.02521613832853026	0.2777777777777778	GO:0048880	GO:BP	sensory system development		GO:BP: sensory system development
red	Angiogenesis/ECM remodelling	1.0000019339846462e-4	244	1388	56	0.040345821325648415	0.22950819672131148	GO:0032970	GO:BP	regulation of actin filament-based process		GO:BP: regulation of actin filament-based process
red	Angiogenesis/ECM remodelling	1.0730321735006301e-4	67	1388	23	0.016570605187319884	0.34328358208955223	GO:0055001	GO:BP	muscle cell development		GO:BP: muscle cell development
red	Angiogenesis/ECM remodelling	1.1358868279462619e-4	127	1388	35	0.02521613832853026	0.27559055118110237	GO:0001649	GO:BP	osteoblast differentiation		GO:BP: osteoblast differentiation
red	Angiogenesis/ECM remodelling	1.340650646195676e-4	16	1388	10	0.007204610951008645	0.625	GO:2001044	GO:BP	regulation of integrin-mediated signaling pathway		GO:BP: regulation of integrin-mediated signaling pathway
red	Angiogenesis/ECM remodelling	1.3433591394900198e-4	144	1388	38	0.027377521613832854	0.2638888888888889	GO:0060537	GO:BP	muscle tissue development		GO:BP: muscle tissue development
red	Angiogenesis/ECM remodelling	1.3451242678076745e-4	26	1388	13	0.009365994236311239	0.5	GO:0034332	GO:BP	adherens junction organization		GO:BP: adherens junction organization
red	Angiogenesis/ECM remodelling	1.3576272792857643e-4	5020	1388	698	0.5028818443804035	0.13904382470119522	GO:0050896	GO:BP	response to stimulus		GO:BP: response to stimulus
red	Angiogenesis/ECM remodelling	1.3604350688316727e-4	200	1388	48	0.0345821325648415	0.24	GO:0001501	GO:BP	skeletal system development		GO:BP: skeletal system development
red	Angiogenesis/ECM remodelling	1.493528193713587e-4	218	1388	51	0.03674351585014409	0.23394495412844038	GO:0032956	GO:BP	regulation of actin cytoskeleton organization		GO:BP: regulation of actin cytoskeleton organization
red	Angiogenesis/ECM remodelling	1.5088427421457943e-4	46	1388	18	0.012968299711815562	0.391304347826087	GO:0007492	GO:BP	endoderm development		GO:BP: endoderm development
red	Angiogenesis/ECM remodelling	1.5126366717203312e-4	351	1388	73	0.05259365994236311	0.20797720797720798	GO:0051493	GO:BP	regulation of cytoskeleton organization		GO:BP: regulation of cytoskeleton organization
red	Angiogenesis/ECM remodelling	1.542374634600292e-4	201	1388	48	0.0345821325648415	0.23880597014925373	GO:0072659	GO:BP	protein localization to plasma membrane		GO:BP: protein localization to plasma membrane
red	Angiogenesis/ECM remodelling	1.5974754927307208e-4	42	1388	17	0.012247838616714697	0.40476190476190477	GO:0001706	GO:BP	endoderm formation		GO:BP: endoderm formation
red	Angiogenesis/ECM remodelling	1.599538198140272e-4	83	1388	26	0.018731988472622477	0.3132530120481928	GO:0001952	GO:BP	regulation of cell-matrix adhesion		GO:BP: regulation of cell-matrix adhesion
red	Angiogenesis/ECM remodelling	1.599538198140272e-4	64	1388	22	0.01585014409221902	0.34375	GO:0035023	GO:BP	regulation of Rho protein signal transduction		GO:BP: regulation of Rho protein signal transduction
red	Angiogenesis/ECM remodelling	1.6292068394329134e-4	93	1388	28	0.020172910662824207	0.3010752688172043	GO:0008360	GO:BP	regulation of cell shape		GO:BP: regulation of cell shape
red	Angiogenesis/ECM remodelling	1.6692643356132713e-4	1515	1388	242	0.17435158501440923	0.15973597359735975	GO:0065008	GO:BP	regulation of biological quality		GO:BP: regulation of biological quality
red	Angiogenesis/ECM remodelling	1.785664126064242e-4	157	1388	40	0.02881844380403458	0.25477707006369427	GO:0048762	GO:BP	mesenchymal cell differentiation		GO:BP: mesenchymal cell differentiation
red	Angiogenesis/ECM remodelling	1.8295462792518343e-4	51	1388	19	0.013688760806916427	0.37254901960784315	GO:0035924	GO:BP	cellular response to vascular endothelial growth factor stimulus		GO:BP: cellular response to vascular endothelial growth factor stimulus
red	Angiogenesis/ECM remodelling	1.9601463089728404e-4	125	1388	34	0.024495677233429394	0.272	GO:0001837	GO:BP	epithelial to mesenchymal transition		GO:BP: epithelial to mesenchymal transition
red	Angiogenesis/ECM remodelling	2.0266950868272213e-4	47	1388	18	0.012968299711815562	0.3829787234042553	GO:0048010	GO:BP	vascular endothelial growth factor receptor signaling pathway		GO:BP: vascular endothelial growth factor receptor signaling pathway
red	Angiogenesis/ECM remodelling	2.0266950868272213e-4	47	1388	18	0.012968299711815562	0.3829787234042553	GO:0001763	GO:BP	morphogenesis of a branching structure		GO:BP: morphogenesis of a branching structure
red	Angiogenesis/ECM remodelling	2.0938288474426077e-4	27	1388	13	0.009365994236311239	0.48148148148148145	GO:0035633	GO:BP	maintenance of blood-brain barrier		GO:BP: maintenance of blood-brain barrier
red	Angiogenesis/ECM remodelling	2.1924100139972206e-4	164	1388	41	0.029538904899135448	0.25	GO:0050878	GO:BP	regulation of body fluid levels		GO:BP: regulation of body fluid levels
red	Angiogenesis/ECM remodelling	2.1924100139972206e-4	263	1388	58	0.04178674351585014	0.22053231939163498	GO:0048667	GO:BP	cell morphogenesis involved in neuron differentiation		GO:BP: cell morphogenesis involved in neuron differentiation
red	Angiogenesis/ECM remodelling	2.3305219612156054e-4	11	1388	8	0.005763688760806916	0.7272727272727273	GO:2001046	GO:BP	positive regulation of integrin-mediated signaling pathway		GO:BP: positive regulation of integrin-mediated signaling pathway
red	Angiogenesis/ECM remodelling	2.8227784652643667e-4	106	1388	30	0.021613832853025938	0.2830188679245283	GO:0007411	GO:BP	axon guidance		GO:BP: axon guidance
red	Angiogenesis/ECM remodelling	2.8227784652643667e-4	106	1388	30	0.021613832853025938	0.2830188679245283	GO:0097485	GO:BP	neuron projection guidance		GO:BP: neuron projection guidance
red	Angiogenesis/ECM remodelling	3.481615411326427e-4	951	1388	161	0.11599423631123919	0.16929547844374343	GO:0051240	GO:BP	positive regulation of multicellular organismal process		GO:BP: positive regulation of multicellular organismal process
red	Angiogenesis/ECM remodelling	3.504226093401838e-4	32	1388	14	0.010086455331412104	0.4375	GO:0044319	GO:BP	wound healing, spreading of cells		GO:BP: wound healing, spreading of cells
red	Angiogenesis/ECM remodelling	3.504226093401838e-4	36	1388	15	0.010806916426512969	0.4166666666666667	GO:0060411	GO:BP	cardiac septum morphogenesis		GO:BP: cardiac septum morphogenesis
red	Angiogenesis/ECM remodelling	3.504226093401838e-4	36	1388	15	0.010806916426512969	0.4166666666666667	GO:0048754	GO:BP	branching morphogenesis of an epithelial tube		GO:BP: branching morphogenesis of an epithelial tube
red	Angiogenesis/ECM remodelling	3.504226093401838e-4	32	1388	14	0.010086455331412104	0.4375	GO:0090505	GO:BP	epiboly involved in wound healing		GO:BP: epiboly involved in wound healing
red	Angiogenesis/ECM remodelling	3.6369439698173103e-4	202	1388	47	0.03386167146974063	0.23267326732673269	GO:0007409	GO:BP	axonogenesis		GO:BP: axonogenesis
red	Angiogenesis/ECM remodelling	3.74440348974887e-4	82	1388	25	0.018011527377521614	0.3048780487804878	GO:0030168	GO:BP	platelet activation		GO:BP: platelet activation
red	Angiogenesis/ECM remodelling	3.7679392788320603e-4	21	1388	11	0.00792507204610951	0.5238095238095238	GO:0044331	GO:BP	cell-cell adhesion mediated by cadherin		GO:BP: cell-cell adhesion mediated by cadherin
red	Angiogenesis/ECM remodelling	4.0577100557152916e-4	174	1388	42	0.03025936599423631	0.2413793103448276	GO:0006898	GO:BP	receptor-mediated endocytosis		GO:BP: receptor-mediated endocytosis
red	Angiogenesis/ECM remodelling	4.188077919578793e-4	394	1388	78	0.056195965417867436	0.19796954314720813	GO:0007169	GO:BP	cell surface receptor protein tyrosine kinase signaling pathway		GO:BP: cell surface receptor protein tyrosine kinase signaling pathway
red	Angiogenesis/ECM remodelling	4.198557698563766e-4	45	1388	17	0.012247838616714697	0.37777777777777777	GO:0010718	GO:BP	positive regulation of epithelial to mesenchymal transition		GO:BP: positive regulation of epithelial to mesenchymal transition
red	Angiogenesis/ECM remodelling	4.7765115016189995e-4	18	1388	10	0.007204610951008645	0.5555555555555556	GO:0048483	GO:BP	autonomic nervous system development		GO:BP: autonomic nervous system development
red	Angiogenesis/ECM remodelling	5.189399385267311e-4	33	1388	14	0.010086455331412104	0.42424242424242425	GO:0090504	GO:BP	epiboly		GO:BP: epiboly
red	Angiogenesis/ECM remodelling	5.593422415041403e-4	15	1388	9	0.006484149855907781	0.6	GO:0001569	GO:BP	branching involved in blood vessel morphogenesis		GO:BP: branching involved in blood vessel morphogenesis
red	Angiogenesis/ECM remodelling	5.593422415041403e-4	15	1388	9	0.006484149855907781	0.6	GO:2000810	GO:BP	regulation of bicellular tight junction assembly		GO:BP: regulation of bicellular tight junction assembly
red	Angiogenesis/ECM remodelling	5.626039336662543e-4	74	1388	23	0.016570605187319884	0.3108108108108108	GO:0110020	GO:BP	regulation of actomyosin structure organization		GO:BP: regulation of actomyosin structure organization
red	Angiogenesis/ECM remodelling	5.626039336662543e-4	188	1388	44	0.03170028818443804	0.23404255319148937	GO:0031346	GO:BP	positive regulation of cell projection organization		GO:BP: positive regulation of cell projection organization
red	Angiogenesis/ECM remodelling	5.808147916815175e-4	636	1388	114	0.08213256484149856	0.1792452830188679	GO:0044087	GO:BP	regulation of cellular component biogenesis		GO:BP: regulation of cellular component biogenesis
red	Angiogenesis/ECM remodelling	6.657152934933366e-4	127	1388	33	0.02377521613832853	0.25984251968503935	GO:0001667	GO:BP	ameboidal-type cell migration		GO:BP: ameboidal-type cell migration
red	Angiogenesis/ECM remodelling	6.657152934933366e-4	51	1388	18	0.012968299711815562	0.35294117647058826	GO:0010927	GO:BP	cellular component assembly involved in morphogenesis		GO:BP: cellular component assembly involved in morphogenesis
red	Angiogenesis/ECM remodelling	6.657152934933366e-4	51	1388	18	0.012968299711815562	0.35294117647058826	GO:0032989	GO:BP	cellular anatomical entity morphogenesis		GO:BP: cellular anatomical entity morphogenesis
red	Angiogenesis/ECM remodelling	6.711640298800738e-4	213	1388	48	0.0345821325648415	0.22535211267605634	GO:0060070	GO:BP	canonical Wnt signaling pathway		GO:BP: canonical Wnt signaling pathway
red	Angiogenesis/ECM remodelling	6.970992912797362e-4	80	1388	24	0.01729106628242075	0.3	GO:0071772	GO:BP	response to BMP		GO:BP: response to BMP
red	Angiogenesis/ECM remodelling	6.970992912797362e-4	80	1388	24	0.01729106628242075	0.3	GO:0071773	GO:BP	cellular response to BMP stimulus		GO:BP: cellular response to BMP stimulus
red	Angiogenesis/ECM remodelling	7.195669653424887e-4	7	1388	6	0.004322766570605188	0.8571428571428571	GO:0060839	GO:BP	endothelial cell fate commitment		GO:BP: endothelial cell fate commitment
red	Angiogenesis/ECM remodelling	7.195669653424887e-4	343	1388	69	0.04971181556195965	0.20116618075801748	GO:0030855	GO:BP	epithelial cell differentiation		GO:BP: epithelial cell differentiation
red	Angiogenesis/ECM remodelling	7.195669653424887e-4	7	1388	6	0.004322766570605188	0.8571428571428571	GO:0072148	GO:BP	epithelial cell fate commitment		GO:BP: epithelial cell fate commitment
red	Angiogenesis/ECM remodelling	7.295328690476018e-4	34	1388	14	0.010086455331412104	0.4117647058823529	GO:0014909	GO:BP	smooth muscle cell migration		GO:BP: smooth muscle cell migration
red	Angiogenesis/ECM remodelling	7.527951189116333e-4	47	1388	17	0.012247838616714697	0.3617021276595745	GO:0002042	GO:BP	cell migration involved in sprouting angiogenesis		GO:BP: cell migration involved in sprouting angiogenesis
red	Angiogenesis/ECM remodelling	7.791614561825289e-4	96	1388	27	0.019452449567723344	0.28125	GO:0007009	GO:BP	plasma membrane organization		GO:BP: plasma membrane organization
red	Angiogenesis/ECM remodelling	8.166844805569291e-4	123	1388	32	0.023054755043227664	0.2601626016260163	GO:0007596	GO:BP	blood coagulation		GO:BP: blood coagulation
red	Angiogenesis/ECM remodelling	8.172350867675182e-4	19	1388	10	0.007204610951008645	0.5263157894736842	GO:0035909	GO:BP	aorta morphogenesis		GO:BP: aorta morphogenesis
red	Angiogenesis/ECM remodelling	8.276765466352944e-4	227	1388	50	0.03602305475504323	0.22026431718061673	GO:0061564	GO:BP	axon development		GO:BP: axon development
red	Angiogenesis/ECM remodelling	8.428103539326652e-4	76	1388	23	0.016570605187319884	0.3026315789473684	GO:0030509	GO:BP	BMP signaling pathway		GO:BP: BMP signaling pathway
red	Angiogenesis/ECM remodelling	8.428803712991121e-4	52	1388	18	0.012968299711815562	0.34615384615384615	GO:0060395	GO:BP	SMAD protein signal transduction		GO:BP: SMAD protein signal transduction
red	Angiogenesis/ECM remodelling	8.428803712991121e-4	2474	1388	365	0.26296829971181557	0.1475343573160873	GO:0006996	GO:BP	organelle organization		GO:BP: organelle organization
red	Angiogenesis/ECM remodelling	8.88089065830771e-4	1112	1388	181	0.1304034582132565	0.16276978417266186	GO:0023056	GO:BP	positive regulation of signaling		GO:BP: positive regulation of signaling
red	Angiogenesis/ECM remodelling	8.901004388069952e-4	5	1388	5	0.0036023054755043226	1	GO:0031581	GO:BP	hemidesmosome assembly		GO:BP: hemidesmosome assembly
red	Angiogenesis/ECM remodelling	9.212458024663527e-4	113	1388	30	0.021613832853025938	0.26548672566371684	GO:0007517	GO:BP	muscle organ development		GO:BP: muscle organ development
red	Angiogenesis/ECM remodelling	9.313438515045313e-4	124	1388	32	0.023054755043227664	0.25806451612903225	GO:0050817	GO:BP	coagulation		GO:BP: coagulation
red	Angiogenesis/ECM remodelling	9.313438515045313e-4	39	1388	15	0.010806916426512969	0.38461538461538464	GO:0003151	GO:BP	outflow tract morphogenesis		GO:BP: outflow tract morphogenesis
red	Angiogenesis/ECM remodelling	9.450716380885154e-4	92	1388	26	0.018731988472622477	0.2826086956521739	GO:0007043	GO:BP	cell-cell junction assembly		GO:BP: cell-cell junction assembly
red	Angiogenesis/ECM remodelling	9.450716380885154e-4	92	1388	26	0.018731988472622477	0.2826086956521739	GO:0072001	GO:BP	renal system development		GO:BP: renal system development
red	Angiogenesis/ECM remodelling	9.68064825349705e-4	108	1388	29	0.02089337175792507	0.26851851851851855	GO:0042063	GO:BP	gliogenesis		GO:BP: gliogenesis
red	Angiogenesis/ECM remodelling	9.742472400683255e-4	284	1388	59	0.04250720461095101	0.20774647887323944	GO:0042330	GO:BP	taxis		GO:BP: taxis
red	Angiogenesis/ECM remodelling	9.742472400683255e-4	284	1388	59	0.04250720461095101	0.20774647887323944	GO:0006935	GO:BP	chemotaxis		GO:BP: chemotaxis
red	Angiogenesis/ECM remodelling	9.789664700185178e-4	199	1388	45	0.032420749279538905	0.22613065326633167	GO:0051056	GO:BP	regulation of small GTPase mediated signal transduction		GO:BP: regulation of small GTPase mediated signal transduction
red	Angiogenesis/ECM remodelling	9.789664700185178e-4	16	1388	9	0.006484149855907781	0.5625	GO:0051894	GO:BP	positive regulation of focal adhesion assembly		GO:BP: positive regulation of focal adhesion assembly
red	Angiogenesis/ECM remodelling	9.789664700185178e-4	82	1388	24	0.01729106628242075	0.2926829268292683	GO:0043149	GO:BP	stress fiber assembly		GO:BP: stress fiber assembly
red	Angiogenesis/ECM remodelling	9.789664700185178e-4	82	1388	24	0.01729106628242075	0.2926829268292683	GO:0030038	GO:BP	contractile actin filament bundle assembly		GO:BP: contractile actin filament bundle assembly
red	Angiogenesis/ECM remodelling	0.0010424601881260235	518	1388	95	0.06844380403458213	0.1833976833976834	GO:0008284	GO:BP	positive regulation of cell population proliferation		GO:BP: positive regulation of cell population proliferation
red	Angiogenesis/ECM remodelling	0.0010822956445795326	10	1388	7	0.005043227665706052	0.7	GO:0001765	GO:BP	membrane raft assembly		GO:BP: membrane raft assembly
red	Angiogenesis/ECM remodelling	0.0010915525816151855	44	1388	16	0.011527377521613832	0.36363636363636365	GO:0035265	GO:BP	organ growth		GO:BP: organ growth
red	Angiogenesis/ECM remodelling	0.001108630695470164	93	1388	26	0.018731988472622477	0.27956989247311825	GO:0043010	GO:BP	camera-type eye development		GO:BP: camera-type eye development
red	Angiogenesis/ECM remodelling	0.0011123346408382197	109	1388	29	0.02089337175792507	0.26605504587155965	GO:0051146	GO:BP	striated muscle cell differentiation		GO:BP: striated muscle cell differentiation
red	Angiogenesis/ECM remodelling	0.0011123346408382197	165	1388	39	0.028097982708933718	0.23636363636363636	GO:0007423	GO:BP	sensory organ development		GO:BP: sensory organ development
red	Angiogenesis/ECM remodelling	0.0011292720445257999	120	1388	31	0.0223342939481268	0.25833333333333336	GO:0030178	GO:BP	negative regulation of Wnt signaling pathway		GO:BP: negative regulation of Wnt signaling pathway
red	Angiogenesis/ECM remodelling	0.0012108766707491095	40	1388	15	0.010806916426512969	0.375	GO:0035329	GO:BP	hippo signaling		GO:BP: hippo signaling
red	Angiogenesis/ECM remodelling	0.0012108766707491095	49	1388	17	0.012247838616714697	0.3469387755102041	GO:0030510	GO:BP	regulation of BMP signaling pathway		GO:BP: regulation of BMP signaling pathway
red	Angiogenesis/ECM remodelling	0.0012108766707491095	49	1388	17	0.012247838616714697	0.3469387755102041	GO:0043297	GO:BP	apical junction assembly		GO:BP: apical junction assembly
red	Angiogenesis/ECM remodelling	0.0012108766707491095	1027	1388	168	0.12103746397694524	0.16358325219084713	GO:0009967	GO:BP	positive regulation of signal transduction		GO:BP: positive regulation of signal transduction
red	Angiogenesis/ECM remodelling	0.0012108766707491095	213	1388	47	0.03386167146974063	0.22065727699530516	GO:0010975	GO:BP	regulation of neuron projection development		GO:BP: regulation of neuron projection development
red	Angiogenesis/ECM remodelling	0.0012108766707491095	40	1388	15	0.010806916426512969	0.375	GO:0014812	GO:BP	muscle cell migration		GO:BP: muscle cell migration
red	Angiogenesis/ECM remodelling	0.0012108766707491095	40	1388	15	0.010806916426512969	0.375	GO:0002011	GO:BP	morphogenesis of an epithelial sheet		GO:BP: morphogenesis of an epithelial sheet
red	Angiogenesis/ECM remodelling	0.001235851407205522	402	1388	77	0.05547550432276657	0.19154228855721392	GO:0008285	GO:BP	negative regulation of cell population proliferation		GO:BP: negative regulation of cell population proliferation
red	Angiogenesis/ECM remodelling	0.0012632069768950033	20	1388	10	0.007204610951008645	0.5	GO:0071711	GO:BP	basement membrane organization		GO:BP: basement membrane organization
red	Angiogenesis/ECM remodelling	0.0013235993690158391	54	1388	18	0.012968299711815562	0.3333333333333333	GO:0003206	GO:BP	cardiac chamber morphogenesis		GO:BP: cardiac chamber morphogenesis
red	Angiogenesis/ECM remodelling	0.0013486662041600353	89	1388	25	0.018011527377521614	0.2808988764044944	GO:0001822	GO:BP	kidney development		GO:BP: kidney development
red	Angiogenesis/ECM remodelling	0.0013835942363187108	127	1388	32	0.023054755043227664	0.25196850393700787	GO:0007599	GO:BP	hemostasis		GO:BP: hemostasis
red	Angiogenesis/ECM remodelling	0.0014046253894937528	45	1388	16	0.011527377521613832	0.35555555555555557	GO:0070527	GO:BP	platelet aggregation		GO:BP: platelet aggregation
red	Angiogenesis/ECM remodelling	0.001552989461336654	139	1388	34	0.024495677233429394	0.2446043165467626	GO:0010594	GO:BP	regulation of endothelial cell migration		GO:BP: regulation of endothelial cell migration
red	Angiogenesis/ECM remodelling	0.0016228794945501305	41	1388	15	0.010806916426512969	0.36585365853658536	GO:0051496	GO:BP	positive regulation of stress fiber assembly		GO:BP: positive regulation of stress fiber assembly
red	Angiogenesis/ECM remodelling	0.0016228794945501305	145	1388	35	0.02521613832853026	0.2413793103448276	GO:0070482	GO:BP	response to oxygen levels		GO:BP: response to oxygen levels
red	Angiogenesis/ECM remodelling	0.0017596466993797656	80	1388	23	0.016570605187319884	0.2875	GO:0061041	GO:BP	regulation of wound healing		GO:BP: regulation of wound healing
red	Angiogenesis/ECM remodelling	0.0017857702990410594	140	1388	34	0.024495677233429394	0.24285714285714285	GO:0007163	GO:BP	establishment or maintenance of cell polarity		GO:BP: establishment or maintenance of cell polarity
red	Angiogenesis/ECM remodelling	0.0018370831847024864	37	1388	14	0.010086455331412104	0.3783783783783784	GO:0061028	GO:BP	establishment of endothelial barrier		GO:BP: establishment of endothelial barrier
red	Angiogenesis/ECM remodelling	0.0018532673692330083	46	1388	16	0.011527377521613832	0.34782608695652173	GO:0032233	GO:BP	positive regulation of actin filament bundle assembly		GO:BP: positive regulation of actin filament bundle assembly
red	Angiogenesis/ECM remodelling	0.0018532673692330083	46	1388	16	0.011527377521613832	0.34782608695652173	GO:0003279	GO:BP	cardiac septum development		GO:BP: cardiac septum development
red	Angiogenesis/ECM remodelling	0.0020230652991800576	33	1388	13	0.009365994236311239	0.3939393939393939	GO:0038084	GO:BP	vascular endothelial growth factor signaling pathway		GO:BP: vascular endothelial growth factor signaling pathway
red	Angiogenesis/ECM remodelling	0.0020682353442173706	8	1388	6	0.004322766570605188	0.75	GO:0048485	GO:BP	sympathetic nervous system development		GO:BP: sympathetic nervous system development
red	Angiogenesis/ECM remodelling	0.0020682353442173706	8	1388	6	0.004322766570605188	0.75	GO:0032060	GO:BP	bleb assembly		GO:BP: bleb assembly
red	Angiogenesis/ECM remodelling	0.0021440844574162916	29	1388	12	0.008645533141210375	0.41379310344827586	GO:0014910	GO:BP	regulation of smooth muscle cell migration		GO:BP: regulation of smooth muscle cell migration
red	Angiogenesis/ECM remodelling	0.0021581912415763785	42	1388	15	0.010806916426512969	0.35714285714285715	GO:0001885	GO:BP	endothelial cell development		GO:BP: endothelial cell development
red	Angiogenesis/ECM remodelling	0.002170506445313927	76	1388	22	0.01585014409221902	0.2894736842105263	GO:0010717	GO:BP	regulation of epithelial to mesenchymal transition		GO:BP: regulation of epithelial to mesenchymal transition
red	Angiogenesis/ECM remodelling	0.002248338623909279	319	1388	63	0.045389048991354465	0.1974921630094044	GO:0040008	GO:BP	regulation of growth		GO:BP: regulation of growth
red	Angiogenesis/ECM remodelling	0.0023344049963506448	11	1388	7	0.005043227665706052	0.6363636363636364	GO:0021795	GO:BP	cerebral cortex cell migration		GO:BP: cerebral cortex cell migration
red	Angiogenesis/ECM remodelling	0.002387307189768686	391	1388	74	0.053314121037463975	0.18925831202046037	GO:0040007	GO:BP	growth		GO:BP: growth
red	Angiogenesis/ECM remodelling	0.0025914868746886284	1108	1388	177	0.12752161383285301	0.15974729241877256	GO:0010647	GO:BP	positive regulation of cell communication		GO:BP: positive regulation of cell communication
red	Angiogenesis/ECM remodelling	0.002594812768455748	52	1388	17	0.012247838616714697	0.3269230769230769	GO:0048592	GO:BP	eye morphogenesis		GO:BP: eye morphogenesis
red	Angiogenesis/ECM remodelling	0.0026514127878484303	7283	1388	960	0.69164265129683	0.13181381298915282	GO:0050789	GO:BP	regulation of biological process		GO:BP: regulation of biological process
red	Angiogenesis/ECM remodelling	0.002754477760902052	7059	1388	933	0.6721902017291066	0.1321716957076073	GO:0050794	GO:BP	regulation of cellular process		GO:BP: regulation of cellular process
red	Angiogenesis/ECM remodelling	0.002821193930904248	132	1388	32	0.023054755043227664	0.24242424242424243	GO:0014706	GO:BP	striated muscle tissue development		GO:BP: striated muscle tissue development
red	Angiogenesis/ECM remodelling	0.002937891095024322	191	1388	42	0.03025936599423631	0.2198952879581152	GO:0048589	GO:BP	developmental growth		GO:BP: developmental growth
red	Angiogenesis/ECM remodelling	0.003042380001552815	30	1388	12	0.008645533141210375	0.4	GO:0048008	GO:BP	platelet-derived growth factor receptor signaling pathway		GO:BP: platelet-derived growth factor receptor signaling pathway
red	Angiogenesis/ECM remodelling	0.0031023237052528476	127	1388	31	0.0223342939481268	0.2440944881889764	GO:0001666	GO:BP	response to hypoxia		GO:BP: response to hypoxia
red	Angiogenesis/ECM remodelling	0.003107748161397195	48	1388	16	0.011527377521613832	0.3333333333333333	GO:0071709	GO:BP	membrane assembly		GO:BP: membrane assembly
red	Angiogenesis/ECM remodelling	0.0031754476691104655	26	1388	11	0.00792507204610951	0.4230769230769231	GO:0046620	GO:BP	regulation of organ growth		GO:BP: regulation of organ growth
red	Angiogenesis/ECM remodelling	0.0031969864568160682	162	1388	37	0.026657060518731988	0.22839506172839505	GO:0090092	GO:BP	regulation of transmembrane receptor protein serine/threonine kinase signaling pathway		GO:BP: regulation of transmembrane receptor protein serine/threonine kinase signaling pathway
red	Angiogenesis/ECM remodelling	0.0032703170456923904	39	1388	14	0.010086455331412104	0.358974358974359	GO:1900046	GO:BP	regulation of hemostasis		GO:BP: regulation of hemostasis
red	Angiogenesis/ECM remodelling	0.0032703170456923904	39	1388	14	0.010086455331412104	0.358974358974359	GO:0030193	GO:BP	regulation of blood coagulation		GO:BP: regulation of blood coagulation
red	Angiogenesis/ECM remodelling	0.0032703170456923904	73	1388	21	0.015129682997118156	0.2876712328767123	GO:0032231	GO:BP	regulation of actin filament bundle assembly		GO:BP: regulation of actin filament bundle assembly
red	Angiogenesis/ECM remodelling	0.0033279190517747567	1340	1388	208	0.14985590778097982	0.15522388059701492	GO:1902531	GO:BP	regulation of intracellular signal transduction		GO:BP: regulation of intracellular signal transduction
red	Angiogenesis/ECM remodelling	0.0033279190517747567	58	1388	18	0.012968299711815562	0.3103448275862069	GO:0090288	GO:BP	negative regulation of cellular response to growth factor stimulus		GO:BP: negative regulation of cellular response to growth factor stimulus
red	Angiogenesis/ECM remodelling	0.003330511685257354	7519	1388	987	0.7110951008645533	0.13126745577869398	GO:0065007	GO:BP	biological regulation		GO:BP: biological regulation
red	Angiogenesis/ECM remodelling	0.003750698675239717	35	1388	13	0.009365994236311239	0.37142857142857144	GO:0051149	GO:BP	positive regulation of muscle cell differentiation		GO:BP: positive regulation of muscle cell differentiation
red	Angiogenesis/ECM remodelling	0.0039753446261031125	1198	1388	188	0.13544668587896252	0.15692821368948248	GO:0070887	GO:BP	cellular response to chemical stimulus		GO:BP: cellular response to chemical stimulus
red	Angiogenesis/ECM remodelling	0.0040104157838622605	438	1388	80	0.05763688760806916	0.182648401826484	GO:0006897	GO:BP	endocytosis		GO:BP: endocytosis
red	Angiogenesis/ECM remodelling	0.0040205320254407696	112	1388	28	0.020172910662824207	0.25	GO:0048638	GO:BP	regulation of developmental growth		GO:BP: regulation of developmental growth
red	Angiogenesis/ECM remodelling	0.004052150402596191	69	1388	20	0.01440922190201729	0.2898550724637681	GO:0051492	GO:BP	regulation of stress fiber assembly		GO:BP: regulation of stress fiber assembly
red	Angiogenesis/ECM remodelling	0.004333334932212349	40	1388	14	0.010086455331412104	0.35	GO:0050818	GO:BP	regulation of coagulation		GO:BP: regulation of coagulation
red	Angiogenesis/ECM remodelling	0.004427762314660089	201	1388	43	0.030979827089337175	0.21393034825870647	GO:0030336	GO:BP	negative regulation of cell migration		GO:BP: negative regulation of cell migration
red	Angiogenesis/ECM remodelling	0.004430876577513815	19	1388	9	0.006484149855907781	0.47368421052631576	GO:0032330	GO:BP	regulation of chondrocyte differentiation		GO:BP: regulation of chondrocyte differentiation
red	Angiogenesis/ECM remodelling	0.0045161141730206905	27	1388	11	0.00792507204610951	0.4074074074074074	GO:0061035	GO:BP	regulation of cartilage development		GO:BP: regulation of cartilage development
red	Angiogenesis/ECM remodelling	0.00458906261871271	130	1388	31	0.0223342939481268	0.23846153846153847	GO:0036293	GO:BP	response to decreased oxygen levels		GO:BP: response to decreased oxygen levels
red	Angiogenesis/ECM remodelling	0.004605611091348867	23	1388	10	0.007204610951008645	0.43478260869565216	GO:0060412	GO:BP	ventricular septum morphogenesis		GO:BP: ventricular septum morphogenesis
red	Angiogenesis/ECM remodelling	0.004605611091348867	23	1388	10	0.007204610951008645	0.43478260869565216	GO:0050919	GO:BP	negative chemotaxis		GO:BP: negative chemotaxis
red	Angiogenesis/ECM remodelling	0.004605611091348867	113	1388	28	0.020172910662824207	0.24778761061946902	GO:0000302	GO:BP	response to reactive oxygen species		GO:BP: response to reactive oxygen species
red	Angiogenesis/ECM remodelling	0.004779940441182344	208	1388	44	0.03170028818443804	0.21153846153846154	GO:2000146	GO:BP	negative regulation of cell motility		GO:BP: negative regulation of cell motility
red	Angiogenesis/ECM remodelling	0.004793785302135968	142	1388	33	0.02377521613832853	0.2323943661971831	GO:0048568	GO:BP	embryonic organ development		GO:BP: embryonic organ development
red	Angiogenesis/ECM remodelling	0.004846886571537071	70	1388	20	0.01440922190201729	0.2857142857142857	GO:0045667	GO:BP	regulation of osteoblast differentiation		GO:BP: regulation of osteoblast differentiation
red	Angiogenesis/ECM remodelling	0.004846886571537071	9	1388	6	0.004322766570605188	0.6666666666666666	GO:0061298	GO:BP	retina vasculature development in camera-type eye		GO:BP: retina vasculature development in camera-type eye
red	Angiogenesis/ECM remodelling	0.0048972464420876495	50	1388	16	0.011527377521613832	0.32	GO:1904377	GO:BP	positive regulation of protein localization to cell periphery		GO:BP: positive regulation of protein localization to cell periphery
red	Angiogenesis/ECM remodelling	0.0049546508046755585	65	1388	19	0.013688760806916427	0.2923076923076923	GO:0003205	GO:BP	cardiac chamber development		GO:BP: cardiac chamber development
red	Angiogenesis/ECM remodelling	0.005002178997649526	55	1388	17	0.012247838616714697	0.3090909090909091	GO:0055002	GO:BP	striated muscle cell development		GO:BP: striated muscle cell development
red	Angiogenesis/ECM remodelling	0.0054385522185533015	103	1388	26	0.018731988472622477	0.2524271844660194	GO:0098742	GO:BP	cell-cell adhesion via plasma-membrane adhesion molecules		GO:BP: cell-cell adhesion via plasma-membrane adhesion molecules
red	Angiogenesis/ECM remodelling	0.005547848371157303	41	1388	14	0.010086455331412104	0.34146341463414637	GO:0048145	GO:BP	regulation of fibroblast proliferation		GO:BP: regulation of fibroblast proliferation
red	Angiogenesis/ECM remodelling	0.005547848371157303	179	1388	39	0.028097982708933718	0.21787709497206703	GO:0060828	GO:BP	regulation of canonical Wnt signaling pathway		GO:BP: regulation of canonical Wnt signaling pathway
red	Angiogenesis/ECM remodelling	0.005695108751775265	260	1388	52	0.037463976945244955	0.2	GO:1902903	GO:BP	regulation of supramolecular fiber organization		GO:BP: regulation of supramolecular fiber organization
red	Angiogenesis/ECM remodelling	0.005892358824915204	98	1388	25	0.018011527377521614	0.25510204081632654	GO:0051099	GO:BP	positive regulation of binding		GO:BP: positive regulation of binding
red	Angiogenesis/ECM remodelling	0.005926563615685481	46	1388	15	0.010806916426512969	0.32608695652173914	GO:0002062	GO:BP	chondrocyte differentiation		GO:BP: chondrocyte differentiation
red	Angiogenesis/ECM remodelling	0.006567150666634575	37	1388	13	0.009365994236311239	0.35135135135135137	GO:0010543	GO:BP	regulation of platelet activation		GO:BP: regulation of platelet activation
red	Angiogenesis/ECM remodelling	0.00670377610734115	24	1388	10	0.007204610951008645	0.4166666666666667	GO:0048146	GO:BP	positive regulation of fibroblast proliferation		GO:BP: positive regulation of fibroblast proliferation
red	Angiogenesis/ECM remodelling	0.006891164179118428	99	1388	25	0.018011527377521614	0.25252525252525254	GO:1903034	GO:BP	regulation of response to wounding		GO:BP: regulation of response to wounding
red	Angiogenesis/ECM remodelling	0.007071635509804451	314	1388	60	0.043227665706051875	0.1910828025477707	GO:1903829	GO:BP	positive regulation of protein localization		GO:BP: positive regulation of protein localization
red	Angiogenesis/ECM remodelling	0.007164550756685818	42	1388	14	0.010086455331412104	0.3333333333333333	GO:0048144	GO:BP	fibroblast proliferation		GO:BP: fibroblast proliferation
red	Angiogenesis/ECM remodelling	0.007164550756685818	42	1388	14	0.010086455331412104	0.3333333333333333	GO:0070830	GO:BP	bicellular tight junction assembly		GO:BP: bicellular tight junction assembly
red	Angiogenesis/ECM remodelling	0.007272438921010032	105	1388	26	0.018731988472622477	0.24761904761904763	GO:0061448	GO:BP	connective tissue development		GO:BP: connective tissue development
red	Angiogenesis/ECM remodelling	0.007525835229779386	62	1388	18	0.012968299711815562	0.2903225806451613	GO:0034109	GO:BP	homotypic cell-cell adhesion		GO:BP: homotypic cell-cell adhesion
red	Angiogenesis/ECM remodelling	0.007525835229779386	47	1388	15	0.010806916426512969	0.3191489361702128	GO:0120193	GO:BP	tight junction organization		GO:BP: tight junction organization
red	Angiogenesis/ECM remodelling	0.00767199279144539	52	1388	16	0.011527377521613832	0.3076923076923077	GO:0044091	GO:BP	membrane biogenesis		GO:BP: membrane biogenesis
red	Angiogenesis/ECM remodelling	0.007683088622838174	176	1388	38	0.027377521613832854	0.2159090909090909	GO:0110053	GO:BP	regulation of actin filament organization		GO:BP: regulation of actin filament organization
red	Angiogenesis/ECM remodelling	0.007761927042917649	164	1388	36	0.025936599423631124	0.21951219512195122	GO:0050767	GO:BP	regulation of neurogenesis		GO:BP: regulation of neurogenesis
red	Angiogenesis/ECM remodelling	0.007967869114024525	13	1388	7	0.005043227665706052	0.5384615384615384	GO:0061440	GO:BP	kidney vasculature development		GO:BP: kidney vasculature development
red	Angiogenesis/ECM remodelling	0.007967869114024525	13	1388	7	0.005043227665706052	0.5384615384615384	GO:0061437	GO:BP	renal system vasculature development		GO:BP: renal system vasculature development
red	Angiogenesis/ECM remodelling	0.007967869114024525	226	1388	46	0.03314121037463977	0.20353982300884957	GO:0040013	GO:BP	negative regulation of locomotion		GO:BP: negative regulation of locomotion
red	Angiogenesis/ECM remodelling	0.007967869114024525	13	1388	7	0.005043227665706052	0.5384615384615384	GO:0036303	GO:BP	lymph vessel morphogenesis		GO:BP: lymph vessel morphogenesis
red	Angiogenesis/ECM remodelling	0.007967869114024525	226	1388	46	0.03314121037463977	0.20353982300884957	GO:0008015	GO:BP	blood circulation		GO:BP: blood circulation
red	Angiogenesis/ECM remodelling	0.008400876686656069	38	1388	13	0.009365994236311239	0.34210526315789475	GO:0048593	GO:BP	camera-type eye morphogenesis		GO:BP: camera-type eye morphogenesis
red	Angiogenesis/ECM remodelling	0.008400876686656069	38	1388	13	0.009365994236311239	0.34210526315789475	GO:0001954	GO:BP	positive regulation of cell-matrix adhesion		GO:BP: positive regulation of cell-matrix adhesion
red	Angiogenesis/ECM remodelling	0.008458260268683872	29	1388	11	0.00792507204610951	0.3793103448275862	GO:0030239	GO:BP	myofibril assembly		GO:BP: myofibril assembly
red	Angiogenesis/ECM remodelling	0.008616248562763537	68	1388	19	0.013688760806916427	0.27941176470588236	GO:0048771	GO:BP	tissue remodeling		GO:BP: tissue remodeling
red	Angiogenesis/ECM remodelling	0.009244758719959865	253	1388	50	0.03602305475504323	0.1976284584980237	GO:0090066	GO:BP	regulation of anatomical structure size		GO:BP: regulation of anatomical structure size
red	Angiogenesis/ECM remodelling	0.009343579365724941	25	1388	10	0.007204610951008645	0.4	GO:0032964	GO:BP	collagen biosynthetic process		GO:BP: collagen biosynthetic process
red	Angiogenesis/ECM remodelling	0.009480595423175647	107	1388	26	0.018731988472622477	0.24299065420560748	GO:1903052	GO:BP	positive regulation of proteolysis involved in protein catabolic process		GO:BP: positive regulation of proteolysis involved in protein catabolic process
red	Angiogenesis/ECM remodelling	0.00948336441601483	17	1388	8	0.005763688760806916	0.47058823529411764	GO:0001945	GO:BP	lymph vessel development		GO:BP: lymph vessel development
red	Angiogenesis/ECM remodelling	0.009692960623525666	7	1388	5	0.0036023054755043226	0.7142857142857143	GO:0021801	GO:BP	cerebral cortex radial glia-guided migration		GO:BP: cerebral cortex radial glia-guided migration
red	Angiogenesis/ECM remodelling	0.009692960623525666	7	1388	5	0.0036023054755043226	0.7142857142857143	GO:0022030	GO:BP	telencephalon glial cell migration		GO:BP: telencephalon glial cell migration
red	Angiogenesis/ECM remodelling	0.009692960623525666	10	1388	6	0.004322766570605188	0.6	GO:0110011	GO:BP	regulation of basement membrane organization		GO:BP: regulation of basement membrane organization
red	Angiogenesis/ECM remodelling	0.009692960623525666	7	1388	5	0.0036023054755043226	0.7142857142857143	GO:0097084	GO:BP	vascular associated smooth muscle cell development		GO:BP: vascular associated smooth muscle cell development
red	Angiogenesis/ECM remodelling	0.009692960623525666	7	1388	5	0.0036023054755043226	0.7142857142857143	GO:0060841	GO:BP	venous blood vessel development		GO:BP: venous blood vessel development
red	Angiogenesis/ECM remodelling	0.009692960623525666	10	1388	6	0.004322766570605188	0.6	GO:0035791	GO:BP	platelet-derived growth factor receptor-beta signaling pathway		GO:BP: platelet-derived growth factor receptor-beta signaling pathway
red	Angiogenesis/ECM remodelling	0.009692960623525666	21	1388	9	0.006484149855907781	0.42857142857142855	GO:0150117	GO:BP	positive regulation of cell-substrate junction organization		GO:BP: positive regulation of cell-substrate junction organization
red	Angiogenesis/ECM remodelling	0.009692960623525666	7	1388	5	0.0036023054755043226	0.7142857142857143	GO:1900748	GO:BP	positive regulation of vascular endothelial growth factor signaling pathway		GO:BP: positive regulation of vascular endothelial growth factor signaling pathway
red	Angiogenesis/ECM remodelling	0.009692960623525666	1032	1388	162	0.11671469740634005	0.1569767441860465	GO:0016192	GO:BP	vesicle-mediated transport		GO:BP: vesicle-mediated transport
red	Angiogenesis/ECM remodelling	0.009692960623525666	286	1388	55	0.03962536023054755	0.19230769230769232	GO:0003013	GO:BP	circulatory system process		GO:BP: circulatory system process
red	Angiogenesis/ECM remodelling	0.009692960623525666	7	1388	5	0.0036023054755043226	0.7142857142857143	GO:0021799	GO:BP	cerebral cortex radially oriented cell migration		GO:BP: cerebral cortex radially oriented cell migration
red	Angiogenesis/ECM remodelling	0.009750186946765004	191	1388	40	0.02881844380403458	0.2094240837696335	GO:0051960	GO:BP	regulation of nervous system development		GO:BP: regulation of nervous system development
red	Angiogenesis/ECM remodelling	1.802541587866394e-20	165	753	71	0.09428950863213811	0.4303030303030303	KEGG:04510	KEGG	Focal adhesion		KEGG: Focal adhesion
red	Angiogenesis/ECM remodelling	2.5695993956407525e-9	64	753	30	0.0398406374501992	0.46875	KEGG:04512	KEGG	ECM-receptor interaction		KEGG: ECM-receptor interaction
red	Angiogenesis/ECM remodelling	2.1147028562697466e-7	59	753	26	0.034528552456839307	0.4406779661016949	KEGG:04974	KEGG	Protein digestion and absorption		KEGG: Protein digestion and absorption
red	Angiogenesis/ECM remodelling	4.859940143310477e-7	269	753	68	0.0903054448871182	0.2527881040892193	KEGG:04151	KEGG	PI3K-Akt signaling pathway		KEGG: PI3K-Akt signaling pathway
red	Angiogenesis/ECM remodelling	3.7269170257173493e-6	272	753	66	0.08764940239043825	0.2426470588235294	KEGG:05165	KEGG	Human papillomavirus infection		KEGG: Human papillomavirus infection
red	Angiogenesis/ECM remodelling	4.1996390846971635e-6	77	753	28	0.03718459495351926	0.36363636363636365	KEGG:04520	KEGG	Adherens junction		KEGG: Adherens junction
red	Angiogenesis/ECM remodelling	4.718865878518937e-6	171	753	47	0.06241699867197875	0.27485380116959063	KEGG:04810	KEGG	Regulation of actin cytoskeleton		KEGG: Regulation of actin cytoskeleton
red	Angiogenesis/ECM remodelling	4.053342489612036e-5	81	753	27	0.035856573705179286	0.3333333333333333	KEGG:05146	KEGG	Amoebiasis		KEGG: Amoebiasis
red	Angiogenesis/ECM remodelling	1.0527033930524703e-4	168	753	43	0.057104913678618856	0.25595238095238093	KEGG:05205	KEGG	Proteoglycans in cancer		KEGG: Proteoglycans in cancer
red	Angiogenesis/ECM remodelling	1.1137051864777177e-4	126	753	35	0.04648074369189907	0.2777777777777778	KEGG:04390	KEGG	Hippo signaling pathway		KEGG: Hippo signaling pathway
red	Angiogenesis/ECM remodelling	4.390950324632308e-4	422	753	83	0.1102257636122178	0.1966824644549763	KEGG:05200	KEGG	Pathways in cancer		KEGG: Pathways in cancer
red	Angiogenesis/ECM remodelling	9.595213778062382e-4	66	753	21	0.027888446215139442	0.3181818181818182	KEGG:05100	KEGG	Bacterial invasion of epithelial cells		KEGG: Bacterial invasion of epithelial cells
red	Angiogenesis/ECM remodelling	0.0022142169258335285	85	753	24	0.03187250996015936	0.2823529411764706	KEGG:04670	KEGG	Leukocyte transendothelial migration		KEGG: Leukocyte transendothelial migration
red	Angiogenesis/ECM remodelling	0.0025455676437170015	56	753	18	0.02390438247011952	0.32142857142857145	KEGG:05412	KEGG	Arrhythmogenic right ventricular cardiomyopathy		KEGG: Arrhythmogenic right ventricular cardiomyopathy
red	Angiogenesis/ECM remodelling	0.0030775030124876217	131	753	32	0.04249667994687915	0.24427480916030533	KEGG:04530	KEGG	Tight junction		KEGG: Tight junction
red	Angiogenesis/ECM remodelling	0.003526092451753545	138	753	33	0.043824701195219126	0.2391304347826087	KEGG:04360	KEGG	Axon guidance		KEGG: Axon guidance
red	Angiogenesis/ECM remodelling	0.005724794004188411	86	753	23	0.03054448871181939	0.26744186046511625	KEGG:05222	KEGG	Small cell lung cancer		KEGG: Small cell lung cancer
red	Angiogenesis/ECM remodelling	2.8680882659811543e-32	226	1002	103	0.1027944111776447	0.4557522123893805	REAC:R-HSA-1474244	REAC	Extracellular matrix organization		REAC: Extracellular matrix organization
red	Angiogenesis/ECM remodelling	7.478325198049593e-21	68	1002	44	0.043912175648702596	0.6470588235294118	REAC:R-HSA-1474290	REAC	Collagen formation		REAC: Collagen formation
red	Angiogenesis/ECM remodelling	4.477191439714514e-17	47	1002	33	0.03293413173652695	0.7021276595744681	REAC:R-HSA-1650814	REAC	Collagen biosynthesis and modifying enzymes		REAC: Collagen biosynthesis and modifying enzymes
red	Angiogenesis/ECM remodelling	6.619173180928384e-16	50	1002	33	0.03293413173652695	0.66	REAC:R-HSA-2022090	REAC	Assembly of collagen fibrils and other multimeric structures		REAC: Assembly of collagen fibrils and other multimeric structures
red	Angiogenesis/ECM remodelling	1.2663446272391753e-14	101	1002	47	0.046906187624750496	0.46534653465346537	REAC:R-HSA-1474228	REAC	Degradation of the extracellular matrix		REAC: Degradation of the extracellular matrix
red	Angiogenesis/ECM remodelling	3.444033711161201e-13	52	1002	31	0.03093812375249501	0.5961538461538461	REAC:R-HSA-3000171	REAC	Non-integrin membrane-ECM interactions		REAC: Non-integrin membrane-ECM interactions
red	Angiogenesis/ECM remodelling	1.2962714949420318e-12	54	1002	31	0.03093812375249501	0.5740740740740741	REAC:R-HSA-3000178	REAC	ECM proteoglycans		REAC: ECM proteoglycans
red	Angiogenesis/ECM remodelling	1.152241101008412e-11	28	1002	21	0.020958083832335328	0.75	REAC:R-HSA-8874081	REAC	MET activates PTK2 signaling		REAC: MET activates PTK2 signaling
red	Angiogenesis/ECM remodelling	1.532969439310569e-11	72	1002	35	0.03493013972055888	0.4861111111111111	REAC:R-HSA-446728	REAC	Cell junction organization		REAC: Cell junction organization
red	Angiogenesis/ECM remodelling	1.9672800931149366e-11	1965	1002	345	0.344311377245509	0.17557251908396945	REAC:R-HSA-162582	REAC	Signal Transduction		REAC: Signal Transduction
red	Angiogenesis/ECM remodelling	2.0583844775256334e-11	49	1002	28	0.027944111776447105	0.5714285714285714	REAC:R-HSA-1442490	REAC	Collagen degradation		REAC: Collagen degradation
red	Angiogenesis/ECM remodelling	7.218775477832972e-11	30	1002	21	0.020958083832335328	0.7	REAC:R-HSA-8948216	REAC	Collagen chain trimerization		REAC: Collagen chain trimerization
red	Angiogenesis/ECM remodelling	1.2752365397550255e-10	28	1002	20	0.01996007984031936	0.7142857142857143	REAC:R-HSA-3000157	REAC	Laminin interactions		REAC: Laminin interactions
red	Angiogenesis/ECM remodelling	1.2752365397550255e-10	66	1002	32	0.031936127744510975	0.48484848484848486	REAC:R-HSA-216083	REAC	Integrin cell surface interactions		REAC: Integrin cell surface interactions
red	Angiogenesis/ECM remodelling	2.0004940329024252e-10	98	1002	40	0.03992015968063872	0.40816326530612246	REAC:R-HSA-1500931	REAC	Cell-Cell communication		REAC: Cell-Cell communication
red	Angiogenesis/ECM remodelling	4.20500195990704e-10	38	1002	23	0.022954091816367265	0.6052631578947368	REAC:R-HSA-8875878	REAC	MET promotes cell motility		REAC: MET promotes cell motility
red	Angiogenesis/ECM remodelling	2.8896420630989768e-9	426	1002	102	0.10179640718562874	0.23943661971830985	REAC:R-HSA-9006934	REAC	Signaling by Receptor Tyrosine Kinases		REAC: Signaling by Receptor Tyrosine Kinases
red	Angiogenesis/ECM remodelling	1.5930360739925789e-7	83	1002	32	0.031936127744510975	0.3855421686746988	REAC:R-HSA-381426	REAC	Regulation of Insulin-like Growth Factor (IGF) transport and uptake by Insulin-like Growth Factor Binding Proteins (IGFBPs)		REAC: Regulation of Insulin-like Growth Factor (IGF) transport and uptake by Insulin-like Growth Factor Binding Proteins (IGFBPs)
red	Angiogenesis/ECM remodelling	6.017162910280261e-7	70	1002	28	0.027944111776447105	0.4	REAC:R-HSA-8957275	REAC	Post-translational protein phosphorylation		REAC: Post-translational protein phosphorylation
red	Angiogenesis/ECM remodelling	1.466368043905465e-6	34	1002	18	0.017964071856287425	0.5294117647058824	REAC:R-HSA-445355	REAC	Smooth Muscle Contraction		REAC: Smooth Muscle Contraction
red	Angiogenesis/ECM remodelling	2.297324707449937e-6	25	1002	15	0.014970059880239521	0.6	REAC:R-HSA-3000170	REAC	Syndecan interactions		REAC: Syndecan interactions
red	Angiogenesis/ECM remodelling	4.842413103122948e-6	631	1002	125	0.124750499001996	0.19809825673534073	REAC:R-HSA-9716542	REAC	Signaling by Rho GTPases, Miro GTPases and RHOBTB3		REAC: Signaling by Rho GTPases, Miro GTPases and RHOBTB3
red	Angiogenesis/ECM remodelling	6.129628878808625e-6	397	1002	87	0.08682634730538923	0.21914357682619648	REAC:R-HSA-9012999	REAC	RHO GTPase cycle		REAC: RHO GTPase cycle
red	Angiogenesis/ECM remodelling	7.278131697615896e-6	617	1002	122	0.1217564870259481	0.19773095623987033	REAC:R-HSA-194315	REAC	Signaling by Rho GTPases		REAC: Signaling by Rho GTPases
red	Angiogenesis/ECM remodelling	1.3362728020792477e-5	13	1002	10	0.00998003992015968	0.7692307692307693	REAC:R-HSA-446353	REAC	Cell-extracellular matrix interactions		REAC: Cell-extracellular matrix interactions
red	Angiogenesis/ECM remodelling	2.2312083304831718e-5	11	1002	9	0.008982035928143712	0.8181818181818182	REAC:R-HSA-2214320	REAC	Anchoring fibril formation		REAC: Anchoring fibril formation
red	Angiogenesis/ECM remodelling	3.720338918765349e-5	14	1002	10	0.00998003992015968	0.7142857142857143	REAC:R-HSA-2243919	REAC	Crosslinking of collagen fibrils		REAC: Crosslinking of collagen fibrils
red	Angiogenesis/ECM remodelling	3.720338918765349e-5	37	1002	17	0.016966067864271458	0.4594594594594595	REAC:R-HSA-1566948	REAC	Elastic fibre formation		REAC: Elastic fibre formation
red	Angiogenesis/ECM remodelling	4.5920407783669103e-5	71	1002	25	0.0249500998003992	0.352112676056338	REAC:R-HSA-6806834	REAC	Signaling by MET		REAC: Signaling by MET
red	Angiogenesis/ECM remodelling	4.7747154366122676e-5	461	1002	94	0.09381237524950099	0.2039045553145336	REAC:R-HSA-9675108	REAC	Nervous system development		REAC: Nervous system development
red	Angiogenesis/ECM remodelling	5.145834711071244e-5	95	1002	30	0.029940119760479042	0.3157894736842105	REAC:R-HSA-194138	REAC	Signaling by VEGF		REAC: Signaling by VEGF
red	Angiogenesis/ECM remodelling	5.417036470446318e-5	46	1002	19	0.018962075848303395	0.41304347826086957	REAC:R-HSA-186797	REAC	Signaling by PDGF		REAC: Signaling by PDGF
red	Angiogenesis/ECM remodelling	1.2142256634146303e-4	40	1002	17	0.016966067864271458	0.425	REAC:R-HSA-9696264	REAC	RND3 GTPase cycle		REAC: RND3 GTPase cycle
red	Angiogenesis/ECM remodelling	1.2342196981631788e-4	99	1002	30	0.029940119760479042	0.30303030303030304	REAC:R-HSA-114608	REAC	Platelet degranulation		REAC: Platelet degranulation
red	Angiogenesis/ECM remodelling	1.429670291013475e-4	22	1002	12	0.011976047904191617	0.5454545454545454	REAC:R-HSA-9619665	REAC	EGR2 and SOX10-mediated initiation of Schwann cell myelination		REAC: EGR2 and SOX10-mediated initiation of Schwann cell myelination
red	Angiogenesis/ECM remodelling	1.6699079844289806e-4	463	1002	92	0.09181636726546906	0.19870410367170627	REAC:R-HSA-109582	REAC	Hemostasis		REAC: Hemostasis
red	Angiogenesis/ECM remodelling	2.784056604516491e-4	103	1002	30	0.029940119760479042	0.2912621359223301	REAC:R-HSA-76005	REAC	Response to elevated platelet cytosolic Ca2+		REAC: Response to elevated platelet cytosolic Ca2+
red	Angiogenesis/ECM remodelling	3.2578899083612607e-4	11	1002	8	0.007984031936127744	0.7272727272727273	REAC:R-HSA-446107	REAC	Type I hemidesmosome assembly		REAC: Type I hemidesmosome assembly
red	Angiogenesis/ECM remodelling	3.418540337949025e-4	208	1002	49	0.04890219560878244	0.23557692307692307	REAC:R-HSA-76002	REAC	Platelet activation, signaling and aggregation		REAC: Platelet activation, signaling and aggregation
red	Angiogenesis/ECM remodelling	7.009260068164167e-4	18	1002	10	0.00998003992015968	0.5555555555555556	REAC:R-HSA-416572	REAC	Sema4D induced cell migration and growth-cone collapse		REAC: Sema4D induced cell migration and growth-cone collapse
red	Angiogenesis/ECM remodelling	7.875354520911088e-4	33	1002	14	0.013972055888223553	0.42424242424242425	REAC:R-HSA-418990	REAC	Adherens junctions interactions		REAC: Adherens junctions interactions
red	Angiogenesis/ECM remodelling	0.0012984841152670827	106	1002	29	0.028942115768463075	0.27358490566037735	REAC:R-HSA-9006936	REAC	Signaling by TGFB family members		REAC: Signaling by TGFB family members
red	Angiogenesis/ECM remodelling	0.001387788477355021	66	1002	21	0.020958083832335328	0.3181818181818182	REAC:R-HSA-9013026	REAC	RHOB GTPase cycle		REAC: RHOB GTPase cycle
red	Angiogenesis/ECM remodelling	0.0013945227613907701	71	1002	22	0.021956087824351298	0.30985915492957744	REAC:R-HSA-9013106	REAC	RHOC GTPase cycle		REAC: RHOC GTPase cycle
red	Angiogenesis/ECM remodelling	0.0013945227613907701	86	1002	25	0.0249500998003992	0.29069767441860467	REAC:R-HSA-4420097	REAC	VEGFA-VEGFR2 Pathway		REAC: VEGFA-VEGFR2 Pathway
red	Angiogenesis/ECM remodelling	0.0014384548288998054	39	1002	15	0.014970059880239521	0.38461538461538464	REAC:R-HSA-9696270	REAC	RND2 GTPase cycle		REAC: RND2 GTPase cycle
red	Angiogenesis/ECM remodelling	0.0015171122594052559	48	1002	17	0.016966067864271458	0.3541666666666667	REAC:R-HSA-421270	REAC	Cell-cell junction organization		REAC: Cell-cell junction organization
red	Angiogenesis/ECM remodelling	0.001527783852645488	27	1002	12	0.011976047904191617	0.4444444444444444	REAC:R-HSA-2173782	REAC	Binding and Uptake of Ligands by Scavenger Receptors		REAC: Binding and Uptake of Ligands by Scavenger Receptors
red	Angiogenesis/ECM remodelling	0.001558103059765236	13	1002	8	0.007984031936127744	0.6153846153846154	REAC:R-HSA-3000480	REAC	Scavenging by Class A Receptors		REAC: Scavenging by Class A Receptors
red	Angiogenesis/ECM remodelling	0.0018137354662874612	442	1002	84	0.08383233532934131	0.19004524886877827	REAC:R-HSA-422475	REAC	Axon guidance		REAC: Axon guidance
red	Angiogenesis/ECM remodelling	0.0033718477350866086	25	1002	11	0.010978043912175649	0.44	REAC:R-HSA-8941326	REAC	RUNX2 regulates bone development		REAC: RUNX2 regulates bone development
red	Angiogenesis/ECM remodelling	0.00340082419863244	11	1002	7	0.006986027944111776	0.6363636363636364	REAC:R-HSA-75205	REAC	Dissolution of Fibrin Clot		REAC: Dissolution of Fibrin Clot
red	Angiogenesis/ECM remodelling	0.003539292391661113	135	1002	33	0.03293413173652695	0.24444444444444444	REAC:R-HSA-8980692	REAC	RHOA GTPase cycle		REAC: RHOA GTPase cycle
red	Angiogenesis/ECM remodelling	0.004134711826091779	18	1002	9	0.008982035928143712	0.5	REAC:R-HSA-5627117	REAC	RHO GTPases Activate ROCKs		REAC: RHO GTPases Activate ROCKs
red	Angiogenesis/ECM remodelling	0.004330979370276002	57	1002	18	0.017964071856287425	0.3157894736842105	REAC:R-HSA-373755	REAC	Semaphorin interactions		REAC: Semaphorin interactions
red	Angiogenesis/ECM remodelling	0.004507407500529053	30	1002	12	0.011976047904191617	0.4	REAC:R-HSA-2129379	REAC	Molecules associated with elastic fibres		REAC: Molecules associated with elastic fibres
red	Angiogenesis/ECM remodelling	0.004507407500529053	22	1002	10	0.00998003992015968	0.45454545454545453	REAC:R-HSA-400685	REAC	Sema4D in semaphorin signaling		REAC: Sema4D in semaphorin signaling
red	Angiogenesis/ECM remodelling	0.004930141776181223	39	1002	14	0.013972055888223553	0.358974358974359	REAC:R-HSA-375165	REAC	NCAM signaling for neurite out-growth		REAC: NCAM signaling for neurite out-growth
red	Angiogenesis/ECM remodelling	0.006389154456033049	19	1002	9	0.008982035928143712	0.47368421052631576	REAC:R-HSA-5625900	REAC	RHO GTPases activate CIT		REAC: RHO GTPases activate CIT
red	Angiogenesis/ECM remodelling	0.007038932975282824	4	1002	4	0.003992015968063872	1	REAC:R-HSA-446343	REAC	Localization of the PINCH-ILK-PARVIN complex to focal adhesions		REAC: Localization of the PINCH-ILK-PARVIN complex to focal adhesions
red	Angiogenesis/ECM remodelling	0.007038932975282824	4	1002	4	0.003992015968063872	1	REAC:R-HSA-194306	REAC	Neurophilin interactions with VEGF and VEGFR		REAC: Neurophilin interactions with VEGF and VEGFR
red	Angiogenesis/ECM remodelling	0.008128568780995956	86	1002	23	0.022954091816367265	0.26744186046511625	REAC:R-HSA-170834	REAC	Signaling by TGF-beta Receptor Complex		REAC: Signaling by TGF-beta Receptor Complex
red	Angiogenesis/ECM remodelling	0.009763268621860595	56	1002	17	0.016966067864271458	0.30357142857142855	REAC:R-HSA-9013406	REAC	RHOQ GTPase cycle		REAC: RHOQ GTPase cycle
tan	Humoral effector responses	3.072382194999277e-12	173	209	25	0.11961722488038277	0.14450867052023122	GO:0034976	GO:BP	response to endoplasmic reticulum stress		GO:BP: response to endoplasmic reticulum stress
tan	Humoral effector responses	5.661393313227652e-9	61	209	14	0.06698564593301436	0.22950819672131148	GO:0036503	GO:BP	ERAD pathway		GO:BP: ERAD pathway
tan	Humoral effector responses	1.985223094231777e-8	45	209	12	0.05741626794258373	0.26666666666666666	GO:0032527	GO:BP	protein exit from endoplasmic reticulum		GO:BP: protein exit from endoplasmic reticulum
tan	Humoral effector responses	2.2308811930789475e-8	28	209	10	0.04784688995215311	0.35714285714285715	GO:1903513	GO:BP	endoplasmic reticulum to cytosol transport		GO:BP: endoplasmic reticulum to cytosol transport
tan	Humoral effector responses	2.2308811930789475e-8	28	209	10	0.04784688995215311	0.35714285714285715	GO:0030970	GO:BP	retrograde protein transport, ER to cytosol		GO:BP: retrograde protein transport, ER to cytosol
tan	Humoral effector responses	2.4903709812760913e-7	58	209	12	0.05741626794258373	0.20689655172413793	GO:0030968	GO:BP	endoplasmic reticulum unfolded protein response		GO:BP: endoplasmic reticulum unfolded protein response
tan	Humoral effector responses	4.881856895898063e-7	38	209	10	0.04784688995215311	0.2631578947368421	GO:1903573	GO:BP	negative regulation of response to endoplasmic reticulum stress		GO:BP: negative regulation of response to endoplasmic reticulum stress
tan	Humoral effector responses	7.52677112873953e-7	65	209	12	0.05741626794258373	0.18461538461538463	GO:1905897	GO:BP	regulation of response to endoplasmic reticulum stress		GO:BP: regulation of response to endoplasmic reticulum stress
tan	Humoral effector responses	1.3718936448128697e-6	69	209	12	0.05741626794258373	0.17391304347826086	GO:0034620	GO:BP	cellular response to unfolded protein		GO:BP: cellular response to unfolded protein
tan	Humoral effector responses	5.86579337973993e-6	27	209	8	0.03827751196172249	0.2962962962962963	GO:0045047	GO:BP	protein targeting to ER		GO:BP: protein targeting to ER
tan	Humoral effector responses	7.825477650635106e-6	82	209	12	0.05741626794258373	0.14634146341463414	GO:0035967	GO:BP	cellular response to topologically incorrect protein		GO:BP: cellular response to topologically incorrect protein
tan	Humoral effector responses	7.825477650635106e-6	12	209	6	0.028708133971291867	0.5	GO:0006465	GO:BP	signal peptide processing		GO:BP: signal peptide processing
tan	Humoral effector responses	1.1339111446515491e-5	30	209	8	0.03827751196172249	0.26666666666666666	GO:0072599	GO:BP	establishment of protein localization to endoplasmic reticulum		GO:BP: establishment of protein localization to endoplasmic reticulum
tan	Humoral effector responses	2.3808918671312822e-5	33	209	8	0.03827751196172249	0.24242424242424243	GO:0018279	GO:BP	protein N-linked glycosylation via asparagine		GO:BP: protein N-linked glycosylation via asparagine
tan	Humoral effector responses	2.6318383244839026e-5	93	209	12	0.05741626794258373	0.12903225806451613	GO:0006986	GO:BP	response to unfolded protein		GO:BP: response to unfolded protein
tan	Humoral effector responses	1.2636093949493823e-4	56	209	9	0.0430622009569378	0.16071428571428573	GO:0006487	GO:BP	protein N-linked glycosylation		GO:BP: protein N-linked glycosylation
tan	Humoral effector responses	1.2636093949493823e-4	108	209	12	0.05741626794258373	0.1111111111111111	GO:0035966	GO:BP	response to topologically incorrect protein		GO:BP: response to topologically incorrect protein
tan	Humoral effector responses	1.2636093949493823e-4	56	209	9	0.0430622009569378	0.16071428571428573	GO:0070972	GO:BP	protein localization to endoplasmic reticulum		GO:BP: protein localization to endoplasmic reticulum
tan	Humoral effector responses	3.382455987643893e-4	22	209	6	0.028708133971291867	0.2727272727272727	GO:1902235	GO:BP	regulation of endoplasmic reticulum stress-induced intrinsic apoptotic signaling pathway		GO:BP: regulation of endoplasmic reticulum stress-induced intrinsic apoptotic signaling pathway
tan	Humoral effector responses	5.318815213575476e-4	14	209	5	0.023923444976076555	0.35714285714285715	GO:1902236	GO:BP	negative regulation of endoplasmic reticulum stress-induced intrinsic apoptotic signaling pathway		GO:BP: negative regulation of endoplasmic reticulum stress-induced intrinsic apoptotic signaling pathway
tan	Humoral effector responses	0.0010721741557852863	16	209	5	0.023923444976076555	0.3125	GO:1900102	GO:BP	negative regulation of endoplasmic reticulum unfolded protein response		GO:BP: negative regulation of endoplasmic reticulum unfolded protein response
tan	Humoral effector responses	0.001488900668719551	3187	209	88	0.42105263157894735	0.027612174458738627	GO:0019538	GO:BP	protein metabolic process		GO:BP: protein metabolic process
tan	Humoral effector responses	0.0015047909581949856	165	209	13	0.06220095693779904	0.07878787878787878	GO:0070085	GO:BP	glycosylation		GO:BP: glycosylation
tan	Humoral effector responses	0.0015661209926255983	9	209	4	0.019138755980861243	0.4444444444444444	GO:0036500	GO:BP	ATF6-mediated unfolded protein response		GO:BP: ATF6-mediated unfolded protein response
tan	Humoral effector responses	0.0015661209926255983	9	209	4	0.019138755980861243	0.4444444444444444	GO:1904153	GO:BP	negative regulation of retrograde protein transport, ER to cytosol		GO:BP: negative regulation of retrograde protein transport, ER to cytosol
tan	Humoral effector responses	0.0015865099739297073	427	209	22	0.10526315789473684	0.05152224824355972	GO:0010498	GO:BP	proteasomal protein catabolic process		GO:BP: proteasomal protein catabolic process
tan	Humoral effector responses	0.0017736993881117189	464	209	23	0.11004784688995216	0.04956896551724138	GO:1901698	GO:BP	response to nitrogen compound		GO:BP: response to nitrogen compound
tan	Humoral effector responses	0.0017736993881117189	45	209	7	0.03349282296650718	0.15555555555555556	GO:0070059	GO:BP	intrinsic apoptotic signaling pathway in response to endoplasmic reticulum stress		GO:BP: intrinsic apoptotic signaling pathway in response to endoplasmic reticulum stress
tan	Humoral effector responses	0.00221746390908307	10	209	4	0.019138755980861243	0.4	GO:0070862	GO:BP	negative regulation of protein exit from endoplasmic reticulum		GO:BP: negative regulation of protein exit from endoplasmic reticulum
tan	Humoral effector responses	0.002562262145285203	48	209	7	0.03349282296650718	0.14583333333333334	GO:0050853	GO:BP	B cell receptor signaling pathway		GO:BP: B cell receptor signaling pathway
tan	Humoral effector responses	0.00435644816763806	36	209	6	0.028708133971291867	0.16666666666666666	GO:0006984	GO:BP	ER-nucleus signaling pathway		GO:BP: ER-nucleus signaling pathway
tan	Humoral effector responses	0.004727310617086135	23	209	5	0.023923444976076555	0.21739130434782608	GO:0070861	GO:BP	regulation of protein exit from endoplasmic reticulum		GO:BP: regulation of protein exit from endoplasmic reticulum
tan	Humoral effector responses	0.004727310617086135	465	209	22	0.10526315789473684	0.047311827956989246	GO:0006886	GO:BP	intracellular protein transport		GO:BP: intracellular protein transport
tan	Humoral effector responses	0.005225463257023065	5	209	3	0.014354066985645933	0.6	GO:1903895	GO:BP	negative regulation of IRE1-mediated unfolded protein response		GO:BP: negative regulation of IRE1-mediated unfolded protein response
tan	Humoral effector responses	0.005861510714652435	1532	209	49	0.23444976076555024	0.03198433420365535	GO:0002376	GO:BP	immune system process		GO:BP: immune system process
tan	Humoral effector responses	0.005861510714652435	13	209	4	0.019138755980861243	0.3076923076923077	GO:1904152	GO:BP	regulation of retrograde protein transport, ER to cytosol		GO:BP: regulation of retrograde protein transport, ER to cytosol
tan	Humoral effector responses	0.006489147929374895	146	209	11	0.05263157894736842	0.07534246575342465	GO:0006486	GO:BP	protein glycosylation		GO:BP: protein glycosylation
tan	Humoral effector responses	0.006489147929374895	146	209	11	0.05263157894736842	0.07534246575342465	GO:0043413	GO:BP	macromolecule glycosylation		GO:BP: macromolecule glycosylation
tan	Humoral effector responses	0.007286087565766896	41	209	6	0.028708133971291867	0.14634146341463414	GO:0042149	GO:BP	cellular response to glucose starvation		GO:BP: cellular response to glucose starvation
tan	Humoral effector responses	0.007286087565766896	26	209	5	0.023923444976076555	0.19230769230769232	GO:1900101	GO:BP	regulation of endoplasmic reticulum unfolded protein response		GO:BP: regulation of endoplasmic reticulum unfolded protein response
tan	Humoral effector responses	0.008547825964368929	6	209	3	0.014354066985645933	0.5	GO:0010832	GO:BP	negative regulation of myotube differentiation		GO:BP: negative regulation of myotube differentiation
tan	Humoral effector responses	0.009250701689509826	15	209	4	0.019138755980861243	0.26666666666666666	GO:0006958	GO:BP	complement activation, classical pathway		GO:BP: complement activation, classical pathway
tan	Humoral effector responses	0.009710429759340168	571	209	24	0.11483253588516747	0.04203152364273205	GO:0045321	GO:BP	leukocyte activation		GO:BP: leukocyte activation
tan	Humoral effector responses	0.009710429759340168	83	209	8	0.03827751196172249	0.0963855421686747	GO:0030183	GO:BP	B cell differentiation		GO:BP: B cell differentiation
tan	Humoral effector responses	0.009710429759340168	500	209	22	0.10526315789473684	0.044	GO:0043066	GO:BP	negative regulation of apoptotic process		GO:BP: negative regulation of apoptotic process
tan	Humoral effector responses	8.198181906806685e-15	156	123	26	0.21138211382113822	0.16666666666666666	KEGG:04141	KEGG	Protein processing in endoplasmic reticulum		KEGG: Protein processing in endoplasmic reticulum
tan	Humoral effector responses	1.6718444208874706e-8	29	123	10	0.08130081300813008	0.3448275862068966	KEGG:03060	KEGG	Protein export		KEGG: Protein export
tan	Humoral effector responses	8.061592625466014e-7	84	163	14	0.08588957055214724	0.16666666666666666	REAC:R-HSA-381119	REAC	Unfolded Protein Response (UPR)		REAC: Unfolded Protein Response (UPR)
tan	Humoral effector responses	2.3229194588934823e-5	261	163	21	0.12883435582822086	0.08045977011494253	REAC:R-HSA-446203	REAC	Asparagine N-linked glycosylation		REAC: Asparagine N-linked glycosylation
tan	Humoral effector responses	6.491853182530961e-5	46	163	9	0.05521472392638037	0.1956521739130435	REAC:R-HSA-381070	REAC	IRE1alpha activates chaperones		REAC: IRE1alpha activates chaperones
tan	Humoral effector responses	4.0967036078152054e-4	44	163	8	0.049079754601226995	0.18181818181818182	REAC:R-HSA-381038	REAC	XBP1(S) activates chaperone genes		REAC: XBP1(S) activates chaperone genes
tan	Humoral effector responses	7.307145100731425e-4	35	163	7	0.04294478527607362	0.2	REAC:R-HSA-9694548	REAC	Maturation of spike protein		REAC: Maturation of spike protein
tan	Humoral effector responses	0.0021643624705231005	9	163	4	0.024539877300613498	0.4444444444444444	REAC:R-HSA-400511	REAC	Synthesis, secretion, and inactivation of Glucose-dependent Insulinotropic Polypeptide (GIP)		REAC: Synthesis, secretion, and inactivation of Glucose-dependent Insulinotropic Polypeptide (GIP)
tan	Humoral effector responses	0.004704736073703172	11	163	4	0.024539877300613498	0.36363636363636365	REAC:R-HSA-422085	REAC	Synthesis, secretion, and deacylation of Ghrelin		REAC: Synthesis, secretion, and deacylation of Ghrelin
tan	Humoral effector responses	0.00770524899771761	54	163	7	0.04294478527607362	0.12962962962962962	REAC:R-HSA-9694635	REAC	Translation of Structural Proteins		REAC: Translation of Structural Proteins
tan	Humoral effector responses	0.00770524899771761	13	163	4	0.024539877300613498	0.3076923076923077	REAC:R-HSA-381771	REAC	Synthesis, secretion, and inactivation of Glucagon-like Peptide-1 (GLP-1)		REAC: Synthesis, secretion, and inactivation of Glucagon-like Peptide-1 (GLP-1)
tan	Humoral effector responses	0.009519142403011034	14	163	4	0.024539877300613498	0.2857142857142857	REAC:R-HSA-400508	REAC	Incretin synthesis, secretion, and inactivation		REAC: Incretin synthesis, secretion, and inactivation
tan	Humoral effector responses	0.009626031823265985	6	163	3	0.018404907975460124	0.5	REAC:R-HSA-173623	REAC	Classical antibody-mediated complement activation		REAC: Classical antibody-mediated complement activation
turquoise	Sensory perception	7.638460354058205e-7	99	1018	42	0.0412573673870334	0.42424242424242425	KEGG:04740	KEGG	Olfactory transduction		KEGG: Olfactory transduction
turquoise	Sensory perception	9.444215253331607e-4	345	1018	91	0.0893909626719057	0.263768115942029	KEGG:05168	KEGG	Herpes simplex virus 1 infection		KEGG: Herpes simplex virus 1 infection
turquoise	Sensory perception	4.2270071116573176e-9	75	1334	39	0.02923538230884558	0.52	REAC:R-HSA-9752946	REAC	Expression and translocation of olfactory receptors		REAC: Expression and translocation of olfactory receptors
turquoise	Sensory perception	1.043854693613205e-8	78	1334	39	0.02923538230884558	0.5	REAC:R-HSA-381753	REAC	Olfactory Signaling Pathway		REAC: Olfactory Signaling Pathway
turquoise	Sensory perception	5.5442179994473816e-5	193	1334	62	0.046476761619190406	0.32124352331606215	REAC:R-HSA-9709957	REAC	Sensory Perception		REAC: Sensory Perception
turquoise	Sensory perception	0.0037664005367674244	117	1334	39	0.02923538230884558	0.3333333333333333	REAC:R-HSA-6805567	REAC	Keratinization		REAC: Keratinization
white	Keratinisation	1.5899619934482787e-4	42	63	6	0.09523809523809523	0.14285714285714285	GO:0045109	GO:BP	intermediate filament organization		GO:BP: intermediate filament organization
white	Keratinisation	3.086515861622764e-4	56	63	6	0.09523809523809523	0.10714285714285714	GO:0045103	GO:BP	intermediate filament-based process		GO:BP: intermediate filament-based process
white	Keratinisation	3.086515861622764e-4	55	63	6	0.09523809523809523	0.10909090909090909	GO:0045104	GO:BP	intermediate filament cytoskeleton organization		GO:BP: intermediate filament cytoskeleton organization
white	Keratinisation	0.0021173991021040083	7	63	3	0.047619047619047616	0.42857142857142855	GO:0002934	GO:BP	desmosome organization		GO:BP: desmosome organization
white	Keratinisation	5.512326147171413e-10	93	45	11	0.24444444444444444	0.11827956989247312	REAC:R-HSA-6809371	REAC	Formation of the cornified envelope		REAC: Formation of the cornified envelope
white	Keratinisation	3.5659859635937695e-9	117	45	11	0.24444444444444444	0.09401709401709402	REAC:R-HSA-6805567	REAC	Keratinization		REAC: Keratinization
white	Keratinisation	1.488571742293361e-5	10	45	4	0.08888888888888889	0.4	REAC:R-HSA-351906	REAC	Apoptotic cleavage of cell adhesion proteins		REAC: Apoptotic cleavage of cell adhesion proteins
white	Keratinisation	0.0022324628648596576	34	45	4	0.08888888888888889	0.11764705882352941	REAC:R-HSA-111465	REAC	Apoptotic cleavage of cellular proteins		REAC: Apoptotic cleavage of cellular proteins
white	Keratinisation	0.006509767632529678	47	45	4	0.08888888888888889	0.0851063829787234	REAC:R-HSA-75153	REAC	Apoptotic execution phase		REAC: Apoptotic execution phase
