## Supplementary material for "Localised signalling networks co-opt TGF-β2 to promote an immuno-exclusive mesenchymal niche within human squamous cell carcinoma": Ligand-Receptor Interactions within Immune-Rich Regions (part 1 of 2)

	Ligand	Receptor	LR.corr	Pathway.ID	Pathway.Name	rank	len	rank.corr	pval	qval
1	A2M	LRP1	0.548601233	R-HSA-196854	Metabolism of vitamins and cofactors	31	58	0.075395649	0.001393588	0.008524099
2	A2M	LRP1	0.548601233	R-HSA-2187338	Visual phototransduction	12	22	0.02892709	0.004951894	0.022068513
3	A2M	LRP1	0.548601233	R-HSA-6806667	Metabolism of fat-soluble vitamins	6	12	0.02892709	0.00325801	0.01627173
4	A2M	LRP1	0.548601233	R-HSA-975634	Retinoid metabolism and transport	6	12	0.02892709	0.00325801	0.01627173
21	ACE	BDKRB2	0.009128631	R-HSA-416476	G alpha (q) signalling events	28	52	0.036161006	0.260299314	0.292751162
31	ACTR2	ADRB2	-0.530677583	R-HSA-418555	G alpha (s) signalling events	58	106	0.313785948	7.13123999254719e-23	7.6244840920317e-21
32	ACTR2	ADRB2	-0.530677583	R-HSA-5689880	Ub-specific processing proteases	26	48	-0.013339657	0.007287053	0.029122054
33	ACTR2	ADRB2	-0.530677583	R-HSA-8856825	Cargo recognition for clathrin-mediated endocytosis	38	70	0.006287443	0.006881239	0.027957143
34	ACTR2	ADRB2	-0.530677583	R-HSA-8856828	Clathrin-mediated endocytosis	56	103	0.006287443	0.007351759	0.029344519
35	ACTR2	ADRB2	-0.530677583	R-HSA-9660821	ADORA2B mediated anti-inflammatory cytokines production	12	23	0.083402548	0.001214827	0.007703246
36	ACTR2	ADRB2	-0.530677583	R-HSA-9662851	Anti-inflammatory response favouring Leishmania parasite infection	23	43	0.083402548	0.001087605	0.00708272
37	ACTR2	ADRB2	-0.530677583	R-HSA-9664433	Leishmania parasite growth and survival	23	43	0.083402548	0.001087605	0.00708272
41	ACTR2	LDLR	-0.038406828	R-HSA-174824	Plasma lipoprotein assembly, remodeling, and clearance	7	14	0.030590468	0.140885966	0.196522137
42	ACTR2	LDLR	-0.038406828	R-HSA-196854	Metabolism of vitamins and cofactors	33	60	0.075154101	0.085763164	0.145168493
43	ACTR2	LDLR	-0.038406828	R-HSA-2187338	Visual phototransduction	13	24	0.055242724	0.142839858	0.197980909
44	ACTR2	LDLR	-0.038406828	R-HSA-6806667	Metabolism of fat-soluble vitamins	7	14	0.134898056	0.016148772	0.05059101
45	ACTR2	LDLR	-0.038406828	R-HSA-8856825	Cargo recognition for clathrin-mediated endocytosis	37	68	0.025961709	0.274731024	0.304328389
46	ACTR2	LDLR	-0.038406828	R-HSA-8856828	Clathrin-mediated endocytosis	55	101	0.035445439	0.248901764	0.283774553
47	ACTR2	LDLR	-0.038406828	R-HSA-8964038	LDL clearance	5	10	0.030590468	0.136667711	0.192851284
48	ACTR2	LDLR	-0.038406828	R-HSA-8964043	Plasma lipoprotein clearance	6	11	0.041725936	0.164176781	0.2169546
49	ACTR2	LDLR	-0.038406828	R-HSA-975634	Retinoid metabolism and transport	7	14	0.134898056	0.016148772	0.05059101
5	ADAM10	AXL	0.093001197	R-HSA-194138	Signaling by VEGF	38	70	0.085641433	0.037344626	0.086389778
51	ADAM10	AXL	0.093001197	R-HSA-4420097	VEGFA-VEGFR2 Pathway	37	69	0.06305612	0.084848827	0.144520201
6	ADAM12	ITGA9	0.039359811	R-HSA-216083	Integrin cell surface interactions	2	5	0.021638606	0.084467651	0.144129357
61	ADAM12	ITGA9	0.039359811	R-HSA-3000178	ECM proteoglycans	1	3	0.106461174	0.020659145	0.059223224
62	ADAM12	ITGA9	0.039359811	R-HSA-373760	L1CAM interactions	13	24	0.023357837	0.25631306	0.289480331
7	ADAM12	ITGB1	0.685870081	R-HSA-1500931	Cell-Cell communication	6	12	0.053105737	0.000384679	0.003207014
71	ADAM12	ITGB1	0.685870081	R-HSA-1566948	Elastic fibre formation	1	3	-0.137403676	0.000655902	0.004799557
72	ADAM12	ITGB1	0.685870081	R-HSA-198933	Immunoregulatory interactions between a Lymphoid and a non-Lymphoid cell	1	2	-0.486723566	0.001505742	0.009084014
73	ADAM12	ITGB1	0.685870081	R-HSA-202733	Cell surface interactions at the vascular wall	17	31	0.152441916	2.3866789787778e-05	0.000342471
74	ADAM12	ITGB1	0.685870081	R-HSA-210991	Basigin interactions	4	8	0.218257263	1.56199424141113e-05	0.00024478
75	ADAM12	ITGB1	0.685870081	R-HSA-216083	Integrin cell surface interactions	8	16	0.218257263	2.16444767034369e-06	4.68031409165891e-05
76	ADAM12	ITGB1	0.685870081	R-HSA-3000157	Laminin interactions	3	6	0.255516079	1.08410588049011e-05	0.000184907
77	ADAM12	ITGB1	0.685870081	R-HSA-3000170	Syndecan interactions	2	4	0.218257263	4.13181261784883e-05	0.000523711
78	ADAM12	ITGB1	0.685870081	R-HSA-3000171	Non-integrin membrane-ECM interactions	2	5	0.117242606	7.49024337155915e-05	0.00084746
79	ADAM12	ITGB1	0.685870081	R-HSA-3000178	ECM proteoglycans	3	6	0.106461174	0.000193089	0.001866358
710	ADAM12	ITGB1	0.685870081	R-HSA-373755	Semaphorin interactions	19	36	0.273858923	4.17590581754066e-10	1.92876737900568e-08
711	ADAM12	ITGB1	0.685870081	R-HSA-373760	L1CAM interactions	15	29	0.076699662	0.000230302	0.002144599
712	ADAM12	ITGB1	0.685870081	R-HSA-445144	Signal transduction by L1	1	3	0.106461174	7.02116364469756e-05	0.000805898
713	ADAM12	ITGB1	0.685870081	R-HSA-446728	Cell junction organization	1	2	0.218257263	6.1140567366917e-05	0.000719664
714	ADAM12	ITGB1	0.685870081	R-HSA-447041	CHL1 interactions	2	4	-0.179361034	0.001280455	0.008005095
715	ADAM12	ITGB1	0.685870081	R-HSA-6785807	Interleukin-4 and Interleukin-13 signaling	44	81	0.079440363	0.000194409	0.001873823
716	ADAM12	ITGB1	0.685870081	R-HSA-6806834	Signaling by MET	16	30	0.055130714	0.0004943	0.00385134
717	ADAM12	ITGB1	0.685870081	R-HSA-75892	Platelet Adhesion to exposed collagen	1	3	-0.179361034	0.0008062	0.005621879
718	ADAM12	ITGB1	0.685870081	R-HSA-8874081	MET activates PTK2 signaling	2	4	0.033675225	0.000433626	0.003501456
719	ADAM12	ITGB1	0.685870081	R-HSA-8875513	MET interacts with TNS proteins	1	2	0.033675225	0.000353716	0.003012068
720	ADAM12	ITGB1	0.685870081	R-HSA-8875878	MET promotes cell motility	6	11	0.055130714	0.000533658	0.004072801
8	ADAM12	SDC4	-0.141307569	R-HSA-1630316	Glycosaminoglycan metabolism	36	66	0.047065797	0.110812245	0.169499138
81	ADAM12	SDC4	-0.141307569	R-HSA-1638091	Heparan sulfate/heparin (HS-GAG) metabolism	11	21	0.050868561	0.07755366	0.136991298
82	ADAM12	SDC4	-0.141307569	R-HSA-1793185	Chondroitin sulfate/dermatan sulfate metabolism	9	17	0.011797486	0.135234558	0.19172606
83	ADAM12	SDC4	-0.141307569	R-HSA-196854	Metabolism of vitamins and cofactors	34	62	0.032780083	0.152319921	0.206387952
84	ADAM12	SDC4	-0.141307569	R-HSA-1971475	A tetrasaccharide linker sequence is required for GAG synthesis	7	14	-0.04932124	0.181951949	0.231428406
85	ADAM12	SDC4	-0.141307569	R-HSA-2022928	HS-GAG biosynthesis	4	8	0.011797486	0.097520182	0.156811801
86	ADAM12	SDC4	-0.141307569	R-HSA-2024096	HS-GAG degradation	6	12	0.050868561	0.063158934	0.120485084
87	ADAM12	SDC4	-0.141307569	R-HSA-202733	Cell surface interactions at the vascular wall	16	30	0.029403047	0.124413366	0.181986463
88	ADAM12	SDC4	-0.141307569	R-HSA-2187338	Visual phototransduction	14	26	0.048547718	0.094231105	0.153477969
89	ADAM12	SDC4	-0.141307569	R-HSA-3000170	Syndecan interactions	1	3	-0.102667457	0.084806097	0.144509363
810	ADAM12	SDC4	-0.141307569	R-HSA-3000171	Non-integrin membrane-ECM interactions	1	3	-0.102667457	0.084806097	0.144509363
811	ADAM12	SDC4	-0.141307569	R-HSA-3560782	Diseases associated with glycosaminoglycan metabolism	9	17	0.011797486	0.135234558	0.19172606
812	ADAM12	SDC4	-0.141307569	R-HSA-3560783	Defective B4GALT7 causes EDS, progeroid type	6	12	0.011797486	0.10532416	0.164593053
813	ADAM12	SDC4	-0.141307569	R-HSA-3560801	Defective B3GAT3 causes JDSSDHD	6	12	0.011797486	0.10532416	0.164593053
814	ADAM12	SDC4	-0.141307569	R-HSA-3656237	Defective EXT2 causes exostoses 2	4	8	0.011797486	0.097520182	0.156811801
815	ADAM12	SDC4	-0.141307569	R-HSA-3656253	Defective EXT1 causes exostoses 1, TRPS2 and CHDS	4	8	0.011797486	0.097520182	0.156811801
816	ADAM12	SDC4	-0.141307569	R-HSA-3781865	Diseases of glycosylation	42	77	0.037482954	0.139898237	0.195593286
817	ADAM12	SDC4	-0.141307569	R-HSA-4420332	Defective B3GALT6 causes EDSP2 and SEMDJL1	6	12	0.011797486	0.10532416	0.164593053
818	ADAM12	SDC4	-0.141307569	R-HSA-5668914	Diseases of metabolism	55	101	0.043158644	0.124611548	0.182137807
819	ADAM12	SDC4	-0.141307569	R-HSA-6806667	Metabolism of fat-soluble vitamins	8	16	0.047777119	0.065254114	0.122918312
820	ADAM12	SDC4	-0.141307569	R-HSA-975634	Retinoid metabolism and transport	8	16	0.047777119	0.065254114	0.122918312
9	ADAM15	ITGA5	-0.377192982	R-HSA-1566948	Elastic fibre formation	1	3	-0.38138708	0.037065408	0.085942624
91	ADAM15	ITGA5	-0.377192982	R-HSA-202733	Cell surface interactions at the vascular wall	13	24	-0.035324798	0.036933198	0.085722138
92	ADAM15	ITGA5	-0.377192982	R-HSA-216083	Integrin cell surface interactions	3	6	0.018729256	0.014755998	0.047955956
93	ADAM15	ITGA5	-0.377192982	R-HSA-373760	L1CAM interactions	13	24	0.155177524	0.000820069	0.005697552
94	ADAM15	ITGA5	-0.377192982	R-HSA-8878166	Transcriptional regulation by RUNX2	20	38	0.15880925	0.000121792	0.001275009
95	ADAM15	ITGA5	-0.377192982	R-HSA-8941332	RUNX2 regulates genes involved in cell migration	1	2	-0.313655761	0.036045834	0.084176461
10	ADAM15	ITGA9	-0.010906935	R-HSA-216083	Integrin cell surface interactions	2	5	0.021638606	0.084229481	0.143939295
101	ADAM15	ITGA9	-0.010906935	R-HSA-3000178	ECM proteoglycans	1	3	0.106461174	0.020600893	0.059114939
102	ADAM15	ITGA9	-0.010906935	R-HSA-373760	L1CAM interactions	13	24	0.023357837	0.255590345	0.288777075
11	ADAM15	ITGAV	-0.232232826	R-HSA-1566948	Elastic fibre formation	3	6	0.083372941	0.023657288	0.064381501
111	ADAM15	ITGAV	-0.232232826	R-HSA-194138	Signaling by VEGF	35	64	0.045877541	0.06528966	0.12292511
112	ADAM15	ITGAV	-0.232232826	R-HSA-202733	Cell surface interactions at the vascular wall	14	26	0.079070595	0.027996872	0.071474659
113	ADAM15	ITGAV	-0.232232826	R-HSA-210990	PECAM1 interactions	3	7	-0.374607315	0.138147504	0.194350995
114	ADAM15	ITGAV	-0.232232826	R-HSA-2129379	Molecules associated with elastic fibres	2	5	0.083372941	0.011412328	0.040550669
115	ADAM15	ITGAV	-0.232232826	R-HSA-216083	Integrin cell surface interactions	6	12	0.186388429	0.001518538	0.009142104
116	ADAM15	ITGAV	-0.232232826	R-HSA-3000157	Laminin interactions	2	4	0.249570127	0.002116723	0.011683459
117	ADAM15	ITGAV	-0.232232826	R-HSA-3000170	Syndecan interactions	1	3	0.394167507	2.27516287389117e-05	0.000330042
118	ADAM15	ITGAV	-0.232232826	R-HSA-3000171	Non-integrin membrane-ECM interactions	3	7	0.258921162	0.000189234	0.001839454
119	ADAM15	ITGAV	-0.232232826	R-HSA-3000178	ECM proteoglycans	4	8	0.258921162	0.000440582	0.003542761
1110	ADAM15	ITGAV	-0.232232826	R-HSA-373760	L1CAM interactions	13	25	0.041078838	0.050017746	0.104629513
1111	ADAM15	ITGAV	-0.232232826	R-HSA-4420097	VEGFA-VEGFR2 Pathway	35	64	0.045877541	0.06528966	0.12292511
12	ADAM15	ITGB1	-0.150545282	R-HSA-1500931	Cell-Cell communication	6	12	0.053105737	0.057899324	0.114128187
121	ADAM15	ITGB1	-0.150545282	R-HSA-1566948	Elastic fibre formation	1	3	-0.137403676	0.098722104	0.158062137
122	ADAM15	ITGB1	-0.150545282	R-HSA-198933	Immunoregulatory interactions between a Lymphoid and a non-Lymphoid cell	1	2	-0.486723566	0.226634463	0.266573103
123	ADAM15	ITGB1	-0.150545282	R-HSA-202733	Cell surface interactions at the vascular wall	17	31	0.152441916	0.003592274	0.017465256
124	ADAM15	ITGB1	-0.150545282	R-HSA-210991	Basigin interactions	4	8	0.218257263	0.002351012	0.01275112
125	ADAM15	ITGB1	-0.150545282	R-HSA-216083	Integrin cell surface interactions	8	16	0.218257263	0.000325779	0.00282627
126	ADAM15	ITGB1	-0.150545282	R-HSA-3000157	Laminin interactions	3	6	0.255516079	0.001631726	0.009657373
127	ADAM15	ITGB1	-0.150545282	R-HSA-3000170	Syndecan interactions	2	4	0.218257263	0.006218935	0.025830951
128	ADAM15	ITGB1	-0.150545282	R-HSA-3000171	Non-integrin membrane-ECM interactions	2	5	0.117242606	0.011273826	0.040278116
129	ADAM15	ITGB1	-0.150545282	R-HSA-3000178	ECM proteoglycans	3	6	0.106461174	0.029062476	0.072858099
1210	ADAM15	ITGB1	-0.150545282	R-HSA-373755	Semaphorin interactions	19	36	0.273858923	6.28530128123632e-08	1.87052510037206e-06
1211	ADAM15	ITGB1	-0.150545282	R-HSA-373760	L1CAM interactions	15	29	0.076699662	0.034663622	0.082256646
1212	ADAM15	ITGB1	-0.150545282	R-HSA-445144	Signal transduction by L1	1	3	0.106461174	0.010567798	0.038481981
1213	ADAM15	ITGB1	-0.150545282	R-HSA-446728	Cell junction organization	1	2	0.218257263	0.00920248	0.034748539
1214	ADAM15	ITGB1	-0.150545282	R-HSA-447041	CHL1 interactions	2	4	-0.179361034	0.192725708	0.23939369
1215	ADAM15	ITGB1	-0.150545282	R-HSA-6785807	Interleukin-4 and Interleukin-13 signaling	44	81	0.079440363	0.029261173	0.073213166
1216	ADAM15	ITGB1	-0.150545282	R-HSA-6806834	Signaling by MET	16	30	0.055130714	0.074398872	0.133644558
1217	ADAM15	ITGB1	-0.150545282	R-HSA-75892	Platelet Adhesion to exposed collagen	1	3	-0.179361034	0.12134392	0.179290883
1218	ADAM15	ITGB1	-0.150545282	R-HSA-8874081	MET activates PTK2 signaling	2	4	0.033675225	0.065266599	0.122921778
1219	ADAM15	ITGB1	-0.150545282	R-HSA-8875513	MET interacts with TNS proteins	1	2	0.033675225	0.053239098	0.108863443
1220	ADAM15	ITGB1	-0.150545282	R-HSA-8875878	MET promotes cell motility	6	11	0.055130714	0.080322716	0.139660654
13	ADAM17	ITGA5	-0.428190387	R-HSA-1566948	Elastic fibre formation	1	3	-0.38138708	0.022461446	0.0623767
131	ADAM17	ITGA5	-0.428190387	R-HSA-202733	Cell surface interactions at the vascular wall	13	24	-0.035324798	0.022381327	0.062274021
132	ADAM17	ITGA5	-0.428190387	R-HSA-216083	Integrin cell surface interactions	3	6	0.018729256	0.008942059	0.033931631
133	ADAM17	ITGA5	-0.428190387	R-HSA-373760	L1CAM interactions	13	24	0.155177524	0.000496957	0.003866824
134	ADAM17	ITGA5	-0.428190387	R-HSA-8878166	Transcriptional regulation by RUNX2	20	38	0.15880925	7.38054729461533e-05	0.000838811
135	ADAM17	ITGA5	-0.428190387	R-HSA-8941332	RUNX2 regulates genes involved in cell migration	1	2	-0.313655761	0.021843589	0.061444074
14	ADAM17	ITGB1	-0.325054828	R-HSA-1500931	Cell-Cell communication	6	12	0.053105737	0.016702137	0.051534029
141	ADAM17	ITGB1	-0.325054828	R-HSA-1566948	Elastic fibre formation	1	3	-0.137403676	0.028478227	0.072131592
142	ADAM17	ITGB1	-0.325054828	R-HSA-198933	Immunoregulatory interactions between a Lymphoid and a non-Lymphoid cell	1	2	-0.486723566	0.065376926	0.122981811
143	ADAM17	ITGB1	-0.325054828	R-HSA-202733	Cell surface interactions at the vascular wall	17	31	0.152441916	0.001036258	0.006845351
144	ADAM17	ITGB1	-0.325054828	R-HSA-210991	Basigin interactions	4	8	0.218257263	0.000678193	0.004940755
145	ADAM17	ITGB1	-0.325054828	R-HSA-216083	Integrin cell surface interactions	8	16	0.218257263	9.39768837599992e-05	0.001017965
146	ADAM17	ITGB1	-0.325054828	R-HSA-3000157	Laminin interactions	3	6	0.255516079	0.000470702	0.003707497
147	ADAM17	ITGB1	-0.325054828	R-HSA-3000170	Syndecan interactions	2	4	0.218257263	0.001793967	0.010419991
148	ADAM17	ITGB1	-0.325054828	R-HSA-3000171	Non-integrin membrane-ECM interactions	2	5	0.117242606	0.003252145	0.016263541
149	ADAM17	ITGB1	-0.325054828	R-HSA-3000178	ECM proteoglycans	3	6	0.106461174	0.008383612	0.032333312
1410	ADAM17	ITGB1	-0.325054828	R-HSA-373755	Semaphorin interactions	19	36	0.273858923	1.81311205156283e-08	6.17581264288967e-07
1411	ADAM17	ITGB1	-0.325054828	R-HSA-373760	L1CAM interactions	15	29	0.076699662	0.009999366	0.036971721
1412	ADAM17	ITGB1	-0.325054828	R-HSA-445144	Signal transduction by L1	1	3	0.106461174	0.003048478	0.015479672
1413	ADAM17	ITGB1	-0.325054828	R-HSA-446728	Cell junction organization	1	2	0.218257263	0.002654626	0.013945847
1414	ADAM17	ITGB1	-0.325054828	R-HSA-447041	CHL1 interactions	2	4	-0.179361034	0.055595315	0.111534061
1415	ADAM17	ITGB1	-0.325054828	R-HSA-6785807	Interleukin-4 and Interleukin-13 signaling	44	81	0.079440363	0.00844093	0.032521659
1416	ADAM17	ITGB1	-0.325054828	R-HSA-6806834	Signaling by MET	16	30	0.055130714	0.021461738	0.060746225
1417	ADAM17	ITGB1	-0.325054828	R-HSA-75892	Platelet Adhesion to exposed collagen	1	3	-0.179361034	0.035003911	0.082741076
1418	ADAM17	ITGB1	-0.325054828	R-HSA-8874081	MET activates PTK2 signaling	2	4	0.033675225	0.018827364	0.056008934
1419	ADAM17	ITGB1	-0.325054828	R-HSA-8875513	MET interacts with TNS proteins	1	2	0.033675225	0.015357808	0.048963109
1420	ADAM17	ITGB1	-0.325054828	R-HSA-8875878	MET promotes cell motility	6	11	0.055130714	0.023170581	0.063566335
15	ADAM17	NOTCH1	-0.019441645	R-HSA-186712	Regulation of beta-cell development	7	14	-0.051452283	0.329415789	0.348664759
151	ADAM17	NOTCH1	-0.019441645	R-HSA-1912399	Pre-NOTCH Processing in the Endoplasmic Reticulum	2	5	-0.006638217	0.110351825	0.168973946
152	ADAM17	NOTCH1	-0.019441645	R-HSA-1912408	Pre-NOTCH Transcription and Translation	16	30	-0.006638217	0.332967602	0.351344004
153	ADAM17	NOTCH1	-0.019441645	R-HSA-1912420	Pre-NOTCH Processing in Golgi	3	7	-0.006638217	0.136126564	0.192534717
154	ADAM17	NOTCH1	-0.019441645	R-HSA-1912422	Pre-NOTCH Expression and Processing	19	36	-0.006638217	0.337372215	0.354752672
155	ADAM17	NOTCH1	-0.019441645	R-HSA-1980143	Signaling by NOTCH1	17	32	0.075391181	0.081932541	0.141437442
156	ADAM17	NOTCH1	-0.019441645	R-HSA-210744	Regulation of gene expression in late stage (branching morphogenesis) pancreatic bud precursor cells	6	11	-0.040075884	0.334063778	0.35214848
157	ADAM17	NOTCH1	-0.019441645	R-HSA-2122947	NOTCH1 Intracellular Domain Regulates Transcription	13	25	0.033084314	0.182251332	0.231577086
158	ADAM17	NOTCH1	-0.019441645	R-HSA-2122948	Activated NOTCH1 Transmits Signal to the Nucleus	4	9	0.117486664	0.020234727	0.058397999
159	ADAM17	NOTCH1	-0.019441645	R-HSA-2644602	Signaling by NOTCH1 PEST Domain Mutants in Cancer	13	24	0.033084314	0.218458511	0.260144603
1510	ADAM17	NOTCH1	-0.019441645	R-HSA-2644603	Signaling by NOTCH1 in Cancer	13	24	0.033084314	0.218458511	0.260144603
1511	ADAM17	NOTCH1	-0.019441645	R-HSA-2644606	Constitutive Signaling by NOTCH1 PEST Domain Mutants	13	24	0.033084314	0.218458511	0.260144603
1512	ADAM17	NOTCH1	-0.019441645	R-HSA-2691230	Signaling by NOTCH1 HD Domain Mutants in Cancer	1	2	0.284020863	0.007389447	0.029432888
1513	ADAM17	NOTCH1	-0.019441645	R-HSA-2691232	Constitutive Signaling by NOTCH1 HD Domain Mutants	1	2	0.284020863	0.007389447	0.029432888
1514	ADAM17	NOTCH1	-0.019441645	R-HSA-2894858	Signaling by NOTCH1 HD+PEST Domain Mutants in Cancer	13	24	0.033084314	0.218458511	0.260144603
1515	ADAM17	NOTCH1	-0.019441645	R-HSA-2894862	Constitutive Signaling by NOTCH1 HD+PEST Domain Mutants	13	24	0.033084314	0.218458511	0.260144603
1516	ADAM17	NOTCH1	-0.019441645	R-HSA-350054	Notch-HLH transcription pathway	6	12	-0.040075884	0.295623508	0.321339018
1517	ADAM17	NOTCH1	-0.019441645	R-HSA-3781865	Diseases of glycosylation	42	78	-0.079549497	0.440358249	0.443829505
1518	ADAM17	NOTCH1	-0.019441645	R-HSA-3906995	Diseases associated with O-glycosylation of proteins	22	40	-0.137056141	0.440408632	0.443829505
1519	ADAM17	NOTCH1	-0.019441645	R-HSA-5083630	Defective LFNG causes SCDO3	1	3	-0.006638217	0.071766126	0.130419178
1520	ADAM17	NOTCH1	-0.019441645	R-HSA-5668914	Diseases of metabolism	57	104	-0.060692271	0.440385862	0.443829505
1521	ADAM17	NOTCH1	-0.019441645	R-HSA-8878159	Transcriptional regulation by RUNX3	22	41	0.085585586	0.057917779	0.114128187
1522	ADAM17	NOTCH1	-0.019441645	R-HSA-8941856	RUNX3 regulates NOTCH signaling	6	12	-0.040075884	0.295623508	0.321339018
1523	ADAM17	NOTCH1	-0.019441645	R-HSA-9012852	Signaling by NOTCH3	13	24	-0.017069701	0.351932234	0.367084171
1524	ADAM17	NOTCH1	-0.019441645	R-HSA-9013508	NOTCH3 Intracellular Domain Regulates Transcription	11	21	-0.040075884	0.366069663	0.379115957
1525	ADAM17	NOTCH1	-0.019441645	R-HSA-9013694	Signaling by NOTCH4	12	22	0.122332859	0.033362408	0.080279679
1526	ADAM17	NOTCH1	-0.019441645	R-HSA-9013695	NOTCH4 Intracellular Domain Regulates Transcription	8	15	-0.017069701	0.305302411	0.329204046
16	ADAM23	ITGA5	-0.097332544	R-HSA-1566948	Elastic fibre formation	1	3	-0.38138708	0.272934767	0.302919815
161	ADAM23	ITGA5	-0.097332544	R-HSA-202733	Cell surface interactions at the vascular wall	13	24	-0.035324798	0.271961224	0.30210065
162	ADAM23	ITGA5	-0.097332544	R-HSA-216083	Integrin cell surface interactions	3	6	0.018729256	0.10865724	0.167467318
163	ADAM23	ITGA5	-0.097332544	R-HSA-373760	L1CAM interactions	13	24	0.155177524	0.006038655	0.025374219
164	ADAM23	ITGA5	-0.097332544	R-HSA-8878166	Transcriptional regulation by RUNX2	20	38	0.15880925	0.000896829	0.006120382
165	ADAM23	ITGA5	-0.097332544	R-HSA-8941332	RUNX2 regulates genes involved in cell migration	1	2	-0.313655761	0.26542703	0.297301961
17	ADAM28	ITGA4	-0.124229493	R-HSA-198933	Immunoregulatory interactions between a Lymphoid and a non-Lymphoid cell	1	3	-0.486723566	0.258563871	0.29148072
171	ADAM28	ITGA4	-0.124229493	R-HSA-202733	Cell surface interactions at the vascular wall	14	26	-0.040068757	0.242425513	0.2787302
172	ADAM28	ITGA4	-0.124229493	R-HSA-216083	Integrin cell surface interactions	3	6	-0.298399528	0.267673031	0.298845643
173	ADAM28	ITGA4	-0.124229493	R-HSA-8878159	Transcriptional regulation by RUNX3	18	33	-0.091275486	0.269070705	0.300011722
174	ADAM28	ITGA4	-0.124229493	R-HSA-8949275	RUNX3 Regulates Immune Response and Cell Migration	1	3	0.128504535	0.009014654	0.034106228
18	ADAM9	ITGA3	0.453192632	R-HSA-202733	Cell surface interactions at the vascular wall	14	26	0.097563867	0.003295262	0.016422265
181	ADAM9	ITGA3	0.453192632	R-HSA-210991	Basigin interactions	3	7	-0.118309525	0.018710436	0.055725923
182	ADAM9	ITGA3	0.453192632	R-HSA-216083	Integrin cell surface interactions	3	6	0.289863663	7.76770466569461e-05	0.000869968
183	ADAM9	ITGA3	0.453192632	R-HSA-6806834	Signaling by MET	15	29	0.111097954	0.001240948	0.007830181
184	ADAM9	ITGA3	0.453192632	R-HSA-8874081	MET activates PTK2 signaling	2	4	0.161152619	0.001736611	0.010158385
185	ADAM9	ITGA3	0.453192632	R-HSA-8875878	MET promotes cell motility	5	10	0.149810293	0.001076087	0.007043975
19	ADAM9	ITGA6	-0.157713745	R-HSA-1474290	Collagen formation	26	49	0.191938353	1.54100272169973e-05	0.000243087
191	ADAM9	ITGA6	-0.157713745	R-HSA-1500931	Cell-Cell communication	9	17	0.099946648	0.028695052	0.072281639
192	ADAM9	ITGA6	-0.157713745	R-HSA-2022090	Assembly of collagen fibrils and other multimeric structures	15	28	0.201612426	0.000219618	0.002068462
193	ADAM9	ITGA6	-0.157713745	R-HSA-202733	Cell surface interactions at the vascular wall	14	27	0.003853222	0.138208757	0.194350995
194	ADAM9	ITGA6	-0.157713745	R-HSA-210991	Basigin interactions	3	7	0.050029639	0.034146561	0.081397677
195	ADAM9	ITGA6	-0.157713745	R-HSA-216083	Integrin cell surface interactions	3	6	0.158634181	0.012031297	0.04195874
196	ADAM9	ITGA6	-0.157713745	R-HSA-3000157	Laminin interactions	2	4	0.218257263	0.005964497	0.025163336
197	ADAM9	ITGA6	-0.157713745	R-HSA-3000170	Syndecan interactions	1	3	0.218257263	0.001751943	0.010237694
198	ADAM9	ITGA6	-0.157713745	R-HSA-3000171	Non-integrin membrane-ECM interactions	3	7	0.172773629	0.00327102	0.016322587
199	ADAM9	ITGA6	-0.157713745	R-HSA-446107	Type I hemidesmosome assembly	3	6	0.431663215	7.38813450900538e-06	0.000135414
1910	ADAM9	ITGA6	-0.157713745	R-HSA-446728	Cell junction organization	3	7	0.340585724	1.82389907538381e-05	0.000276023
20	ADAM9	ITGAV	0.375881906	R-HSA-1566948	Elastic fibre formation	3	6	0.083372941	0.009530307	0.035579197
201	ADAM9	ITGAV	0.375881906	R-HSA-194138	Signaling by VEGF	35	64	0.045877541	0.026301853	0.068813616
202	ADAM9	ITGAV	0.375881906	R-HSA-202733	Cell surface interactions at the vascular wall	14	26	0.079070595	0.011278503	0.040282361
203	ADAM9	ITGAV	0.375881906	R-HSA-210990	PECAM1 interactions	3	7	-0.374607315	0.055652538	0.111534061
204	ADAM9	ITGAV	0.375881906	R-HSA-2129379	Molecules associated with elastic fibres	2	5	0.083372941	0.004597441	0.020933222
205	ADAM9	ITGAV	0.375881906	R-HSA-216083	Integrin cell surface interactions	6	12	0.186388429	0.000611741	0.004530964
206	ADAM9	ITGAV	0.375881906	R-HSA-3000157	Laminin interactions	2	4	0.249570127	0.000852719	0.005878415
207	ADAM9	ITGAV	0.375881906	R-HSA-3000170	Syndecan interactions	1	3	0.394167507	9.16546338238898e-06	0.000162608
208	ADAM9	ITGAV	0.375881906	R-HSA-3000171	Non-integrin membrane-ECM interactions	3	7	0.258921162	7.6232513930634e-05	0.000858787
209	ADAM9	ITGAV	0.375881906	R-HSA-3000178	ECM proteoglycans	4	8	0.258921162	0.000177488	0.001741253
2010	ADAM9	ITGAV	0.375881906	R-HSA-373760	L1CAM interactions	13	25	0.041078838	0.020149583	0.058181353
2011	ADAM9	ITGAV	0.375881906	R-HSA-4420097	VEGFA-VEGFR2 Pathway	35	64	0.045877541	0.026301853	0.068813616
211	ADAM9	ITGB1	0.703106494	R-HSA-1500931	Cell-Cell communication	6	12	0.053105737	0.000299573	0.002660896
212	ADAM9	ITGB1	0.703106494	R-HSA-1566948	Elastic fibre formation	1	3	-0.137403676	0.000510791	0.003937317
213	ADAM9	ITGB1	0.703106494	R-HSA-198933	Immunoregulatory interactions between a Lymphoid and a non-Lymphoid cell	1	2	-0.486723566	0.001172613	0.007489025
214	ADAM9	ITGB1	0.703106494	R-HSA-202733	Cell surface interactions at the vascular wall	17	31	0.152441916	1.85865164153953e-05	0.000280181
215	ADAM9	ITGB1	0.703106494	R-HSA-210991	Basigin interactions	4	8	0.218257263	1.21641963024319e-05	0.000200944
216	ADAM9	ITGB1	0.703106494	R-HSA-216083	Integrin cell surface interactions	8	16	0.218257263	1.68558664624885e-06	3.7490395995456e-05
217	ADAM9	ITGB1	0.703106494	R-HSA-3000157	Laminin interactions	3	6	0.255516079	8.44258985935114e-06	0.000152323
218	ADAM9	ITGB1	0.703106494	R-HSA-3000170	Syndecan interactions	2	4	0.218257263	3.21769302574205e-05	0.000430031
219	ADAM9	ITGB1	0.703106494	R-HSA-3000171	Non-integrin membrane-ECM interactions	2	5	0.117242606	5.83310669841665e-05	0.000692239
2110	ADAM9	ITGB1	0.703106494	R-HSA-3000178	ECM proteoglycans	3	6	0.106461174	0.00015037	0.001516439
2111	ADAM9	ITGB1	0.703106494	R-HSA-373755	Semaphorin interactions	19	36	0.273858923	3.2520310740161e-10	1.53898372178951e-08
2112	ADAM9	ITGB1	0.703106494	R-HSA-373760	L1CAM interactions	15	29	0.076699662	0.00017935	0.001756539
2113	ADAM9	ITGB1	0.703106494	R-HSA-445144	Signal transduction by L1	1	3	0.106461174	5.46780587157873e-05	0.000659048
2114	ADAM9	ITGB1	0.703106494	R-HSA-446728	Cell junction organization	1	2	0.218257263	4.76138671818244e-05	0.000584891
2115	ADAM9	ITGB1	0.703106494	R-HSA-447041	CHL1 interactions	2	4	-0.179361034	0.000997168	0.006677973
2116	ADAM9	ITGB1	0.703106494	R-HSA-6785807	Interleukin-4 and Interleukin-13 signaling	44	81	0.079440363	0.000151398	0.001524144
2117	ADAM9	ITGB1	0.703106494	R-HSA-6806834	Signaling by MET	16	30	0.055130714	0.000384942	0.003207014
2118	ADAM9	ITGB1	0.703106494	R-HSA-75892	Platelet Adhesion to exposed collagen	1	3	-0.179361034	0.000627837	0.004629393
2119	ADAM9	ITGB1	0.703106494	R-HSA-8874081	MET activates PTK2 signaling	2	4	0.033675225	0.000337691	0.002901279
2120	ADAM9	ITGB1	0.703106494	R-HSA-8875513	MET interacts with TNS proteins	1	2	0.033675225	0.00027546	0.002492744
2121	ADAM9	ITGB1	0.703106494	R-HSA-8875878	MET promotes cell motility	6	11	0.055130714	0.000415592	0.003399934
22	ADAM9	ITGB5	0.52240931	R-HSA-1566948	Elastic fibre formation	1	3	-0.43793717	0.011745554	0.041223682
221	ADAM9	ITGB5	0.52240931	R-HSA-216083	Integrin cell surface interactions	2	5	-0.302175331	0.011920103	0.041696889
222	ADAM9	ITGB5	0.52240931	R-HSA-3000170	Syndecan interactions	1	2	0.394167507	3.79819568164242e-05	0.000490181
223	ADAM9	ITGB5	0.52240931	R-HSA-3000171	Non-integrin membrane-ECM interactions	1	3	-0.089028511	0.003989746	0.018865518
224	ADAM9	ITGB5	0.52240931	R-HSA-397014	Muscle contraction	51	94	0.02526841	0.009030487	0.03415494
225	ADAM9	ITGB5	0.52240931	R-HSA-445355	Smooth Muscle Contraction	14	26	0.439807955	1.58226333853323e-14	1.08752349821686e-12
23	ADCYAP1	ADRB2	0.249199573	R-HSA-418555	G alpha (s) signalling events	58	106	0.313785948	1.31612166330282e-21	1.3101083488067e-19
231	ADCYAP1	ADRB2	0.249199573	R-HSA-5689880	Ub-specific processing proteases	26	48	-0.013339657	0.134487808	0.191200531
232	ADCYAP1	ADRB2	0.249199573	R-HSA-8856825	Cargo recognition for clathrin-mediated endocytosis	38	70	0.006287443	0.126998212	0.184574998
233	ADCYAP1	ADRB2	0.249199573	R-HSA-8856828	Clathrin-mediated endocytosis	56	103	0.006287443	0.135681999	0.192113322
234	ADCYAP1	ADRB2	0.249199573	R-HSA-9660821	ADORA2B mediated anti-inflammatory cytokines production	12	23	0.083402548	0.022420513	0.062302313
235	ADCYAP1	ADRB2	0.249199573	R-HSA-9662851	Anti-inflammatory response favouring Leishmania parasite infection	23	43	0.083402548	0.020072534	0.058023097
236	ADCYAP1	ADRB2	0.249199573	R-HSA-9664433	Leishmania parasite growth and survival	23	43	0.083402548	0.020072534	0.058023097
24	ADCYAP1	PTH1R	0.097759071	R-HSA-373080	Class B/2 (Secretin family receptors)	11	21	0.01541106	0.189944438	0.23734319
241	ADCYAP1	PTH1R	0.097759071	R-HSA-418555	G alpha (s) signalling events	55	101	0.41498696	4.31855630392046e-36	4.88885976876172e-34
242	ADCYAP1	PTH1R	0.097759071	R-HSA-9660821	ADORA2B mediated anti-inflammatory cytokines production	13	24	-0.031731915	0.307584239	0.331096785
243	ADCYAP1	PTH1R	0.097759071	R-HSA-9662851	Anti-inflammatory response favouring Leishmania parasite infection	24	44	0.060458776	0.11541043	0.173974444
244	ADCYAP1	PTH1R	0.097759071	R-HSA-9664433	Leishmania parasite growth and survival	24	44	0.060458776	0.11541043	0.173974444
25	ADCYAP1	RAMP2	0.133685085	R-HSA-373080	Class B/2 (Secretin family receptors)	12	22	0.171536957	0.003919005	0.018591928
251	ADCYAP1	RAMP2	0.133685085	R-HSA-418555	G alpha (s) signalling events	56	102	-0.004386225	0.287991809	0.314998713
252	ADCYAP1	RAMP2	0.133685085	R-HSA-9660821	ADORA2B mediated anti-inflammatory cytokines production	13	25	0.177949022	0.001012393	0.006754932
253	ADCYAP1	RAMP2	0.133685085	R-HSA-9662851	Anti-inflammatory response favouring Leishmania parasite infection	24	45	0.15278769	0.000922634	0.006255813
254	ADCYAP1	RAMP2	0.133685085	R-HSA-9664433	Leishmania parasite growth and survival	24	45	0.15278769	0.000922634	0.006255813
26	ADCYAP1	RAMP3	-0.021757173	R-HSA-373080	Class B/2 (Secretin family receptors)	12	22	0.094007469	0.071634415	0.13022081
261	ADCYAP1	RAMP3	-0.021757173	R-HSA-418555	G alpha (s) signalling events	56	102	0.105743584	0.00885226	0.03367945
262	ADCYAP1	RAMP3	-0.021757173	R-HSA-9660821	ADORA2B mediated anti-inflammatory cytokines production	13	25	0.076092769	0.073600994	0.132730075
263	ADCYAP1	RAMP3	-0.021757173	R-HSA-9662851	Anti-inflammatory response favouring Leishmania parasite infection	24	45	0.076092769	0.07106258	0.129663049
264	ADCYAP1	RAMP3	-0.021757173	R-HSA-9664433	Leishmania parasite growth and survival	24	45	0.076092769	0.07106258	0.129663049
27	ADCYAP1	SCTR	0.188830261	R-HSA-373080	Class B/2 (Secretin family receptors)	11	21	-0.029226939	0.173716906	0.224678824
271	ADCYAP1	SCTR	0.188830261	R-HSA-418555	G alpha (s) signalling events	55	101	0.274635363	5.56540135811494e-16	4.34214118122656e-14
272	ADCYAP1	SCTR	0.188830261	R-HSA-420092	Glucagon-type ligand receptors	8	15	-0.029226939	0.165671444	0.218454709
273	ADCYAP1	SCTR	0.188830261	R-HSA-9660821	ADORA2B mediated anti-inflammatory cytokines production	13	24	0.04048847	0.098830289	0.158169556
274	ADCYAP1	SCTR	0.188830261	R-HSA-9662851	Anti-inflammatory response favouring Leishmania parasite infection	23	43	0.092838511	0.02055624	0.059060191
275	ADCYAP1	SCTR	0.188830261	R-HSA-9664433	Leishmania parasite growth and survival	23	43	0.092838511	0.02055624	0.059060191
28	ADCYAP1	VIPR1	0.017311911	R-HSA-373080	Class B/2 (Secretin family receptors)	11	20	0.096982631	0.083597221	0.143219156
281	ADCYAP1	VIPR1	0.017311911	R-HSA-418555	G alpha (s) signalling events	55	100	0.265772618	3.94713181997683e-14	2.60443035001557e-12
282	ADCYAP1	VIPR1	0.017311911	R-HSA-420092	Glucagon-type ligand receptors	7	14	-0.085482246	0.428892026	0.433483671
283	ADCYAP1	VIPR1	0.017311911	R-HSA-9660821	ADORA2B mediated anti-inflammatory cytokines production	12	23	-0.019920555	0.370525342	0.382551513
284	ADCYAP1	VIPR1	0.017311911	R-HSA-9662851	Anti-inflammatory response favouring Leishmania parasite infection	23	42	-0.009960277	0.432250299	0.436560326
285	ADCYAP1	VIPR1	0.017311911	R-HSA-9664433	Leishmania parasite growth and survival	23	42	-0.009960277	0.432250299	0.436560326
29	ADM	ADRB2	0.13668169	R-HSA-418555	G alpha (s) signalling events	58	106	0.313785948	2.57862643975991e-21	2.40124189515384e-19
291	ADM	ADRB2	0.13668169	R-HSA-5689880	Ub-specific processing proteases	26	48	-0.013339657	0.263496777	0.295598687
292	ADM	ADRB2	0.13668169	R-HSA-8856825	Cargo recognition for clathrin-mediated endocytosis	38	70	0.006287443	0.248822701	0.283772117
293	ADM	ADRB2	0.13668169	R-HSA-8856828	Clathrin-mediated endocytosis	56	103	0.006287443	0.265836511	0.29767399
294	ADM	ADRB2	0.13668169	R-HSA-9660821	ADORA2B mediated anti-inflammatory cytokines production	12	23	0.083402548	0.043927648	0.095939577
295	ADM	ADRB2	0.13668169	R-HSA-9662851	Anti-inflammatory response favouring Leishmania parasite infection	23	43	0.083402548	0.039327343	0.089524727
296	ADM	ADRB2	0.13668169	R-HSA-9664433	Leishmania parasite growth and survival	23	43	0.083402548	0.039327343	0.089524727
30	ADM	CALCRL	-0.113438159	R-HSA-373080	Class B/2 (Secretin family receptors)	13	24	0.070344027	0.074845603	0.133942278
301	ADM	CALCRL	-0.113438159	R-HSA-418555	G alpha (s) signalling events	57	104	-0.105350594	0.286449326	0.313757386
302	ADM	CALCRL	-0.113438159	R-HSA-419812	Calcitonin-like ligand receptors	1	3	-0.227674608	0.179674839	0.229477422
303	ADM	CALCRL	-0.113438159	R-HSA-9660821	ADORA2B mediated anti-inflammatory cytokines production	14	27	0.05368372	0.079020047	0.13851312
304	ADM	CALCRL	-0.113438159	R-HSA-9662851	Anti-inflammatory response favouring Leishmania parasite infection	25	47	0.054567036	0.087245883	0.146428519
305	ADM	CALCRL	-0.113438159	R-HSA-9664433	Leishmania parasite growth and survival	25	47	0.054567036	0.087245883	0.146428519
321	ADM	PTH1R	0.240543111	R-HSA-373080	Class B/2 (Secretin family receptors)	11	21	0.01541106	0.08503963	0.144553601
322	ADM	PTH1R	0.240543111	R-HSA-418555	G alpha (s) signalling events	55	101	0.41498696	1.93345188606273e-36	2.25510797256226e-34
323	ADM	PTH1R	0.240543111	R-HSA-9660821	ADORA2B mediated anti-inflammatory cytokines production	13	24	-0.031731915	0.137707902	0.194045728
324	ADM	PTH1R	0.240543111	R-HSA-9662851	Anti-inflammatory response favouring Leishmania parasite infection	24	44	0.060458776	0.051670164	0.10694307
325	ADM	PTH1R	0.240543111	R-HSA-9664433	Leishmania parasite growth and survival	24	44	0.060458776	0.051670164	0.10694307
331	ADM	RAMP2	0.028578205	R-HSA-373080	Class B/2 (Secretin family receptors)	12	22	0.171536957	0.006211034	0.025830951
332	ADM	RAMP2	0.028578205	R-HSA-418555	G alpha (s) signalling events	56	102	-0.004386225	0.456423732	0.458608147
333	ADM	RAMP2	0.028578205	R-HSA-9660821	ADORA2B mediated anti-inflammatory cytokines production	13	25	0.177949022	0.001604491	0.009542483
334	ADM	RAMP2	0.028578205	R-HSA-9662851	Anti-inflammatory response favouring Leishmania parasite infection	24	45	0.15278769	0.001462236	0.00886322
335	ADM	RAMP2	0.028578205	R-HSA-9664433	Leishmania parasite growth and survival	24	45	0.15278769	0.001462236	0.00886322
341	ADM	RAMP3	0.280030839	R-HSA-373080	Class B/2 (Secretin family receptors)	12	22	0.094007469	0.019899774	0.057682357
342	ADM	RAMP3	0.280030839	R-HSA-418555	G alpha (s) signalling events	56	102	0.105743584	0.002459125	0.013164355
343	ADM	RAMP3	0.280030839	R-HSA-9660821	ADORA2B mediated anti-inflammatory cytokines production	13	25	0.076092769	0.020446082	0.058831525
344	ADM	RAMP3	0.280030839	R-HSA-9662851	Anti-inflammatory response favouring Leishmania parasite infection	24	45	0.076092769	0.01974092	0.057432201
345	ADM	RAMP3	0.280030839	R-HSA-9664433	Leishmania parasite growth and survival	24	45	0.076092769	0.01974092	0.057432201
351	ADM	VIPR1	0.090720428	R-HSA-373080	Class B/2 (Secretin family receptors)	11	20	0.096982631	0.062244033	0.119410508
352	ADM	VIPR1	0.090720428	R-HSA-418555	G alpha (s) signalling events	55	100	0.265772618	2.93891829376224e-14	1.9845432478405e-12
353	ADM	VIPR1	0.090720428	R-HSA-420092	Glucagon-type ligand receptors	7	14	-0.085482246	0.319340392	0.340355164
354	ADM	VIPR1	0.090720428	R-HSA-9660821	ADORA2B mediated anti-inflammatory cytokines production	12	23	-0.019920555	0.275882275	0.305310775
355	ADM	VIPR1	0.090720428	R-HSA-9662851	Anti-inflammatory response favouring Leishmania parasite infection	23	42	-0.009960277	0.321840863	0.342294966
356	ADM	VIPR1	0.090720428	R-HSA-9664433	Leishmania parasite growth and survival	23	42	-0.009960277	0.321840863	0.342294966
361	AGRN	ATP1A3	0.224303497	R-HSA-397014	Muscle contraction	53	97	0.18649594	1.86264447330521e-07	4.96719531945848e-06
362	AGRN	ATP1A3	0.224303497	R-HSA-5576891	Cardiac conduction	30	56	0.226733847	1.09611132586702e-07	3.02794198081016e-06
363	AGRN	ATP1A3	0.224303497	R-HSA-5578775	Ion homeostasis	13	24	0.021874444	0.101617024	0.161111049
364	AGRN	ATP1A3	0.224303497	R-HSA-936837	Ion transport by P-type ATPases	9	18	0.0286341	0.06429192	0.121701442
365	AGRN	ATP1A3	0.224303497	R-HSA-983712	Ion channel transport	30	55	0.240367516	5.19713849187506e-08	1.59604675972557e-06
371	AGRN	ITGB1	0.397723906	R-HSA-1500931	Cell-Cell communication	6	12	0.053105737	0.011351233	0.040429575
372	AGRN	ITGB1	0.397723906	R-HSA-1566948	Elastic fibre formation	1	3	-0.137403676	0.019354588	0.056869183
373	AGRN	ITGB1	0.397723906	R-HSA-198933	Immunoregulatory interactions between a Lymphoid and a non-Lymphoid cell	1	2	-0.486723566	0.044431961	0.096675307
374	AGRN	ITGB1	0.397723906	R-HSA-202733	Cell surface interactions at the vascular wall	17	31	0.152441916	0.00070427	0.005100901
375	AGRN	ITGB1	0.397723906	R-HSA-210991	Basigin interactions	4	8	0.218257263	0.000460919	0.003655377
376	AGRN	ITGB1	0.397723906	R-HSA-216083	Integrin cell surface interactions	8	16	0.218257263	6.38692808223631e-05	0.000745701
377	AGRN	ITGB1	0.397723906	R-HSA-3000157	Laminin interactions	3	6	0.255516079	0.000319902	0.002787853
378	AGRN	ITGB1	0.397723906	R-HSA-3000170	Syndecan interactions	2	4	0.218257263	0.00121923	0.007718446
379	AGRN	ITGB1	0.397723906	R-HSA-3000171	Non-integrin membrane-ECM interactions	2	5	0.117242606	0.002210247	0.012123052
3710	AGRN	ITGB1	0.397723906	R-HSA-3000178	ECM proteoglycans	3	6	0.106461174	0.005697734	0.024384405
3711	AGRN	ITGB1	0.397723906	R-HSA-373755	Semaphorin interactions	19	36	0.273858923	1.23224093149775e-08	4.41884659503247e-07
3712	AGRN	ITGB1	0.397723906	R-HSA-373760	L1CAM interactions	15	29	0.076699662	0.006795845	0.027712349
3713	AGRN	ITGB1	0.397723906	R-HSA-445144	Signal transduction by L1	1	3	0.106461174	0.00207183	0.011485077
3714	AGRN	ITGB1	0.397723906	R-HSA-446728	Cell junction organization	1	2	0.218257263	0.001804157	0.010447645
3715	AGRN	ITGB1	0.397723906	R-HSA-447041	CHL1 interactions	2	4	-0.179361034	0.037784108	0.087084451
3716	AGRN	ITGB1	0.397723906	R-HSA-6785807	Interleukin-4 and Interleukin-13 signaling	44	81	0.079440363	0.005736688	0.024488555
3717	AGRN	ITGB1	0.397723906	R-HSA-6806834	Signaling by MET	16	30	0.055130714	0.014585989	0.047604414
3718	AGRN	ITGB1	0.397723906	R-HSA-75892	Platelet Adhesion to exposed collagen	1	3	-0.179361034	0.023789623	0.064655303
3719	AGRN	ITGB1	0.397723906	R-HSA-8874081	MET activates PTK2 signaling	2	4	0.033675225	0.012795596	0.043739119
3720	AGRN	ITGB1	0.397723906	R-HSA-8875513	MET interacts with TNS proteins	1	2	0.033675225	0.01043759	0.038188481
3721	AGRN	ITGB1	0.397723906	R-HSA-8875878	MET promotes cell motility	6	11	0.055130714	0.015747366	0.049763227
38	AGRN	LRP1	0.185051272	R-HSA-196854	Metabolism of vitamins and cofactors	31	58	0.075395649	0.033774822	0.08091812
381	AGRN	LRP1	0.185051272	R-HSA-2187338	Visual phototransduction	12	22	0.02892709	0.120013466	0.178031281
382	AGRN	LRP1	0.185051272	R-HSA-6806667	Metabolism of fat-soluble vitamins	6	12	0.02892709	0.078960711	0.13851312
383	AGRN	LRP1	0.185051272	R-HSA-975634	Retinoid metabolism and transport	6	12	0.02892709	0.078960711	0.13851312
40	ALOX5AP	ALOX5	-0.107758876	R-HSA-2142688	Synthesis of 5-eicosatetraenoic acids	1	3	-0.05975458	0.075322073	0.134281917
401	ALOX5AP	ALOX5	-0.107758876	R-HSA-2142691	Synthesis of Leukotrienes (LT) and Eoxins (EX)	5	10	-0.179856542	0.286194972	0.313568017
402	ALOX5AP	ALOX5	-0.107758876	R-HSA-2142753	Arachidonic acid metabolism	11	21	-0.128512152	0.292279597	0.318722496
403	ALOX5AP	ALOX5	-0.107758876	R-HSA-446652	Interleukin-1 family signaling	32	59	-0.003201138	0.257748118	0.290674628
404	ALOX5AP	ALOX5	-0.107758876	R-HSA-6785807	Interleukin-4 and Interleukin-13 signaling	48	88	0.064504655	0.07443933	0.133678218
405	ALOX5AP	ALOX5	-0.107758876	R-HSA-8978868	Fatty acid metabolism	42	78	-0.059064229	0.294585723	0.320601446
406	ALOX5AP	ALOX5	-0.107758876	R-HSA-9012546	Interleukin-18 signaling	2	4	-0.141586628	0.220849129	0.26187563
407	ALOX5AP	ALOX5	-0.107758876	R-HSA-9018677	Biosynthesis of DHA-derived SPMs	2	4	-0.160777805	0.232951022	0.272090375
408	ALOX5AP	ALOX5	-0.107758876	R-HSA-9018678	Biosynthesis of specialized proresolving mediators (SPMs)	2	5	-0.160777805	0.206011368	0.249822859
409	ALOX5AP	ALOX5	-0.107758876	R-HSA-9018679	Biosynthesis of EPA-derived SPMs	1	3	-0.351058155	0.248328857	0.28337319
431	AMH	EGFR	0.011499022	R-HSA-1227986	Signaling by ERBB2	16	30	-0.007706444	0.385288391	0.395214094
432	AMH	EGFR	0.011499022	R-HSA-1227990	Signaling by ERBB2 in Cancer	6	12	-0.015354518	0.281972155	0.310414003
433	AMH	EGFR	0.011499022	R-HSA-1236382	Constitutive Signaling by Ligand-Responsive EGFR Cancer Variants	6	12	0.002845119	0.237830354	0.275587265
434	AMH	EGFR	0.011499022	R-HSA-1236394	Signaling by ERBB4	8	15	0.002845119	0.300072952	0.32501101
435	AMH	EGFR	0.011499022	R-HSA-1250196	SHC1 events in ERBB2 signaling	5	10	-0.015354518	0.269342695	0.300209086
436	AMH	EGFR	0.011499022	R-HSA-1643713	Signaling by EGFR in Cancer	6	12	0.002845119	0.237830354	0.275587265
437	AMH	EGFR	0.011499022	R-HSA-177929	Signaling by EGFR	15	29	0.002845119	0.317490963	0.339168115
438	AMH	EGFR	0.011499022	R-HSA-179812	GRB2 events in EGFR signaling	1	3	-0.065587386	0.134836421	0.191460423
439	AMH	EGFR	0.011499022	R-HSA-180292	GAB1 signalosome	4	8	-0.100889152	0.405808775	0.413179959
4310	AMH	EGFR	0.011499022	R-HSA-180336	SHC1 events in EGFR signaling	2	4	0.009840536	0.171946628	0.223261859
4311	AMH	EGFR	0.011499022	R-HSA-182971	EGFR downregulation	8	16	0.004978958	0.245895881	0.281403343
4312	AMH	EGFR	0.011499022	R-HSA-1963640	GRB2 events in ERBB2 signaling	3	6	-0.015354518	0.234405437	0.273311127
4313	AMH	EGFR	0.011499022	R-HSA-1963642	PI3K events in ERBB2 signaling	3	6	-0.015354518	0.234405437	0.273311127
4314	AMH	EGFR	0.011499022	R-HSA-199418	Negative regulation of the PI3K/AKT network	34	63	-0.015354518	0.470260343	0.471608145
4315	AMH	EGFR	0.011499022	R-HSA-2179392	EGFR Transactivation by Gastrin	2	5	-0.065587386	0.210492425	0.253632061
4316	AMH	EGFR	0.011499022	R-HSA-2219528	PI3K/AKT Signaling in Cancer	27	50	-0.007706444	0.437711313	0.441419435
4317	AMH	EGFR	0.011499022	R-HSA-2219530	Constitutive Signaling by Aberrant PI3K in Cancer	14	26	-0.015354518	0.402064839	0.409729299
4318	AMH	EGFR	0.011499022	R-HSA-373760	L1CAM interactions	13	24	0.00877245	0.33148596	0.350294535
4319	AMH	EGFR	0.011499022	R-HSA-416476	G alpha (q) signalling events	28	51	-0.044460253	0.497503148	0.498020707
4320	AMH	EGFR	0.011499022	R-HSA-445144	Signal transduction by L1	3	7	-0.212498524	0.462167349	0.46393518
4321	AMH	EGFR	0.011499022	R-HSA-5637810	Constitutive Signaling by EGFRvIII	5	10	0.002845119	0.228865173	0.268458569
4322	AMH	EGFR	0.011499022	R-HSA-5637812	Signaling by EGFRvIII in Cancer	5	10	0.002845119	0.228865173	0.268458569
4323	AMH	EGFR	0.011499022	R-HSA-5637815	Signaling by Ligand-Responsive EGFR Variants in Cancer	6	12	0.002845119	0.237830354	0.275587265
4324	AMH	EGFR	0.011499022	R-HSA-5673001	RAF/MAP kinase cascade	45	82	0.009840536	0.437113625	0.440893696
4325	AMH	EGFR	0.011499022	R-HSA-5684996	MAPK1/MAPK3 signaling	46	85	0.002964368	0.447591263	0.450635305
4326	AMH	EGFR	0.011499022	R-HSA-6785631	ERBB2 Regulates Cell Motility	3	6	-0.000770599	0.209191768	0.252328147
4327	AMH	EGFR	0.011499022	R-HSA-6811558	PI5P, PP2A and IER3 Regulate PI3K/AKT Signaling	33	60	-0.015354518	0.477568872	0.478605083
4328	AMH	EGFR	0.011499022	R-HSA-881907	Gastrin-CREB signalling pathway via PKC and MAPK	6	11	-0.16023475	0.496113562	0.496672733
4329	AMH	EGFR	0.011499022	R-HSA-8847993	ERBB2 Activates PTK6 Signaling	2	4	-0.108568045	0.338028581	0.355126321
4330	AMH	EGFR	0.011499022	R-HSA-8848021	Signaling by PTK6	17	31	0.052874926	0.200373917	0.245565445
4331	AMH	EGFR	0.011499022	R-HSA-8856825	Cargo recognition for clathrin-mediated endocytosis	37	68	0.023830695	0.351386702	0.366593987
4332	AMH	EGFR	0.011499022	R-HSA-8856828	Clathrin-mediated endocytosis	56	102	0.033193053	0.340680198	0.357588788
4333	AMH	EGFR	0.011499022	R-HSA-8857538	PTK6 promotes HIF1A stabilization	2	4	-0.112198314	0.342721346	0.359306645
4334	AMH	EGFR	0.011499022	R-HSA-8863795	Downregulation of ERBB2 signaling	7	13	-0.085709205	0.459187028	0.461184014
4335	AMH	EGFR	0.011499022	R-HSA-8864260	Transcriptional regulation by the AP-2 (TFAP2) family of transcription factors	7	13	0.059984589	0.156620908	0.210217554
4336	AMH	EGFR	0.011499022	R-HSA-8866910	TFAP2 (AP-2) family regulates transcription of growth factors and their receptors	1	3	-0.114299266	0.187129963	0.235109214
4337	AMH	EGFR	0.011499022	R-HSA-8939211	ESR-mediated signaling	43	79	0.050210445	0.20665769	0.250212472
4338	AMH	EGFR	0.011499022	R-HSA-9006927	Signaling by Non-Receptor Tyrosine Kinases	17	31	0.052874926	0.200373917	0.245565445
4339	AMH	EGFR	0.011499022	R-HSA-9009391	Extra-nuclear estrogen signaling	22	40	0.054890338	0.198142967	0.24352754
4340	AMH	EGFR	0.011499022	R-HSA-9012852	Signaling by NOTCH3	9	18	0.033193053	0.170145429	0.22194637
4341	AMH	EGFR	0.011499022	R-HSA-9013507	NOTCH3 Activation and Transmission of Signal to the Nucleus	3	7	0.033193053	0.0972826	0.15666976
4342	AMH	EGFR	0.011499022	R-HSA-9634638	Estrogen-dependent nuclear events downstream of ESR-membrane signaling	4	9	0.047658566	0.086693685	0.146053689
4343	AMH	EGFR	0.011499022	R-HSA-9664565	Signaling by ERBB2 KD Mutants	6	12	-0.015354518	0.281972155	0.310414003
4344	AMH	EGFR	0.011499022	R-HSA-9665348	Signaling by ERBB2 ECD mutants	5	10	0.002845119	0.228865173	0.268458569
4345	AMH	EGFR	0.011499022	R-HSA-9665686	Signaling by ERBB2 TMD/JMD mutants	4	9	-0.064607907	0.297816883	0.323052283
471	ANOS1	FGFR1	-0.049264881	R-HSA-1226099	Signaling by FGFR in disease	13	25	0.023959201	0.185276104	0.23365915
472	ANOS1	FGFR1	-0.049264881	R-HSA-1839124	FGFR1 mutant receptor activation	8	16	-0.055845388	0.307724442	0.331216828
473	ANOS1	FGFR1	-0.049264881	R-HSA-5655302	Signaling by FGFR1 in disease	12	22	0.054649991	0.142641386	0.197847457
481	ANOS1	SDC2	0.175155648	R-HSA-1630316	Glycosaminoglycan metabolism	36	66	0.089286774	0.023305153	0.063783978
482	ANOS1	SDC2	0.175155648	R-HSA-1638091	Heparan sulfate/heparin (HS-GAG) metabolism	11	21	0.084909576	0.036859164	0.085584711
483	ANOS1	SDC2	0.175155648	R-HSA-1793185	Chondroitin sulfate/dermatan sulfate metabolism	9	17	0.155369745	0.006511452	0.0267858
484	ANOS1	SDC2	0.175155648	R-HSA-196854	Metabolism of vitamins and cofactors	33	61	0.044228376	0.107999028	0.166848091
485	ANOS1	SDC2	0.175155648	R-HSA-1971475	A tetrasaccharide linker sequence is required for GAG synthesis	7	14	0.211774474	0.00070818	0.005114856
486	ANOS1	SDC2	0.175155648	R-HSA-2022928	HS-GAG biosynthesis	4	8	0.089286774	0.035977741	0.084117403
487	ANOS1	SDC2	0.175155648	R-HSA-2024096	HS-GAG degradation	6	12	0.003083126	0.112550966	0.17107095
488	ANOS1	SDC2	0.175155648	R-HSA-202733	Cell surface interactions at the vascular wall	14	27	0.03097372	0.101978908	0.1615074
489	ANOS1	SDC2	0.175155648	R-HSA-2187338	Visual phototransduction	13	25	0.003083126	0.148149835	0.202495992
4810	ANOS1	SDC2	0.175155648	R-HSA-3000170	Syndecan interactions	1	2	-0.098411196	0.115697362	0.174162656
4811	ANOS1	SDC2	0.175155648	R-HSA-3000171	Non-integrin membrane-ECM interactions	1	2	-0.098411196	0.115697362	0.174162656
4812	ANOS1	SDC2	0.175155648	R-HSA-3560782	Diseases associated with glycosaminoglycan metabolism	9	17	0.316338638	3.38621952527184e-06	6.92047378023256e-05
4813	ANOS1	SDC2	0.175155648	R-HSA-3560783	Defective B4GALT7 causes EDS, progeroid type	6	12	0.316338638	1.41995732885606e-05	0.000226155
4814	ANOS1	SDC2	0.175155648	R-HSA-3560801	Defective B3GAT3 causes JDSSDHD	6	12	0.316338638	1.41995732885606e-05	0.000226155
4815	ANOS1	SDC2	0.175155648	R-HSA-3656237	Defective EXT2 causes exostoses 2	4	8	0.089286774	0.035977741	0.084117403
4816	ANOS1	SDC2	0.175155648	R-HSA-3656253	Defective EXT1 causes exostoses 1, TRPS2 and CHDS	4	8	0.089286774	0.035977741	0.084117403
4817	ANOS1	SDC2	0.175155648	R-HSA-3781865	Diseases of glycosylation	42	78	0.064531437	0.053158929	0.108815131
4818	ANOS1	SDC2	0.175155648	R-HSA-381426	Regulation of Insulin-like Growth Factor (IGF) transport and uptake by Insulin-like Growth Factor Binding Proteins (IGFBPs)	39	71	0.16629107	6.18259240390807e-05	0.00072625
4819	ANOS1	SDC2	0.175155648	R-HSA-4420332	Defective B3GALT6 causes EDSP2 and SEMDJL1	6	12	0.316338638	1.41995732885606e-05	0.000226155
4820	ANOS1	SDC2	0.175155648	R-HSA-5668914	Diseases of metabolism	56	102	0.064531437	0.06335712	0.120739859
4821	ANOS1	SDC2	0.175155648	R-HSA-6806667	Metabolism of fat-soluble vitamins	8	15	0.003557242	0.141460283	0.196942596
4822	ANOS1	SDC2	0.175155648	R-HSA-8957275	Post-translational protein phosphorylation	36	66	0.176449663	2.57713584742494e-05	0.000362463
4823	ANOS1	SDC2	0.175155648	R-HSA-975634	Retinoid metabolism and transport	8	15	0.003557242	0.141460283	0.196942596
491	ANXA1	ADRA2A	-0.265085953	R-HSA-163685	Integration of energy metabolism	24	44	0.008891523	0.083185149	0.142916072
492	ANXA1	ADRA2A	-0.265085953	R-HSA-400042	Adrenaline,noradrenaline inhibits insulin secretion	9	18	-0.047895673	0.084937456	0.144520201
493	ANXA1	ADRA2A	-0.265085953	R-HSA-418597	G alpha (z) signalling events	12	22	-0.008002845	0.081768498	0.141323281
494	ANXA1	ADRA2A	-0.265085953	R-HSA-422356	Regulation of insulin secretion	24	44	0.008891523	0.083185149	0.142916072
50	ANXA1	DYSF	-0.034139403	R-HSA-397014	Muscle contraction	52	96	0.034419349	0.24785359	0.282942699
501	ANXA1	DYSF	-0.034139403	R-HSA-445355	Smooth Muscle Contraction	15	28	0.142010431	0.008966288	0.033998132
511	ANXA1	EGFR	0.408867288	R-HSA-1227986	Signaling by ERBB2	16	30	-0.007706444	0.03145453	0.076934008
512	ANXA1	EGFR	0.408867288	R-HSA-1227990	Signaling by ERBB2 in Cancer	6	12	-0.015354518	0.023019903	0.063303363
513	ANXA1	EGFR	0.408867288	R-HSA-1236382	Constitutive Signaling by Ligand-Responsive EGFR Cancer Variants	6	12	0.002845119	0.019416214	0.056961134
514	ANXA1	EGFR	0.408867288	R-HSA-1236394	Signaling by ERBB4	8	15	0.002845119	0.024497633	0.065693025
515	ANXA1	EGFR	0.408867288	R-HSA-1250196	SHC1 events in ERBB2 signaling	5	10	-0.015354518	0.021988848	0.061657412
516	ANXA1	EGFR	0.408867288	R-HSA-1643713	Signaling by EGFR in Cancer	6	12	0.002845119	0.019416214	0.056961134
517	ANXA1	EGFR	0.408867288	R-HSA-177929	Signaling by EGFR	15	29	0.002845119	0.02591962	0.068222899
518	ANXA1	EGFR	0.408867288	R-HSA-179812	GRB2 events in EGFR signaling	1	3	-0.065587386	0.0110079	0.039634619
519	ANXA1	EGFR	0.408867288	R-HSA-180292	GAB1 signalosome	4	8	-0.100889152	0.033129792	0.080016973
5110	ANXA1	EGFR	0.408867288	R-HSA-180336	SHC1 events in EGFR signaling	2	4	0.009840536	0.014037538	0.046524526
5111	ANXA1	EGFR	0.408867288	R-HSA-182971	EGFR downregulation	8	16	0.004978958	0.020074675	0.058023097
5112	ANXA1	EGFR	0.408867288	R-HSA-1963640	GRB2 events in ERBB2 signaling	3	6	-0.015354518	0.019136608	0.056439838
5113	ANXA1	EGFR	0.408867288	R-HSA-1963642	PI3K events in ERBB2 signaling	3	6	-0.015354518	0.019136608	0.056439838
5114	ANXA1	EGFR	0.408867288	R-HSA-199418	Negative regulation of the PI3K/AKT network	34	63	-0.015354518	0.038391548	0.088025831
5115	ANXA1	EGFR	0.408867288	R-HSA-2179392	EGFR Transactivation by Gastrin	2	5	-0.065587386	0.017184375	0.052508065
5116	ANXA1	EGFR	0.408867288	R-HSA-2219528	PI3K/AKT Signaling in Cancer	27	50	-0.007706444	0.03573428	0.083866613
5117	ANXA1	EGFR	0.408867288	R-HSA-2219530	Constitutive Signaling by Aberrant PI3K in Cancer	14	26	-0.015354518	0.032824141	0.079425891
5118	ANXA1	EGFR	0.408867288	R-HSA-373760	L1CAM interactions	13	24	0.00877245	0.027062157	0.069980098
5119	ANXA1	EGFR	0.408867288	R-HSA-416476	G alpha (q) signalling events	28	51	-0.044460253	0.040615622	0.091223761
5120	ANXA1	EGFR	0.408867288	R-HSA-445144	Signal transduction by L1	3	7	-0.212498524	0.037730845	0.087001239
5121	ANXA1	EGFR	0.408867288	R-HSA-5637810	Constitutive Signaling by EGFRvIII	5	10	0.002845119	0.018684306	0.055676822
5122	ANXA1	EGFR	0.408867288	R-HSA-5637812	Signaling by EGFRvIII in Cancer	5	10	0.002845119	0.018684306	0.055676822
5123	ANXA1	EGFR	0.408867288	R-HSA-5637815	Signaling by Ligand-Responsive EGFR Variants in Cancer	6	12	0.002845119	0.019416214	0.056961134
5124	ANXA1	EGFR	0.408867288	R-HSA-5673001	RAF/MAP kinase cascade	45	82	0.009840536	0.035685486	0.083803194
5125	ANXA1	EGFR	0.408867288	R-HSA-5684996	MAPK1/MAPK3 signaling	46	85	0.002964368	0.036540869	0.085068027
5126	ANXA1	EGFR	0.408867288	R-HSA-6785631	ERBB2 Regulates Cell Motility	3	6	-0.000770599	0.017078191	0.052294317
5127	ANXA1	EGFR	0.408867288	R-HSA-6811558	PI5P, PP2A and IER3 Regulate PI3K/AKT Signaling	33	60	-0.015354518	0.038988209	0.089006889
5128	ANXA1	EGFR	0.408867288	R-HSA-881907	Gastrin-CREB signalling pathway via PKC and MAPK	6	11	-0.16023475	0.040502177	0.09106087
5129	ANXA1	EGFR	0.408867288	R-HSA-8847993	ERBB2 Activates PTK6 Signaling	2	4	-0.108568045	0.02759629	0.070919831
5130	ANXA1	EGFR	0.408867288	R-HSA-8848021	Signaling by PTK6	17	31	0.052874926	0.016358311	0.050968542
5131	ANXA1	EGFR	0.408867288	R-HSA-8856825	Cargo recognition for clathrin-mediated endocytosis	37	68	0.023830695	0.028686832	0.072281639
5132	ANXA1	EGFR	0.408867288	R-HSA-8856828	Clathrin-mediated endocytosis	56	102	0.033193053	0.027812765	0.071242108
5133	ANXA1	EGFR	0.408867288	R-HSA-8857538	PTK6 promotes HIF1A stabilization	2	4	-0.112198314	0.027979402	0.071445854
5134	ANXA1	EGFR	0.408867288	R-HSA-8863795	Downregulation of ERBB2 signaling	7	13	-0.085709205	0.037487535	0.086625688
5135	ANXA1	EGFR	0.408867288	R-HSA-8864260	Transcriptional regulation by the AP-2 (TFAP2) family of transcription factors	7	13	0.059984589	0.012786362	0.043739119
5136	ANXA1	EGFR	0.408867288	R-HSA-8866910	TFAP2 (AP-2) family regulates transcription of growth factors and their receptors	1	3	-0.114299266	0.015277089	0.048838467
5137	ANXA1	EGFR	0.408867288	R-HSA-8939211	ESR-mediated signaling	43	79	0.050210445	0.016871311	0.051867154
5138	ANXA1	EGFR	0.408867288	R-HSA-9006927	Signaling by Non-Receptor Tyrosine Kinases	17	31	0.052874926	0.016358311	0.050968542
5139	ANXA1	EGFR	0.408867288	R-HSA-9009391	Extra-nuclear estrogen signaling	22	40	0.054890338	0.016176179	0.050633324
5140	ANXA1	EGFR	0.408867288	R-HSA-9012852	Signaling by NOTCH3	9	18	0.033193053	0.01389049	0.046156398
5141	ANXA1	EGFR	0.408867288	R-HSA-9013507	NOTCH3 Activation and Transmission of Signal to the Nucleus	3	7	0.033193053	0.007942047	0.03106445
5142	ANXA1	EGFR	0.408867288	R-HSA-9634638	Estrogen-dependent nuclear events downstream of ESR-membrane signaling	4	9	0.047658566	0.007077579	0.028494175
5143	ANXA1	EGFR	0.408867288	R-HSA-9664565	Signaling by ERBB2 KD Mutants	6	12	-0.015354518	0.023019903	0.063303363
5144	ANXA1	EGFR	0.408867288	R-HSA-9665348	Signaling by ERBB2 ECD mutants	5	10	0.002845119	0.018684306	0.055676822
5145	ANXA1	EGFR	0.408867288	R-HSA-9665686	Signaling by ERBB2 TMD/JMD mutants	4	9	-0.064607907	0.02431345	0.065488081
52	ANXA1	FPR1	0.039715472	R-HSA-6783783	Interleukin-10 signaling	19	35	0.065212236	0.129251462	0.186488396
53	ANXA1	FPR2	-0.385655012	R-HSA-416476	G alpha (q) signalling events	28	51	0.078250045	0.00766057	0.030296908
56	APLN	ADRA2A	-0.2145821	R-HSA-163685	Integration of energy metabolism	24	44	0.008891523	0.119333486	0.177387199
561	APLN	ADRA2A	-0.2145821	R-HSA-400042	Adrenaline,noradrenaline inhibits insulin secretion	9	18	-0.047895673	0.121847261	0.179781539
562	APLN	ADRA2A	-0.2145821	R-HSA-418597	G alpha (z) signalling events	12	22	-0.008002845	0.117301224	0.175450419
563	APLN	ADRA2A	-0.2145821	R-HSA-422356	Regulation of insulin secretion	24	44	0.008891523	0.119333486	0.177387199
59	APOB	ADRB2	0.364654971	R-HSA-418555	G alpha (s) signalling events	58	106	0.313785948	5.37653434653273e-22	5.49405682295694e-20
591	APOB	ADRB2	0.364654971	R-HSA-5689880	Ub-specific processing proteases	26	48	-0.013339657	0.054940082	0.110721802
592	APOB	ADRB2	0.364654971	R-HSA-8856825	Cargo recognition for clathrin-mediated endocytosis	38	70	0.006287443	0.051880481	0.107301435
593	APOB	ADRB2	0.364654971	R-HSA-8856828	Clathrin-mediated endocytosis	56	103	0.006287443	0.055427925	0.111367018
594	APOB	ADRB2	0.364654971	R-HSA-9660821	ADORA2B mediated anti-inflammatory cytokines production	12	23	0.083402548	0.009159082	0.034629967
595	APOB	ADRB2	0.364654971	R-HSA-9662851	Anti-inflammatory response favouring Leishmania parasite infection	23	43	0.083402548	0.008199901	0.031816043
596	APOB	ADRB2	0.364654971	R-HSA-9664433	Leishmania parasite growth and survival	23	43	0.083402548	0.008199901	0.031816043
60	APOB	ITGAM	0.441723977	R-HSA-166016	Toll Like Receptor 4 (TLR4) Cascade	47	86	-0.021465845	0.029438805	0.07345071
601	APOB	ITGAM	0.441723977	R-HSA-168898	Toll-like Receptor Cascades	50	91	-0.011205312	0.02907688	0.072878388
602	APOB	ITGAM	0.441723977	R-HSA-202733	Cell surface interactions at the vascular wall	14	27	-0.084726669	0.02909491	0.072907753
603	APOB	ITGAM	0.441723977	R-HSA-216083	Integrin cell surface interactions	2	5	-0.233208848	0.025663342	0.067764603
604	APOB	ITGAM	0.441723977	R-HSA-6785807	Interleukin-4 and Interleukin-13 signaling	47	87	0.043748889	0.013793817	0.045903564
611	APOB	ITGB2	0.043388062	R-HSA-166016	Toll Like Receptor 4 (TLR4) Cascade	46	85	0.097812557	0.016636113	0.05144542
612	APOB	ITGB2	0.043388062	R-HSA-168898	Toll-like Receptor Cascades	49	90	0.079189141	0.05467246	0.110483531
613	APOB	ITGB2	0.043388062	R-HSA-198933	Immunoregulatory interactions between a Lymphoid and a non-Lymphoid cell	1	2	0.135846373	0.043375252	0.095093171
614	APOB	ITGB2	0.043388062	R-HSA-202733	Cell surface interactions at the vascular wall	15	28	0.093583221	0.056841618	0.113035523
615	APOB	ITGB2	0.043388062	R-HSA-216083	Integrin cell surface interactions	3	6	-0.048014227	0.25897783	0.291776467
616	APOB	ITGB2	0.043388062	R-HSA-6785807	Interleukin-4 and Interleukin-13 signaling	47	86	0.037351042	0.263633373	0.295723194
621	APOB	LDLR	-0.167743465	R-HSA-174824	Plasma lipoprotein assembly, remodeling, and clearance	7	14	0.030590468	0.072912349	0.131784001
622	APOB	LDLR	-0.167743465	R-HSA-196854	Metabolism of vitamins and cofactors	33	60	0.075154101	0.044384788	0.096614422
623	APOB	LDLR	-0.167743465	R-HSA-2187338	Visual phototransduction	13	24	0.055242724	0.073923541	0.133228521
624	APOB	LDLR	-0.167743465	R-HSA-6806667	Metabolism of fat-soluble vitamins	7	14	0.134898056	0.008357432	0.032288844
625	APOB	LDLR	-0.167743465	R-HSA-8856825	Cargo recognition for clathrin-mediated endocytosis	37	68	0.025961709	0.142180835	0.197392616
626	APOB	LDLR	-0.167743465	R-HSA-8856828	Clathrin-mediated endocytosis	55	101	0.035445439	0.128813485	0.186197013
627	APOB	LDLR	-0.167743465	R-HSA-8964038	LDL clearance	5	10	0.030590468	0.070729286	0.129336698
628	APOB	LDLR	-0.167743465	R-HSA-8964043	Plasma lipoprotein clearance	6	11	0.041725936	0.084965984	0.144520201
629	APOB	LDLR	-0.167743465	R-HSA-975634	Retinoid metabolism and transport	7	14	0.134898056	0.008357432	0.032288844
63	APOB	LRP1	-0.189200403	R-HSA-196854	Metabolism of vitamins and cofactors	31	58	0.075395649	0.027555876	0.070890276
631	APOB	LRP1	-0.189200403	R-HSA-2187338	Visual phototransduction	12	22	0.02892709	0.097915428	0.157176709
632	APOB	LRP1	-0.189200403	R-HSA-6806667	Metabolism of fat-soluble vitamins	6	12	0.02892709	0.064421703	0.121818449
633	APOB	LRP1	-0.189200403	R-HSA-975634	Retinoid metabolism and transport	6	12	0.02892709	0.064421703	0.121818449
64	APOB	LRP6	-0.003260225	R-HSA-3772470	Negative regulation of TCF-dependent signaling by WNT ligand antagonists	2	4	0.162833432	0.029740521	0.073872345
641	APOB	LRP6	-0.003260225	R-HSA-4641262	Disassembly of the destruction complex and recruitment of AXIN to the membrane	12	22	0.094515272	0.075982179	0.135261161
642	APOB	LRP6	-0.003260225	R-HSA-4641263	Regulation of FZD by ubiquitination	2	5	0.120886941	0.021273804	0.060474793
643	APOB	LRP6	-0.003260225	R-HSA-4791275	Signaling by WNT in cancer	11	21	0.094515272	0.056471538	0.112485226
644	APOB	LRP6	-0.003260225	R-HSA-5340588	RNF mutants show enhanced WNT signaling and proliferation	2	4	0.122895424	0.050886107	0.105861447
65	APOB	LRP8	0.503142431	R-HSA-196854	Metabolism of vitamins and cofactors	33	60	0.075180839	0.003303545	0.016449346
651	APOB	LRP8	0.503142431	R-HSA-2187338	Visual phototransduction	13	24	0.148582952	0.000397089	0.003275132
652	APOB	LRP8	0.503142431	R-HSA-418346	Platelet homeostasis	24	44	-0.003912966	0.013253692	0.044722494
653	APOB	LRP8	0.503142431	R-HSA-432142	Platelet sensitization by LDL	4	8	-0.334736482	0.015705634	0.049717207
654	APOB	LRP8	0.503142431	R-HSA-6806667	Metabolism of fat-soluble vitamins	7	14	0.022057516	0.006088615	0.025528409
655	APOB	LRP8	0.503142431	R-HSA-975634	Retinoid metabolism and transport	7	14	0.022057516	0.006088615	0.025528409
66	APOB	LSR	0.094955842	R-HSA-174824	Plasma lipoprotein assembly, remodeling, and clearance	6	12	-0.009610255	0.191865217	0.238893513
661	APOB	LSR	0.094955842	R-HSA-8964038	LDL clearance	2	5	-0.187670422	0.276674206	0.305952601
662	APOB	LSR	0.094955842	R-HSA-8964043	Plasma lipoprotein clearance	4	8	-0.153189475	0.33051406	0.3495554
67	APOB	OLR1	0.487105006	R-HSA-202733	Cell surface interactions at the vascular wall	13	25	-0.051245553	0.016701374	0.051534029
68	APOB	TLR4	0.02145821	R-HSA-109581	Apoptosis	42	78	0.000355978	0.429333375	0.433879965
681	APOB	TLR4	0.02145821	R-HSA-1236974	ER-Phagosome pathway	7	13	0.017783047	0.25052331	0.285123241
682	APOB	TLR4	0.02145821	R-HSA-1236975	Antigen processing-Cross presentation	12	22	-0.002726572	0.352211929	0.367189522
683	APOB	TLR4	0.02145821	R-HSA-140534	Caspase activation via Death Receptors in the presence of ligand	5	10	0.000355978	0.226271801	0.266200762
684	APOB	TLR4	0.02145821	R-HSA-166016	Toll Like Receptor 4 (TLR4) Cascade	43	79	0.001541197	0.436485789	0.440337359
685	APOB	TLR4	0.02145821	R-HSA-166058	MyD88:MAL(TIRAP) cascade initiated on plasma membrane	31	58	0.02145821	0.313920334	0.335944217
686	APOB	TLR4	0.02145821	R-HSA-166166	MyD88-independent TLR4 cascade	37	69	0.001541197	0.412874043	0.41915391
687	APOB	TLR4	0.02145821	R-HSA-168138	Toll Like Receptor 9 (TLR9) Cascade	33	60	0.001541197	0.426689144	0.431623263
688	APOB	TLR4	0.02145821	R-HSA-168179	Toll Like Receptor TLR1:TLR2 Cascade	31	58	0.02145821	0.313920334	0.335944217
689	APOB	TLR4	0.02145821	R-HSA-168181	Toll Like Receptor 7/8 (TLR7/8) Cascade	31	58	0.001541197	0.39655724	0.4050103
6810	APOB	TLR4	0.02145821	R-HSA-168188	Toll Like Receptor TLR6:TLR2 Cascade	31	58	0.02145821	0.313920334	0.335944217
6811	APOB	TLR4	0.02145821	R-HSA-168898	Toll-like Receptor Cascades	46	84	0.001541197	0.44535198	0.448513912
6812	APOB	TLR4	0.02145821	R-HSA-181438	Toll Like Receptor 2 (TLR2) Cascade	31	58	0.02145821	0.313920334	0.335944217
6813	APOB	TLR4	0.02145821	R-HSA-2562578	TRIF-mediated programmed cell death	3	7	-0.26759144	0.472288134	0.473395059
6814	APOB	TLR4	0.02145821	R-HSA-5260271	Diseases of Immune System	7	14	0.001541197	0.240162973	0.277250615
6815	APOB	TLR4	0.02145821	R-HSA-5357769	Caspase activation via extrinsic apoptotic signalling pathway	5	10	0.000355978	0.226271801	0.266200762
6816	APOB	TLR4	0.02145821	R-HSA-5357801	Programmed Cell Death	44	80	0.000355978	0.448435903	0.451328282
6817	APOB	TLR4	0.02145821	R-HSA-5602358	Diseases associated with the TLR signaling cascade	7	14	0.001541197	0.240162973	0.277250615
6818	APOB	TLR4	0.02145821	R-HSA-5602498	MyD88 deficiency (TLR2/4)	2	5	0.017783047	0.09430794	0.153477969
6819	APOB	TLR4	0.02145821	R-HSA-5603041	IRAK4 deficiency (TLR2/4)	2	5	0.017783047	0.09430794	0.153477969
6820	APOB	TLR4	0.02145821	R-HSA-5686938	Regulation of TLR by endogenous ligand	1	2	0.017783047	0.124230653	0.181926614
6821	APOB	TLR4	0.02145821	R-HSA-936964	Activation of IRF3/IRF7 mediated by TBK1/IKK epsilon	4	9	-0.062018263	0.282399058	0.310795075
6822	APOB	TLR4	0.02145821	R-HSA-937041	IKK complex recruitment mediated by RIP1	6	12	-0.090170738	0.415654382	0.42179112
6823	APOB	TLR4	0.02145821	R-HSA-937061	TRIF(TICAM1)-mediated TLR4 signaling	37	69	0.001541197	0.412874043	0.41915391
6824	APOB	TLR4	0.02145821	R-HSA-937072	TRAF6-mediated induction of TAK1 complex within TLR4 complex	4	9	-0.072953749	0.303735436	0.328024044
6825	APOB	TLR4	0.02145821	R-HSA-975138	TRAF6 mediated induction of NFkB and MAP kinases upon TLR7/8 or 9 activation	31	57	0.007236063	0.394436668	0.403094098
6826	APOB	TLR4	0.02145821	R-HSA-975155	MyD88 dependent cascade initiated on endosome	31	58	0.001541197	0.39655724	0.4050103
6827	APOB	TLR4	0.02145821	R-HSA-975163	IRAK2 mediated activation of TAK1 complex upon TLR7/8 or 9 stimulation	4	9	-0.072953749	0.303735436	0.328024044
69	APOB	TLR6	0.258802608	R-HSA-1236974	ER-Phagosome pathway	8	15	-0.107172496	0.135000657	0.191636394
691	APOB	TLR6	0.258802608	R-HSA-1236975	Antigen processing-Cross presentation	13	24	-0.076462569	0.136490675	0.192737295
692	APOB	TLR6	0.258802608	R-HSA-166016	Toll Like Receptor 4 (TLR4) Cascade	44	81	0.013751408	0.114117011	0.172633188
693	APOB	TLR6	0.258802608	R-HSA-166058	MyD88:MAL(TIRAP) cascade initiated on plasma membrane	33	61	0.018733697	0.100405135	0.159936281
694	APOB	TLR6	0.258802608	R-HSA-168179	Toll Like Receptor TLR1:TLR2 Cascade	33	61	0.018733697	0.100405135	0.159936281
695	APOB	TLR6	0.258802608	R-HSA-168188	Toll Like Receptor TLR6:TLR2 Cascade	33	61	0.018733697	0.100405135	0.159936281
696	APOB	TLR6	0.258802608	R-HSA-168898	Toll-like Receptor Cascades	47	86	0.013751408	0.117598179	0.175621595
697	APOB	TLR6	0.258802608	R-HSA-181438	Toll Like Receptor 2 (TLR2) Cascade	33	61	0.018733697	0.100405135	0.159936281
698	APOB	TLR6	0.258802608	R-HSA-5260271	Diseases of Immune System	7	13	0.017783047	0.072447356	0.131342125
699	APOB	TLR6	0.258802608	R-HSA-5602358	Diseases associated with the TLR signaling cascade	7	13	0.017783047	0.072447356	0.131342125
6910	APOB	TLR6	0.258802608	R-HSA-5602498	MyD88 deficiency (TLR2/4)	2	5	0.017783047	0.027272356	0.070352957
6911	APOB	TLR6	0.258802608	R-HSA-5603041	IRAK4 deficiency (TLR2/4)	2	5	0.017783047	0.027272356	0.070352957
6912	APOB	TLR6	0.258802608	R-HSA-5686938	Regulation of TLR by endogenous ligand	1	2	0.017783047	0.035925529	0.084093266
70	APOB	VLDLR	0.01138115	R-HSA-174824	Plasma lipoprotein assembly, remodeling, and clearance	7	14	0.068938945	0.093519781	0.152783378
701	APOB	VLDLR	0.01138115	R-HSA-8866427	VLDLR internalisation and degradation	3	7	0.091043803	0.04005602	0.090443266
702	APOB	VLDLR	0.01138115	R-HSA-8964043	Plasma lipoprotein clearance	6	11	0.111032071	0.0743894	0.133644558
7110	APOC1	VLDLR	-0.332187315	R-HSA-174824	Plasma lipoprotein assembly, remodeling, and clearance	7	14	0.068938945	0.011721129	0.041213115
7111	APOC1	VLDLR	-0.332187315	R-HSA-8866427	VLDLR internalisation and degradation	3	7	0.091043803	0.005020347	0.022270437
7112	APOC1	VLDLR	-0.332187315	R-HSA-8964043	Plasma lipoprotein clearance	6	11	0.111032071	0.009323458	0.035067741
721	APOC3	LDLR	0.016003794	R-HSA-174824	Plasma lipoprotein assembly, remodeling, and clearance	7	14	0.030590468	0.171914107	0.223244736
722	APOC3	LDLR	0.016003794	R-HSA-196854	Metabolism of vitamins and cofactors	33	60	0.075154101	0.104651288	0.164230554
723	APOC3	LDLR	0.016003794	R-HSA-2187338	Visual phototransduction	13	24	0.055242724	0.174298316	0.22509133
724	APOC3	LDLR	0.016003794	R-HSA-6806667	Metabolism of fat-soluble vitamins	7	14	0.134898056	0.01970531	0.057400913
725	APOC3	LDLR	0.016003794	R-HSA-8856825	Cargo recognition for clathrin-mediated endocytosis	37	68	0.025961709	0.335236646	0.353094732
726	APOC3	LDLR	0.016003794	R-HSA-8856828	Clathrin-mediated endocytosis	55	101	0.035445439	0.303718857	0.328024044
727	APOC3	LDLR	0.016003794	R-HSA-8964038	LDL clearance	5	10	0.030590468	0.166766841	0.219476415
728	APOC3	LDLR	0.016003794	R-HSA-8964043	Plasma lipoprotein clearance	6	11	0.041725936	0.200334395	0.245565445
729	APOC3	LDLR	0.016003794	R-HSA-975634	Retinoid metabolism and transport	7	14	0.134898056	0.01970531	0.057400913
731	APOC3	LRP1	0.020745658	R-HSA-196854	Metabolism of vitamins and cofactors	31	58	0.075395649	0.07296406	0.131807884
732	APOC3	LRP1	0.020745658	R-HSA-2187338	Visual phototransduction	12	22	0.02892709	0.259266194	0.291987393
733	APOC3	LRP1	0.020745658	R-HSA-6806667	Metabolism of fat-soluble vitamins	6	12	0.02892709	0.170579551	0.222218664
734	APOC3	LRP1	0.020745658	R-HSA-975634	Retinoid metabolism and transport	6	12	0.02892709	0.170579551	0.222218664
741	APOC3	SDC2	-0.048022767	R-HSA-1630316	Glycosaminoglycan metabolism	36	66	0.089286774	0.038039943	0.087516881
742	APOC3	SDC2	-0.048022767	R-HSA-1638091	Heparan sulfate/heparin (HS-GAG) metabolism	11	21	0.084909576	0.06016354	0.116855912
743	APOC3	SDC2	-0.048022767	R-HSA-1793185	Chondroitin sulfate/dermatan sulfate metabolism	9	17	0.155369745	0.010628348	0.038605075
744	APOC3	SDC2	-0.048022767	R-HSA-196854	Metabolism of vitamins and cofactors	33	61	0.044228376	0.176281911	0.226496854
745	APOC3	SDC2	-0.048022767	R-HSA-1971475	A tetrasaccharide linker sequence is required for GAG synthesis	7	14	0.211774474	0.00115593	0.007415289
746	APOC3	SDC2	-0.048022767	R-HSA-2022928	HS-GAG biosynthesis	4	8	0.089286774	0.058724833	0.114987386
747	APOC3	SDC2	-0.048022767	R-HSA-2024096	HS-GAG degradation	6	12	0.003083126	0.183711833	0.232524447
748	APOC3	SDC2	-0.048022767	R-HSA-202733	Cell surface interactions at the vascular wall	14	27	0.03097372	0.166455543	0.219213293
749	APOC3	SDC2	-0.048022767	R-HSA-2187338	Visual phototransduction	13	25	0.003083126	0.24181825	0.278254497
7410	APOC3	SDC2	-0.048022767	R-HSA-3000170	Syndecan interactions	1	2	-0.098411196	0.188847552	0.236305015
7411	APOC3	SDC2	-0.048022767	R-HSA-3000171	Non-integrin membrane-ECM interactions	1	2	-0.098411196	0.188847552	0.236305015
7412	APOC3	SDC2	-0.048022767	R-HSA-3560782	Diseases associated with glycosaminoglycan metabolism	9	17	0.316338638	5.52717240028531e-06	0.000105129
7413	APOC3	SDC2	-0.048022767	R-HSA-3560783	Defective B4GALT7 causes EDS, progeroid type	6	12	0.316338638	2.31773188331788e-05	0.000334954
7414	APOC3	SDC2	-0.048022767	R-HSA-3560801	Defective B3GAT3 causes JDSSDHD	6	12	0.316338638	2.31773188331788e-05	0.000334954
7415	APOC3	SDC2	-0.048022767	R-HSA-3656237	Defective EXT2 causes exostoses 2	4	8	0.089286774	0.058724833	0.114987386
7416	APOC3	SDC2	-0.048022767	R-HSA-3656253	Defective EXT1 causes exostoses 1, TRPS2 and CHDS	4	8	0.089286774	0.058724833	0.114987386
7417	APOC3	SDC2	-0.048022767	R-HSA-3781865	Diseases of glycosylation	42	78	0.064531437	0.086768906	0.146137771
7418	APOC3	SDC2	-0.048022767	R-HSA-381426	Regulation of Insulin-like Growth Factor (IGF) transport and uptake by Insulin-like Growth Factor Binding Proteins (IGFBPs)	39	71	0.16629107	0.000100916	0.001080958
7419	APOC3	SDC2	-0.048022767	R-HSA-4420332	Defective B3GALT6 causes EDSP2 and SEMDJL1	6	12	0.316338638	2.31773188331788e-05	0.000334954
7420	APOC3	SDC2	-0.048022767	R-HSA-5668914	Diseases of metabolism	56	102	0.064531437	0.10341495	0.162888069
7421	APOC3	SDC2	-0.048022767	R-HSA-6806667	Metabolism of fat-soluble vitamins	8	15	0.003557242	0.230899198	0.270350136
7422	APOC3	SDC2	-0.048022767	R-HSA-8957275	Post-translational protein phosphorylation	36	66	0.176449663	4.20654184448644e-05	0.000529694
7423	APOC3	SDC2	-0.048022767	R-HSA-975634	Retinoid metabolism and transport	8	15	0.003557242	0.230899198	0.270350136
751	APOC3	TLR2	0.020273875	R-HSA-1236974	ER-Phagosome pathway	9	18	0.020628334	0.199108659	0.244455894
752	APOC3	TLR2	0.020273875	R-HSA-1236975	Antigen processing-Cross presentation	14	27	0.020628334	0.244434224	0.280397574
753	APOC3	TLR2	0.020273875	R-HSA-1461957	Beta defensins	1	2	-0.249748059	0.376362694	0.387341412
754	APOC3	TLR2	0.020273875	R-HSA-1461973	Defensins	1	2	-0.249748059	0.376362694	0.387341412
755	APOC3	TLR2	0.020273875	R-HSA-166016	Toll Like Receptor 4 (TLR4) Cascade	46	84	0.003320486	0.442735902	0.446058063
756	APOC3	TLR2	0.020273875	R-HSA-166058	MyD88:MAL(TIRAP) cascade initiated on plasma membrane	35	64	0.008003794	0.408215843	0.415228007
757	APOC3	TLR2	0.020273875	R-HSA-168179	Toll Like Receptor TLR1:TLR2 Cascade	35	64	0.008003794	0.408215843	0.415228007
758	APOC3	TLR2	0.020273875	R-HSA-168188	Toll Like Receptor TLR6:TLR2 Cascade	35	64	0.008003794	0.408215843	0.415228007
759	APOC3	TLR2	0.020273875	R-HSA-168898	Toll-like Receptor Cascades	48	89	0.003320486	0.432651797	0.43692761
7510	APOC3	TLR2	0.020273875	R-HSA-181438	Toll Like Receptor 2 (TLR2) Cascade	35	64	0.008003794	0.408215843	0.415228007
7511	APOC3	TLR2	0.020273875	R-HSA-5260271	Diseases of Immune System	8	16	0.008003794	0.230208359	0.269760089
7512	APOC3	TLR2	0.020273875	R-HSA-5602358	Diseases associated with the TLR signaling cascade	8	16	0.008003794	0.230208359	0.269760089
7513	APOC3	TLR2	0.020273875	R-HSA-5602498	MyD88 deficiency (TLR2/4)	3	7	0.008003794	0.12884129	0.186197013
7514	APOC3	TLR2	0.020273875	R-HSA-5603041	IRAK4 deficiency (TLR2/4)	4	8	0.008003794	0.201264696	0.246108593
7515	APOC3	TLR2	0.020273875	R-HSA-5686938	Regulation of TLR by endogenous ligand	2	4	0.008003794	0.16909361	0.221123886
7516	APOC3	TLR2	0.020273875	R-HSA-6803157	Antimicrobial peptides	1	2	-0.249748059	0.376362694	0.387341412
761	APOE	LDLR	-0.00912809	R-HSA-174824	Plasma lipoprotein assembly, remodeling, and clearance	7	14	0.030590468	0.158395011	0.211859978
762	APOE	LDLR	-0.00912809	R-HSA-196854	Metabolism of vitamins and cofactors	33	60	0.075154101	0.09642165	0.155739375
763	APOE	LDLR	-0.00912809	R-HSA-2187338	Visual phototransduction	13	24	0.055242724	0.160591729	0.213788095
764	APOE	LDLR	-0.00912809	R-HSA-6806667	Metabolism of fat-soluble vitamins	7	14	0.134898056	0.018155711	0.054488924
765	APOE	LDLR	-0.00912809	R-HSA-8856825	Cargo recognition for clathrin-mediated endocytosis	37	68	0.025961709	0.308874083	0.332082778
766	APOE	LDLR	-0.00912809	R-HSA-8856828	Clathrin-mediated endocytosis	55	101	0.035445439	0.279834811	0.308443353
767	APOE	LDLR	-0.00912809	R-HSA-8964038	LDL clearance	5	10	0.030590468	0.153652519	0.207438985
768	APOE	LDLR	-0.00912809	R-HSA-8964043	Plasma lipoprotein clearance	6	11	0.041725936	0.184580366	0.233265786
769	APOE	LDLR	-0.00912809	R-HSA-975634	Retinoid metabolism and transport	7	14	0.134898056	0.018155711	0.054488924
771	APOE	LRP1	-0.285460258	R-HSA-196854	Metabolism of vitamins and cofactors	31	58	0.075395649	0.013901344	0.046170478
772	APOE	LRP1	-0.285460258	R-HSA-2187338	Visual phototransduction	12	22	0.02892709	0.049396216	0.103859926
773	APOE	LRP1	-0.285460258	R-HSA-6806667	Metabolism of fat-soluble vitamins	6	12	0.02892709	0.032499356	0.078805137
774	APOE	LRP1	-0.285460258	R-HSA-975634	Retinoid metabolism and transport	6	12	0.02892709	0.032499356	0.078805137
781	APOE	LRP5	0.100788524	R-HSA-3772470	Negative regulation of TCF-dependent signaling by WNT ligand antagonists	2	4	0.032380501	0.099519315	0.15896383
782	APOE	LRP5	0.100788524	R-HSA-4641262	Disassembly of the destruction complex and recruitment of AXIN to the membrane	11	20	-0.011798885	0.269321463	0.300209086
783	APOE	LRP5	0.100788524	R-HSA-4641263	Regulation of FZD by ubiquitination	2	5	0.119063149	0.016485478	0.051230255
784	APOE	LRP5	0.100788524	R-HSA-4791275	Signaling by WNT in cancer	11	21	0.001660539	0.217310523	0.259294912
785	APOE	LRP5	0.100788524	R-HSA-5339717	Misspliced LRP5 mutants have enhanced beta-catenin-dependent signaling	1	3	-0.087033854	0.109438093	0.168087015
786	APOE	LRP5	0.100788524	R-HSA-5340588	RNF mutants show enhanced WNT signaling and proliferation	2	4	0.120886941	0.039205783	0.089362253
791	APOE	LRP8	-0.013874067	R-HSA-196854	Metabolism of vitamins and cofactors	33	60	0.075180839	0.094587671	0.153744909
792	APOE	LRP8	-0.013874067	R-HSA-2187338	Visual phototransduction	13	24	0.148582952	0.011369518	0.040469735
793	APOE	LRP8	-0.013874067	R-HSA-418346	Platelet homeostasis	24	44	-0.003912966	0.379481986	0.390020337
794	APOE	LRP8	-0.013874067	R-HSA-432142	Platelet sensitization by LDL	4	8	-0.334736482	0.449686426	0.452425399
795	APOE	LRP8	-0.013874067	R-HSA-6806667	Metabolism of fat-soluble vitamins	7	14	0.022057516	0.174330282	0.22509133
796	APOE	LRP8	-0.013874067	R-HSA-975634	Retinoid metabolism and transport	7	14	0.022057516	0.174330282	0.22509133
8110	APOE	SORL1	0.26581303	R-HSA-977225	Amyloid fiber formation	3	7	-0.142620037	0.103671036	0.163135658
821	APOE	VLDLR	-0.181505631	R-HSA-174824	Plasma lipoprotein assembly, remodeling, and clearance	7	14	0.068938945	0.035866803	0.084040985
822	APOE	VLDLR	-0.181505631	R-HSA-8866427	VLDLR internalisation and degradation	3	7	0.091043803	0.015362326	0.048963109
823	APOE	VLDLR	-0.181505631	R-HSA-8964043	Plasma lipoprotein clearance	6	11	0.111032071	0.028529899	0.07214027
831	APP	ADRA2A	-0.40770599	R-HSA-163685	Integration of energy metabolism	24	44	0.008891523	0.024004621	0.064911569
832	APP	ADRA2A	-0.40770599	R-HSA-400042	Adrenaline,noradrenaline inhibits insulin secretion	9	18	-0.047895673	0.024510281	0.065697986
833	APP	ADRA2A	-0.40770599	R-HSA-418597	G alpha (z) signalling events	12	22	-0.008002845	0.02359582	0.064305152
834	APP	ADRA2A	-0.40770599	R-HSA-422356	Regulation of insulin secretion	24	44	0.008891523	0.024004621	0.064911569
841	APP	CAV1	0.606685633	R-HSA-194138	Signaling by VEGF	36	66	0.153517871	4.85626945955686e-06	9.50429549991578e-05
842	APP	CAV1	0.606685633	R-HSA-202131	Metabolism of nitric oxide: eNOS activation and regulation	3	7	0.010906289	0.001158441	0.007427276
843	APP	CAV1	0.606685633	R-HSA-202733	Cell surface interactions at the vascular wall	14	26	0.123518255	0.000243424	0.002239694
844	APP	CAV1	0.606685633	R-HSA-203615	eNOS activation	2	5	0.010906289	0.000950471	0.006421936
845	APP	CAV1	0.606685633	R-HSA-210991	Basigin interactions	3	6	0.123518255	0.000439272	0.003534687
846	APP	CAV1	0.606685633	R-HSA-4420097	VEGFA-VEGFR2 Pathway	35	65	0.131341868	2.39504316558018e-05	0.000342696
847	APP	CAV1	0.606685633	R-HSA-4641262	Disassembly of the destruction complex and recruitment of AXIN to the membrane	12	23	0.083718729	0.000672102	0.004899473
848	APP	CAV1	0.606685633	R-HSA-5218920	VEGFR2 mediated vascular permeability	11	21	0.109437992	0.000362339	0.003069643
849	APP	CAV1	0.606685633	R-HSA-8939211	ESR-mediated signaling	46	84	0.069721945	0.000991425	0.00664582
8410	APP	CAV1	0.606685633	R-HSA-9009391	Extra-nuclear estrogen signaling	24	45	0.041254223	0.001950701	0.011015584
8411	APP	CAV1	0.606685633	R-HSA-9614085	FOXO-mediated transcription	17	32	-0.117012449	0.004547186	0.020819335
8412	APP	CAV1	0.606685633	R-HSA-9617828	FOXO-mediated transcription of cell cycle genes	7	13	0.030347934	0.002053469	0.011410684
851	APP	CD74	-0.056899004	R-HSA-2132295	MHC class II antigen presentation	26	48	0.021811285	0.246776346	0.282132463
861	APP	FPR2	0.062951986	R-HSA-416476	G alpha (q) signalling events	28	51	0.078250045	0.08166837	0.141234787
871	APP	GPC1	0.464438122	R-HSA-1630316	Glycosaminoglycan metabolism	36	66	0.118065434	0.000431376	0.00349306
872	APP	GPC1	0.464438122	R-HSA-1638091	Heparan sulfate/heparin (HS-GAG) metabolism	11	21	0.102418208	0.002314077	0.012615978
873	APP	GPC1	0.464438122	R-HSA-1793185	Chondroitin sulfate/dermatan sulfate metabolism	9	17	0.234366665	2.80324131411542e-05	0.000386727
874	APP	GPC1	0.464438122	R-HSA-196854	Metabolism of vitamins and cofactors	34	62	0.095808387	0.001941152	0.010980666
875	APP	GPC1	0.464438122	R-HSA-1971475	A tetrasaccharide linker sequence is required for GAG synthesis	7	14	0.219337249	5.19018512146492e-05	0.00063019
876	APP	GPC1	0.464438122	R-HSA-2022928	HS-GAG biosynthesis	4	8	0.12483699	0.001952793	0.011015584
877	APP	GPC1	0.464438122	R-HSA-2024096	HS-GAG degradation	6	12	-0.058390737	0.017764421	0.05367975
878	APP	GPC1	0.464438122	R-HSA-202733	Cell surface interactions at the vascular wall	15	29	-0.004032737	0.016070692	0.050467305
879	APP	GPC1	0.464438122	R-HSA-2187338	Visual phototransduction	14	26	0.019917013	0.013832575	0.045990425
8710	APP	GPC1	0.464438122	R-HSA-3560782	Diseases associated with glycosaminoglycan metabolism	9	17	0.349691797	3.97054072207152e-08	1.25955587136703e-06
8711	APP	GPC1	0.464438122	R-HSA-3560783	Defective B4GALT7 causes EDS, progeroid type	6	12	0.234366665	4.89927745439936e-05	0.000598645
8712	APP	GPC1	0.464438122	R-HSA-3560801	Defective B3GAT3 causes JDSSDHD	6	12	0.234366665	4.89927745439936e-05	0.000598645
8713	APP	GPC1	0.464438122	R-HSA-3656237	Defective EXT2 causes exostoses 2	4	8	0.12483699	0.001952793	0.011015584
8714	APP	GPC1	0.464438122	R-HSA-3656253	Defective EXT1 causes exostoses 1, TRPS2 and CHDS	4	8	0.12483699	0.001952793	0.011015584
8715	APP	GPC1	0.464438122	R-HSA-3781865	Diseases of glycosylation	42	78	0.096271268	0.001009105	0.006739233
8716	APP	GPC1	0.464438122	R-HSA-4420332	Defective B3GALT6 causes EDSP2 and SEMDJL1	6	12	0.234366665	4.89927745439936e-05	0.000598645
8717	APP	GPC1	0.464438122	R-HSA-5668914	Diseases of metabolism	56	102	0.095808387	0.00104558	0.006891159
8718	APP	GPC1	0.464438122	R-HSA-6806667	Metabolism of fat-soluble vitamins	8	16	0.004623592	0.011624538	0.040970865
8719	APP	GPC1	0.464438122	R-HSA-975634	Retinoid metabolism and transport	8	16	0.004623592	0.011624538	0.040970865
891	APP	LRP1	0.432906591	R-HSA-196854	Metabolism of vitamins and cofactors	31	58	0.075395649	0.00488196	0.021841145
892	APP	LRP1	0.432906591	R-HSA-2187338	Visual phototransduction	12	22	0.02892709	0.01734727	0.0529078
893	APP	LRP1	0.432906591	R-HSA-6806667	Metabolism of fat-soluble vitamins	6	12	0.02892709	0.011413326	0.040550669
894	APP	LRP1	0.432906591	R-HSA-975634	Retinoid metabolism and transport	6	12	0.02892709	0.011413326	0.040550669
90	APP	NCSTN	0.190668177	R-HSA-1236394	Signaling by ERBB4	2	4	-0.096169812	0.139387623	0.195210296
901	APP	NCSTN	0.190668177	R-HSA-1251985	Nuclear signaling by ERBB4	2	4	-0.096169812	0.139387623	0.195210296
902	APP	NCSTN	0.190668177	R-HSA-1474228	Degradation of the extracellular matrix	22	41	0.019327682	0.138419414	0.194425613
903	APP	NCSTN	0.190668177	R-HSA-193692	Regulated proteolysis of p75NTR	4	8	-0.04304263	0.133782261	0.190737593
904	APP	NCSTN	0.190668177	R-HSA-193704	p75 NTR receptor-mediated signalling	14	27	0.036804006	0.084307492	0.14400867
905	APP	NCSTN	0.190668177	R-HSA-1980143	Signaling by NOTCH1	13	24	0.018141935	0.130537427	0.18787432
906	APP	NCSTN	0.190668177	R-HSA-1980145	Signaling by NOTCH2	7	14	-0.096169812	0.195755704	0.241748227
907	APP	NCSTN	0.190668177	R-HSA-204998	Cell death signalling via NRAGE, NRIF and NADE	11	20	0.036804006	0.106909971	0.166016585
908	APP	NCSTN	0.190668177	R-HSA-205043	NRIF signals cell death from the nucleus	6	11	-0.04304263	0.168483277	0.220496834
909	APP	NCSTN	0.190668177	R-HSA-2122948	Activated NOTCH1 Transmits Signal to the Nucleus	7	14	-0.09936563	0.19736987	0.243240431
9010	APP	NCSTN	0.190668177	R-HSA-2644602	Signaling by NOTCH1 PEST Domain Mutants in Cancer	11	21	0.018141935	0.112749707	0.171147741
9011	APP	NCSTN	0.190668177	R-HSA-2644603	Signaling by NOTCH1 in Cancer	11	21	0.018141935	0.112749707	0.171147741
9012	APP	NCSTN	0.190668177	R-HSA-2644606	Constitutive Signaling by NOTCH1 PEST Domain Mutants	11	21	0.018141935	0.112749707	0.171147741
9013	APP	NCSTN	0.190668177	R-HSA-2682334	EPH-Ephrin signaling	30	56	0.069010497	0.043617266	0.095514616
9014	APP	NCSTN	0.190668177	R-HSA-2894858	Signaling by NOTCH1 HD+PEST Domain Mutants in Cancer	11	21	0.018141935	0.112749707	0.171147741
9015	APP	NCSTN	0.190668177	R-HSA-2894862	Constitutive Signaling by NOTCH1 HD+PEST Domain Mutants	11	21	0.018141935	0.112749707	0.171147741
9016	APP	NCSTN	0.190668177	R-HSA-2979096	NOTCH2 Activation and Transmission of Signal to the Nucleus	6	12	-0.09936563	0.191867882	0.238893513
9017	APP	NCSTN	0.190668177	R-HSA-3928665	EPH-ephrin mediated repulsion of cells	13	25	0.069010497	0.0440717	0.096163249
9018	APP	NCSTN	0.190668177	R-HSA-73887	Death Receptor Signalling	30	56	0.078994188	0.029697857	0.07380519
9019	APP	NCSTN	0.190668177	R-HSA-9012852	Signaling by NOTCH3	13	24	-0.02988792	0.187156073	0.235109214
9020	APP	NCSTN	0.190668177	R-HSA-9013507	NOTCH3 Activation and Transmission of Signal to the Nucleus	7	13	-0.04304263	0.172477354	0.223749692
9021	APP	NCSTN	0.190668177	R-HSA-9013694	Signaling by NOTCH4	11	20	-0.021699177	0.177281376	0.227464807
9022	APP	NCSTN	0.190668177	R-HSA-9013700	NOTCH4 Activation and Transmission of Signal to the Nucleus	3	7	-0.110175523	0.147711321	0.202327714
9023	APP	NCSTN	0.190668177	R-HSA-9017802	Noncanonical activation of NOTCH3	2	5	-0.096169812	0.111797665	0.170374506
9024	APP	NCSTN	0.190668177	R-HSA-977225	Amyloid fiber formation	4	9	-0.037181996	0.104346601	0.163907374
911	APP	NGFR	-0.177356255	R-HSA-193634	Axonal growth inhibition (RHOA activation)	2	5	-0.052048136	0.074785723	0.133901769
912	APP	NGFR	-0.177356255	R-HSA-193639	p75NTR signals via NF-kB	6	12	-0.192661095	0.196627302	0.242595945
913	APP	NGFR	-0.177356255	R-HSA-193648	NRAGE signals death through JNK	5	10	-0.017014465	0.107486406	0.166434461
914	APP	NGFR	-0.177356255	R-HSA-193692	Regulated proteolysis of p75NTR	1	3	-0.314793957	0.157206388	0.210709479
915	APP	NGFR	-0.177356255	R-HSA-193697	p75NTR regulates axonogenesis	2	5	-0.052048136	0.074785723	0.133901769
916	APP	NGFR	-0.177356255	R-HSA-193704	p75 NTR receptor-mediated signalling	18	34	-0.044282412	0.184911769	0.233378095
917	APP	NGFR	-0.177356255	R-HSA-204998	Cell death signalling via NRAGE, NRIF and NADE	11	20	-0.086317287	0.192930856	0.239545441
918	APP	NGFR	-0.177356255	R-HSA-205025	NADE modulates death signalling	2	4	-0.174253776	0.162337191	0.215227147
919	APP	NGFR	-0.177356255	R-HSA-205043	NRIF signals cell death from the nucleus	3	7	-0.251215177	0.190272733	0.237522081
9110	APP	NGFR	-0.177356255	R-HSA-209543	p75NTR recruits signalling complexes	4	9	-0.24648764	0.195200671	0.241196591
9111	APP	NGFR	-0.177356255	R-HSA-209560	NF-kB is activated and signals survival	5	10	-0.222762302	0.197087303	0.243059606
9112	APP	NGFR	-0.177356255	R-HSA-73887	Death Receptor Signalling	34	63	-0.006284088	0.177291354	0.227464807
921	APP	SLC45A3	-0.017666588	R-HSA-425407	SLC-mediated transmembrane transport	37	68	0.153453899	0.000382339	0.003192243
931	APP	TNFRSF21	0.348052872	R-HSA-1989781	PPARA activates gene expression	23	43	-0.008891523	0.059141111	0.115491697
932	APP	TNFRSF21	0.348052872	R-HSA-400206	Regulation of lipid metabolism by PPARalpha	23	43	-0.008891523	0.059141111	0.115491697
941	AREG	EGFR	-0.228981389	R-HSA-1227986	Signaling by ERBB2	16	30	-0.007706444	0.108038726	0.166848091
942	AREG	EGFR	-0.228981389	R-HSA-1227990	Signaling by ERBB2 in Cancer	6	12	-0.015354518	0.079067818	0.13851312
943	AREG	EGFR	-0.228981389	R-HSA-1236382	Constitutive Signaling by Ligand-Responsive EGFR Cancer Variants	6	12	0.002845119	0.066690015	0.124365246
944	AREG	EGFR	-0.228981389	R-HSA-1236394	Signaling by ERBB4	8	15	0.002845119	0.084143463	0.143834873
945	AREG	EGFR	-0.228981389	R-HSA-1250196	SHC1 events in ERBB2 signaling	5	10	-0.015354518	0.075526391	0.134625384
946	AREG	EGFR	-0.228981389	R-HSA-1643713	Signaling by EGFR in Cancer	6	12	0.002845119	0.066690015	0.124365246
947	AREG	EGFR	-0.228981389	R-HSA-177929	Signaling by EGFR	15	29	0.002845119	0.089027648	0.148426545
948	AREG	EGFR	-0.228981389	R-HSA-179812	GRB2 events in EGFR signaling	1	3	-0.065587386	0.037809484	0.087125546
949	AREG	EGFR	-0.228981389	R-HSA-180292	GAB1 signalosome	4	8	-0.100889152	0.113792848	0.172323619
9410	AREG	EGFR	-0.228981389	R-HSA-180336	SHC1 events in EGFR signaling	2	4	0.009840536	0.048215558	0.102043768
9411	AREG	EGFR	-0.228981389	R-HSA-182971	EGFR downregulation	8	16	0.004978958	0.068951669	0.127308111
9412	AREG	EGFR	-0.228981389	R-HSA-1963640	GRB2 events in ERBB2 signaling	3	6	-0.015354518	0.065729634	0.123269634
9413	AREG	EGFR	-0.228981389	R-HSA-1963642	PI3K events in ERBB2 signaling	3	6	-0.015354518	0.065729634	0.123269634
9414	AREG	EGFR	-0.228981389	R-HSA-199418	Negative regulation of the PI3K/AKT network	34	63	-0.015354518	0.131865713	0.189149035
9415	AREG	EGFR	-0.228981389	R-HSA-2179392	EGFR Transactivation by Gastrin	2	5	-0.065587386	0.059024186	0.115360913
9416	AREG	EGFR	-0.228981389	R-HSA-2219528	PI3K/AKT Signaling in Cancer	27	50	-0.007706444	0.122738639	0.180382882
9417	AREG	EGFR	-0.228981389	R-HSA-2219530	Constitutive Signaling by Aberrant PI3K in Cancer	14	26	-0.015354518	0.11274301	0.171147741
9418	AREG	EGFR	-0.228981389	R-HSA-373760	L1CAM interactions	13	24	0.00877245	0.092951985	0.152157156
9419	AREG	EGFR	-0.228981389	R-HSA-416476	G alpha (q) signalling events	28	51	-0.044460253	0.139504869	0.195221655
9420	AREG	EGFR	-0.228981389	R-HSA-445144	Signal transduction by L1	3	7	-0.212498524	0.129596357	0.186900652
9421	AREG	EGFR	-0.228981389	R-HSA-5637810	Constitutive Signaling by EGFRvIII	5	10	0.002845119	0.064176088	0.121561892
9422	AREG	EGFR	-0.228981389	R-HSA-5637812	Signaling by EGFRvIII in Cancer	5	10	0.002845119	0.064176088	0.121561892
9423	AREG	EGFR	-0.228981389	R-HSA-5637815	Signaling by Ligand-Responsive EGFR Variants in Cancer	6	12	0.002845119	0.066690015	0.124365246
9424	AREG	EGFR	-0.228981389	R-HSA-5673001	RAF/MAP kinase cascade	45	82	0.009840536	0.122571041	0.180273572
9425	AREG	EGFR	-0.228981389	R-HSA-5684996	MAPK1/MAPK3 signaling	46	85	0.002964368	0.125509076	0.183148385
9426	AREG	EGFR	-0.228981389	R-HSA-6785631	ERBB2 Regulates Cell Motility	3	6	-0.000770599	0.058659468	0.114959416
9427	AREG	EGFR	-0.228981389	R-HSA-6811558	PI5P, PP2A and IER3 Regulate PI3K/AKT Signaling	33	60	-0.015354518	0.133915098	0.190800184
9428	AREG	EGFR	-0.228981389	R-HSA-881907	Gastrin-CREB signalling pathway via PKC and MAPK	6	11	-0.16023475	0.139115215	0.195018015
9429	AREG	EGFR	-0.228981389	R-HSA-8847993	ERBB2 Activates PTK6 Signaling	2	4	-0.108568045	0.094786602	0.153981555
9430	AREG	EGFR	-0.228981389	R-HSA-8848021	Signaling by PTK6	17	31	0.052874926	0.056186855	0.112130939
9431	AREG	EGFR	-0.228981389	R-HSA-8856825	Cargo recognition for clathrin-mediated endocytosis	37	68	0.023830695	0.098532353	0.157845877
9432	AREG	EGFR	-0.228981389	R-HSA-8856828	Clathrin-mediated endocytosis	56	102	0.033193053	0.095530142	0.154718903
9433	AREG	EGFR	-0.228981389	R-HSA-8857538	PTK6 promotes HIF1A stabilization	2	4	-0.112198314	0.0961025	0.155376025
9434	AREG	EGFR	-0.228981389	R-HSA-8863795	Downregulation of ERBB2 signaling	7	13	-0.085709205	0.128760645	0.186197013
9435	AREG	EGFR	-0.228981389	R-HSA-8864260	Transcriptional regulation by the AP-2 (TFAP2) family of transcription factors	7	13	0.059984589	0.043918072	0.09593681
9436	AREG	EGFR	-0.228981389	R-HSA-8866910	TFAP2 (AP-2) family regulates transcription of growth factors and their receptors	1	3	-0.114299266	0.052473117	0.108004828
9437	AREG	EGFR	-0.228981389	R-HSA-8939211	ESR-mediated signaling	43	79	0.050210445	0.057948887	0.114128187
9438	AREG	EGFR	-0.228981389	R-HSA-9006927	Signaling by Non-Receptor Tyrosine Kinases	17	31	0.052874926	0.056186855	0.112130939
9439	AREG	EGFR	-0.228981389	R-HSA-9009391	Extra-nuclear estrogen signaling	22	40	0.054890338	0.055561274	0.111534061
9440	AREG	EGFR	-0.228981389	R-HSA-9012852	Signaling by NOTCH3	9	18	0.033193053	0.047710483	0.10151335
9441	AREG	EGFR	-0.228981389	R-HSA-9013507	NOTCH3 Activation and Transmission of Signal to the Nucleus	3	7	0.033193053	0.027279016	0.070352957
9442	AREG	EGFR	-0.228981389	R-HSA-9634638	Estrogen-dependent nuclear events downstream of ESR-membrane signaling	4	9	0.047658566	0.024309778	0.065488081
9443	AREG	EGFR	-0.228981389	R-HSA-9664565	Signaling by ERBB2 KD Mutants	6	12	-0.015354518	0.079067818	0.13851312
9444	AREG	EGFR	-0.228981389	R-HSA-9665348	Signaling by ERBB2 ECD mutants	5	10	0.002845119	0.064176088	0.121561892
9445	AREG	EGFR	-0.228981389	R-HSA-9665686	Signaling by ERBB2 TMD/JMD mutants	4	9	-0.064607907	0.083510839	0.143181766
96	ARF1	CHRM3	-0.371635253	R-HSA-163685	Integration of energy metabolism	24	45	0.11489892	0.001357298	0.008363241
961	ARF1	CHRM3	-0.371635253	R-HSA-399997	Acetylcholine regulates insulin secretion	2	5	-0.102869682	0.023621086	0.064328463
962	ARF1	CHRM3	-0.371635253	R-HSA-416476	G alpha (q) signalling events	28	52	0.035953726	0.022817732	0.062948936
963	ARF1	CHRM3	-0.371635253	R-HSA-422356	Regulation of insulin secretion	24	45	0.11489892	0.001357298	0.008363241
97	ARF1	INSR	0.076590195	R-HSA-199418	Negative regulation of the PI3K/AKT network	39	71	0.054419349	0.154775725	0.208443585
971	ARF1	INSR	0.076590195	R-HSA-6811558	PI5P, PP2A and IER3 Regulate PI3K/AKT Signaling	37	68	0.054419349	0.142059515	0.197324819
972	ARF1	INSR	0.076590195	R-HSA-74749	Signal attenuation	2	4	0.005335547	0.138214643	0.194350995
973	ARF1	INSR	0.076590195	R-HSA-74751	Insulin receptor signalling cascade	10	19	-0.014051939	0.274203565	0.303948216
974	ARF1	INSR	0.076590195	R-HSA-74752	Signaling by Insulin receptor	10	19	-0.014051939	0.274203565	0.303948216
98	ARF1	PLD2	0.435540277	R-HSA-1483166	Synthesis of PA	13	24	0.003319109	0.021977968	0.061657412
981	ARF1	PLD2	0.435540277	R-HSA-1483206	Glycerophospholipid biosynthesis	44	81	0.003319109	0.028191684	0.071702507
982	ARF1	PLD2	0.435540277	R-HSA-1483257	Phospholipid metabolism	75	137	0.027863411	0.024461712	0.065647527
983	ARF1	PLD2	0.435540277	R-HSA-2029480	Fcgamma receptor (FCGR) dependent phagocytosis	32	59	0.084410196	0.00391361	0.018573964
984	ARF1	PLD2	0.435540277	R-HSA-2029485	Role of phospholipids in phagocytosis	9	18	0.056902377	0.007034628	0.028371933
99	ARPC5	ADRB2	-0.135989095	R-HSA-418555	G alpha (s) signalling events	58	106	0.313785948	2.21387017206637e-21	2.13029657307087e-19
991	ARPC5	ADRB2	-0.135989095	R-HSA-5689880	Ub-specific processing proteases	26	48	-0.013339657	0.226224181	0.266198983
992	ARPC5	ADRB2	-0.135989095	R-HSA-8856825	Cargo recognition for clathrin-mediated endocytosis	38	70	0.006287443	0.213625808	0.256199755
993	ARPC5	ADRB2	-0.135989095	R-HSA-8856828	Clathrin-mediated endocytosis	56	103	0.006287443	0.228232951	0.267919463
994	ARPC5	ADRB2	-0.135989095	R-HSA-9660821	ADORA2B mediated anti-inflammatory cytokines production	12	23	0.083402548	0.037713919	0.087001239
995	ARPC5	ADRB2	-0.135989095	R-HSA-9662851	Anti-inflammatory response favouring Leishmania parasite infection	23	43	0.083402548	0.033764344	0.08091812
996	ARPC5	ADRB2	-0.135989095	R-HSA-9664433	Leishmania parasite growth and survival	23	43	0.083402548	0.033764344	0.08091812
100	ARPC5	LDLR	-0.112849692	R-HSA-174824	Plasma lipoprotein assembly, remodeling, and clearance	7	14	0.030590468	0.099284183	0.158785937
1001	ARPC5	LDLR	-0.112849692	R-HSA-196854	Metabolism of vitamins and cofactors	33	60	0.075154101	0.060438424	0.117273745
1002	ARPC5	LDLR	-0.112849692	R-HSA-2187338	Visual phototransduction	13	24	0.055242724	0.100661116	0.160210468
1003	ARPC5	LDLR	-0.112849692	R-HSA-6806667	Metabolism of fat-soluble vitamins	7	14	0.134898056	0.011380251	0.040482255
1004	ARPC5	LDLR	-0.112849692	R-HSA-8856825	Cargo recognition for clathrin-mediated endocytosis	37	68	0.025961709	0.193606547	0.240052556
1005	ARPC5	LDLR	-0.112849692	R-HSA-8856828	Clathrin-mediated endocytosis	55	101	0.035445439	0.175404329	0.226060499
1006	ARPC5	LDLR	-0.112849692	R-HSA-8964038	LDL clearance	5	10	0.030590468	0.096311524	0.155603958
1007	ARPC5	LDLR	-0.112849692	R-HSA-8964043	Plasma lipoprotein clearance	6	11	0.041725936	0.115697526	0.174162656
1008	ARPC5	LDLR	-0.112849692	R-HSA-975634	Retinoid metabolism and transport	7	14	0.134898056	0.011380251	0.040482255
1011	ARTN	GFRA1	-0.062425896	R-HSA-375165	NCAM signaling for neurite out-growth	6	12	0.085126564	0.052398387	0.107947221
1012	ARTN	GFRA1	-0.062425896	R-HSA-419037	NCAM1 interactions	2	4	0.069983997	0.072772683	0.13163548
1013	ARTN	GFRA1	-0.062425896	R-HSA-5673001	RAF/MAP kinase cascade	50	91	0.030710856	0.254423836	0.288102935
1014	ARTN	GFRA1	-0.062425896	R-HSA-5684996	MAPK1/MAPK3 signaling	51	94	0.030710856	0.238195969	0.275872503
1015	ARTN	GFRA1	-0.062425896	R-HSA-8853659	RET signaling	13	25	0.030710856	0.15785115	0.211352879
1021	ARTN	GFRA2	0.009484854	R-HSA-375165	NCAM signaling for neurite out-growth	7	13	0.095074388	0.088840797	0.148200619
1022	ARTN	GFRA2	0.009484854	R-HSA-419037	NCAM1 interactions	2	5	-0.039357477	0.172462308	0.223749692
1023	ARTN	GFRA2	0.009484854	R-HSA-5673001	RAF/MAP kinase cascade	50	92	0.072080617	0.085341871	0.144960663
1024	ARTN	GFRA2	0.009484854	R-HSA-5684996	MAPK1/MAPK3 signaling	52	95	0.075869836	0.077692195	0.137098047
1025	ARTN	GFRA2	0.009484854	R-HSA-8853659	RET signaling	13	25	0.034024897	0.207403852	0.250958009
103	ARTN	GFRA3	0.157991464	R-HSA-5673001	RAF/MAP kinase cascade	50	92	0.001663106	0.240402237	0.277370566
1031	ARTN	GFRA3	0.157991464	R-HSA-5684996	MAPK1/MAPK3 signaling	52	95	0.001663106	0.244405448	0.28039242
1032	ARTN	GFRA3	0.157991464	R-HSA-8853659	RET signaling	13	25	0.001779254	0.165296694	0.218085116
104	AZGP1	ITGAV	-0.089335468	R-HSA-1566948	Elastic fibre formation	3	6	0.083372941	0.055258048	0.111141731
1041	AZGP1	ITGAV	-0.089335468	R-HSA-194138	Signaling by VEGF	35	64	0.045877541	0.152501803	0.206464805
1042	AZGP1	ITGAV	-0.089335468	R-HSA-202733	Cell surface interactions at the vascular wall	14	26	0.079070595	0.065394329	0.122981811
1043	AZGP1	ITGAV	-0.089335468	R-HSA-210990	PECAM1 interactions	3	7	-0.374607315	0.322681165	0.342872864
1044	AZGP1	ITGAV	-0.089335468	R-HSA-2129379	Molecules associated with elastic fibres	2	5	0.083372941	0.026656603	0.069387691
1045	AZGP1	ITGAV	-0.089335468	R-HSA-216083	Integrin cell surface interactions	6	12	0.186388429	0.003546959	0.017347198
1046	AZGP1	ITGAV	-0.089335468	R-HSA-3000157	Laminin interactions	2	4	0.249570127	0.004944183	0.022053443
1047	AZGP1	ITGAV	-0.089335468	R-HSA-3000170	Syndecan interactions	1	3	0.394167507	5.31426328065288e-05	0.000643901
1048	AZGP1	ITGAV	-0.089335468	R-HSA-3000171	Non-integrin membrane-ECM interactions	3	7	0.258921162	0.000442007	0.003549271
1049	AZGP1	ITGAV	-0.089335468	R-HSA-3000178	ECM proteoglycans	4	8	0.258921162	0.0010291	0.006821482
10410	AZGP1	ITGAV	-0.089335468	R-HSA-373760	L1CAM interactions	13	25	0.041078838	0.116830085	0.174881642
10411	AZGP1	ITGAV	-0.089335468	R-HSA-4420097	VEGFA-VEGFR2 Pathway	35	64	0.045877541	0.152501803	0.206464805
105	B2M	CD1A	-0.533997282	R-HSA-198933	Immunoregulatory interactions between a Lymphoid and a non-Lymphoid cell	4	8	-0.205702772	0.007609861	0.030196242
106	B2M	CD1B	-0.129468257	R-HSA-198933	Immunoregulatory interactions between a Lymphoid and a non-Lymphoid cell	4	8	0.136716666	0.017225002	0.05261828
108	B2M	CD3D	0.283004332	R-HSA-198933	Immunoregulatory interactions between a Lymphoid and a non-Lymphoid cell	8	15	0.345248686	9.31767075993921e-07	2.20022789908012e-05
1081	B2M	CD3D	0.283004332	R-HSA-202403	TCR signaling	26	49	0.336238075	3.99957204023098e-14	2.60921233607611e-12
1082	B2M	CD3D	0.283004332	R-HSA-202424	Downstream TCR signaling	20	38	0.299146315	8.11026671527823e-10	3.61580114908562e-08
1083	B2M	CD3D	0.283004332	R-HSA-202427	Phosphorylation of CD3 and TCR zeta chains	7	14	0.386471428	3.55469135133095e-08	1.14334320428464e-06
1084	B2M	CD3D	0.283004332	R-HSA-202430	Translocation of ZAP-70 to Immunological synapse	8	15	0.388879015	6.17184325185189e-08	1.85107205270477e-06
1085	B2M	CD3D	0.283004332	R-HSA-202433	Generation of second messenger molecules	13	24	0.350583917	7.372529816423e-09	2.79204060140502e-07
1086	B2M	CD3D	0.283004332	R-HSA-388841	Costimulation by the CD28 family	28	51	0.165984945	0.000167878	0.001663041
1087	B2M	CD3D	0.283004332	R-HSA-389948	PD-1 signaling	9	17	0.386471428	1.50538188056203e-08	5.26746805298478e-07
1088	B2M	CD3D	0.283004332	R-HSA-8856825	Cargo recognition for clathrin-mediated endocytosis	38	70	0.012449609	0.09440289	0.153552638
1089	B2M	CD3D	0.283004332	R-HSA-8856828	Clathrin-mediated endocytosis	59	109	0.012449609	0.101261959	0.160702563
109	B2M	CD3G	0.317605219	R-HSA-198933	Immunoregulatory interactions between a Lymphoid and a non-Lymphoid cell	8	15	0.455127448	4.47612850892236e-10	2.0429192052382e-08
1091	B2M	CD3G	0.317605219	R-HSA-202403	TCR signaling	29	53	0.251259857	1.19294157519414e-08	4.30465511523962e-07
1092	B2M	CD3G	0.317605219	R-HSA-202424	Downstream TCR signaling	23	42	0.184943688	6.81699968099479e-05	0.000784805
1093	B2M	CD3G	0.317605219	R-HSA-202427	Phosphorylation of CD3 and TCR zeta chains	7	14	0.33445966	6.78310132433373e-07	1.67359980752311e-05
1094	B2M	CD3G	0.317605219	R-HSA-202430	Translocation of ZAP-70 to Immunological synapse	8	15	0.368938947	1.69729276882524e-07	4.54724816743042e-06
1095	B2M	CD3G	0.317605219	R-HSA-202433	Generation of second messenger molecules	13	24	0.338944875	1.55849030360077e-08	5.40417043113456e-07
1096	B2M	CD3G	0.317605219	R-HSA-2029480	Fcgamma receptor (FCGR) dependent phagocytosis	36	66	0.023355068	0.064052703	0.121467658
1097	B2M	CD3G	0.317605219	R-HSA-2029481	FCGR activation	4	9	-0.223236516	0.088074624	0.147433703
1098	B2M	CD3G	0.317605219	R-HSA-2029482	Regulation of actin dynamics for phagocytic cup formation	27	50	0.023355068	0.058103025	0.114315152
1099	B2M	CD3G	0.317605219	R-HSA-2029485	Role of phospholipids in phagocytosis	11	21	-0.022643746	0.068530009	0.126691645
10910	B2M	CD3G	0.317605219	R-HSA-388841	Costimulation by the CD28 family	28	51	0.155145838	0.000293989	0.002625351
10911	B2M	CD3G	0.317605219	R-HSA-389948	PD-1 signaling	9	17	0.33445966	4.12633132709664e-07	1.04488482092072e-05
10912	B2M	CD3G	0.317605219	R-HSA-8856825	Cargo recognition for clathrin-mediated endocytosis	38	70	0.053009191	0.03356705	0.080565106
10913	B2M	CD3G	0.317605219	R-HSA-8856828	Clathrin-mediated endocytosis	59	109	0.072080617	0.012834977	0.043834807
10914	B2M	CD3G	0.317605219	R-HSA-9662851	Anti-inflammatory response favouring Leishmania parasite infection	23	42	0.000355703	0.074534207	0.133773427
10915	B2M	CD3G	0.317605219	R-HSA-9664323	FCGR3A-mediated IL10 synthesis	12	22	0.000355703	0.064174752	0.121561892
10916	B2M	CD3G	0.317605219	R-HSA-9664407	Parasite infection	25	47	0.021813871	0.054845159	0.110674784
10917	B2M	CD3G	0.317605219	R-HSA-9664417	Leishmania phagocytosis	25	47	0.021813871	0.054845159	0.110674784
10918	B2M	CD3G	0.317605219	R-HSA-9664422	FCGR3A-mediated phagocytosis	25	47	0.021813871	0.054845159	0.110674784
10919	B2M	CD3G	0.317605219	R-HSA-9664433	Leishmania parasite growth and survival	23	42	0.000355703	0.074534207	0.133773427
110	B2M	HLA-F	0.355381697	R-HSA-1236974	ER-Phagosome pathway	8	16	0.328096297	2.33019548849615e-07	6.18546374842874e-06
1101	B2M	HLA-F	0.355381697	R-HSA-1236975	Antigen processing-Cross presentation	12	23	0.351114272	2.13193763008825e-09	9.08394236702177e-08
1102	B2M	HLA-F	0.355381697	R-HSA-1236977	Endosomal/Vacuolar pathway	3	6	0.380624906	1.29410746519302e-05	0.000211958
1103	B2M	HLA-F	0.355381697	R-HSA-198933	Immunoregulatory interactions between a Lymphoid and a non-Lymphoid cell	9	17	0.38527217	9.24316783572281e-09	3.39907194264622e-07
1104	B2M	HLA-F	0.355381697	R-HSA-877300	Interferon gamma signaling	8	16	0.317923186	4.42443541476765e-07	1.11792025676854e-05
1105	B2M	HLA-F	0.355381697	R-HSA-909733	Interferon alpha/beta signaling	8	15	0.0959099	0.010354352	0.037944052
1106	B2M	HLA-F	0.355381697	R-HSA-913531	Interferon Signaling	28	51	0.199051572	5.19215216668486e-06	0.00010009
1107	B2M	HLA-F	0.355381697	R-HSA-983170	Antigen Presentation: Folding, assembly and peptide loading of class I MHC	11	21	0.112974928	0.004774836	0.021526424
1112	B2M	KIR3DL1	-0.398198092	R-HSA-198933	Immunoregulatory interactions between a Lymphoid and a non-Lymphoid cell	3	6	-0.034858905	0.01835103	0.054929329
1121	B2M	KLRC2	0.093894488	R-HSA-2172127	DAP12 interactions	10	19	0.028573122	0.164035299	0.216932107
1122	B2M	KLRC2	0.093894488	R-HSA-2424491	DAP12 signaling	10	19	0.028573122	0.164035299	0.216932107
1131	B2M	LILRB2	0.080844002	R-HSA-198933	Immunoregulatory interactions between a Lymphoid and a non-Lymphoid cell	3	7	0.13940256	0.011962066	0.041780393
1141	B2M	TFRC	0.559397545	R-HSA-199992	trans-Golgi Network Vesicle Budding	28	52	0.188256261	8.4818805865541e-07	2.03195591562117e-05
1142	B2M	TFRC	0.559397545	R-HSA-432722	Golgi Associated Vesicle Biogenesis	23	43	0.165658392	1.29726735688767e-05	0.000212175
1143	B2M	TFRC	0.559397545	R-HSA-8856825	Cargo recognition for clathrin-mediated endocytosis	38	70	0.039736679	0.00425311	0.019739011
1144	B2M	TFRC	0.559397545	R-HSA-8856828	Clathrin-mediated endocytosis	59	109	0.070818518	0.001242371	0.007834874
1145	B2M	TFRC	0.559397545	R-HSA-917937	Iron uptake and transport	5	10	0.078004517	0.001402557	0.008546346
1151	BGN	LY96	-0.06697884	R-HSA-109581	Apoptosis	45	83	0.00118624	0.322368848	0.342635593
1152	BGN	LY96	-0.06697884	R-HSA-1236974	ER-Phagosome pathway	8	16	0.052640939	0.087556868	0.146734719
1153	BGN	LY96	-0.06697884	R-HSA-1236975	Antigen processing-Cross presentation	13	25	0.146295199	0.005439538	0.02347173
1154	BGN	LY96	-0.06697884	R-HSA-140534	Caspase activation via Death Receptors in the presence of ligand	6	11	0.116464003	0.047894443	0.101661238
1155	BGN	LY96	-0.06697884	R-HSA-166016	Toll Like Receptor 4 (TLR4) Cascade	47	86	0.078742962	0.049343285	0.103806909
1156	BGN	LY96	-0.06697884	R-HSA-166058	MyD88:MAL(TIRAP) cascade initiated on plasma membrane	35	65	0.078742962	0.047785895	0.101524145
1157	BGN	LY96	-0.06697884	R-HSA-166166	MyD88-independent TLR4 cascade	40	74	0.035216696	0.20073804	0.245724811
1158	BGN	LY96	-0.06697884	R-HSA-168138	Toll Like Receptor 9 (TLR9) Cascade	36	66	0.076941316	0.061044725	0.117996147
1159	BGN	LY96	-0.06697884	R-HSA-168179	Toll Like Receptor TLR1:TLR2 Cascade	35	65	0.078742962	0.047785895	0.101524145
11510	BGN	LY96	-0.06697884	R-HSA-168181	Toll Like Receptor 7/8 (TLR7/8) Cascade	35	64	0.076941316	0.064132338	0.121561892
11511	BGN	LY96	-0.06697884	R-HSA-168188	Toll Like Receptor TLR6:TLR2 Cascade	35	65	0.078742962	0.047785895	0.101524145
11512	BGN	LY96	-0.06697884	R-HSA-168898	Toll-like Receptor Cascades	51	94	0.081441527	0.034875682	0.082556273
11513	BGN	LY96	-0.06697884	R-HSA-181438	Toll Like Receptor 2 (TLR2) Cascade	35	65	0.078742962	0.047785895	0.101524145
11514	BGN	LY96	-0.06697884	R-HSA-2562578	TRIF-mediated programmed cell death	4	8	0.086964254	0.055944233	0.111878777
11515	BGN	LY96	-0.06697884	R-HSA-5260271	Diseases of Immune System	8	15	-0.018614026	0.251964864	0.286305676
11516	BGN	LY96	-0.06697884	R-HSA-5357769	Caspase activation via extrinsic apoptotic signalling pathway	6	11	0.116464003	0.047894443	0.101661238
11517	BGN	LY96	-0.06697884	R-HSA-5357801	Programmed Cell Death	46	85	0.00118624	0.322328864	0.342624633
11518	BGN	LY96	-0.06697884	R-HSA-5602358	Diseases associated with the TLR signaling cascade	8	15	-0.018614026	0.251964864	0.286305676
11519	BGN	LY96	-0.06697884	R-HSA-5602498	MyD88 deficiency (TLR2/4)	2	5	0.166330765	0.007098897	0.02854142
11520	BGN	LY96	-0.06697884	R-HSA-5603041	IRAK4 deficiency (TLR2/4)	3	6	0.166330765	0.016814043	0.051704861
11521	BGN	LY96	-0.06697884	R-HSA-5686938	Regulation of TLR by endogenous ligand	3	6	0.047418647	0.094249702	0.153477969
11522	BGN	LY96	-0.06697884	R-HSA-936964	Activation of IRF3/IRF7 mediated by TBK1/IKK epsilon	5	10	0.183747259	0.006066231	0.025462295
11523	BGN	LY96	-0.06697884	R-HSA-937041	IKK complex recruitment mediated by RIP1	8	16	-0.053820165	0.281431193	0.309995801
11524	BGN	LY96	-0.06697884	R-HSA-937061	TRIF(TICAM1)-mediated TLR4 signaling	40	74	0.035216696	0.20073804	0.245724811
11525	BGN	LY96	-0.06697884	R-HSA-937072	TRAF6-mediated induction of TAK1 complex within TLR4 complex	7	13	0.009484292	0.199583261	0.244830332
11526	BGN	LY96	-0.06697884	R-HSA-975138	TRAF6 mediated induction of NFkB and MAP kinases upon TLR7/8 or 9 activation	34	63	0.035216696	0.194472762	0.240528812
11527	BGN	LY96	-0.06697884	R-HSA-975155	MyD88 dependent cascade initiated on endosome	35	64	0.076941316	0.064132338	0.121561892
11528	BGN	LY96	-0.06697884	R-HSA-975163	IRAK2 mediated activation of TAK1 complex upon TLR7/8 or 9 stimulation	7	13	0.009484292	0.199583261	0.244830332
1161	BGN	TLR1	0.011499022	R-HSA-1236974	ER-Phagosome pathway	8	16	0.016837612	0.212983786	0.255646962
1162	BGN	TLR1	0.011499022	R-HSA-1236975	Antigen processing-Cross presentation	13	25	-0.025253423	0.396686683	0.405106671
1163	BGN	TLR1	0.011499022	R-HSA-1461957	Beta defensins	1	2	-0.249748059	0.388201198	0.397530972
1164	BGN	TLR1	0.011499022	R-HSA-1461973	Defensins	1	2	-0.249748059	0.388201198	0.397530972
1165	BGN	TLR1	0.011499022	R-HSA-166016	Toll Like Receptor 4 (TLR4) Cascade	46	84	0.032017077	0.331437236	0.350275102
1166	BGN	TLR1	0.011499022	R-HSA-166058	MyD88:MAL(TIRAP) cascade initiated on plasma membrane	35	64	0.034736218	0.299311614	0.324277651
1167	BGN	TLR1	0.011499022	R-HSA-168179	Toll Like Receptor TLR1:TLR2 Cascade	35	64	0.034736218	0.299311614	0.324277651
1168	BGN	TLR1	0.011499022	R-HSA-168188	Toll Like Receptor TLR6:TLR2 Cascade	35	64	0.034736218	0.299311614	0.324277651
1169	BGN	TLR1	0.011499022	R-HSA-168898	Toll-like Receptor Cascades	48	89	0.032017077	0.305029611	0.329021664
11610	BGN	TLR1	0.011499022	R-HSA-181438	Toll Like Receptor 2 (TLR2) Cascade	35	64	0.034736218	0.299311614	0.324277651
11611	BGN	TLR1	0.011499022	R-HSA-5260271	Diseases of Immune System	7	14	0.063659534	0.103039545	0.162385373
11612	BGN	TLR1	0.011499022	R-HSA-5602358	Diseases associated with the TLR signaling cascade	7	14	0.063659534	0.103039545	0.162385373
11613	BGN	TLR1	0.011499022	R-HSA-5602498	MyD88 deficiency (TLR2/4)	2	5	-0.188974511	0.388116372	0.397530972
11614	BGN	TLR1	0.011499022	R-HSA-5603041	IRAK4 deficiency (TLR2/4)	3	6	-0.025253423	0.251687671	0.286075158
11615	BGN	TLR1	0.011499022	R-HSA-5686938	Regulation of TLR by endogenous ligand	1	2	-0.249748059	0.388201198	0.397530972
11616	BGN	TLR1	0.011499022	R-HSA-6803157	Antimicrobial peptides	1	2	-0.249748059	0.388201198	0.397530972
1171	BGN	TLR2	0.188500298	R-HSA-1236974	ER-Phagosome pathway	9	18	0.020628334	0.090163998	0.149564259
1172	BGN	TLR2	0.188500298	R-HSA-1236975	Antigen processing-Cross presentation	14	27	0.020628334	0.110689143	0.169355708
1173	BGN	TLR2	0.188500298	R-HSA-1461957	Beta defensins	1	2	-0.249748059	0.170431388	0.222143722
1174	BGN	TLR2	0.188500298	R-HSA-1461973	Defensins	1	2	-0.249748059	0.170431388	0.222143722
1175	BGN	TLR2	0.188500298	R-HSA-166016	Toll Like Receptor 4 (TLR4) Cascade	46	84	0.003320486	0.200487708	0.245626692
1176	BGN	TLR2	0.188500298	R-HSA-166058	MyD88:MAL(TIRAP) cascade initiated on plasma membrane	35	64	0.008003794	0.184855709	0.233358355
1177	BGN	TLR2	0.188500298	R-HSA-168179	Toll Like Receptor TLR1:TLR2 Cascade	35	64	0.008003794	0.184855709	0.233358355
1178	BGN	TLR2	0.188500298	R-HSA-168188	Toll Like Receptor TLR6:TLR2 Cascade	35	64	0.008003794	0.184855709	0.233358355
1179	BGN	TLR2	0.188500298	R-HSA-168898	Toll-like Receptor Cascades	48	89	0.003320486	0.195921241	0.241879885
11710	BGN	TLR2	0.188500298	R-HSA-181438	Toll Like Receptor 2 (TLR2) Cascade	35	64	0.008003794	0.184855709	0.233358355
11711	BGN	TLR2	0.188500298	R-HSA-5260271	Diseases of Immune System	8	16	0.008003794	0.104247128	0.163836958
11712	BGN	TLR2	0.188500298	R-HSA-5602358	Diseases associated with the TLR signaling cascade	8	16	0.008003794	0.104247128	0.163836958
11713	BGN	TLR2	0.188500298	R-HSA-5602498	MyD88 deficiency (TLR2/4)	3	7	0.008003794	0.058344252	0.114497124
11714	BGN	TLR2	0.188500298	R-HSA-5603041	IRAK4 deficiency (TLR2/4)	4	8	0.008003794	0.091140333	0.150518909
11715	BGN	TLR2	0.188500298	R-HSA-5686938	Regulation of TLR by endogenous ligand	2	4	0.008003794	0.076572038	0.13581833
11716	BGN	TLR2	0.188500298	R-HSA-6803157	Antimicrobial peptides	1	2	-0.249748059	0.170431388	0.222143722
1181	BGN	TLR4	0.121391738	R-HSA-109581	Apoptosis	42	78	0.000355978	0.280751833	0.309365532
1182	BGN	TLR4	0.121391738	R-HSA-1236974	ER-Phagosome pathway	7	13	0.017783047	0.163823459	0.216835108
1183	BGN	TLR4	0.121391738	R-HSA-1236975	Antigen processing-Cross presentation	12	22	-0.002726572	0.23032019	0.269863748
1184	BGN	TLR4	0.121391738	R-HSA-140534	Caspase activation via Death Receptors in the presence of ligand	5	10	0.000355978	0.14796479	0.202362837
1185	BGN	TLR4	0.121391738	R-HSA-166016	Toll Like Receptor 4 (TLR4) Cascade	43	79	0.001541197	0.285428976	0.313055507
1186	BGN	TLR4	0.121391738	R-HSA-166058	MyD88:MAL(TIRAP) cascade initiated on plasma membrane	31	58	0.02145821	0.205280359	0.249224298
1187	BGN	TLR4	0.121391738	R-HSA-166166	MyD88-independent TLR4 cascade	37	69	0.001541197	0.269988664	0.300545561
1188	BGN	TLR4	0.121391738	R-HSA-168138	Toll Like Receptor 9 (TLR9) Cascade	33	60	0.001541197	0.279022704	0.30793121
1189	BGN	TLR4	0.121391738	R-HSA-168179	Toll Like Receptor TLR1:TLR2 Cascade	31	58	0.02145821	0.205280359	0.249224298
11810	BGN	TLR4	0.121391738	R-HSA-168181	Toll Like Receptor 7/8 (TLR7/8) Cascade	31	58	0.001541197	0.259318698	0.291989567
11811	BGN	TLR4	0.121391738	R-HSA-168188	Toll Like Receptor TLR6:TLR2 Cascade	31	58	0.02145821	0.205280359	0.249224298
11812	BGN	TLR4	0.121391738	R-HSA-168898	Toll-like Receptor Cascades	46	84	0.001541197	0.291226799	0.317874643
11813	BGN	TLR4	0.121391738	R-HSA-181438	Toll Like Receptor 2 (TLR2) Cascade	31	58	0.02145821	0.205280359	0.249224298
11814	BGN	TLR4	0.121391738	R-HSA-2562578	TRIF-mediated programmed cell death	3	7	-0.26759144	0.308841024	0.332078155
11815	BGN	TLR4	0.121391738	R-HSA-5260271	Diseases of Immune System	7	14	0.001541197	0.157048575	0.210593789
11816	BGN	TLR4	0.121391738	R-HSA-5357769	Caspase activation via extrinsic apoptotic signalling pathway	5	10	0.000355978	0.14796479	0.202362837
11817	BGN	TLR4	0.121391738	R-HSA-5357801	Programmed Cell Death	44	80	0.000355978	0.293243454	0.319381453
11818	BGN	TLR4	0.121391738	R-HSA-5602358	Diseases associated with the TLR signaling cascade	7	14	0.001541197	0.157048575	0.210593789
11819	BGN	TLR4	0.121391738	R-HSA-5602498	MyD88 deficiency (TLR2/4)	2	5	0.017783047	0.061670321	0.118783519
11820	BGN	TLR4	0.121391738	R-HSA-5603041	IRAK4 deficiency (TLR2/4)	2	5	0.017783047	0.061670321	0.118783519
11821	BGN	TLR4	0.121391738	R-HSA-5686938	Regulation of TLR by endogenous ligand	1	2	0.017783047	0.081237532	0.14082717
11822	BGN	TLR4	0.121391738	R-HSA-936964	Activation of IRF3/IRF7 mediated by TBK1/IKK epsilon	4	9	-0.062018263	0.184667808	0.233299691
11823	BGN	TLR4	0.121391738	R-HSA-937041	IKK complex recruitment mediated by RIP1	6	12	-0.090170738	0.271806798	0.302013314
11824	BGN	TLR4	0.121391738	R-HSA-937061	TRIF(TICAM1)-mediated TLR4 signaling	37	69	0.001541197	0.269988664	0.300545561
11825	BGN	TLR4	0.121391738	R-HSA-937072	TRAF6-mediated induction of TAK1 complex within TLR4 complex	4	9	-0.072953749	0.198620199	0.243959945
11826	BGN	TLR4	0.121391738	R-HSA-975138	TRAF6 mediated induction of NFkB and MAP kinases upon TLR7/8 or 9 activation	31	57	0.007236063	0.257932004	0.290853598
11827	BGN	TLR4	0.121391738	R-HSA-975155	MyD88 dependent cascade initiated on endosome	31	58	0.001541197	0.259318698	0.291989567
11828	BGN	TLR4	0.121391738	R-HSA-975163	IRAK2 mediated activation of TAK1 complex upon TLR7/8 or 9 stimulation	4	9	-0.072953749	0.198620199	0.243959945
120	BMP2	BMPR2	-0.162191002	R-HSA-201451	Signaling by BMP	4	9	0.017308832	0.057727782	0.113936231
1201	BMP2	BMPR2	-0.162191002	R-HSA-9006936	Signaling by TGF-beta family members	16	30	0.11155898	0.013650377	0.045542012
1221	BMP4	BMPR2	0.092052211	R-HSA-201451	Signaling by BMP	4	9	0.017308832	0.09699228	0.156342721
1222	BMP4	BMPR2	0.092052211	R-HSA-9006936	Signaling by TGF-beta family members	16	30	0.11155898	0.022934905	0.063144814
1241	BMP7	ACVR2A	0.273347169	R-HSA-1181150	Signaling by NODAL	2	4	-0.047082543	0.063528353	0.120850395
1242	BMP7	ACVR2A	0.273347169	R-HSA-1502540	Signaling by Activin	2	4	-0.047082543	0.063528353	0.120850395
1243	BMP7	ACVR2A	0.273347169	R-HSA-201451	Signaling by BMP	4	9	-0.105597059	0.094401817	0.153552638
1244	BMP7	ACVR2A	0.273347169	R-HSA-9006936	Signaling by TGF-beta family members	16	30	-0.057508745	0.121011352	0.179051522
1251	BMP7	BMPR2	0.10784372	R-HSA-201451	Signaling by BMP	4	9	0.017308832	0.090152927	0.149564259
1252	BMP7	BMPR2	0.10784372	R-HSA-9006936	Signaling by TGF-beta family members	16	30	0.11155898	0.021317664	0.060494809
1271	BMP8A	BMPR2	0.055954004	R-HSA-201451	Signaling by BMP	4	9	0.017308832	0.113193207	0.171662984
1272	BMP8A	BMPR2	0.055954004	R-HSA-9006936	Signaling by TGF-beta family members	16	30	0.11155898	0.026765795	0.069495155
1281	BMP8B	BMPR2	-0.125792875	R-HSA-201451	Signaling by BMP	4	9	0.017308832	0.070979941	0.129629261
1282	BMP8B	BMPR2	-0.125792875	R-HSA-9006936	Signaling by TGF-beta family members	16	30	0.11155898	0.016783998	0.051639974
1291	BST1	CAV1	-0.081697994	R-HSA-194138	Signaling by VEGF	36	66	0.153517871	0.000357816	0.003038019
1292	BST1	CAV1	-0.081697994	R-HSA-202131	Metabolism of nitric oxide: eNOS activation and regulation	3	7	0.010906289	0.085355515	0.144961767
1293	BST1	CAV1	-0.081697994	R-HSA-202733	Cell surface interactions at the vascular wall	14	26	0.123518255	0.017935801	0.054005251
1294	BST1	CAV1	-0.081697994	R-HSA-203615	eNOS activation	2	5	0.010906289	0.070031979	0.128334194
1295	BST1	CAV1	-0.081697994	R-HSA-210991	Basigin interactions	3	6	0.123518255	0.03236616	0.078581172
1296	BST1	CAV1	-0.081697994	R-HSA-4420097	VEGFA-VEGFR2 Pathway	35	65	0.131341868	0.0017647	0.010291408
1297	BST1	CAV1	-0.081697994	R-HSA-4641262	Disassembly of the destruction complex and recruitment of AXIN to the membrane	12	23	0.083718729	0.049521397	0.104005741
1298	BST1	CAV1	-0.081697994	R-HSA-5218920	VEGFR2 mediated vascular permeability	11	21	0.109437992	0.026697587	0.069418526
1299	BST1	CAV1	-0.081697994	R-HSA-8939211	ESR-mediated signaling	46	84	0.069721945	0.073049485	0.131941562
12910	BST1	CAV1	-0.081697994	R-HSA-9009391	Extra-nuclear estrogen signaling	24	45	0.041254223	0.143730238	0.198832282
12911	BST1	CAV1	-0.081697994	R-HSA-9614085	FOXO-mediated transcription	17	32	-0.117012449	0.335042776	0.352987129
12912	BST1	CAV1	-0.081697994	R-HSA-9617828	FOXO-mediated transcription of cell cycle genes	7	13	0.030347934	0.151302306	0.205322333
130	BTC	EGFR	-0.068231668	R-HSA-1227986	Signaling by ERBB2	16	30	-0.007706444	0.272638096	0.302706932
1301	BTC	EGFR	-0.068231668	R-HSA-1227990	Signaling by ERBB2 in Cancer	6	12	-0.015354518	0.199529374	0.244820078
1302	BTC	EGFR	-0.068231668	R-HSA-1236382	Constitutive Signaling by Ligand-Responsive EGFR Cancer Variants	6	12	0.002845119	0.168293715	0.220327385
1303	BTC	EGFR	-0.068231668	R-HSA-1236394	Signaling by ERBB4	8	15	0.002845119	0.212337875	0.255057261
1304	BTC	EGFR	-0.068231668	R-HSA-1250196	SHC1 events in ERBB2 signaling	5	10	-0.015354518	0.190592505	0.237785705
1305	BTC	EGFR	-0.068231668	R-HSA-1643713	Signaling by EGFR in Cancer	6	12	0.002845119	0.168293715	0.220327385
1306	BTC	EGFR	-0.068231668	R-HSA-177929	Signaling by EGFR	15	29	0.002845119	0.224663223	0.265091583
1307	BTC	EGFR	-0.068231668	R-HSA-179812	GRB2 events in EGFR signaling	1	3	-0.065587386	0.095413062	0.154608974
1308	BTC	EGFR	-0.068231668	R-HSA-180292	GAB1 signalosome	4	8	-0.100889152	0.287158747	0.314415138
1309	BTC	EGFR	-0.068231668	R-HSA-180336	SHC1 events in EGFR signaling	2	4	0.009840536	0.121673018	0.179692656
13010	BTC	EGFR	-0.068231668	R-HSA-182971	EGFR downregulation	8	16	0.004978958	0.17400105	0.224871442
13011	BTC	EGFR	-0.068231668	R-HSA-1963640	GRB2 events in ERBB2 signaling	3	6	-0.015354518	0.165870173	0.218591975
13012	BTC	EGFR	-0.068231668	R-HSA-1963642	PI3K events in ERBB2 signaling	3	6	-0.015354518	0.165870173	0.218591975
13013	BTC	EGFR	-0.068231668	R-HSA-199418	Negative regulation of the PI3K/AKT network	34	63	-0.015354518	0.33276602	0.351200813
13014	BTC	EGFR	-0.068231668	R-HSA-2179392	EGFR Transactivation by Gastrin	2	5	-0.065587386	0.148948827	0.203155222
13015	BTC	EGFR	-0.068231668	R-HSA-2219528	PI3K/AKT Signaling in Cancer	27	50	-0.007706444	0.309733648	0.332676026
13016	BTC	EGFR	-0.068231668	R-HSA-2219530	Constitutive Signaling by Aberrant PI3K in Cancer	14	26	-0.015354518	0.28450946	0.31267067
13017	BTC	EGFR	-0.068231668	R-HSA-373760	L1CAM interactions	13	24	0.00877245	0.234566374	0.273396379
13018	BTC	EGFR	-0.068231668	R-HSA-416476	G alpha (q) signalling events	28	51	-0.044460253	0.352043597	0.367084171
13019	BTC	EGFR	-0.068231668	R-HSA-445144	Signal transduction by L1	3	7	-0.212498524	0.327039249	0.346833413
13020	BTC	EGFR	-0.068231668	R-HSA-5637810	Constitutive Signaling by EGFRvIII	5	10	0.002845119	0.161949767	0.214996993
13021	BTC	EGFR	-0.068231668	R-HSA-5637812	Signaling by EGFRvIII in Cancer	5	10	0.002845119	0.161949767	0.214996993
13022	BTC	EGFR	-0.068231668	R-HSA-5637815	Signaling by Ligand-Responsive EGFR Variants in Cancer	6	12	0.002845119	0.168293715	0.220327385
13023	BTC	EGFR	-0.068231668	R-HSA-5673001	RAF/MAP kinase cascade	45	82	0.009840536	0.309310712	0.332459349
13024	BTC	EGFR	-0.068231668	R-HSA-5684996	MAPK1/MAPK3 signaling	46	85	0.002964368	0.316724906	0.338475011
13025	BTC	EGFR	-0.068231668	R-HSA-6785631	ERBB2 Regulates Cell Motility	3	6	-0.000770599	0.148028455	0.202425932
13026	BTC	EGFR	-0.068231668	R-HSA-6811558	PI5P, PP2A and IER3 Regulate PI3K/AKT Signaling	33	60	-0.015354518	0.337937687	0.355069852
13027	BTC	EGFR	-0.068231668	R-HSA-881907	Gastrin-CREB signalling pathway via PKC and MAPK	6	11	-0.16023475	0.351060297	0.366385868
13028	BTC	EGFR	-0.068231668	R-HSA-8847993	ERBB2 Activates PTK6 Signaling	2	4	-0.108568045	0.239196069	0.276448505
13029	BTC	EGFR	-0.068231668	R-HSA-8848021	Signaling by PTK6	17	31	0.052874926	0.14178876	0.197118564
13030	BTC	EGFR	-0.068231668	R-HSA-8856825	Cargo recognition for clathrin-mediated endocytosis	37	68	0.023830695	0.248648554	0.283709966
13031	BTC	EGFR	-0.068231668	R-HSA-8856828	Clathrin-mediated endocytosis	56	102	0.033193053	0.241072409	0.277893891
13032	BTC	EGFR	-0.068231668	R-HSA-8857538	PTK6 promotes HIF1A stabilization	2	4	-0.112198314	0.242516768	0.278807359
13033	BTC	EGFR	-0.068231668	R-HSA-8863795	Downregulation of ERBB2 signaling	7	13	-0.085709205	0.324930311	0.344881911
13034	BTC	EGFR	-0.068231668	R-HSA-8864260	Transcriptional regulation by the AP-2 (TFAP2) family of transcription factors	7	13	0.059984589	0.110828219	0.169501118
13035	BTC	EGFR	-0.068231668	R-HSA-8866910	TFAP2 (AP-2) family regulates transcription of growth factors and their receptors	1	3	-0.114299266	0.132417062	0.189751777
13036	BTC	EGFR	-0.068231668	R-HSA-8939211	ESR-mediated signaling	43	79	0.050210445	0.146235288	0.201021295
13037	BTC	EGFR	-0.068231668	R-HSA-9006927	Signaling by Non-Receptor Tyrosine Kinases	17	31	0.052874926	0.14178876	0.197118564
13038	BTC	EGFR	-0.068231668	R-HSA-9009391	Extra-nuclear estrogen signaling	22	40	0.054890338	0.140210093	0.195886987
13039	BTC	EGFR	-0.068231668	R-HSA-9012852	Signaling by NOTCH3	9	18	0.033193053	0.120398452	0.178352187
13040	BTC	EGFR	-0.068231668	R-HSA-9013507	NOTCH3 Activation and Transmission of Signal to the Nucleus	3	7	0.033193053	0.068839195	0.127161444
13041	BTC	EGFR	-0.068231668	R-HSA-9634638	Estrogen-dependent nuclear events downstream of ESR-membrane signaling	4	9	0.047658566	0.061346259	0.118435922
13042	BTC	EGFR	-0.068231668	R-HSA-9664565	Signaling by ERBB2 KD Mutants	6	12	-0.015354518	0.199529374	0.244820078
13043	BTC	EGFR	-0.068231668	R-HSA-9665348	Signaling by ERBB2 ECD mutants	5	10	0.002845119	0.161949767	0.214996993
13044	BTC	EGFR	-0.068231668	R-HSA-9665686	Signaling by ERBB2 TMD/JMD mutants	4	9	-0.064607907	0.210741434	0.253898313
1311	BTC	ERBB2	0.121361238	R-HSA-1227986	Signaling by ERBB2	15	28	0.002134092	0.223208759	0.263914759
1312	BTC	ERBB2	0.121361238	R-HSA-1227990	Signaling by ERBB2 in Cancer	6	11	-0.042109011	0.244380101	0.28039242
1313	BTC	ERBB2	0.121361238	R-HSA-1250196	SHC1 events in ERBB2 signaling	4	8	-0.042109011	0.193750994	0.240099026
1314	BTC	ERBB2	0.121361238	R-HSA-1358803	Downregulation of ERBB2:ERBB3 signaling	2	5	-0.09805549	0.164708539	0.217475114
1315	BTC	ERBB2	0.121361238	R-HSA-1963640	GRB2 events in ERBB2 signaling	2	4	-0.135751973	0.234653336	0.273470132
1316	BTC	ERBB2	0.121361238	R-HSA-1963642	PI3K events in ERBB2 signaling	2	4	-0.058816554	0.16999188	0.221821249
1317	BTC	ERBB2	0.121361238	R-HSA-199418	Negative regulation of the PI3K/AKT network	34	63	0.053945107	0.109121793	0.167898222
1318	BTC	ERBB2	0.121361238	R-HSA-2219528	PI3K/AKT Signaling in Cancer	27	50	0.056145136	0.1050951	0.164426835
1319	BTC	ERBB2	0.121361238	R-HSA-2219530	Constitutive Signaling by Aberrant PI3K in Cancer	14	26	0.026262746	0.171448208	0.222919464
13110	BTC	ERBB2	0.121361238	R-HSA-373755	Semaphorin interactions	19	35	0.054896846	0.114343043	0.172841263
13111	BTC	ERBB2	0.121361238	R-HSA-400685	Sema4D in semaphorin signaling	8	16	0.054896846	0.074578917	0.133824826
13112	BTC	ERBB2	0.121361238	R-HSA-416572	Sema4D induced cell migration and growth-cone collapse	7	14	0.054896846	0.075848324	0.135074121
13113	BTC	ERBB2	0.121361238	R-HSA-5673001	RAF/MAP kinase cascade	44	81	-0.011026796	0.302932962	0.327402369
13114	BTC	ERBB2	0.121361238	R-HSA-5684996	MAPK1/MAPK3 signaling	46	84	0.010789661	0.273507627	0.30338065
13115	BTC	ERBB2	0.121361238	R-HSA-6785631	ERBB2 Regulates Cell Motility	2	4	0.068257399	0.06435991	0.121810175
13116	BTC	ERBB2	0.121361238	R-HSA-6811558	PI5P, PP2A and IER3 Regulate PI3K/AKT Signaling	33	60	0.056145136	0.1217125	0.179697511
13117	BTC	ERBB2	0.121361238	R-HSA-8847993	ERBB2 Activates PTK6 Signaling	1	2	0.155944264	0.025181545	0.066859346
13118	BTC	ERBB2	0.121361238	R-HSA-8848021	Signaling by PTK6	14	26	0.012094623	0.202352058	0.246941367
13119	BTC	ERBB2	0.121361238	R-HSA-8863795	Downregulation of ERBB2 signaling	5	10	0.027268955	0.111279154	0.169830873
13120	BTC	ERBB2	0.121361238	R-HSA-8864260	Transcriptional regulation by the AP-2 (TFAP2) family of transcription factors	8	16	0.128712872	0.01274195	0.043656461
13121	BTC	ERBB2	0.121361238	R-HSA-8866910	TFAP2 (AP-2) family regulates transcription of growth factors and their receptors	3	6	0.233327409	0.003762627	0.018020333
13122	BTC	ERBB2	0.121361238	R-HSA-9006927	Signaling by Non-Receptor Tyrosine Kinases	14	26	0.012094623	0.202352058	0.246941367
13123	BTC	ERBB2	0.121361238	R-HSA-9634285	Constitutive Signaling by Overexpressed ERBB2	3	6	-0.042109011	0.177432173	0.227544347
13124	BTC	ERBB2	0.121361238	R-HSA-9664565	Signaling by ERBB2 KD Mutants	6	11	-0.042109011	0.244380101	0.28039242
13125	BTC	ERBB2	0.121361238	R-HSA-9665348	Signaling by ERBB2 ECD mutants	6	11	-0.042109011	0.244380101	0.28039242
13126	BTC	ERBB2	0.121361238	R-HSA-9665686	Signaling by ERBB2 TMD/JMD mutants	4	8	-0.042109011	0.193750994	0.240099026
1341	BTLA	CD79A	0.083051752	R-HSA-5690714	CD22 mediated BCR regulation	3	6	0.279651473	0.00145193	0.008810005
1342	BTLA	CD79A	0.083051752	R-HSA-983695	Antigen activates B Cell Receptor (BCR) leading to generation of second messengers	12	23	0.220226451	0.00018925	0.001839454
1343	BTLA	CD79A	0.083051752	R-HSA-983705	Signaling by the B Cell Receptor (BCR)	27	50	0.061762788	0.107466834	0.166434461
1351	BTLA	TNFRSF14	0.461670719	R-HSA-388841	Costimulation by the CD28 family	29	53	0.127268418	0.000427826	0.003471547
137	C1QA	CR1	-0.164661253	R-HSA-166658	Complement cascade	5	10	0.207565071	0.001827009	0.01051756
1371	C1QA	CR1	-0.164661253	R-HSA-8877330	RUNX1 and FOXP3 control the development of regulatory T lymphocytes (Tregs)	3	6	-0.200699425	0.200478025	0.245626692
1372	C1QA	CR1	-0.164661253	R-HSA-8878171	Transcriptional regulation by RUNX1	26	49	0.048906278	0.074219174	0.133511264
1373	C1QA	CR1	-0.164661253	R-HSA-977606	Regulation of Complement cascade	5	10	0.207565071	0.001827009	0.01051756
138	C1QA	CSPG4	-0.280531191	R-HSA-1630316	Glycosaminoglycan metabolism	36	66	0.067706173	0.023469759	0.064052306
1381	C1QA	CSPG4	-0.280531191	R-HSA-1638091	Heparan sulfate/heparin (HS-GAG) metabolism	11	21	0.058813068	0.026325222	0.06885104
1382	C1QA	CSPG4	-0.280531191	R-HSA-1793185	Chondroitin sulfate/dermatan sulfate metabolism	9	17	0.10994485	0.009748411	0.036206146
1383	C1QA	CSPG4	-0.280531191	R-HSA-1971475	A tetrasaccharide linker sequence is required for GAG synthesis	7	14	0.097479988	0.009914266	0.036715852
1384	C1QA	CSPG4	-0.280531191	R-HSA-2022870	Chondroitin sulfate biosynthesis	3	6	0.10994485	0.011458987	0.040625397
1385	C1QA	CSPG4	-0.280531191	R-HSA-2022923	Dermatan sulfate biosynthesis	1	3	0.0950913	0.005094099	0.022511121
1386	C1QA	CSPG4	-0.280531191	R-HSA-3560782	Diseases associated with glycosaminoglycan metabolism	9	17	0.10994485	0.009748411	0.036206146
1387	C1QA	CSPG4	-0.280531191	R-HSA-3560783	Defective B4GALT7 causes EDS, progeroid type	6	12	0.129609867	0.005241544	0.022873812
1388	C1QA	CSPG4	-0.280531191	R-HSA-3560801	Defective B3GAT3 causes JDSSDHD	6	12	0.129609867	0.005241544	0.022873812
1389	C1QA	CSPG4	-0.280531191	R-HSA-3595172	Defective CHST3 causes SEDCJD	1	3	0.0950913	0.005094099	0.022511121
13810	C1QA	CSPG4	-0.280531191	R-HSA-3595174	Defective CHST14 causes EDS, musculocontractural type	1	3	0.0950913	0.005094099	0.022511121
13811	C1QA	CSPG4	-0.280531191	R-HSA-3595177	Defective CHSY1 causes TPBS	1	3	0.0950913	0.005094099	0.022511121
13812	C1QA	CSPG4	-0.280531191	R-HSA-3781865	Diseases of glycosylation	42	78	0.070318985	0.016789494	0.051643123
13813	C1QA	CSPG4	-0.280531191	R-HSA-4420332	Defective B3GALT6 causes EDSP2 and SEMDJL1	6	12	0.129609867	0.005241544	0.022873812
13814	C1QA	CSPG4	-0.280531191	R-HSA-5668914	Diseases of metabolism	56	102	0.053973904	0.038264588	0.087876133
139	C1QB	LRP1	-0.278330963	R-HSA-196854	Metabolism of vitamins and cofactors	31	58	0.075395649	0.014697974	0.047838561
1391	C1QB	LRP1	-0.278330963	R-HSA-2187338	Visual phototransduction	12	22	0.02892709	0.052226916	0.107814403
1392	C1QB	LRP1	-0.278330963	R-HSA-6806667	Metabolism of fat-soluble vitamins	6	12	0.02892709	0.034361765	0.081775618
1393	C1QB	LRP1	-0.278330963	R-HSA-975634	Retinoid metabolism and transport	6	12	0.02892709	0.034361765	0.081775618
140	C1QTNF1	AVPR2	0.149584816	R-HSA-418555	G alpha (s) signalling events	55	101	0.30487373	1.49441950220871e-19	1.33767922418636e-17
1401	C1QTNF1	AVPR2	0.149584816	R-HSA-432040	Vasopressin regulates renal water homeostasis via Aquaporins	11	20	-0.131427555	0.274712882	0.304328389
1402	C1QTNF1	AVPR2	0.149584816	R-HSA-445717	Aquaporin-mediated transport	11	20	-0.131427555	0.274712882	0.304328389
1403	C1QTNF1	AVPR2	0.149584816	R-HSA-5619115	Disorders of transmembrane transporters	2	4	-0.437177606	0.27511298	0.304634597
1404	C1QTNF1	AVPR2	0.149584816	R-HSA-8856825	Cargo recognition for clathrin-mediated endocytosis	38	70	-0.054903359	0.275317158	0.304802226
1405	C1QTNF1	AVPR2	0.149584816	R-HSA-8856828	Clathrin-mediated endocytosis	59	109	-0.074359585	0.276110691	0.30544646
1406	C1QTNF1	AVPR2	0.149584816	R-HSA-9660821	ADORA2B mediated anti-inflammatory cytokines production	12	23	-0.001898434	0.177943908	0.228036317
1407	C1QTNF1	AVPR2	0.149584816	R-HSA-9662851	Anti-inflammatory response favouring Leishmania parasite infection	23	43	0.049685761	0.099898166	0.15941461
1408	C1QTNF1	AVPR2	0.149584816	R-HSA-9664433	Leishmania parasite growth and survival	23	43	0.049685761	0.099898166	0.15941461
14110	C3	ADRA2A	0.593123893	R-HSA-163685	Integration of energy metabolism	24	44	0.008891523	0.004132715	0.019351365
14111	C3	ADRA2A	0.593123893	R-HSA-400042	Adrenaline,noradrenaline inhibits insulin secretion	9	18	-0.047895673	0.004219772	0.019635153
14112	C3	ADRA2A	0.593123893	R-HSA-418597	G alpha (z) signalling events	12	22	-0.008002845	0.004062335	0.019086351
14113	C3	ADRA2A	0.593123893	R-HSA-422356	Regulation of insulin secretion	24	44	0.008891523	0.004132715	0.019351365
1421	C3	C3AR1	-0.062829708	R-HSA-166658	Complement cascade	6	11	0.288423923	0.000377232	0.003170234
1422	C3	C3AR1	-0.062829708	R-HSA-977606	Regulation of Complement cascade	5	10	0.277991821	0.000286221	0.002571983
1431	C3	CD19	0.12234011	R-HSA-166658	Complement cascade	7	13	-0.052634699	0.260590791	0.293021897
1432	C3	CD19	0.12234011	R-HSA-198933	Immunoregulatory interactions between a Lymphoid and a non-Lymphoid cell	4	8	0.057969297	0.074525628	0.133773427
1433	C3	CD19	0.12234011	R-HSA-199418	Negative regulation of the PI3K/AKT network	38	70	0.070657973	0.063634844	0.120933434
1434	C3	CD19	0.12234011	R-HSA-2219528	PI3K/AKT Signaling in Cancer	31	58	0.111717275	0.00748647	0.029767998
1435	C3	CD19	0.12234011	R-HSA-2219530	Constitutive Signaling by Aberrant PI3K in Cancer	18	34	0.123777343	0.009169794	0.034659118
1436	C3	CD19	0.12234011	R-HSA-6811558	PI5P, PP2A and IER3 Regulate PI3K/AKT Signaling	36	67	0.070657973	0.05688469	0.113035523
1437	C3	CD19	0.12234011	R-HSA-977606	Regulation of Complement cascade	6	12	-0.078477862	0.259502299	0.292110845
1438	C3	CD19	0.12234011	R-HSA-983695	Antigen activates B Cell Receptor (BCR) leading to generation of second messengers	13	25	0.135143145	0.007655521	0.030296908
1439	C3	CD19	0.12234011	R-HSA-983705	Signaling by the B Cell Receptor (BCR)	28	52	0.067493041	0.07223291	0.131168186
1441	C3	CD46	-0.183402491	R-HSA-166658	Complement cascade	6	11	0.155542384	0.011321736	0.040361866
1442	C3	CD46	-0.183402491	R-HSA-977606	Regulation of Complement cascade	5	10	0.155542384	0.00672133	0.027482717
1451	C3	CD81	-0.229506254	R-HSA-166658	Complement cascade	7	13	-0.04836702	0.113841289	0.172351563
1452	C3	CD81	-0.229506254	R-HSA-198933	Immunoregulatory interactions between a Lymphoid and a non-Lymphoid cell	4	8	-0.290557762	0.140700952	0.196358943
1453	C3	CD81	-0.229506254	R-HSA-977606	Regulation of Complement cascade	6	12	-0.04836702	0.099755797	0.159253448
1461	C3	CR1	0.188489124	R-HSA-166658	Complement cascade	5	10	0.207565071	0.001886181	0.010739514
1462	C3	CR1	0.188489124	R-HSA-8877330	RUNX1 and FOXP3 control the development of regulatory T lymphocytes (Tregs)	3	6	-0.200699425	0.206971023	0.250539302
1463	C3	CR1	0.188489124	R-HSA-8878171	Transcriptional regulation by RUNX1	26	49	0.048906278	0.076622953	0.135887766
1464	C3	CR1	0.188489124	R-HSA-977606	Regulation of Complement cascade	5	10	0.207565071	0.001886181	0.010739514
1481	C3	IFITM1	-0.21503082	R-HSA-198933	Immunoregulatory interactions between a Lymphoid and a non-Lymphoid cell	4	8	0.025963249	0.053487785	0.109165132
1482	C3	IFITM1	-0.21503082	R-HSA-909733	Interferon alpha/beta signaling	8	15	0.158605974	0.004965771	0.022102781
1483	C3	IFITM1	-0.21503082	R-HSA-913531	Interferon Signaling	27	50	0.145693794	0.000719778	0.005175139
1491	C3	ITGAM	0.132432274	R-HSA-166016	Toll Like Receptor 4 (TLR4) Cascade	47	86	-0.021465845	0.296351655	0.321885518
1492	C3	ITGAM	0.132432274	R-HSA-168898	Toll-like Receptor Cascades	50	91	-0.011205312	0.292708264	0.318918883
1493	C3	ITGAM	0.132432274	R-HSA-202733	Cell surface interactions at the vascular wall	14	27	-0.084726669	0.292889766	0.319056427
1494	C3	ITGAM	0.132432274	R-HSA-216083	Integrin cell surface interactions	2	5	-0.233208848	0.258345195	0.29126264
1495	C3	ITGAM	0.132432274	R-HSA-6785807	Interleukin-4 and Interleukin-13 signaling	47	87	0.043748889	0.138858235	0.194752343
150	C3	ITGAX	-0.021574206	R-HSA-202733	Cell surface interactions at the vascular wall	15	28	0.041733358	0.183844489	0.232590371
1501	C3	ITGAX	-0.021574206	R-HSA-216083	Integrin cell surface interactions	3	7	-0.126022526	0.316262416	0.338137233
1502	C3	ITGAX	-0.021574206	R-HSA-3000178	ECM proteoglycans	1	3	-0.326220958	0.352615311	0.367444184
1503	C3	ITGAX	-0.021574206	R-HSA-6785807	Interleukin-4 and Interleukin-13 signaling	48	88	0.052881197	0.167758792	0.220076207
15110	C3	ITGB2	0.418207681	R-HSA-166016	Toll Like Receptor 4 (TLR4) Cascade	46	85	0.097812557	0.001397185	0.00852711
15111	C3	ITGB2	0.418207681	R-HSA-168898	Toll-like Receptor Cascades	49	90	0.079189141	0.004591669	0.020932995
15112	C3	ITGB2	0.418207681	R-HSA-198933	Immunoregulatory interactions between a Lymphoid and a non-Lymphoid cell	1	2	0.135846373	0.003642872	0.017659214
15113	C3	ITGB2	0.418207681	R-HSA-202733	Cell surface interactions at the vascular wall	15	28	0.093583221	0.004773846	0.021526424
15114	C3	ITGB2	0.418207681	R-HSA-216083	Integrin cell surface interactions	3	6	-0.048014227	0.021750264	0.061256171
15115	C3	ITGB2	0.418207681	R-HSA-6785807	Interleukin-4 and Interleukin-13 signaling	47	86	0.037351042	0.02214126	0.061872393
1527	C3	LRP1	0.163584637	R-HSA-196854	Metabolism of vitamins and cofactors	31	58	0.075395649	0.038166162	0.087702423
1528	C3	LRP1	0.163584637	R-HSA-2187338	Visual phototransduction	12	22	0.02892709	0.135617394	0.192073353
1529	C3	LRP1	0.163584637	R-HSA-6806667	Metabolism of fat-soluble vitamins	6	12	0.02892709	0.089227036	0.148607887
15210	C3	LRP1	0.163584637	R-HSA-975634	Retinoid metabolism and transport	6	12	0.02892709	0.089227036	0.148607887
1531	C4B	CD46	-0.023593574	R-HSA-166658	Complement cascade	6	11	0.155542384	0.025594453	0.067706564
1532	C4B	CD46	-0.023593574	R-HSA-977606	Regulation of Complement cascade	5	10	0.155542384	0.015194557	0.048640084
1541	C4B	CR1	0.068642561	R-HSA-166658	Complement cascade	5	10	0.207565071	0.003450308	0.016939078
1542	C4B	CR1	0.068642561	R-HSA-8877330	RUNX1 and FOXP3 control the development of regulatory T lymphocytes (Tregs)	3	6	-0.200699425	0.378602995	0.389255523
1543	C4B	CR1	0.068642561	R-HSA-8878171	Transcriptional regulation by RUNX1	26	49	0.048906278	0.140163	0.195844889
1544	C4B	CR1	0.068642561	R-HSA-977606	Regulation of Complement cascade	5	10	0.207565071	0.003450308	0.016939078
1551	CALCB	ADRB2	0.211761918	R-HSA-418555	G alpha (s) signalling events	58	106	0.313785948	1.68143893124073e-21	1.63156095286023e-19
1552	CALCB	ADRB2	0.211761918	R-HSA-5689880	Ub-specific processing proteases	26	48	-0.013339657	0.171817729	0.223169777
1553	CALCB	ADRB2	0.211761918	R-HSA-8856825	Cargo recognition for clathrin-mediated endocytosis	38	70	0.006287443	0.162249239	0.215227147
1554	CALCB	ADRB2	0.211761918	R-HSA-8856828	Clathrin-mediated endocytosis	56	103	0.006287443	0.173343394	0.224469684
1555	CALCB	ADRB2	0.211761918	R-HSA-9660821	ADORA2B mediated anti-inflammatory cytokines production	12	23	0.083402548	0.028643799	0.072281639
1556	CALCB	ADRB2	0.211761918	R-HSA-9662851	Anti-inflammatory response favouring Leishmania parasite infection	23	43	0.083402548	0.025644089	0.067753339
1557	CALCB	ADRB2	0.211761918	R-HSA-9664433	Leishmania parasite growth and survival	23	43	0.083402548	0.025644089	0.067753339
1561	CALCB	CALCRL	-0.150483453	R-HSA-373080	Class B/2 (Secretin family receptors)	13	24	0.070344027	0.061046937	0.117996147
1562	CALCB	CALCRL	-0.150483453	R-HSA-418555	G alpha (s) signalling events	57	104	-0.105350594	0.233639027	0.272673322
1563	CALCB	CALCRL	-0.150483453	R-HSA-419812	Calcitonin-like ligand receptors	1	3	-0.227674608	0.146549672	0.2012146
1564	CALCB	CALCRL	-0.150483453	R-HSA-9660821	ADORA2B mediated anti-inflammatory cytokines production	14	27	0.05368372	0.064451773	0.12184424
1565	CALCB	CALCRL	-0.150483453	R-HSA-9662851	Anti-inflammatory response favouring Leishmania parasite infection	25	47	0.054567036	0.07116108	0.129663049
1566	CALCB	CALCRL	-0.150483453	R-HSA-9664433	Leishmania parasite growth and survival	25	47	0.054567036	0.07116108	0.129663049
1571	CALCB	PTH1R	0.272080616	R-HSA-373080	Class B/2 (Secretin family receptors)	11	21	0.01541106	0.068313162	0.126437878
1572	CALCB	PTH1R	0.272080616	R-HSA-418555	G alpha (s) signalling events	55	101	0.41498696	1.55316069472051e-36	1.83003536142222e-34
1573	CALCB	PTH1R	0.272080616	R-HSA-9660821	ADORA2B mediated anti-inflammatory cytokines production	13	24	-0.031731915	0.110622096	0.169275556
1574	CALCB	PTH1R	0.272080616	R-HSA-9662851	Anti-inflammatory response favouring Leishmania parasite infection	24	44	0.060458776	0.041507145	0.092486644
1575	CALCB	PTH1R	0.272080616	R-HSA-9664433	Leishmania parasite growth and survival	24	44	0.060458776	0.041507145	0.092486644
1581	CALCB	RAMP1	0.476280865	R-HSA-373080	Class B/2 (Secretin family receptors)	12	22	0.087637126	0.004012086	0.018947154
1582	CALCB	RAMP1	0.476280865	R-HSA-418555	G alpha (s) signalling events	56	102	0.369891453	1.18367724123884e-29	1.3269826315131e-27
1583	CALCB	RAMP1	0.476280865	R-HSA-9660821	ADORA2B mediated anti-inflammatory cytokines production	13	25	-0.001423994	0.013603304	0.045424336
1584	CALCB	RAMP1	0.476280865	R-HSA-9662851	Anti-inflammatory response favouring Leishmania parasite infection	24	45	0.022534544	0.012584098	0.043298146
1585	CALCB	RAMP1	0.476280865	R-HSA-9664433	Leishmania parasite growth and survival	24	45	0.022534544	0.012584098	0.043298146
1591	CALCB	RAMP2	-0.214107884	R-HSA-373080	Class B/2 (Secretin family receptors)	12	22	0.171536957	0.002050275	0.011398423
1592	CALCB	RAMP2	-0.214107884	R-HSA-418555	G alpha (s) signalling events	56	102	-0.004386225	0.150666393	0.204823628
1593	CALCB	RAMP2	-0.214107884	R-HSA-9660821	ADORA2B mediated anti-inflammatory cytokines production	13	25	0.177949022	0.000529646	0.004050631
1594	CALCB	RAMP2	-0.214107884	R-HSA-9662851	Anti-inflammatory response favouring Leishmania parasite infection	24	45	0.15278769	0.000482687	0.003787181
1595	CALCB	RAMP2	-0.214107884	R-HSA-9664433	Leishmania parasite growth and survival	24	45	0.15278769	0.000482687	0.003787181
160	CALCB	RAMP3	0.469531713	R-HSA-373080	Class B/2 (Secretin family receptors)	12	22	0.094007469	0.003704356	0.017845751
1601	CALCB	RAMP3	0.469531713	R-HSA-418555	G alpha (s) signalling events	56	102	0.105743584	0.000457768	0.003643501
1602	CALCB	RAMP3	0.469531713	R-HSA-9660821	ADORA2B mediated anti-inflammatory cytokines production	13	25	0.076092769	0.003806052	0.018168038
1603	CALCB	RAMP3	0.469531713	R-HSA-9662851	Anti-inflammatory response favouring Leishmania parasite infection	24	45	0.076092769	0.003674786	0.017769159
1604	CALCB	RAMP3	0.469531713	R-HSA-9664433	Leishmania parasite growth and survival	24	45	0.076092769	0.003674786	0.017769159
1611	CALCB	VIPR1	0.228940661	R-HSA-373080	Class B/2 (Secretin family receptors)	11	20	0.096982631	0.029139127	0.073002711
1612	CALCB	VIPR1	0.228940661	R-HSA-418555	G alpha (s) signalling events	55	100	0.265772618	1.37583489924802e-14	9.57034071181740e-13
1613	CALCB	VIPR1	0.228940661	R-HSA-420092	Glucagon-type ligand receptors	7	14	-0.085482246	0.149497064	0.2036213
1614	CALCB	VIPR1	0.228940661	R-HSA-9660821	ADORA2B mediated anti-inflammatory cytokines production	12	23	-0.019920555	0.129152438	0.186414372
1615	CALCB	VIPR1	0.228940661	R-HSA-9662851	Anti-inflammatory response favouring Leishmania parasite infection	23	42	-0.009960277	0.150667643	0.204823628
1616	CALCB	VIPR1	0.228940661	R-HSA-9664433	Leishmania parasite growth and survival	23	42	-0.009960277	0.150667643	0.204823628
1621	CALM1	ABCA1	-0.117221379	R-HSA-174824	Plasma lipoprotein assembly, remodeling, and clearance	7	13	0.100990943	0.043842738	0.095824031
1622	CALM1	ABCA1	-0.117221379	R-HSA-1989781	PPARA activates gene expression	27	50	0.023495912	0.178832016	0.228729872
1623	CALM1	ABCA1	-0.117221379	R-HSA-400206	Regulation of lipid metabolism by PPARalpha	27	50	0.023495912	0.178832016	0.228729872
1624	CALM1	ABCA1	-0.117221379	R-HSA-9024446	NR1H2 and NR1H3-mediated signaling	6	12	0.093492355	0.034003546	0.081247588
1625	CALM1	ABCA1	-0.117221379	R-HSA-9029569	NR1H3 & NR1H2 regulate gene expression linked to cholesterol transport and efflux	6	11	0.093492355	0.055815487	0.11171805
1631	CALM1	CACNA1C	0.024670862	R-HSA-163685	Integration of energy metabolism	24	44	0.050296566	0.197716239	0.243309256
1632	CALM1	CACNA1C	0.024670862	R-HSA-375165	NCAM signaling for neurite out-growth	6	11	-0.002372902	0.291495636	0.318077879
1633	CALM1	CACNA1C	0.024670862	R-HSA-397014	Muscle contraction	52	96	0.046376476	0.211505489	0.254480971
1634	CALM1	CACNA1C	0.024670862	R-HSA-400042	Adrenaline,noradrenaline inhibits insulin secretion	9	18	0.02859516	0.174417653	0.225159027
1635	CALM1	CACNA1C	0.024670862	R-HSA-419037	NCAM1 interactions	1	3	-0.181893693	0.253384938	0.287410204
1636	CALM1	CACNA1C	0.024670862	R-HSA-422356	Regulation of insulin secretion	24	44	0.050296566	0.197716239	0.243309256
1637	CALM1	CACNA1C	0.024670862	R-HSA-5576891	Cardiac conduction	30	55	0.029478058	0.299755851	0.324698013
1638	CALM1	CACNA1C	0.024670862	R-HSA-5576892	Phase 0 - rapid depolarisation	7	13	0.035707934	0.204541721	0.248536593
1639	CALM1	CACNA1C	0.024670862	R-HSA-5576893	Phase 2 - plateau phase	3	7	0.045794285	0.078112782	0.137579056
1641	CALM1	CRHR1	-0.563537221	R-HSA-373080	Class B/2 (Secretin family receptors)	11	20	0.207693676	2.16883704830816e-05	0.000317812
1642	CALM1	CRHR1	-0.563537221	R-HSA-418555	G alpha (s) signalling events	55	100	0.365975106	4.79459553683432e-29	5.32338410229095e-27
1643	CALM1	CRHR1	-0.563537221	R-HSA-9660821	ADORA2B mediated anti-inflammatory cytokines production	12	23	0.02704306	0.002487701	0.013279423
1644	CALM1	CRHR1	-0.563537221	R-HSA-9662851	Anti-inflammatory response favouring Leishmania parasite infection	23	42	0.199146515	1.33716751041317e-06	3.03345250348544e-05
1645	CALM1	CRHR1	-0.563537221	R-HSA-9664433	Leishmania parasite growth and survival	23	42	0.199146515	1.33716751041317e-06	3.03345250348544e-05
1651	CALM1	EGFR	0.364767946	R-HSA-1227986	Signaling by ERBB2	16	30	-0.007706444	0.04690865	0.100455152
1652	CALM1	EGFR	0.364767946	R-HSA-1227990	Signaling by ERBB2 in Cancer	6	12	-0.015354518	0.034329955	0.081750462
1653	CALM1	EGFR	0.364767946	R-HSA-1236382	Constitutive Signaling by Ligand-Responsive EGFR Cancer Variants	6	12	0.002845119	0.028955715	0.072694174
1654	CALM1	EGFR	0.364767946	R-HSA-1236394	Signaling by ERBB4	8	15	0.002845119	0.036533717	0.085068027
1655	CALM1	EGFR	0.364767946	R-HSA-1250196	SHC1 events in ERBB2 signaling	5	10	-0.015354518	0.032792325	0.079382176
1656	CALM1	EGFR	0.364767946	R-HSA-1643713	Signaling by EGFR in Cancer	6	12	0.002845119	0.028955715	0.072694174
1657	CALM1	EGFR	0.364767946	R-HSA-177929	Signaling by EGFR	15	29	0.002845119	0.03865435	0.088402017
1658	CALM1	EGFR	0.364767946	R-HSA-179812	GRB2 events in EGFR signaling	1	3	-0.065587386	0.01641626	0.051093951
1659	CALM1	EGFR	0.364767946	R-HSA-180292	GAB1 signalosome	4	8	-0.100889152	0.049406995	0.103859926
16510	CALM1	EGFR	0.364767946	R-HSA-180336	SHC1 events in EGFR signaling	2	4	0.009840536	0.020934408	0.059709528
16511	CALM1	EGFR	0.364767946	R-HSA-182971	EGFR downregulation	8	16	0.004978958	0.029937688	0.074182508
16512	CALM1	EGFR	0.364767946	R-HSA-1963640	GRB2 events in ERBB2 signaling	3	6	-0.015354518	0.028538733	0.07214027
16513	CALM1	EGFR	0.364767946	R-HSA-1963642	PI3K events in ERBB2 signaling	3	6	-0.015354518	0.028538733	0.07214027
16514	CALM1	EGFR	0.364767946	R-HSA-199418	Negative regulation of the PI3K/AKT network	34	63	-0.015354518	0.057253938	0.113417606
16515	CALM1	EGFR	0.364767946	R-HSA-2179392	EGFR Transactivation by Gastrin	2	5	-0.065587386	0.025627337	0.067753339
16516	CALM1	EGFR	0.364767946	R-HSA-2219528	PI3K/AKT Signaling in Cancer	27	50	-0.007706444	0.053291112	0.108902627
16517	CALM1	EGFR	0.364767946	R-HSA-2219530	Constitutive Signaling by Aberrant PI3K in Cancer	14	26	-0.015354518	0.048951173	0.103183497
16518	CALM1	EGFR	0.364767946	R-HSA-373760	L1CAM interactions	13	24	0.00877245	0.040358234	0.090862083
16519	CALM1	EGFR	0.364767946	R-HSA-416476	G alpha (q) signalling events	28	51	-0.044460253	0.060570735	0.117423555
16520	CALM1	EGFR	0.364767946	R-HSA-445144	Signal transduction by L1	3	7	-0.212498524	0.056268621	0.112255315
16521	CALM1	EGFR	0.364767946	R-HSA-5637810	Constitutive Signaling by EGFRvIII	5	10	0.002845119	0.027864209	0.071300527
16522	CALM1	EGFR	0.364767946	R-HSA-5637812	Signaling by EGFRvIII in Cancer	5	10	0.002845119	0.027864209	0.071300527
16523	CALM1	EGFR	0.364767946	R-HSA-5637815	Signaling by Ligand-Responsive EGFR Variants in Cancer	6	12	0.002845119	0.028955715	0.072694174
16524	CALM1	EGFR	0.364767946	R-HSA-5673001	RAF/MAP kinase cascade	45	82	0.009840536	0.053218344	0.108863443
16525	CALM1	EGFR	0.364767946	R-HSA-5684996	MAPK1/MAPK3 signaling	46	85	0.002964368	0.05449399	0.110277271
16526	CALM1	EGFR	0.364767946	R-HSA-6785631	ERBB2 Regulates Cell Motility	3	6	-0.000770599	0.025468983	0.067529356
16527	CALM1	EGFR	0.364767946	R-HSA-6811558	PI5P, PP2A and IER3 Regulate PI3K/AKT Signaling	33	60	-0.015354518	0.058143748	0.114375785
16528	CALM1	EGFR	0.364767946	R-HSA-881907	Gastrin-CREB signalling pathway via PKC and MAPK	6	11	-0.16023475	0.060401554	0.117239324
16529	CALM1	EGFR	0.364767946	R-HSA-8847993	ERBB2 Activates PTK6 Signaling	2	4	-0.108568045	0.041154794	0.091966548
16530	CALM1	EGFR	0.364767946	R-HSA-8848021	Signaling by PTK6	17	31	0.052874926	0.024395414	0.065556822
16531	CALM1	EGFR	0.364767946	R-HSA-8856825	Cargo recognition for clathrin-mediated endocytosis	37	68	0.023830695	0.042781138	0.094273626
16532	CALM1	EGFR	0.364767946	R-HSA-8856828	Clathrin-mediated endocytosis	56	102	0.033193053	0.041477627	0.092486644
16533	CALM1	EGFR	0.364767946	R-HSA-8857538	PTK6 promotes HIF1A stabilization	2	4	-0.112198314	0.041726136	0.09270958
16534	CALM1	EGFR	0.364767946	R-HSA-8863795	Downregulation of ERBB2 signaling	7	13	-0.085709205	0.055905768	0.111840594
16535	CALM1	EGFR	0.364767946	R-HSA-8864260	Transcriptional regulation by the AP-2 (TFAP2) family of transcription factors	7	13	0.059984589	0.019068509	0.056376108
16536	CALM1	EGFR	0.364767946	R-HSA-8866910	TFAP2 (AP-2) family regulates transcription of growth factors and their receptors	1	3	-0.114299266	0.02278297	0.062891455
16537	CALM1	EGFR	0.364767946	R-HSA-8939211	ESR-mediated signaling	43	79	0.050210445	0.02516046	0.0668341
16538	CALM1	EGFR	0.364767946	R-HSA-9006927	Signaling by Non-Receptor Tyrosine Kinases	17	31	0.052874926	0.024395414	0.065556822
16539	CALM1	EGFR	0.364767946	R-HSA-9009391	Extra-nuclear estrogen signaling	22	40	0.054890338	0.024123797	0.065190145
16540	CALM1	EGFR	0.364767946	R-HSA-9012852	Signaling by NOTCH3	9	18	0.033193053	0.020715112	0.059282651
16541	CALM1	EGFR	0.364767946	R-HSA-9013507	NOTCH3 Activation and Transmission of Signal to the Nucleus	3	7	0.033193053	0.011844103	0.041506482
16542	CALM1	EGFR	0.364767946	R-HSA-9634638	Estrogen-dependent nuclear events downstream of ESR-membrane signaling	4	9	0.047658566	0.010554909	0.038471442
16543	CALM1	EGFR	0.364767946	R-HSA-9664565	Signaling by ERBB2 KD Mutants	6	12	-0.015354518	0.034329955	0.081750462
16544	CALM1	EGFR	0.364767946	R-HSA-9665348	Signaling by ERBB2 ECD mutants	5	10	0.002845119	0.027864209	0.071300527
16545	CALM1	EGFR	0.364767946	R-HSA-9665686	Signaling by ERBB2 TMD/JMD mutants	4	9	-0.064607907	0.036259042	0.084514162
166	CALM1	FAS	-0.125666865	R-HSA-109581	Apoptosis	46	84	0.008181171	0.234785775	0.273569258
1661	CALM1	FAS	-0.125666865	R-HSA-140534	Caspase activation via Death Receptors in the presence of ligand	3	6	-0.019267252	0.128102371	0.185642329
1662	CALM1	FAS	-0.125666865	R-HSA-3371378	Regulation by c-FLIP	3	6	-0.019267252	0.128102371	0.185642329
1663	CALM1	FAS	-0.125666865	R-HSA-5213460	RIPK1-mediated regulated necrosis	4	9	-0.041617263	0.132786137	0.19004481
1664	CALM1	FAS	-0.125666865	R-HSA-5218859	Regulated Necrosis	4	9	-0.041617263	0.132786137	0.19004481
1665	CALM1	FAS	-0.125666865	R-HSA-5218900	CASP8 activity is inhibited	3	6	-0.019267252	0.128102371	0.185642329
1666	CALM1	FAS	-0.125666865	R-HSA-5357769	Caspase activation via extrinsic apoptotic signalling pathway	3	6	-0.019267252	0.128102371	0.185642329
1667	CALM1	FAS	-0.125666865	R-HSA-5357801	Programmed Cell Death	47	86	0.008181171	0.234542418	0.273396053
1668	CALM1	FAS	-0.125666865	R-HSA-5633008	TP53 Regulates Transcription of Cell Death Genes	18	33	0.000711322	0.206601783	0.250171014
1669	CALM1	FAS	-0.125666865	R-HSA-5675482	Regulation of necroptotic cell death	4	8	-0.019267252	0.139057709	0.194984743
16610	CALM1	FAS	-0.125666865	R-HSA-6803211	TP53 Regulates Transcription of Death Receptors and Ligands	5	10	-0.041970478	0.173548703	0.224608075
16611	CALM1	FAS	-0.125666865	R-HSA-69416	Dimerization of procaspase-8	3	6	-0.019267252	0.128102371	0.185642329
16612	CALM1	FAS	-0.125666865	R-HSA-73887	Death Receptor Signalling	27	50	0.033021105	0.146906857	0.201571531
16613	CALM1	FAS	-0.125666865	R-HSA-75157	FasL/ CD95L signaling	1	2	-0.019267252	0.086456701	0.145846531
167	CALM1	GP6	-0.501393096	R-HSA-114604	GPVI-mediated activation cascade	11	21	-0.027152004	0.008936499	0.033921681
1671	CALM1	GP6	-0.501393096	R-HSA-202733	Cell surface interactions at the vascular wall	13	25	0.07907997	0.001799776	0.010443225
1672	CALM1	GP6	-0.501393096	R-HSA-75892	Platelet Adhesion to exposed collagen	1	3	-0.137902413	0.004889503	0.021866419
170	CALM1	INSR	-0.035921755	R-HSA-199418	Negative regulation of the PI3K/AKT network	39	71	0.054419349	0.162487452	0.215363018
1701	CALM1	INSR	-0.035921755	R-HSA-6811558	PI5P, PP2A and IER3 Regulate PI3K/AKT Signaling	37	68	0.054419349	0.149137654	0.203340713
1702	CALM1	INSR	-0.035921755	R-HSA-74749	Signal attenuation	2	4	0.005335547	0.145101211	0.199946745
1703	CALM1	INSR	-0.035921755	R-HSA-74751	Insulin receptor signalling cascade	10	19	-0.014051939	0.287865804	0.314978701
1704	CALM1	INSR	-0.035921755	R-HSA-74752	Signaling by Insulin receptor	10	19	-0.014051939	0.287865804	0.314978701
1721	CALM1	KCNQ3	-0.291506135	R-HSA-1296071	Potassium Channels	1	2	0.020819745	0.022156932	0.061872393
1722	CALM1	KCNQ3	-0.291506135	R-HSA-1296072	Voltage gated Potassium channels	1	2	0.020819745	0.022156932	0.061872393
1723	CALM1	KCNQ3	-0.291506135	R-HSA-373760	L1CAM interactions	17	31	-0.138648488	0.088814901	0.148200241
1724	CALM1	KCNQ3	-0.291506135	R-HSA-445095	Interaction between L1 and Ankyrins	4	8	-0.011381825	0.043254041	0.094947545
1731	CALM1	MYLK	0.390136922	R-HSA-397014	Muscle contraction	52	96	0.13675163	3.73143466823099e-05	0.000483037
1732	CALM1	MYLK	0.390136922	R-HSA-445355	Smooth Muscle Contraction	15	28	0.326811346	2.55314660490642e-09	1.06815883503096e-07
1733	CALM1	MYLK	0.390136922	R-HSA-5627123	RHO GTPases activate PAKs	9	18	0.188726217	0.000167669	0.001663041
1741	CALM1	PDE1B	-0.075760272	R-HSA-111885	Opioid Signalling	15	28	0.067642875	0.086671439	0.146037517
1742	CALM1	PDE1B	-0.075760272	R-HSA-111933	Calmodulin induced events	8	15	0.086144543	0.065115495	0.122846403
1743	CALM1	PDE1B	-0.075760272	R-HSA-111996	Ca-dependent events	8	15	0.086144543	0.065115495	0.122846403
1744	CALM1	PDE1B	-0.075760272	R-HSA-111997	CaM pathway	8	15	0.086144543	0.065115495	0.122846403
1745	CALM1	PDE1B	-0.075760272	R-HSA-112040	G-protein mediated events	11	20	0.086144543	0.073980714	0.13324973
1746	CALM1	PDE1B	-0.075760272	R-HSA-112043	PLC beta mediated events	11	20	0.086144543	0.073980714	0.13324973
1747	CALM1	PDE1B	-0.075760272	R-HSA-1489509	DAG and IP3 signaling	10	19	0.086144543	0.055582035	0.111534061
1748	CALM1	PDE1B	-0.075760272	R-HSA-392154	Nitric oxide stimulates guanylate cyclase	1	3	-0.303847751	0.266784256	0.298421167
1749	CALM1	PDE1B	-0.075760272	R-HSA-418346	Platelet homeostasis	23	43	-0.029465821	0.318978467	0.340179728
17410	CALM1	PDE1B	-0.075760272	R-HSA-418555	G alpha (s) signalling events	54	99	0.201814194	1.7809987235934e-08	6.102430938081e-07
175	CALM1	PLPP6	-0.423854414	R-HSA-191273	Cholesterol biosynthesis	9	18	-0.088155087	0.024417895	0.065585818
1751	CALM1	PLPP6	-0.423854414	R-HSA-8957322	Metabolism of steroids	29	54	0.016479934	0.018579019	0.055448934
176	CALM1	PTPRA	-0.049671033	R-HSA-375165	NCAM signaling for neurite out-growth	8	15	0.022405311	0.19024524	0.237522081
1761	CALM1	PTPRA	-0.049671033	R-HSA-5673001	RAF/MAP kinase cascade	47	87	0.000711322	0.349224031	0.364832162
1762	CALM1	PTPRA	-0.049671033	R-HSA-5684996	MAPK1/MAPK3 signaling	49	90	0.010019565	0.333892478	0.352103721
177	CALM1	SCTR	-0.425133376	R-HSA-373080	Class B/2 (Secretin family receptors)	11	21	-0.029226939	0.020716797	0.059282651
1771	CALM1	SCTR	-0.425133376	R-HSA-418555	G alpha (s) signalling events	55	101	0.274635363	6.63707932133868e-17	5.39706724813364e-15
1772	CALM1	SCTR	-0.425133376	R-HSA-420092	Glucagon-type ligand receptors	8	15	-0.029226939	0.019757326	0.057465453
1773	CALM1	SCTR	-0.425133376	R-HSA-9660821	ADORA2B mediated anti-inflammatory cytokines production	13	24	0.04048847	0.011786113	0.041353461
1774	CALM1	SCTR	-0.425133376	R-HSA-9662851	Anti-inflammatory response favouring Leishmania parasite infection	23	43	0.092838511	0.002451457	0.013129392
1775	CALM1	SCTR	-0.425133376	R-HSA-9664433	Leishmania parasite growth and survival	23	43	0.092838511	0.002451457	0.013129392
178	CALM1	SELL	-0.51446183	R-HSA-202733	Cell surface interactions at the vascular wall	14	26	0.001896633	0.006927892	0.028076302
179	CALM1	VIPR1	-0.190278602	R-HSA-373080	Class B/2 (Secretin family receptors)	11	20	0.096982631	0.030973853	0.076074818
1791	CALM1	VIPR1	-0.190278602	R-HSA-418555	G alpha (s) signalling events	55	100	0.265772618	1.46246347806062e-14	1.01120154378239e-12
1792	CALM1	VIPR1	-0.190278602	R-HSA-420092	Glucagon-type ligand receptors	7	14	-0.085482246	0.158910052	0.212278387
1793	CALM1	VIPR1	-0.190278602	R-HSA-9660821	ADORA2B mediated anti-inflammatory cytokines production	12	23	-0.019920555	0.13728444	0.193555974
1794	CALM1	VIPR1	-0.190278602	R-HSA-9662851	Anti-inflammatory response favouring Leishmania parasite infection	23	42	-0.009960277	0.160154336	0.213413558
1795	CALM1	VIPR1	-0.190278602	R-HSA-9664433	Leishmania parasite growth and survival	23	42	-0.009960277	0.160154336	0.213413558
180	CALM2	ABCA1	-0.23754161	R-HSA-174824	Plasma lipoprotein assembly, remodeling, and clearance	7	13	0.100990943	0.020834265	0.059518371
1801	CALM2	ABCA1	-0.23754161	R-HSA-1989781	PPARA activates gene expression	27	50	0.023495912	0.084981772	0.144520201
1802	CALM2	ABCA1	-0.23754161	R-HSA-400206	Regulation of lipid metabolism by PPARalpha	27	50	0.023495912	0.084981772	0.144520201
1803	CALM2	ABCA1	-0.23754161	R-HSA-9024446	NR1H2 and NR1H3-mediated signaling	6	12	0.093492355	0.016158637	0.05059213
1804	CALM2	ABCA1	-0.23754161	R-HSA-9029569	NR1H3 & NR1H2 regulate gene expression linked to cholesterol transport and efflux	6	11	0.093492355	0.026523769	0.069182281
1811	CALM2	CACNA1C	-0.025146792	R-HSA-163685	Integration of energy metabolism	24	44	0.050296566	0.176495202	0.226644806
1812	CALM2	CACNA1C	-0.025146792	R-HSA-375165	NCAM signaling for neurite out-growth	6	11	-0.002372902	0.260209184	0.292678302
1813	CALM2	CACNA1C	-0.025146792	R-HSA-397014	Muscle contraction	52	96	0.046376476	0.188804441	0.236302284
1814	CALM2	CACNA1C	-0.025146792	R-HSA-400042	Adrenaline,noradrenaline inhibits insulin secretion	9	18	0.02859516	0.155697271	0.209367229
1815	CALM2	CACNA1C	-0.025146792	R-HSA-419037	NCAM1 interactions	1	3	-0.181893693	0.226188936	0.266198983
1816	CALM2	CACNA1C	-0.025146792	R-HSA-422356	Regulation of insulin secretion	24	44	0.050296566	0.176495202	0.226644806
1817	CALM2	CACNA1C	-0.025146792	R-HSA-5576891	Cardiac conduction	30	55	0.029478058	0.267582823	0.298815886
1818	CALM2	CACNA1C	-0.025146792	R-HSA-5576892	Phase 0 - rapid depolarisation	7	13	0.035707934	0.182588099	0.23181361
1819	CALM2	CACNA1C	-0.025146792	R-HSA-5576893	Phase 2 - plateau phase	3	7	0.045794285	0.069728877	0.127993663
1821	CALM2	EGFR	0.283343213	R-HSA-1227986	Signaling by ERBB2	16	30	-0.007706444	0.090193087	0.149564259
1822	CALM2	EGFR	0.283343213	R-HSA-1227990	Signaling by ERBB2 in Cancer	6	12	-0.015354518	0.066007541	0.123631642
1823	CALM2	EGFR	0.283343213	R-HSA-1236382	Constitutive Signaling by Ligand-Responsive EGFR Cancer Variants	6	12	0.002845119	0.05567428	0.111534061
1824	CALM2	EGFR	0.283343213	R-HSA-1236394	Signaling by ERBB4	8	15	0.002845119	0.0702448	0.128601173
1825	CALM2	EGFR	0.283343213	R-HSA-1250196	SHC1 events in ERBB2 signaling	5	10	-0.015354518	0.06305108	0.120351813
1826	CALM2	EGFR	0.283343213	R-HSA-1643713	Signaling by EGFR in Cancer	6	12	0.002845119	0.05567428	0.111534061
1827	CALM2	EGFR	0.283343213	R-HSA-177929	Signaling by EGFR	15	29	0.002845119	0.074322224	0.133592578
1828	CALM2	EGFR	0.283343213	R-HSA-179812	GRB2 events in EGFR signaling	1	3	-0.065587386	0.031564183	0.077151387
1829	CALM2	EGFR	0.283343213	R-HSA-180292	GAB1 signalosome	4	8	-0.100889152	0.094996753	0.154151576
18210	CALM2	EGFR	0.283343213	R-HSA-180336	SHC1 events in EGFR signaling	2	4	0.009840536	0.0402514	0.090742468
18211	CALM2	EGFR	0.283343213	R-HSA-182971	EGFR downregulation	8	16	0.004978958	0.057562359	0.113813794
18212	CALM2	EGFR	0.283343213	R-HSA-1963640	GRB2 events in ERBB2 signaling	3	6	-0.015354518	0.054872533	0.110674784
18213	CALM2	EGFR	0.283343213	R-HSA-1963642	PI3K events in ERBB2 signaling	3	6	-0.015354518	0.054872533	0.110674784
18214	CALM2	EGFR	0.283343213	R-HSA-199418	Negative regulation of the PI3K/AKT network	34	63	-0.015354518	0.110084376	0.168631506
18215	CALM2	EGFR	0.283343213	R-HSA-2179392	EGFR Transactivation by Gastrin	2	5	-0.065587386	0.049274679	0.103695046
18216	CALM2	EGFR	0.283343213	R-HSA-2219528	PI3K/AKT Signaling in Cancer	27	50	-0.007706444	0.102464895	0.161855287
18217	CALM2	EGFR	0.283343213	R-HSA-2219530	Constitutive Signaling by Aberrant PI3K in Cancer	14	26	-0.015354518	0.094120326	0.153417195
18218	CALM2	EGFR	0.283343213	R-HSA-373760	L1CAM interactions	13	24	0.00877245	0.077598347	0.137047449
18219	CALM2	EGFR	0.283343213	R-HSA-416476	G alpha (q) signalling events	28	51	-0.044460253	0.11646171	0.174584189
18220	CALM2	EGFR	0.283343213	R-HSA-445144	Signal transduction by L1	3	7	-0.212498524	0.108189868	0.166925227
18221	CALM2	EGFR	0.283343213	R-HSA-5637810	Constitutive Signaling by EGFRvIII	5	10	0.002845119	0.0535756	0.109174114
18222	CALM2	EGFR	0.283343213	R-HSA-5637812	Signaling by EGFRvIII in Cancer	5	10	0.002845119	0.0535756	0.109174114
18223	CALM2	EGFR	0.283343213	R-HSA-5637815	Signaling by Ligand-Responsive EGFR Variants in Cancer	6	12	0.002845119	0.05567428	0.111534061
18224	CALM2	EGFR	0.283343213	R-HSA-5673001	RAF/MAP kinase cascade	45	82	0.009840536	0.102324981	0.161789204
18225	CALM2	EGFR	0.283343213	R-HSA-5684996	MAPK1/MAPK3 signaling	46	85	0.002964368	0.104777716	0.164339621
18226	CALM2	EGFR	0.283343213	R-HSA-6785631	ERBB2 Regulates Cell Motility	3	6	-0.000770599	0.048970205	0.103204774
18227	CALM2	EGFR	0.283343213	R-HSA-6811558	PI5P, PP2A and IER3 Regulate PI3K/AKT Signaling	33	60	-0.015354518	0.111795247	0.170374506
18228	CALM2	EGFR	0.283343213	R-HSA-881907	Gastrin-CREB signalling pathway via PKC and MAPK	6	11	-0.16023475	0.116136418	0.174429964
18229	CALM2	EGFR	0.283343213	R-HSA-8847993	ERBB2 Activates PTK6 Signaling	2	4	-0.108568045	0.079129925	0.13851312
18230	CALM2	EGFR	0.283343213	R-HSA-8848021	Signaling by PTK6	17	31	0.052874926	0.046906013	0.100455152
18231	CALM2	EGFR	0.283343213	R-HSA-8856825	Cargo recognition for clathrin-mediated endocytosis	37	68	0.023830695	0.082256959	0.141806675
18232	CALM2	EGFR	0.283343213	R-HSA-8856828	Clathrin-mediated endocytosis	56	102	0.033193053	0.079750648	0.139042841
18233	CALM2	EGFR	0.283343213	R-HSA-8857538	PTK6 promotes HIF1A stabilization	2	4	-0.112198314	0.080228465	0.139559488
18234	CALM2	EGFR	0.283343213	R-HSA-8863795	Downregulation of ERBB2 signaling	7	13	-0.085709205	0.107492197	0.166434461
18235	CALM2	EGFR	0.283343213	R-HSA-8864260	Transcriptional regulation by the AP-2 (TFAP2) family of transcription factors	7	13	0.059984589	0.036663765	0.085268177
18236	CALM2	EGFR	0.283343213	R-HSA-8866910	TFAP2 (AP-2) family regulates transcription of growth factors and their receptors	1	3	-0.114299266	0.043805704	0.095800087
18237	CALM2	EGFR	0.283343213	R-HSA-8939211	ESR-mediated signaling	43	79	0.050210445	0.048376996	0.102271911
18238	CALM2	EGFR	0.283343213	R-HSA-9006927	Signaling by Non-Receptor Tyrosine Kinases	17	31	0.052874926	0.046906013	0.100455152
18239	CALM2	EGFR	0.283343213	R-HSA-9009391	Extra-nuclear estrogen signaling	22	40	0.054890338	0.046383764	0.099594802
18240	CALM2	EGFR	0.283343213	R-HSA-9012852	Signaling by NOTCH3	9	18	0.033193053	0.039829753	0.090165002
18241	CALM2	EGFR	0.283343213	R-HSA-9013507	NOTCH3 Activation and Transmission of Signal to the Nucleus	3	7	0.033193053	0.022773118	0.062879291
18242	CALM2	EGFR	0.283343213	R-HSA-9634638	Estrogen-dependent nuclear events downstream of ESR-membrane signaling	4	9	0.047658566	0.020294334	0.058511528
18243	CALM2	EGFR	0.283343213	R-HSA-9664565	Signaling by ERBB2 KD Mutants	6	12	-0.015354518	0.066007541	0.123631642
18244	CALM2	EGFR	0.283343213	R-HSA-9665348	Signaling by ERBB2 ECD mutants	5	10	0.002845119	0.0535756	0.109174114
18245	CALM2	EGFR	0.283343213	R-HSA-9665686	Signaling by ERBB2 TMD/JMD mutants	4	9	-0.064607907	0.069716671	0.127993663
1831	CALM2	GP6	-0.323334126	R-HSA-114604	GPVI-mediated activation cascade	11	21	-0.027152004	0.052960027	0.108575877
1832	CALM2	GP6	-0.323334126	R-HSA-202733	Cell surface interactions at the vascular wall	13	25	0.07907997	0.010665945	0.038717279
1833	CALM2	GP6	-0.323334126	R-HSA-75892	Platelet Adhesion to exposed collagen	1	3	-0.137902413	0.028976474	0.072709099
1851	CALM2	INSR	0.095915585	R-HSA-199418	Negative regulation of the PI3K/AKT network	39	71	0.054419349	0.14203968	0.197321004
1852	CALM2	INSR	0.095915585	R-HSA-6811558	PI5P, PP2A and IER3 Regulate PI3K/AKT Signaling	37	68	0.054419349	0.13036985	0.187718711
1853	CALM2	INSR	0.095915585	R-HSA-74749	Signal attenuation	2	4	0.005335547	0.126841361	0.184524596
1854	CALM2	INSR	0.095915585	R-HSA-74751	Insulin receptor signalling cascade	10	19	-0.014051939	0.25164015	0.286049302
1855	CALM2	INSR	0.095915585	R-HSA-74752	Signaling by Insulin receptor	10	19	-0.014051939	0.25164015	0.286049302
186	CALM2	KCNQ3	-0.492946058	R-HSA-1296071	Potassium Channels	1	2	0.020819745	0.003169226	0.015953057
1861	CALM2	KCNQ3	-0.492946058	R-HSA-1296072	Voltage gated Potassium channels	1	2	0.020819745	0.003169226	0.015953057
1862	CALM2	KCNQ3	-0.492946058	R-HSA-373760	L1CAM interactions	17	31	-0.138648488	0.012703675	0.04357972
1863	CALM2	KCNQ3	-0.492946058	R-HSA-445095	Interaction between L1 and Ankyrins	4	8	-0.011381825	0.006186859	0.02577144
187	CALM2	MYLK	0.12145821	R-HSA-397014	Muscle contraction	52	96	0.13675163	0.000242449	0.002234286
1871	CALM2	MYLK	0.12145821	R-HSA-445355	Smooth Muscle Contraction	15	28	0.326811346	1.65890113999599e-08	5.71800939209963e-07
1872	CALM2	MYLK	0.12145821	R-HSA-5627123	RHO GTPases activate PAKs	9	18	0.188726217	0.001089428	0.00708711
188	CALM2	PDE1B	-0.227175719	R-HSA-111885	Opioid Signalling	15	28	0.067642875	0.036018187	0.084169427
1881	CALM2	PDE1B	-0.227175719	R-HSA-111933	Calmodulin induced events	8	15	0.086144543	0.02706015	0.069980098
1882	CALM2	PDE1B	-0.227175719	R-HSA-111996	Ca-dependent events	8	15	0.086144543	0.02706015	0.069980098
1883	CALM2	PDE1B	-0.227175719	R-HSA-111997	CaM pathway	8	15	0.086144543	0.02706015	0.069980098
1884	CALM2	PDE1B	-0.227175719	R-HSA-112040	G-protein mediated events	11	20	0.086144543	0.030744283	0.075742316
1885	CALM2	PDE1B	-0.227175719	R-HSA-112043	PLC beta mediated events	11	20	0.086144543	0.030744283	0.075742316
1886	CALM2	PDE1B	-0.227175719	R-HSA-1489509	DAG and IP3 signaling	10	19	0.086144543	0.023098314	0.063419242
1887	CALM2	PDE1B	-0.227175719	R-HSA-392154	Nitric oxide stimulates guanylate cyclase	1	3	-0.303847751	0.110867957	0.169539438
1888	CALM2	PDE1B	-0.227175719	R-HSA-418346	Platelet homeostasis	23	43	-0.029465821	0.132558387	0.189860047
1889	CALM2	PDE1B	-0.227175719	R-HSA-418555	G alpha (s) signalling events	54	99	0.201814194	7.40132464804231e-09	2.79291162454067e-07
189	CALM2	PLPP6	-0.479724926	R-HSA-191273	Cholesterol biosynthesis	9	18	-0.088155087	0.013458133	0.045101856
1891	CALM2	PLPP6	-0.479724926	R-HSA-8957322	Metabolism of steroids	29	54	0.016479934	0.010239986	0.037667621
190	CALM2	SELL	-0.418351017	R-HSA-202733	Cell surface interactions at the vascular wall	14	26	0.001896633	0.019782269	0.057509029
1911	CALM3	ABCA1	0.113075502	R-HSA-174824	Plasma lipoprotein assembly, remodeling, and clearance	7	13	0.100990943	0.051877773	0.107301435
1912	CALM3	ABCA1	0.113075502	R-HSA-1989781	PPARA activates gene expression	27	50	0.023495912	0.211606461	0.254522897
1913	CALM3	ABCA1	0.113075502	R-HSA-400206	Regulation of lipid metabolism by PPARalpha	27	50	0.023495912	0.211606461	0.254522897
1914	CALM3	ABCA1	0.113075502	R-HSA-9024446	NR1H2 and NR1H3-mediated signaling	6	12	0.093492355	0.040235357	0.090724704
1915	CALM3	ABCA1	0.113075502	R-HSA-9029569	NR1H3 & NR1H2 regulate gene expression linked to cholesterol transport and efflux	6	11	0.093492355	0.066044761	0.123681294
1921	CALM3	EGFR	-0.339300533	R-HSA-1227986	Signaling by ERBB2	16	30	-0.007706444	0.045411001	0.09806636
1922	CALM3	EGFR	-0.339300533	R-HSA-1227990	Signaling by ERBB2 in Cancer	6	12	-0.015354518	0.033233905	0.080198934
1923	CALM3	EGFR	-0.339300533	R-HSA-1236382	Constitutive Signaling by Ligand-Responsive EGFR Cancer Variants	6	12	0.002845119	0.028031248	0.071499187
1924	CALM3	EGFR	-0.339300533	R-HSA-1236394	Signaling by ERBB4	8	15	0.002845119	0.035367308	0.083341662
1925	CALM3	EGFR	-0.339300533	R-HSA-1250196	SHC1 events in ERBB2 signaling	5	10	-0.015354518	0.031745367	0.07743214
1926	CALM3	EGFR	-0.339300533	R-HSA-1643713	Signaling by EGFR in Cancer	6	12	0.002845119	0.028031248	0.071499187
1927	CALM3	EGFR	-0.339300533	R-HSA-177929	Signaling by EGFR	15	29	0.002845119	0.037420236	0.086522119
1928	CALM3	EGFR	-0.339300533	R-HSA-179812	GRB2 events in EGFR signaling	1	3	-0.065587386	0.015892139	0.050124182
1929	CALM3	EGFR	-0.339300533	R-HSA-180292	GAB1 signalosome	4	8	-0.100889152	0.047829582	0.101579581
19210	CALM3	EGFR	-0.339300533	R-HSA-180336	SHC1 events in EGFR signaling	2	4	0.009840536	0.020266036	0.058473743
19211	CALM3	EGFR	-0.339300533	R-HSA-182971	EGFR downregulation	8	16	0.004978958	0.02898187	0.072709099
19212	CALM3	EGFR	-0.339300533	R-HSA-1963640	GRB2 events in ERBB2 signaling	3	6	-0.015354518	0.027627579	0.070955439
19213	CALM3	EGFR	-0.339300533	R-HSA-1963642	PI3K events in ERBB2 signaling	3	6	-0.015354518	0.027627579	0.070955439
19214	CALM3	EGFR	-0.339300533	R-HSA-199418	Negative regulation of the PI3K/AKT network	34	63	-0.015354518	0.055425996	0.111367018
19215	CALM3	EGFR	-0.339300533	R-HSA-2179392	EGFR Transactivation by Gastrin	2	5	-0.065587386	0.024809135	0.066328104
19216	CALM3	EGFR	-0.339300533	R-HSA-2219528	PI3K/AKT Signaling in Cancer	27	50	-0.007706444	0.05158969	0.106853122
19217	CALM3	EGFR	-0.339300533	R-HSA-2219530	Constitutive Signaling by Aberrant PI3K in Cancer	14	26	-0.015354518	0.047388313	0.101014002
19218	CALM3	EGFR	-0.339300533	R-HSA-373760	L1CAM interactions	13	24	0.00877245	0.039069719	0.089157717
19219	CALM3	EGFR	-0.339300533	R-HSA-416476	G alpha (q) signalling events	28	51	-0.044460253	0.058636898	0.11493469
19220	CALM3	EGFR	-0.339300533	R-HSA-445144	Signal transduction by L1	3	7	-0.212498524	0.054472137	0.110252368
19221	CALM3	EGFR	-0.339300533	R-HSA-5637810	Constitutive Signaling by EGFRvIII	5	10	0.002845119	0.026974591	0.069878183
19222	CALM3	EGFR	-0.339300533	R-HSA-5637812	Signaling by EGFRvIII in Cancer	5	10	0.002845119	0.026974591	0.069878183
19223	CALM3	EGFR	-0.339300533	R-HSA-5637815	Signaling by Ligand-Responsive EGFR Variants in Cancer	6	12	0.002845119	0.028031248	0.071499187
19224	CALM3	EGFR	-0.339300533	R-HSA-5673001	RAF/MAP kinase cascade	45	82	0.009840536	0.051519246	0.106764668
19225	CALM3	EGFR	-0.339300533	R-HSA-5684996	MAPK1/MAPK3 signaling	46	85	0.002964368	0.052754165	0.108397416
19226	CALM3	EGFR	-0.339300533	R-HSA-6785631	ERBB2 Regulates Cell Motility	3	6	-0.000770599	0.024655836	0.066040581
19227	CALM3	EGFR	-0.339300533	R-HSA-6811558	PI5P, PP2A and IER3 Regulate PI3K/AKT Signaling	33	60	-0.015354518	0.056287397	0.112273375
19228	CALM3	EGFR	-0.339300533	R-HSA-881907	Gastrin-CREB signalling pathway via PKC and MAPK	6	11	-0.16023475	0.058473118	0.114691539
19229	CALM3	EGFR	-0.339300533	R-HSA-8847993	ERBB2 Activates PTK6 Signaling	2	4	-0.108568045	0.039840848	0.090165002
19230	CALM3	EGFR	-0.339300533	R-HSA-8848021	Signaling by PTK6	17	31	0.052874926	0.023616544	0.064328463
19231	CALM3	EGFR	-0.339300533	R-HSA-8856825	Cargo recognition for clathrin-mediated endocytosis	37	68	0.023830695	0.041415268	0.092392213
19232	CALM3	EGFR	-0.339300533	R-HSA-8856828	Clathrin-mediated endocytosis	56	102	0.033193053	0.040153374	0.090627169
19233	CALM3	EGFR	-0.339300533	R-HSA-8857538	PTK6 promotes HIF1A stabilization	2	4	-0.112198314	0.040393948	0.090868677
19234	CALM3	EGFR	-0.339300533	R-HSA-8863795	Downregulation of ERBB2 signaling	7	13	-0.085709205	0.054120869	0.109849477
19235	CALM3	EGFR	-0.339300533	R-HSA-8864260	Transcriptional regulation by the AP-2 (TFAP2) family of transcription factors	7	13	0.059984589	0.018459711	0.055201196
19236	CALM3	EGFR	-0.339300533	R-HSA-8866910	TFAP2 (AP-2) family regulates transcription of growth factors and their receptors	1	3	-0.114299266	0.02205558	0.061790385
19237	CALM3	EGFR	-0.339300533	R-HSA-8939211	ESR-mediated signaling	43	79	0.050210445	0.024357164	0.065544669
19238	CALM3	EGFR	-0.339300533	R-HSA-9006927	Signaling by Non-Receptor Tyrosine Kinases	17	31	0.052874926	0.023616544	0.064328463
19239	CALM3	EGFR	-0.339300533	R-HSA-9009391	Extra-nuclear estrogen signaling	22	40	0.054890338	0.023353599	0.063871152
19240	CALM3	EGFR	-0.339300533	R-HSA-9012852	Signaling by NOTCH3	9	18	0.033193053	0.020053743	0.058023097
19241	CALM3	EGFR	-0.339300533	R-HSA-9013507	NOTCH3 Activation and Transmission of Signal to the Nucleus	3	7	0.033193053	0.011465957	0.040637633
19242	CALM3	EGFR	-0.339300533	R-HSA-9634638	Estrogen-dependent nuclear events downstream of ESR-membrane signaling	4	9	0.047658566	0.010217923	0.037599221
19243	CALM3	EGFR	-0.339300533	R-HSA-9664565	Signaling by ERBB2 KD Mutants	6	12	-0.015354518	0.033233905	0.080198934
19244	CALM3	EGFR	-0.339300533	R-HSA-9665348	Signaling by ERBB2 ECD mutants	5	10	0.002845119	0.026974591	0.069878183
19245	CALM3	EGFR	-0.339300533	R-HSA-9665686	Signaling by ERBB2 TMD/JMD mutants	4	9	-0.064607907	0.035101402	0.082881147
1931	CALM3	GP6	0.141629121	R-HSA-114604	GPVI-mediated activation cascade	11	21	-0.027152004	0.22305744	0.263762853
1932	CALM3	GP6	0.141629121	R-HSA-202733	Cell surface interactions at the vascular wall	13	25	0.07907997	0.044922907	0.097358259
1933	CALM3	GP6	0.141629121	R-HSA-75892	Platelet Adhesion to exposed collagen	1	3	-0.137902413	0.122043329	0.17982412
1951	CALM3	INSR	-0.009307013	R-HSA-199418	Negative regulation of the PI3K/AKT network	39	71	0.054419349	0.18067166	0.230151616
1952	CALM3	INSR	-0.009307013	R-HSA-6811558	PI5P, PP2A and IER3 Regulate PI3K/AKT Signaling	37	68	0.054419349	0.165827867	0.218591975
1953	CALM3	INSR	-0.009307013	R-HSA-74749	Signal attenuation	2	4	0.005335547	0.161339699	0.214506564
1954	CALM3	INSR	-0.009307013	R-HSA-74751	Insulin receptor signalling cascade	10	19	-0.014051939	0.320081286	0.340916178
1955	CALM3	INSR	-0.009307013	R-HSA-74752	Signaling by Insulin receptor	10	19	-0.014051939	0.320081286	0.340916178
1961	CALM3	KCNQ3	0.030823948	R-HSA-1296071	Potassium Channels	1	2	0.020819745	0.117591692	0.175621595
1962	CALM3	KCNQ3	0.030823948	R-HSA-1296072	Voltage gated Potassium channels	1	2	0.020819745	0.117591692	0.175621595
1963	CALM3	KCNQ3	0.030823948	R-HSA-373760	L1CAM interactions	17	31	-0.138648488	0.471360145	0.472587965
1964	CALM3	KCNQ3	0.030823948	R-HSA-445095	Interaction between L1 and Ankyrins	4	8	-0.011381825	0.229558677	0.269217351
1971	CALM3	MYLK	-0.224422051	R-HSA-397014	Muscle contraction	52	96	0.13675163	0.000111189	0.001177892
1972	CALM3	MYLK	-0.224422051	R-HSA-445355	Smooth Muscle Contraction	15	28	0.326811346	7.60786399573934e-09	2.85220797268838e-07
1973	CALM3	MYLK	-0.224422051	R-HSA-5627123	RHO GTPases activate PAKs	9	18	0.188726217	0.000499621	0.003879706
1981	CALM3	PDE1B	-0.074934788	R-HSA-111885	Opioid Signalling	15	28	0.067642875	0.087007913	0.146386504
1982	CALM3	PDE1B	-0.074934788	R-HSA-111933	Calmodulin induced events	8	15	0.086144543	0.065368285	0.122981811
1983	CALM3	PDE1B	-0.074934788	R-HSA-111996	Ca-dependent events	8	15	0.086144543	0.065368285	0.122981811
1984	CALM3	PDE1B	-0.074934788	R-HSA-111997	CaM pathway	8	15	0.086144543	0.065368285	0.122981811
1985	CALM3	PDE1B	-0.074934788	R-HSA-112040	G-protein mediated events	11	20	0.086144543	0.07426792	0.133515752
1986	CALM3	PDE1B	-0.074934788	R-HSA-112043	PLC beta mediated events	11	20	0.086144543	0.07426792	0.133515752
1987	CALM3	PDE1B	-0.074934788	R-HSA-1489509	DAG and IP3 signaling	10	19	0.086144543	0.055797814	0.111702038
1988	CALM3	PDE1B	-0.074934788	R-HSA-392154	Nitric oxide stimulates guanylate cyclase	1	3	-0.303847751	0.26781996	0.298967235
1989	CALM3	PDE1B	-0.074934788	R-HSA-418346	Platelet homeostasis	23	43	-0.029465821	0.320216797	0.340975965
19810	CALM3	PDE1B	-0.074934788	R-HSA-418555	G alpha (s) signalling events	54	99	0.201814194	1.78791287470545e-08	6.10799703083546e-07
1991	CALM3	PLPP6	-0.049976287	R-HSA-191273	Cholesterol biosynthesis	9	18	-0.088155087	0.354134599	0.368719886
1992	CALM3	PLPP6	-0.049976287	R-HSA-8957322	Metabolism of steroids	29	54	0.016479934	0.269452928	0.300275308
200	CALM3	SELL	0.471934089	R-HSA-202733	Cell surface interactions at the vascular wall	14	26	0.001896633	0.015386542	0.048984946
2012	CALR	HLA-F	0.088678127	R-HSA-1236974	ER-Phagosome pathway	8	16	0.328096297	1.29963497831377e-06	2.98347616194614e-05
2013	CALR	HLA-F	0.088678127	R-HSA-1236975	Antigen processing-Cross presentation	12	23	0.351114272	1.18905934258512e-08	4.30409662345781e-07
2014	CALR	HLA-F	0.088678127	R-HSA-1236977	Endosomal/Vacuolar pathway	3	6	0.380624906	7.21770913970508e-05	0.00082573
2015	CALR	HLA-F	0.088678127	R-HSA-198933	Immunoregulatory interactions between a Lymphoid and a non-Lymphoid cell	9	17	0.38527217	5.15525168984121e-08	1.58740510033591e-06
2016	CALR	HLA-F	0.088678127	R-HSA-877300	Interferon gamma signaling	8	16	0.317923186	2.46766893709559e-06	5.22828866360418e-05
2017	CALR	HLA-F	0.088678127	R-HSA-909733	Interferon alpha/beta signaling	8	15	0.0959099	0.057749999	0.113950655
2018	CALR	HLA-F	0.088678127	R-HSA-913531	Interferon Signaling	28	51	0.199051572	2.89585255909417e-05	0.00039666
2019	CALR	HLA-F	0.088678127	R-HSA-983170	Antigen Presentation: Folding, assembly and peptide loading of class I MHC	11	21	0.112974928	0.026631003	0.069352321
2021	CALR	ITGA3	0.550477208	R-HSA-202733	Cell surface interactions at the vascular wall	14	26	0.097563867	0.001127136	0.007270973
2022	CALR	ITGA3	0.550477208	R-HSA-210991	Basigin interactions	3	7	-0.118309525	0.006399858	0.026430317
2023	CALR	ITGA3	0.550477208	R-HSA-216083	Integrin cell surface interactions	3	6	0.289863663	2.65692422773364e-05	0.000371423
2024	CALR	ITGA3	0.550477208	R-HSA-6806834	Signaling by MET	15	29	0.111097954	0.000424463	0.003454037
2025	CALR	ITGA3	0.550477208	R-HSA-8874081	MET activates PTK2 signaling	2	4	0.161152619	0.000594004	0.004433717
2026	CALR	ITGA3	0.550477208	R-HSA-8875878	MET promotes cell motility	5	10	0.149810293	0.000368073	0.003109097
2031	CALR	ITGAV	0.439800819	R-HSA-1566948	Elastic fibre formation	3	6	0.083372941	0.005220571	0.022808149
2032	CALR	ITGAV	0.439800819	R-HSA-194138	Signaling by VEGF	35	64	0.045877541	0.014407793	0.04724987
2033	CALR	ITGAV	0.439800819	R-HSA-202733	Cell surface interactions at the vascular wall	14	26	0.079070595	0.006178209	0.025768338
2034	CALR	ITGAV	0.439800819	R-HSA-210990	PECAM1 interactions	3	7	-0.374607315	0.030485696	0.075265839
2035	CALR	ITGAV	0.439800819	R-HSA-2129379	Molecules associated with elastic fibres	2	5	0.083372941	0.002518415	0.013407164
2036	CALR	ITGAV	0.439800819	R-HSA-216083	Integrin cell surface interactions	6	12	0.186388429	0.000335103	0.002885486
2037	CALR	ITGAV	0.439800819	R-HSA-3000157	Laminin interactions	2	4	0.249570127	0.000467108	0.003689554
2038	CALR	ITGAV	0.439800819	R-HSA-3000170	Syndecan interactions	1	3	0.394167507	5.02071491851408e-06	9.74928269851917e-05
2039	CALR	ITGAV	0.439800819	R-HSA-3000171	Non-integrin membrane-ECM interactions	3	7	0.258921162	4.17591237888515e-05	0.000526986
20310	CALR	ITGAV	0.439800819	R-HSA-3000178	ECM proteoglycans	4	8	0.258921162	9.72255102358729e-05	0.001051183
20311	CALR	ITGAV	0.439800819	R-HSA-373760	L1CAM interactions	13	25	0.041078838	0.011037664	0.039690891
20312	CALR	ITGAV	0.439800819	R-HSA-4420097	VEGFA-VEGFR2 Pathway	35	64	0.045877541	0.014407793	0.04724987
2041	CALR	LRP1	0.237462954	R-HSA-196854	Metabolism of vitamins and cofactors	31	58	0.075395649	0.024341329	0.0655326
2042	CALR	LRP1	0.237462954	R-HSA-2187338	Visual phototransduction	12	22	0.02892709	0.086493044	0.145864639
2043	CALR	LRP1	0.237462954	R-HSA-6806667	Metabolism of fat-soluble vitamins	6	12	0.02892709	0.05690655	0.113035523
2044	CALR	LRP1	0.237462954	R-HSA-975634	Retinoid metabolism and transport	6	12	0.02892709	0.05690655	0.113035523
2051	CALR	SCARF1	0.267694133	R-HSA-2173782	Binding and Uptake of Ligands by Scavenger Receptors	3	6	0.14865746	0.008473958	0.032618715
2052	CALR	SCARF1	0.267694133	R-HSA-3000484	Scavenging by Class F Receptors	2	4	0.030347934	0.038117167	0.087659616
2061	CAMP	EGFR	0.090219324	R-HSA-1227986	Signaling by ERBB2	16	30	-0.007706444	0.28171332	0.310217786
2062	CAMP	EGFR	0.090219324	R-HSA-1227990	Signaling by ERBB2 in Cancer	6	12	-0.015354518	0.206171049	0.249911516
2063	CAMP	EGFR	0.090219324	R-HSA-1236382	Constitutive Signaling by Ligand-Responsive EGFR Cancer Variants	6	12	0.002845119	0.173895658	0.224781503
2064	CAMP	EGFR	0.090219324	R-HSA-1236394	Signaling by ERBB4	8	15	0.002845119	0.219405903	0.260780233
2065	CAMP	EGFR	0.090219324	R-HSA-1250196	SHC1 events in ERBB2 signaling	5	10	-0.015354518	0.196936701	0.242925765
2066	CAMP	EGFR	0.090219324	R-HSA-1643713	Signaling by EGFR in Cancer	6	12	0.002845119	0.173895658	0.224781503
2067	CAMP	EGFR	0.090219324	R-HSA-177929	Signaling by EGFR	15	29	0.002845119	0.232141521	0.271364461
2068	CAMP	EGFR	0.090219324	R-HSA-179812	GRB2 events in EGFR signaling	1	3	-0.065587386	0.098589048	0.157914793
2069	CAMP	EGFR	0.090219324	R-HSA-180292	GAB1 signalosome	4	8	-0.100889152	0.296717315	0.322131895
20610	CAMP	EGFR	0.090219324	R-HSA-180336	SHC1 events in EGFR signaling	2	4	0.009840536	0.125723112	0.183344881
20611	CAMP	EGFR	0.090219324	R-HSA-182971	EGFR downregulation	8	16	0.004978958	0.179792972	0.229577512
20612	CAMP	EGFR	0.090219324	R-HSA-1963640	GRB2 events in ERBB2 signaling	3	6	-0.015354518	0.171391444	0.222905262
20613	CAMP	EGFR	0.090219324	R-HSA-1963642	PI3K events in ERBB2 signaling	3	6	-0.015354518	0.171391444	0.222905262
20614	CAMP	EGFR	0.090219324	R-HSA-199418	Negative regulation of the PI3K/AKT network	34	63	-0.015354518	0.343842704	0.360187944
20615	CAMP	EGFR	0.090219324	R-HSA-2179392	EGFR Transactivation by Gastrin	2	5	-0.065587386	0.153906843	0.207571583
20616	CAMP	EGFR	0.090219324	R-HSA-2219528	PI3K/AKT Signaling in Cancer	27	50	-0.007706444	0.320043661	0.340916178
20617	CAMP	EGFR	0.090219324	R-HSA-2219530	Constitutive Signaling by Aberrant PI3K in Cancer	14	26	-0.015354518	0.293979842	0.320002379
20618	CAMP	EGFR	0.090219324	R-HSA-373760	L1CAM interactions	13	24	0.00877245	0.242374316	0.278728352
20619	CAMP	EGFR	0.090219324	R-HSA-416476	G alpha (q) signalling events	28	51	-0.044460253	0.363761968	0.377085864
20620	CAMP	EGFR	0.090219324	R-HSA-445144	Signal transduction by L1	3	7	-0.212498524	0.337925307	0.355069852
20621	CAMP	EGFR	0.090219324	R-HSA-5637810	Constitutive Signaling by EGFRvIII	5	10	0.002845119	0.167340541	0.219901897
20622	CAMP	EGFR	0.090219324	R-HSA-5637812	Signaling by EGFRvIII in Cancer	5	10	0.002845119	0.167340541	0.219901897
20623	CAMP	EGFR	0.090219324	R-HSA-5637815	Signaling by Ligand-Responsive EGFR Variants in Cancer	6	12	0.002845119	0.173895658	0.224781503
20624	CAMP	EGFR	0.090219324	R-HSA-5673001	RAF/MAP kinase cascade	45	82	0.009840536	0.319606646	0.340514665
20625	CAMP	EGFR	0.090219324	R-HSA-5684996	MAPK1/MAPK3 signaling	46	85	0.002964368	0.327267634	0.346980018
20626	CAMP	EGFR	0.090219324	R-HSA-6785631	ERBB2 Regulates Cell Motility	3	6	-0.000770599	0.152955835	0.206764343
20627	CAMP	EGFR	0.090219324	R-HSA-6811558	PI5P, PP2A and IER3 Regulate PI3K/AKT Signaling	33	60	-0.015354518	0.349186519	0.36482598
20628	CAMP	EGFR	0.090219324	R-HSA-881907	Gastrin-CREB signalling pathway via PKC and MAPK	6	11	-0.16023475	0.362745937	0.376302878
20629	CAMP	EGFR	0.090219324	R-HSA-8847993	ERBB2 Activates PTK6 Signaling	2	4	-0.108568045	0.247158118	0.282424014
20630	CAMP	EGFR	0.090219324	R-HSA-8848021	Signaling by PTK6	17	31	0.052874926	0.146508441	0.201205158
20631	CAMP	EGFR	0.090219324	R-HSA-8856825	Cargo recognition for clathrin-mediated endocytosis	37	68	0.023830695	0.256925245	0.28994486
20632	CAMP	EGFR	0.090219324	R-HSA-8856828	Clathrin-mediated endocytosis	56	102	0.033193053	0.249096915	0.283940975
20633	CAMP	EGFR	0.090219324	R-HSA-8857538	PTK6 promotes HIF1A stabilization	2	4	-0.112198314	0.250589352	0.285135519
20634	CAMP	EGFR	0.090219324	R-HSA-8863795	Downregulation of ERBB2 signaling	7	13	-0.085709205	0.335746171	0.353405746
20635	CAMP	EGFR	0.090219324	R-HSA-8864260	Transcriptional regulation by the AP-2 (TFAP2) family of transcription factors	7	13	0.059984589	0.114517325	0.173057394
20636	CAMP	EGFR	0.090219324	R-HSA-8866910	TFAP2 (AP-2) family regulates transcription of growth factors and their receptors	1	3	-0.114299266	0.13682479	0.193049346
20637	CAMP	EGFR	0.090219324	R-HSA-8939211	ESR-mediated signaling	43	79	0.050210445	0.151102979	0.205196531
20638	CAMP	EGFR	0.090219324	R-HSA-9006927	Signaling by Non-Receptor Tyrosine Kinases	17	31	0.052874926	0.146508441	0.201205158
20639	CAMP	EGFR	0.090219324	R-HSA-9009391	Extra-nuclear estrogen signaling	22	40	0.054890338	0.144877225	0.199807185
20640	CAMP	EGFR	0.090219324	R-HSA-9012852	Signaling by NOTCH3	9	18	0.033193053	0.124406119	0.181986463
20641	CAMP	EGFR	0.090219324	R-HSA-9013507	NOTCH3 Activation and Transmission of Signal to the Nucleus	3	7	0.033193053	0.071130625	0.129663049
20642	CAMP	EGFR	0.090219324	R-HSA-9634638	Estrogen-dependent nuclear events downstream of ESR-membrane signaling	4	9	0.047658566	0.063388273	0.120762975
20643	CAMP	EGFR	0.090219324	R-HSA-9664565	Signaling by ERBB2 KD Mutants	6	12	-0.015354518	0.206171049	0.249911516
20644	CAMP	EGFR	0.090219324	R-HSA-9665348	Signaling by ERBB2 ECD mutants	5	10	0.002845119	0.167340541	0.219901897
20645	CAMP	EGFR	0.090219324	R-HSA-9665686	Signaling by ERBB2 TMD/JMD mutants	4	9	-0.064607907	0.217756322	0.25967492
2071	CAMP	FPR2	0.35206592	R-HSA-416476	G alpha (q) signalling events	28	51	0.078250045	0.013483691	0.045155504
2081	CAMP	IGF1R	0.133578532	R-HSA-2404192	Signaling by Type 1 Insulin-like Growth Factor 1 Receptor (IGF1R)	8	16	-0.024436542	0.193820422	0.240107758
2082	CAMP	IGF1R	0.133578532	R-HSA-2428924	IGF1R signaling cascade	8	16	-0.024436542	0.193820422	0.240107758
2083	CAMP	IGF1R	0.133578532	R-HSA-2428928	IRS-related events triggered by IGF1R	8	16	-0.024436542	0.193820422	0.240107758
2091	CAMP	P2RX7	0.215463068	R-HSA-418346	Platelet homeostasis	24	44	-0.04518501	0.183374079	0.232361859
2092	CAMP	P2RX7	0.215463068	R-HSA-418360	Platelet calcium homeostasis	7	14	-0.083367923	0.161872606	0.214996993
2122	CCL11	CCR2	0.281387078	R-HSA-6783783	Interleukin-10 signaling	18	34	0.05495613	0.036159427	0.084350082
2131	CCL11	CCR5	0.32780083	R-HSA-162587	HIV Life Cycle	34	63	0.044223131	0.037189214	0.086160485
2132	CCL11	CCR5	0.32780083	R-HSA-162594	Early Phase of HIV Life Cycle	2	5	-0.109892716	0.04634799	0.099549896
2133	CCL11	CCR5	0.32780083	R-HSA-6783783	Interleukin-10 signaling	17	32	0.076581116	0.015096269	0.048556162
2171	CCL13	CCR1	0.296999222	R-HSA-6783783	Interleukin-10 signaling	17	32	0.10912112	0.00650352	0.026762702
2181	CCL13	CCR2	0.123288483	R-HSA-6783783	Interleukin-10 signaling	18	34	0.05495613	0.095223522	0.154430619
2191	CCL13	CCR5	0.209353329	R-HSA-162587	HIV Life Cycle	34	63	0.044223131	0.086664091	0.146037517
2192	CCL13	CCR5	0.209353329	R-HSA-162594	Early Phase of HIV Life Cycle	2	5	-0.109892716	0.108007295	0.166848091
2193	CCL13	CCR5	0.209353329	R-HSA-6783783	Interleukin-10 signaling	17	32	0.076581116	0.035179674	0.083020581
2231	CCL14	CCR1	0.270786431	R-HSA-6783783	Interleukin-10 signaling	17	32	0.10912112	0.00789163	0.030952667
2241	CCL14	CCR5	-0.108470156	R-HSA-162587	HIV Life Cycle	34	63	0.044223131	0.130266318	0.187601044
2242	CCL14	CCR5	-0.108470156	R-HSA-162594	Early Phase of HIV Life Cycle	2	5	-0.109892716	0.162347662	0.215227147
2243	CCL14	CCR5	-0.108470156	R-HSA-6783783	Interleukin-10 signaling	17	32	0.076581116	0.052879187	0.108569696
2311	CCL19	ADRA2A	0.234750134	R-HSA-163685	Integration of energy metabolism	24	44	0.008891523	0.126743754	0.184437096
2312	CCL19	ADRA2A	0.234750134	R-HSA-400042	Adrenaline,noradrenaline inhibits insulin secretion	9	18	-0.047895673	0.129413627	0.186699045
2313	CCL19	ADRA2A	0.234750134	R-HSA-418597	G alpha (z) signalling events	12	22	-0.008002845	0.124585294	0.182137807
2314	CCL19	ADRA2A	0.234750134	R-HSA-422356	Regulation of insulin secretion	24	44	0.008891523	0.126743754	0.184437096
237	CCL20	ADRA2A	0.228698492	R-HSA-163685	Integration of energy metabolism	24	44	0.008891523	0.131877934	0.189149035
2371	CCL20	ADRA2A	0.228698492	R-HSA-400042	Adrenaline,noradrenaline inhibits insulin secretion	9	18	-0.047895673	0.13465596	0.191321813
2372	CCL20	ADRA2A	0.228698492	R-HSA-418597	G alpha (z) signalling events	12	22	-0.008002845	0.129632039	0.186920724
2373	CCL20	ADRA2A	0.228698492	R-HSA-422356	Regulation of insulin secretion	24	44	0.008891523	0.131877934	0.189149035
2421	CCL21	ADRA2A	-0.607113223	R-HSA-163685	Integration of energy metabolism	24	44	0.008891523	0.002357162	0.012772476
2422	CCL21	ADRA2A	-0.607113223	R-HSA-400042	Adrenaline,noradrenaline inhibits insulin secretion	9	18	-0.047895673	0.002406816	0.012968503
2423	CCL21	ADRA2A	-0.607113223	R-HSA-418597	G alpha (z) signalling events	12	22	-0.008002845	0.002317019	0.012626059
2424	CCL21	ADRA2A	-0.607113223	R-HSA-422356	Regulation of insulin secretion	24	44	0.008891523	0.002357162	0.012772476
248	CCL24	CCR2	0.158980439	R-HSA-6783783	Interleukin-10 signaling	18	34	0.05495613	0.079062691	0.13851312
250	CCL28	ADRA2A	-0.184609912	R-HSA-163685	Integration of energy metabolism	24	44	0.008891523	0.145073864	0.199946745
2501	CCL28	ADRA2A	-0.184609912	R-HSA-400042	Adrenaline,noradrenaline inhibits insulin secretion	9	18	-0.047895673	0.148129865	0.202492666
2502	CCL28	ADRA2A	-0.184609912	R-HSA-418597	G alpha (z) signalling events	12	22	-0.008002845	0.142603242	0.197818312
2503	CCL28	ADRA2A	-0.184609912	R-HSA-422356	Regulation of insulin secretion	24	44	0.008891523	0.145073864	0.199946745
255	CCL2	CCR1	0.148381001	R-HSA-6783783	Interleukin-10 signaling	17	32	0.10912112	0.016917246	0.05193923
257	CCL2	CCR2	0.178886848	R-HSA-6783783	Interleukin-10 signaling	18	34	0.05495613	0.070701969	0.129319759
259	CCL2	CCR5	0.13289076	R-HSA-162587	HIV Life Cycle	34	63	0.044223131	0.133490429	0.190539704
2591	CCL2	CCR5	0.13289076	R-HSA-162594	Early Phase of HIV Life Cycle	2	5	-0.109892716	0.166365791	0.219176982
2592	CCL2	CCR5	0.13289076	R-HSA-6783783	Interleukin-10 signaling	17	32	0.076581116	0.054187955	0.109927672
2621	CCL3	CCR1	0.599288324	R-HSA-6783783	Interleukin-10 signaling	17	32	0.10912112	0.000305011	0.002698817
2641	CCL3	CCR5	0.608097695	R-HSA-162587	HIV Life Cycle	34	63	0.044223131	0.001983159	0.011137909
2642	CCL3	CCR5	0.608097695	R-HSA-162594	Early Phase of HIV Life Cycle	2	5	-0.109892716	0.002471562	0.013212559
2643	CCL3	CCR5	0.608097695	R-HSA-6783783	Interleukin-10 signaling	17	32	0.076581116	0.000805027	0.005620098
267	CCL5	ADRA2A	0.060343806	R-HSA-163685	Integration of energy metabolism	24	44	0.008891523	0.320497781	0.341104635
2671	CCL5	ADRA2A	0.060343806	R-HSA-400042	Adrenaline,noradrenaline inhibits insulin secretion	9	18	-0.047895673	0.327249109	0.346980018
2672	CCL5	ADRA2A	0.060343806	R-HSA-418597	G alpha (z) signalling events	12	22	-0.008002845	0.315039671	0.336982057
2673	CCL5	ADRA2A	0.060343806	R-HSA-422356	Regulation of insulin secretion	24	44	0.008891523	0.320497781	0.341104635
268	CCL5	CCR1	0.060253836	R-HSA-6783783	Interleukin-10 signaling	17	32	0.10912112	0.025588461	0.067706222
270	CCL5	CCR5	0.644419419	R-HSA-162587	HIV Life Cycle	34	63	0.044223131	0.001226214	0.007749912
2701	CCL5	CCR5	0.644419419	R-HSA-162594	Early Phase of HIV Life Cycle	2	5	-0.109892716	0.001528199	0.009185902
2702	CCL5	CCR5	0.644419419	R-HSA-6783783	Interleukin-10 signaling	17	32	0.076581116	0.000497759	0.00387045
2751	CCL5	SDC1	-0.287408118	R-HSA-1630316	Glycosaminoglycan metabolism	35	65	0.080403202	0.01131395	0.040361866
2752	CCL5	SDC1	-0.287408118	R-HSA-1638091	Heparan sulfate/heparin (HS-GAG) metabolism	11	20	0.016599479	0.056096365	0.112036729
2753	CCL5	SDC1	-0.287408118	R-HSA-1793185	Chondroitin sulfate/dermatan sulfate metabolism	8	16	0.054900102	0.021447809	0.060730223
2754	CCL5	SDC1	-0.287408118	R-HSA-196854	Metabolism of vitamins and cofactors	33	61	-0.003439279	0.080341849	0.139672889
2755	CCL5	SDC1	-0.287408118	R-HSA-1971475	A tetrasaccharide linker sequence is required for GAG synthesis	7	13	0.054900102	0.030538294	0.075379582
2756	CCL5	SDC1	-0.287408118	R-HSA-2022928	HS-GAG biosynthesis	3	7	-0.027038245	0.034728909	0.08231008
2757	CCL5	SDC1	-0.287408118	R-HSA-2024096	HS-GAG degradation	6	11	-0.033198958	0.067274014	0.125030266
2758	CCL5	SDC1	-0.287408118	R-HSA-202733	Cell surface interactions at the vascular wall	17	31	0.037590419	0.046992832	0.100530104
2759	CCL5	SDC1	-0.287408118	R-HSA-2187338	Visual phototransduction	13	25	-0.089998223	0.089164608	0.148590522
27510	CCL5	SDC1	-0.287408118	R-HSA-3000170	Syndecan interactions	3	6	0.554659726	2.03164605933412e-08	6.81959797881717e-07
27511	CCL5	SDC1	-0.287408118	R-HSA-3000171	Non-integrin membrane-ECM interactions	3	6	0.554659726	2.03164605933412e-08	6.81959797881717e-07
27512	CCL5	SDC1	-0.287408118	R-HSA-3560782	Diseases associated with glycosaminoglycan metabolism	8	16	0.287476281	3.73458482285035e-06	7.52587276604765e-05
27513	CCL5	SDC1	-0.287408118	R-HSA-3560783	Defective B4GALT7 causes EDS, progeroid type	6	11	0.101150244	0.016061177	0.050451145
27514	CCL5	SDC1	-0.287408118	R-HSA-3560801	Defective B3GAT3 causes JDSSDHD	6	11	0.101150244	0.016061177	0.050451145
27515	CCL5	SDC1	-0.287408118	R-HSA-3656237	Defective EXT2 causes exostoses 2	3	7	-0.027038245	0.034728909	0.08231008
27516	CCL5	SDC1	-0.287408118	R-HSA-3656253	Defective EXT1 causes exostoses 1, TRPS2 and CHDS	3	7	-0.027038245	0.034728909	0.08231008
27517	CCL5	SDC1	-0.287408118	R-HSA-3781865	Diseases of glycosylation	41	76	0.054900102	0.02979428	0.073970017
27518	CCL5	SDC1	-0.287408118	R-HSA-4420332	Defective B3GALT6 causes EDSP2 and SEMDJL1	6	11	0.101150244	0.016061177	0.050451145
27519	CCL5	SDC1	-0.287408118	R-HSA-5668914	Diseases of metabolism	55	100	0.030353333	0.065416595	0.123002107
27520	CCL5	SDC1	-0.287408118	R-HSA-6806667	Metabolism of fat-soluble vitamins	8	15	-0.044349579	0.074186275	0.133511264
27521	CCL5	SDC1	-0.287408118	R-HSA-975634	Retinoid metabolism and transport	8	15	-0.044349579	0.074186275	0.133511264
276	CCL5	SDC4	-0.193468082	R-HSA-1630316	Glycosaminoglycan metabolism	36	66	0.047065797	0.080919443	0.140317886
2761	CCL5	SDC4	-0.193468082	R-HSA-1638091	Heparan sulfate/heparin (HS-GAG) metabolism	11	21	0.050868561	0.056632721	0.112767379
2762	CCL5	SDC4	-0.193468082	R-HSA-1793185	Chondroitin sulfate/dermatan sulfate metabolism	9	17	0.011797486	0.098753573	0.158068686
2763	CCL5	SDC4	-0.193468082	R-HSA-196854	Metabolism of vitamins and cofactors	34	62	0.032780083	0.111229974	0.169830873
2764	CCL5	SDC4	-0.193468082	R-HSA-1971475	A tetrasaccharide linker sequence is required for GAG synthesis	7	14	-0.04932124	0.132868441	0.190107482
2765	CCL5	SDC4	-0.193468082	R-HSA-2022928	HS-GAG biosynthesis	4	8	0.011797486	0.071213057	0.129663049
2766	CCL5	SDC4	-0.193468082	R-HSA-2024096	HS-GAG degradation	6	12	0.050868561	0.046121128	0.099210259
2767	CCL5	SDC4	-0.193468082	R-HSA-202733	Cell surface interactions at the vascular wall	16	30	0.029403047	0.090851514	0.150187893
2768	CCL5	SDC4	-0.193468082	R-HSA-2187338	Visual phototransduction	14	26	0.048547718	0.068811244	0.12713015
2769	CCL5	SDC4	-0.193468082	R-HSA-3000170	Syndecan interactions	1	3	-0.102667457	0.061928734	0.119102447
27610	CCL5	SDC4	-0.193468082	R-HSA-3000171	Non-integrin membrane-ECM interactions	1	3	-0.102667457	0.061928734	0.119102447
27611	CCL5	SDC4	-0.193468082	R-HSA-3560782	Diseases associated with glycosaminoglycan metabolism	9	17	0.011797486	0.098753573	0.158068686
27612	CCL5	SDC4	-0.193468082	R-HSA-3560783	Defective B4GALT7 causes EDS, progeroid type	6	12	0.011797486	0.076911828	0.136253586
27613	CCL5	SDC4	-0.193468082	R-HSA-3560801	Defective B3GAT3 causes JDSSDHD	6	12	0.011797486	0.076911828	0.136253586
27614	CCL5	SDC4	-0.193468082	R-HSA-3656237	Defective EXT2 causes exostoses 2	4	8	0.011797486	0.071213057	0.129663049
27615	CCL5	SDC4	-0.193468082	R-HSA-3656253	Defective EXT1 causes exostoses 1, TRPS2 and CHDS	4	8	0.011797486	0.071213057	0.129663049
27616	CCL5	SDC4	-0.193468082	R-HSA-3781865	Diseases of glycosylation	42	77	0.037482954	0.102159174	0.161622057
27617	CCL5	SDC4	-0.193468082	R-HSA-4420332	Defective B3GALT6 causes EDSP2 and SEMDJL1	6	12	0.011797486	0.076911828	0.136253586
27618	CCL5	SDC4	-0.193468082	R-HSA-5668914	Diseases of metabolism	55	101	0.043158644	0.090996234	0.150384073
27619	CCL5	SDC4	-0.193468082	R-HSA-6806667	Metabolism of fat-soluble vitamins	8	16	0.047777119	0.04765111	0.101405708
27620	CCL5	SDC4	-0.193468082	R-HSA-975634	Retinoid metabolism and transport	8	16	0.047777119	0.04765111	0.101405708
278	CCL8	CCR1	0.293636244	R-HSA-6783783	Interleukin-10 signaling	17	32	0.10912112	0.006671045	0.027315801
279	CCL8	CCR2	0.375400119	R-HSA-6783783	Interleukin-10 signaling	18	34	0.05495613	0.016884764	0.051894696
280	CCL8	CCR5	0.418138708	R-HSA-162587	HIV Life Cycle	34	63	0.044223131	0.016743444	0.051597691
2801	CCL8	CCR5	0.418138708	R-HSA-162594	Early Phase of HIV Life Cycle	2	5	-0.109892716	0.020866936	0.059552772
2802	CCL8	CCR5	0.418138708	R-HSA-6783783	Interleukin-10 signaling	17	32	0.076581116	0.006796689	0.027712349
2821	CD14	ITGA4	-0.080630821	R-HSA-198933	Immunoregulatory interactions between a Lymphoid and a non-Lymphoid cell	1	3	-0.486723566	0.322600257	0.342848146
2822	CD14	ITGA4	-0.080630821	R-HSA-202733	Cell surface interactions at the vascular wall	14	26	-0.040068757	0.302465045	0.326988473
2823	CD14	ITGA4	-0.080630821	R-HSA-216083	Integrin cell surface interactions	3	6	-0.298399528	0.333965408	0.352103721
2824	CD14	ITGA4	-0.080630821	R-HSA-8878159	Transcriptional regulation by RUNX3	18	33	-0.091275486	0.335709232	0.353405746
2825	CD14	ITGA4	-0.080630821	R-HSA-8949275	RUNX3 Regulates Immune Response and Cell Migration	1	3	0.128504535	0.011247239	0.040220461
2831	CD14	ITGB1	-0.04731132	R-HSA-1500931	Cell-Cell communication	6	12	0.053105737	0.097321997	0.1566895
2832	CD14	ITGB1	-0.04731132	R-HSA-1566948	Elastic fibre formation	1	3	-0.137403676	0.165940318	0.21865946
2833	CD14	ITGB1	-0.04731132	R-HSA-198933	Immunoregulatory interactions between a Lymphoid and a non-Lymphoid cell	1	2	-0.486723566	0.380946044	0.391385708
2834	CD14	ITGB1	-0.04731132	R-HSA-202733	Cell surface interactions at the vascular wall	17	31	0.152441916	0.006038192	0.025374219
2835	CD14	ITGB1	-0.04731132	R-HSA-210991	Basigin interactions	4	8	0.218257263	0.003951776	0.018716637
2836	CD14	ITGB1	-0.04731132	R-HSA-216083	Integrin cell surface interactions	8	16	0.218257263	0.000547596	0.004157191
2837	CD14	ITGB1	-0.04731132	R-HSA-3000157	Laminin interactions	3	6	0.255516079	0.00274274	0.014291705
2838	CD14	ITGB1	-0.04731132	R-HSA-3000170	Syndecan interactions	2	4	0.218257263	0.010453303	0.038205108
2839	CD14	ITGB1	-0.04731132	R-HSA-3000171	Non-integrin membrane-ECM interactions	2	5	0.117242606	0.018949984	0.056192981
28310	CD14	ITGB1	-0.04731132	R-HSA-3000178	ECM proteoglycans	3	6	0.106461174	0.048850625	0.103027975
28311	CD14	ITGB1	-0.04731132	R-HSA-373755	Semaphorin interactions	19	36	0.273858923	1.0564856836639e-07	2.9325096608815e-06
28312	CD14	ITGB1	-0.04731132	R-HSA-373760	L1CAM interactions	15	29	0.076699662	0.058265497	0.114440183
28313	CD14	ITGB1	-0.04731132	R-HSA-445144	Signal transduction by L1	1	3	0.106461174	0.017763233	0.05367975
28314	CD14	ITGB1	-0.04731132	R-HSA-446728	Cell junction organization	1	2	0.218257263	0.015468293	0.04921807
28315	CD14	ITGB1	-0.04731132	R-HSA-447041	CHL1 interactions	2	4	-0.179361034	0.323949389	0.344062141
28316	CD14	ITGB1	-0.04731132	R-HSA-6785807	Interleukin-4 and Interleukin-13 signaling	44	81	0.079440363	0.049184612	0.103543247
28317	CD14	ITGB1	-0.04731132	R-HSA-6806834	Signaling by MET	16	30	0.055130714	0.125055809	0.182625449
28318	CD14	ITGB1	-0.04731132	R-HSA-75892	Platelet Adhesion to exposed collagen	1	3	-0.179361034	0.203964947	0.24833227
28319	CD14	ITGB1	-0.04731132	R-HSA-8874081	MET activates PTK2 signaling	2	4	0.033675225	0.109705525	0.168341488
28320	CD14	ITGB1	-0.04731132	R-HSA-8875513	MET interacts with TNS proteins	1	2	0.033675225	0.089488701	0.148872789
28321	CD14	ITGB1	-0.04731132	R-HSA-8875878	MET promotes cell motility	6	11	0.055130714	0.135013098	0.191636394
2841	CD14	ITGB2	0.29963836	R-HSA-166016	Toll Like Receptor 4 (TLR4) Cascade	46	85	0.097812557	0.003874707	0.018442391
2842	CD14	ITGB2	0.29963836	R-HSA-168898	Toll-like Receptor Cascades	49	90	0.079189141	0.012733729	0.043656461
2843	CD14	ITGB2	0.29963836	R-HSA-198933	Immunoregulatory interactions between a Lymphoid and a non-Lymphoid cell	1	2	0.135846373	0.010102503	0.037281432
2844	CD14	ITGB2	0.29963836	R-HSA-202733	Cell surface interactions at the vascular wall	15	28	0.093583221	0.013238946	0.044720612
2845	CD14	ITGB2	0.29963836	R-HSA-216083	Integrin cell surface interactions	3	6	-0.048014227	0.060318366	0.11711723
2846	CD14	ITGB2	0.29963836	R-HSA-6785807	Interleukin-4 and Interleukin-13 signaling	47	86	0.037351042	0.061402685	0.118445841
2851	CD14	RIPK1	0.058105065	R-HSA-109581	Apoptosis	42	78	0.015352697	0.324109987	0.344151182
2852	CD14	RIPK1	0.058105065	R-HSA-140534	Caspase activation via Death Receptors in the presence of ligand	5	10	-0.149614701	0.398570959	0.406604171
2853	CD14	RIPK1	0.058105065	R-HSA-1606322	ZBP1(DAI) mediated induction of type I IFNs	7	14	-0.00521636	0.223550589	0.26426218
2854	CD14	RIPK1	0.058105065	R-HSA-166016	Toll Like Receptor 4 (TLR4) Cascade	44	81	0.009246636	0.357996605	0.371944106
2855	CD14	RIPK1	0.058105065	R-HSA-166166	MyD88-independent TLR4 cascade	37	69	0.009959687	0.331749759	0.350412958
2856	CD14	RIPK1	0.058105065	R-HSA-168164	Toll Like Receptor 3 (TLR3) Cascade	33	61	0.009959687	0.333335438	0.351637521
2857	CD14	RIPK1	0.058105065	R-HSA-168898	Toll-like Receptor Cascades	47	86	0.009246636	0.367497732	0.380222398
2858	CD14	RIPK1	0.058105065	R-HSA-168927	TICAM1, RIP1-mediated IKK complex recruitment	6	12	-0.080730247	0.349470757	0.365056887
2859	CD14	RIPK1	0.058105065	R-HSA-168928	DDX58/IFIH1-mediated induction of interferon-alpha/beta	16	30	-0.009780676	0.328292849	0.347907262
28510	CD14	RIPK1	0.058105065	R-HSA-1810476	RIP-mediated NFkB activation via ZBP1	6	12	0.009246636	0.186540022	0.234743482
28511	CD14	RIPK1	0.058105065	R-HSA-1834949	Cytosolic sensors of pathogen-associated DNA	15	28	0.009246636	0.276826686	0.306062595
28512	CD14	RIPK1	0.058105065	R-HSA-2562578	TRIF-mediated programmed cell death	3	7	-0.149614701	0.335166711	0.353085486
28513	CD14	RIPK1	0.058105065	R-HSA-2672351	Stimuli-sensing channels	19	35	0.01233031	0.293628176	0.319679855
28514	CD14	RIPK1	0.058105065	R-HSA-3371378	Regulation by c-FLIP	3	6	-0.137411821	0.352516904	0.367374792
28515	CD14	RIPK1	0.058105065	R-HSA-5213460	RIPK1-mediated regulated necrosis	5	10	-0.137411821	0.391146571	0.400085876
28516	CD14	RIPK1	0.058105065	R-HSA-5218859	Regulated Necrosis	5	10	-0.137411821	0.391146571	0.400085876
28517	CD14	RIPK1	0.058105065	R-HSA-5218900	CASP8 activity is inhibited	3	6	-0.137411821	0.352516904	0.367374792
28518	CD14	RIPK1	0.058105065	R-HSA-5357769	Caspase activation via extrinsic apoptotic signalling pathway	5	10	-0.149614701	0.398570959	0.406604171
28519	CD14	RIPK1	0.058105065	R-HSA-5357786	TNFR1-induced proapoptotic signaling	4	8	0.033380767	0.134073266	0.190846155
28520	CD14	RIPK1	0.058105065	R-HSA-5357801	Programmed Cell Death	44	80	0.015529607	0.349701155	0.36523148
28521	CD14	RIPK1	0.058105065	R-HSA-5357905	Regulation of TNFR1 signaling	10	19	-0.080730247	0.397053425	0.405373643
28522	CD14	RIPK1	0.058105065	R-HSA-5357956	TNFR1-induced NFkappaB signaling pathway	11	20	-0.080730247	0.408394724	0.415373371
28523	CD14	RIPK1	0.058105065	R-HSA-5675482	Regulation of necroptotic cell death	4	9	-0.156883676	0.3730088	0.384599752
28524	CD14	RIPK1	0.058105065	R-HSA-5689880	Ub-specific processing proteases	25	47	-0.00521636	0.345530928	0.361661133
28525	CD14	RIPK1	0.058105065	R-HSA-5689896	Ovarian tumor domain proteases	8	16	0.014937759	0.18306287	0.232263154
28526	CD14	RIPK1	0.058105065	R-HSA-69416	Dimerization of procaspase-8	3	6	-0.137411821	0.352516904	0.367374792
28527	CD14	RIPK1	0.058105065	R-HSA-73887	Death Receptor Signalling	28	52	-0.00521636	0.361877666	0.375469621
28528	CD14	RIPK1	0.058105065	R-HSA-75893	TNF signaling	13	24	-0.04101713	0.378713423	0.389334393
28529	CD14	RIPK1	0.058105065	R-HSA-9013957	TLR3-mediated TICAM1-dependent programmed cell death	2	5	0.03871006	0.064026264	0.121454848
28530	CD14	RIPK1	0.058105065	R-HSA-933543	NF-kB activation through FADD/RIP-1 pathway mediated by caspase-8 and -10	6	11	-0.080730247	0.372862212	0.384517278
28531	CD14	RIPK1	0.058105065	R-HSA-937041	IKK complex recruitment mediated by RIP1	7	14	-0.093533282	0.376197772	0.387341412
28532	CD14	RIPK1	0.058105065	R-HSA-937061	TRIF(TICAM1)-mediated TLR4 signaling	37	69	0.009959687	0.331749759	0.350412958
28533	CD14	RIPK1	0.058105065	R-HSA-983712	Ion channel transport	29	53	0.028278397	0.270612572	0.301112253
286	CD14	TLR4	0.138147757	R-HSA-109581	Apoptosis	42	78	0.000355978	0.257981354	0.290880841
2861	CD14	TLR4	0.138147757	R-HSA-1236974	ER-Phagosome pathway	7	13	0.017783047	0.150536498	0.204764394
2862	CD14	TLR4	0.138147757	R-HSA-1236975	Antigen processing-Cross presentation	12	22	-0.002726572	0.211639988	0.254536709
2863	CD14	TLR4	0.138147757	R-HSA-140534	Caspase activation via Death Receptors in the presence of ligand	5	10	0.000355978	0.135964053	0.192422713
2864	CD14	TLR4	0.138147757	R-HSA-166016	Toll Like Receptor 4 (TLR4) Cascade	43	79	0.001541197	0.262279155	0.294617669
2865	CD14	TLR4	0.138147757	R-HSA-166058	MyD88:MAL(TIRAP) cascade initiated on plasma membrane	31	58	0.02145821	0.188631021	0.236136426
2866	CD14	TLR4	0.138147757	R-HSA-166166	MyD88-independent TLR4 cascade	37	69	0.001541197	0.248091136	0.283129901
2867	CD14	TLR4	0.138147757	R-HSA-168138	Toll Like Receptor 9 (TLR9) Cascade	33	60	0.001541197	0.256392467	0.289541693
2868	CD14	TLR4	0.138147757	R-HSA-168179	Toll Like Receptor TLR1:TLR2 Cascade	31	58	0.02145821	0.188631021	0.236136426
2869	CD14	TLR4	0.138147757	R-HSA-168181	Toll Like Receptor 7/8 (TLR7/8) Cascade	31	58	0.001541197	0.238286561	0.275904963
28610	CD14	TLR4	0.138147757	R-HSA-168188	Toll Like Receptor TLR6:TLR2 Cascade	31	58	0.02145821	0.188631021	0.236136426
28611	CD14	TLR4	0.138147757	R-HSA-168898	Toll-like Receptor Cascades	46	84	0.001541197	0.267606744	0.298815886
28612	CD14	TLR4	0.138147757	R-HSA-181438	Toll Like Receptor 2 (TLR2) Cascade	31	58	0.02145821	0.188631021	0.236136426
28613	CD14	TLR4	0.138147757	R-HSA-2562578	TRIF-mediated programmed cell death	3	7	-0.26759144	0.283792361	0.312060794
28614	CD14	TLR4	0.138147757	R-HSA-5260271	Diseases of Immune System	7	14	0.001541197	0.144311094	0.199277709
28615	CD14	TLR4	0.138147757	R-HSA-5357769	Caspase activation via extrinsic apoptotic signalling pathway	5	10	0.000355978	0.135964053	0.192422713
28616	CD14	TLR4	0.138147757	R-HSA-5357801	Programmed Cell Death	44	80	0.000355978	0.269459838	0.300275308
28617	CD14	TLR4	0.138147757	R-HSA-5602358	Diseases associated with the TLR signaling cascade	7	14	0.001541197	0.144311094	0.199277709
28618	CD14	TLR4	0.138147757	R-HSA-5602498	MyD88 deficiency (TLR2/4)	2	5	0.017783047	0.056668527	0.112799773
28619	CD14	TLR4	0.138147757	R-HSA-5603041	IRAK4 deficiency (TLR2/4)	2	5	0.017783047	0.056668527	0.112799773
28620	CD14	TLR4	0.138147757	R-HSA-5686938	Regulation of TLR by endogenous ligand	1	2	0.017783047	0.074648732	0.133890678
28621	CD14	TLR4	0.138147757	R-HSA-936964	Activation of IRF3/IRF7 mediated by TBK1/IKK epsilon	4	9	-0.062018263	0.169690258	0.221631454
28622	CD14	TLR4	0.138147757	R-HSA-937041	IKK complex recruitment mediated by RIP1	6	12	-0.090170738	0.249761809	0.284419834
28623	CD14	TLR4	0.138147757	R-HSA-937061	TRIF(TICAM1)-mediated TLR4 signaling	37	69	0.001541197	0.248091136	0.283129901
28624	CD14	TLR4	0.138147757	R-HSA-937072	TRAF6-mediated induction of TAK1 complex within TLR4 complex	4	9	-0.072953749	0.182511036	0.231766736
28625	CD14	TLR4	0.138147757	R-HSA-975138	TRAF6 mediated induction of NFkB and MAP kinases upon TLR7/8 or 9 activation	31	57	0.007236063	0.237012335	0.275282244
28626	CD14	TLR4	0.138147757	R-HSA-975155	MyD88 dependent cascade initiated on endosome	31	58	0.001541197	0.238286561	0.275904963
28627	CD14	TLR4	0.138147757	R-HSA-975163	IRAK2 mediated activation of TAK1 complex upon TLR7/8 or 9 stimulation	4	9	-0.072953749	0.182511036	0.231766736
287	CD14	TLR6	-0.292304052	R-HSA-1236974	ER-Phagosome pathway	8	15	-0.107172496	0.084460537	0.144129357
2871	CD14	TLR6	-0.292304052	R-HSA-1236975	Antigen processing-Cross presentation	13	24	-0.076462569	0.085392738	0.144961767
2872	CD14	TLR6	-0.292304052	R-HSA-166016	Toll Like Receptor 4 (TLR4) Cascade	44	81	0.013751408	0.07139509	0.129908462
2873	CD14	TLR6	-0.292304052	R-HSA-166058	MyD88:MAL(TIRAP) cascade initiated on plasma membrane	33	61	0.018733697	0.062816521	0.120109682
2874	CD14	TLR6	-0.292304052	R-HSA-168179	Toll Like Receptor TLR1:TLR2 Cascade	33	61	0.018733697	0.062816521	0.120109682
2875	CD14	TLR6	-0.292304052	R-HSA-168188	Toll Like Receptor TLR6:TLR2 Cascade	33	61	0.018733697	0.062816521	0.120109682
2876	CD14	TLR6	-0.292304052	R-HSA-168898	Toll-like Receptor Cascades	47	86	0.013751408	0.073573015	0.132700344
2877	CD14	TLR6	-0.292304052	R-HSA-181438	Toll Like Receptor 2 (TLR2) Cascade	33	61	0.018733697	0.062816521	0.120109682
2878	CD14	TLR6	-0.292304052	R-HSA-5260271	Diseases of Immune System	7	13	0.017783047	0.04532528	0.097954521
2879	CD14	TLR6	-0.292304052	R-HSA-5602358	Diseases associated with the TLR signaling cascade	7	13	0.017783047	0.04532528	0.097954521
28710	CD14	TLR6	-0.292304052	R-HSA-5602498	MyD88 deficiency (TLR2/4)	2	5	0.017783047	0.017062419	0.052259882
28711	CD14	TLR6	-0.292304052	R-HSA-5603041	IRAK4 deficiency (TLR2/4)	2	5	0.017783047	0.017062419	0.052259882
28712	CD14	TLR6	-0.292304052	R-HSA-5686938	Regulation of TLR by endogenous ligand	1	2	0.017783047	0.022476109	0.062402411
288	CD24	SELP	0.291016924	R-HSA-202733	Cell surface interactions at the vascular wall	14	26	-0.130424476	0.111512418	0.170096947
289	CD274	PDCD1	0.55272986	R-HSA-388841	Costimulation by the CD28 family	29	53	0.040663901	0.004605823	0.020963122
2891	CD274	PDCD1	0.55272986	R-HSA-389948	PD-1 signaling	10	19	0.077661845	0.001727009	0.010107336
290	CD34	SELL	-0.206271116	R-HSA-202733	Cell surface interactions at the vascular wall	14	26	0.001896633	0.115633945	0.174162656
2911	CD34	SELP	0.386106337	R-HSA-202733	Cell surface interactions at the vascular wall	14	26	-0.130424476	0.050810148	0.105788817
2921	CD36	TLR4	0.00646194	R-HSA-109581	Apoptosis	42	78	0.000355978	0.452508862	0.454951662
2922	CD36	TLR4	0.00646194	R-HSA-1236974	ER-Phagosome pathway	7	13	0.017783047	0.264046601	0.296083893
2923	CD36	TLR4	0.00646194	R-HSA-1236975	Antigen processing-Cross presentation	12	22	-0.002726572	0.371224388	0.383170466
2924	CD36	TLR4	0.00646194	R-HSA-140534	Caspase activation via Death Receptors in the presence of ligand	5	10	0.000355978	0.238485991	0.275959288
2925	CD36	TLR4	0.00646194	R-HSA-166016	Toll Like Receptor 4 (TLR4) Cascade	43	79	0.001541197	0.460047365	0.461887395
2926	CD36	TLR4	0.00646194	R-HSA-166058	MyD88:MAL(TIRAP) cascade initiated on plasma membrane	31	58	0.02145821	0.330865806	0.349747493
2927	CD36	TLR4	0.00646194	R-HSA-166166	MyD88-independent TLR4 cascade	37	69	0.001541197	0.435161053	0.439116025
2928	CD36	TLR4	0.00646194	R-HSA-168138	Toll Like Receptor 9 (TLR9) Cascade	33	60	0.001541197	0.449721896	0.452425399
2929	CD36	TLR4	0.00646194	R-HSA-168179	Toll Like Receptor TLR1:TLR2 Cascade	31	58	0.02145821	0.330865806	0.349747493
29210	CD36	TLR4	0.00646194	R-HSA-168181	Toll Like Receptor 7/8 (TLR7/8) Cascade	31	58	0.001541197	0.417963466	0.423717293
29211	CD36	TLR4	0.00646194	R-HSA-168188	Toll Like Receptor TLR6:TLR2 Cascade	31	58	0.02145821	0.330865806	0.349747493
29212	CD36	TLR4	0.00646194	R-HSA-168898	Toll-like Receptor Cascades	46	84	0.001541197	0.469392154	0.470778355
29213	CD36	TLR4	0.00646194	R-HSA-181438	Toll Like Receptor 2 (TLR2) Cascade	31	58	0.02145821	0.330865806	0.349747493
29214	CD36	TLR4	0.00646194	R-HSA-2562578	TRIF-mediated programmed cell death	3	7	-0.26759144	0.497782327	0.49825698
29215	CD36	TLR4	0.00646194	R-HSA-5260271	Diseases of Immune System	7	14	0.001541197	0.253127011	0.287230502
29216	CD36	TLR4	0.00646194	R-HSA-5357769	Caspase activation via extrinsic apoptotic signalling pathway	5	10	0.000355978	0.238485991	0.275959288
29217	CD36	TLR4	0.00646194	R-HSA-5357801	Programmed Cell Death	44	80	0.000355978	0.472642549	0.473709184
29218	CD36	TLR4	0.00646194	R-HSA-5602358	Diseases associated with the TLR signaling cascade	7	14	0.001541197	0.253127011	0.287230502
29219	CD36	TLR4	0.00646194	R-HSA-5602498	MyD88 deficiency (TLR2/4)	2	5	0.017783047	0.099398698	0.158815106
29220	CD36	TLR4	0.00646194	R-HSA-5603041	IRAK4 deficiency (TLR2/4)	2	5	0.017783047	0.099398698	0.158815106
29221	CD36	TLR4	0.00646194	R-HSA-5686938	Regulation of TLR by endogenous ligand	1	2	0.017783047	0.130936645	0.188284612
29222	CD36	TLR4	0.00646194	R-HSA-936964	Activation of IRF3/IRF7 mediated by TBK1/IKK epsilon	4	9	-0.062018263	0.297643007	0.322924344
29223	CD36	TLR4	0.00646194	R-HSA-937041	IKK complex recruitment mediated by RIP1	6	12	-0.090170738	0.438091476	0.441725661
29224	CD36	TLR4	0.00646194	R-HSA-937061	TRIF(TICAM1)-mediated TLR4 signaling	37	69	0.001541197	0.435161053	0.439116025
29225	CD36	TLR4	0.00646194	R-HSA-937072	TRAF6-mediated induction of TAK1 complex within TLR4 complex	4	9	-0.072953749	0.320131126	0.340916178
29226	CD36	TLR4	0.00646194	R-HSA-975138	TRAF6 mediated induction of NFkB and MAP kinases upon TLR7/8 or 9 activation	31	57	0.007236063	0.415728426	0.421829186
29227	CD36	TLR4	0.00646194	R-HSA-975155	MyD88 dependent cascade initiated on endosome	31	58	0.001541197	0.417963466	0.423717293
29228	CD36	TLR4	0.00646194	R-HSA-975163	IRAK2 mediated activation of TAK1 complex upon TLR7/8 or 9 stimulation	4	9	-0.072953749	0.320131126	0.340916178
2931	CD36	TLR6	-0.015473085	R-HSA-1236974	ER-Phagosome pathway	8	15	-0.107172496	0.427977369	0.432812636
2932	CD36	TLR6	-0.015473085	R-HSA-1236975	Antigen processing-Cross presentation	13	24	-0.076462569	0.432701005	0.436939091
2933	CD36	TLR6	-0.015473085	R-HSA-166016	Toll Like Receptor 4 (TLR4) Cascade	44	81	0.013751408	0.3617723	0.375394028
2934	CD36	TLR6	-0.015473085	R-HSA-166058	MyD88:MAL(TIRAP) cascade initiated on plasma membrane	33	61	0.018733697	0.318303086	0.339721392
2935	CD36	TLR6	-0.015473085	R-HSA-168179	Toll Like Receptor TLR1:TLR2 Cascade	33	61	0.018733697	0.318303086	0.339721392
2936	CD36	TLR6	-0.015473085	R-HSA-168188	Toll Like Receptor TLR6:TLR2 Cascade	33	61	0.018733697	0.318303086	0.339721392
2937	CD36	TLR6	-0.015473085	R-HSA-168898	Toll-like Receptor Cascades	47	86	0.013751408	0.372808254	0.384495973
2938	CD36	TLR6	-0.015473085	R-HSA-181438	Toll Like Receptor 2 (TLR2) Cascade	33	61	0.018733697	0.318303086	0.339721392
2939	CD36	TLR6	-0.015473085	R-HSA-5260271	Diseases of Immune System	7	13	0.017783047	0.229671689	0.269235169
29310	CD36	TLR6	-0.015473085	R-HSA-5602358	Diseases associated with the TLR signaling cascade	7	13	0.017783047	0.229671689	0.269235169
29311	CD36	TLR6	-0.015473085	R-HSA-5602498	MyD88 deficiency (TLR2/4)	2	5	0.017783047	0.086458477	0.145846531
29312	CD36	TLR6	-0.015473085	R-HSA-5603041	IRAK4 deficiency (TLR2/4)	2	5	0.017783047	0.086458477	0.145846531
29313	CD36	TLR6	-0.015473085	R-HSA-5686938	Regulation of TLR by endogenous ligand	1	2	0.017783047	0.113890655	0.172381098
2961	CD55	CR1	0.147963721	R-HSA-166658	Complement cascade	5	10	0.207565071	0.002367169	0.012790542
2962	CD55	CR1	0.147963721	R-HSA-8877330	RUNX1 and FOXP3 control the development of regulatory T lymphocytes (Tregs)	3	6	-0.200699425	0.259749944	0.292304122
2963	CD55	CR1	0.147963721	R-HSA-8878171	Transcriptional regulation by RUNX1	26	49	0.048906278	0.096162291	0.155429168
2964	CD55	CR1	0.147963721	R-HSA-977606	Regulation of Complement cascade	5	10	0.207565071	0.002367169	0.012790542
299	CD80	CD28	-0.152631988	R-HSA-162909	Host Interactions of HIV factors	14	26	-0.153946675	0.23062106	0.270161447
2991	CD80	CD28	-0.152631988	R-HSA-164938	Nef-mediates down modulation of cell surface receptors by recruiting them to clathrin adapters	1	3	-0.330900454	0.187883849	0.23558419
2992	CD80	CD28	-0.152631988	R-HSA-164952	The role of Nef in HIV-1 replication and disease pathogenesis	3	6	-0.042964837	0.12896982	0.186260896
2993	CD80	CD28	-0.152631988	R-HSA-199418	Negative regulation of the PI3K/AKT network	37	68	0.035733379	0.131347395	0.188721247
2994	CD80	CD28	-0.152631988	R-HSA-2219528	PI3K/AKT Signaling in Cancer	31	57	0.045219897	0.105127787	0.164426835
2995	CD80	CD28	-0.152631988	R-HSA-2219530	Constitutive Signaling by Aberrant PI3K in Cancer	18	33	0.045219897	0.102359538	0.161815862
2996	CD80	CD28	-0.152631988	R-HSA-388841	Costimulation by the CD28 family	26	49	0.023738886	0.134253075	0.191007917
2997	CD80	CD28	-0.152631988	R-HSA-389356	CD28 co-stimulation	11	21	0.080854877	0.039094729	0.089161926
2998	CD80	CD28	-0.152631988	R-HSA-389357	CD28 dependent PI3K/Akt signaling	7	14	0.149783491	0.005920956	0.025043691
2999	CD80	CD28	-0.152631988	R-HSA-389359	CD28 dependent Vav1 pathway	4	8	-0.042964837	0.14084624	0.196522137
29910	CD80	CD28	-0.152631988	R-HSA-6811558	PI5P, PP2A and IER3 Regulate PI3K/AKT Signaling	35	65	0.020537789	0.159033621	0.212369749
300	CD80	CTLA4	0.167822634	R-HSA-388841	Costimulation by the CD28 family	27	50	0.119153477	0.006177429	0.025768338
3001	CD80	CTLA4	0.167822634	R-HSA-389513	CTLA4 inhibitory signaling	9	17	-0.011858176	0.169438143	0.221449037
3002	CD80	CTLA4	0.167822634	R-HSA-8877330	RUNX1 and FOXP3 control the development of regulatory T lymphocytes (Tregs)	3	6	0.030295844	0.078179972	0.137655404
3003	CD80	CTLA4	0.167822634	R-HSA-8878171	Transcriptional regulation by RUNX1	26	49	0.021874444	0.149759626	0.203923868
3011	CD86	CD28	0.014962596	R-HSA-162909	Host Interactions of HIV factors	14	26	-0.153946675	0.499073279	0.499505864
3012	CD86	CD28	0.014962596	R-HSA-164938	Nef-mediates down modulation of cell surface receptors by recruiting them to clathrin adapters	1	3	-0.330900454	0.406588231	0.413937074
3013	CD86	CD28	0.014962596	R-HSA-164952	The role of Nef in HIV-1 replication and disease pathogenesis	3	6	-0.042964837	0.279095895	0.30793121
3014	CD86	CD28	0.014962596	R-HSA-199418	Negative regulation of the PI3K/AKT network	37	68	0.035733379	0.284241063	0.312494673
3015	CD86	CD28	0.014962596	R-HSA-2219528	PI3K/AKT Signaling in Cancer	31	57	0.045219897	0.227500774	0.267319775
3016	CD86	CD28	0.014962596	R-HSA-2219530	Constitutive Signaling by Aberrant PI3K in Cancer	18	33	0.045219897	0.22151017	0.262470798
3017	CD86	CD28	0.014962596	R-HSA-388841	Costimulation by the CD28 family	26	49	0.023738886	0.290529071	0.31723302
3018	CD86	CD28	0.014962596	R-HSA-389356	CD28 co-stimulation	11	21	0.080854877	0.08460257	0.144263458
3019	CD86	CD28	0.014962596	R-HSA-389357	CD28 dependent PI3K/Akt signaling	7	14	0.149783491	0.012813187	0.04378629
30110	CD86	CD28	0.014962596	R-HSA-389359	CD28 dependent Vav1 pathway	4	8	-0.042964837	0.304796945	0.328832133
30111	CD86	CD28	0.014962596	R-HSA-6811558	PI5P, PP2A and IER3 Regulate PI3K/AKT Signaling	35	65	0.020537789	0.344155172	0.36038449
3021	CD86	CTLA4	0.082325039	R-HSA-388841	Costimulation by the CD28 family	27	50	0.119153477	0.009460746	0.035414583
3022	CD86	CTLA4	0.082325039	R-HSA-389513	CTLA4 inhibitory signaling	9	17	-0.011858176	0.259494876	0.292110845
3023	CD86	CTLA4	0.082325039	R-HSA-8877330	RUNX1 and FOXP3 control the development of regulatory T lymphocytes (Tregs)	3	6	0.030295844	0.119732793	0.177797655
3024	CD86	CTLA4	0.082325039	R-HSA-8878171	Transcriptional regulation by RUNX1	26	49	0.021874444	0.229357185	0.269008371
3031	CDH1	EGFR	0.046825914	R-HSA-1227986	Signaling by ERBB2	16	30	-0.007706444	0.338125958	0.355133749
3032	CDH1	EGFR	0.046825914	R-HSA-1227990	Signaling by ERBB2 in Cancer	6	12	-0.015354518	0.247456469	0.282601113
3033	CDH1	EGFR	0.046825914	R-HSA-1236382	Constitutive Signaling by Ligand-Responsive EGFR Cancer Variants	6	12	0.002845119	0.208717984	0.251835586
3034	CDH1	EGFR	0.046825914	R-HSA-1236394	Signaling by ERBB4	8	15	0.002845119	0.263341582	0.295481998
3035	CDH1	EGFR	0.046825914	R-HSA-1250196	SHC1 events in ERBB2 signaling	5	10	-0.015354518	0.236372958	0.274697921
3036	CDH1	EGFR	0.046825914	R-HSA-1643713	Signaling by EGFR in Cancer	6	12	0.002845119	0.208717984	0.251835586
3037	CDH1	EGFR	0.046825914	R-HSA-177929	Signaling by EGFR	15	29	0.002845119	0.278627486	0.307641192
3038	CDH1	EGFR	0.046825914	R-HSA-179812	GRB2 events in EGFR signaling	1	3	-0.065587386	0.118331346	0.176488253
3039	CDH1	EGFR	0.046825914	R-HSA-180292	GAB1 signalosome	4	8	-0.100889152	0.356134479	0.370211581
30310	CDH1	EGFR	0.046825914	R-HSA-180336	SHC1 events in EGFR signaling	2	4	0.009840536	0.150898962	0.205040046
30311	CDH1	EGFR	0.046825914	R-HSA-182971	EGFR downregulation	8	16	0.004978958	0.215796224	0.257976913
30312	CDH1	EGFR	0.046825914	R-HSA-1963640	GRB2 events in ERBB2 signaling	3	6	-0.015354518	0.205712304	0.24956603
30313	CDH1	EGFR	0.046825914	R-HSA-1963642	PI3K events in ERBB2 signaling	3	6	-0.015354518	0.205712304	0.24956603
30314	CDH1	EGFR	0.046825914	R-HSA-199418	Negative regulation of the PI3K/AKT network	34	63	-0.015354518	0.412696651	0.419047505
30315	CDH1	EGFR	0.046825914	R-HSA-2179392	EGFR Transactivation by Gastrin	2	5	-0.065587386	0.18472644	0.23333899
30316	CDH1	EGFR	0.046825914	R-HSA-2219528	PI3K/AKT Signaling in Cancer	27	50	-0.007706444	0.384131887	0.394231868
30317	CDH1	EGFR	0.046825914	R-HSA-2219530	Constitutive Signaling by Aberrant PI3K in Cancer	14	26	-0.015354518	0.352848831	0.367654345
30318	CDH1	EGFR	0.046825914	R-HSA-373760	L1CAM interactions	13	24	0.00877245	0.290909381	0.317618251
30319	CDH1	EGFR	0.046825914	R-HSA-416476	G alpha (q) signalling events	28	51	-0.044460253	0.436604715	0.440418856
30320	CDH1	EGFR	0.046825914	R-HSA-445144	Signal transduction by L1	3	7	-0.212498524	0.405594305	0.412998011
30321	CDH1	EGFR	0.046825914	R-HSA-5637810	Constitutive Signaling by EGFRvIII	5	10	0.002845119	0.200850214	0.245750937
30322	CDH1	EGFR	0.046825914	R-HSA-5637812	Signaling by EGFRvIII in Cancer	5	10	0.002845119	0.200850214	0.245750937
30323	CDH1	EGFR	0.046825914	R-HSA-5637815	Signaling by Ligand-Responsive EGFR Variants in Cancer	6	12	0.002845119	0.208717984	0.251835586
30324	CDH1	EGFR	0.046825914	R-HSA-5673001	RAF/MAP kinase cascade	45	82	0.009840536	0.383607361	0.393769597
30325	CDH1	EGFR	0.046825914	R-HSA-5684996	MAPK1/MAPK3 signaling	46	85	0.002964368	0.39280245	0.401601726
30326	CDH1	EGFR	0.046825914	R-HSA-6785631	ERBB2 Regulates Cell Motility	3	6	-0.000770599	0.183584994	0.232421676
30327	CDH1	EGFR	0.046825914	R-HSA-6811558	PI5P, PP2A and IER3 Regulate PI3K/AKT Signaling	33	60	-0.015354518	0.419110556	0.424701149
30328	CDH1	EGFR	0.046825914	R-HSA-881907	Gastrin-CREB signalling pathway via PKC and MAPK	6	11	-0.16023475	0.435385226	0.439303845
30329	CDH1	EGFR	0.046825914	R-HSA-8847993	ERBB2 Activates PTK6 Signaling	2	4	-0.108568045	0.296651133	0.322101124
30330	CDH1	EGFR	0.046825914	R-HSA-8848021	Signaling by PTK6	17	31	0.052874926	0.17584652	0.22616393
30331	CDH1	EGFR	0.046825914	R-HSA-8856825	Cargo recognition for clathrin-mediated endocytosis	37	68	0.023830695	0.308374111	0.33176147
30332	CDH1	EGFR	0.046825914	R-HSA-8856828	Clathrin-mediated endocytosis	56	102	0.033193053	0.29897817	0.324129277
30333	CDH1	EGFR	0.046825914	R-HSA-8857538	PTK6 promotes HIF1A stabilization	2	4	-0.112198314	0.300769465	0.325643227
30334	CDH1	EGFR	0.046825914	R-HSA-8863795	Downregulation of ERBB2 signaling	7	13	-0.085709205	0.4029788	0.410588211
30335	CDH1	EGFR	0.046825914	R-HSA-8864260	Transcriptional regulation by the AP-2 (TFAP2) family of transcription factors	7	13	0.059984589	0.137449234	0.193764657
30336	CDH1	EGFR	0.046825914	R-HSA-8866910	TFAP2 (AP-2) family regulates transcription of growth factors and their receptors	1	3	-0.114299266	0.164223733	0.216991812
30337	CDH1	EGFR	0.046825914	R-HSA-8939211	ESR-mediated signaling	43	79	0.050210445	0.181361107	0.230814141
30338	CDH1	EGFR	0.046825914	R-HSA-9006927	Signaling by Non-Receptor Tyrosine Kinases	17	31	0.052874926	0.17584652	0.22616393
30339	CDH1	EGFR	0.046825914	R-HSA-9009391	Extra-nuclear estrogen signaling	22	40	0.054890338	0.173888656	0.224781503
30340	CDH1	EGFR	0.046825914	R-HSA-9012852	Signaling by NOTCH3	9	18	0.033193053	0.149318244	0.203466812
30341	CDH1	EGFR	0.046825914	R-HSA-9013507	NOTCH3 Activation and Transmission of Signal to the Nucleus	3	7	0.033193053	0.085374418	0.144961767
30342	CDH1	EGFR	0.046825914	R-HSA-9634638	Estrogen-dependent nuclear events downstream of ESR-membrane signaling	4	9	0.047658566	0.076081673	0.135385279
30343	CDH1	EGFR	0.046825914	R-HSA-9664565	Signaling by ERBB2 KD Mutants	6	12	-0.015354518	0.247456469	0.282601113
30344	CDH1	EGFR	0.046825914	R-HSA-9665348	Signaling by ERBB2 ECD mutants	5	10	0.002845119	0.200850214	0.245750937
30345	CDH1	EGFR	0.046825914	R-HSA-9665686	Signaling by ERBB2 TMD/JMD mutants	4	9	-0.064607907	0.261361674	0.293717104
3051	CDH1	IGF1R	-0.104863609	R-HSA-2404192	Signaling by Type 1 Insulin-like Growth Factor 1 Receptor (IGF1R)	8	16	-0.024436542	0.193350925	0.239860672
3052	CDH1	IGF1R	-0.104863609	R-HSA-2428924	IGF1R signaling cascade	8	16	-0.024436542	0.193350925	0.239860672
3053	CDH1	IGF1R	-0.104863609	R-HSA-2428928	IRS-related events triggered by IGF1R	8	16	-0.024436542	0.193350925	0.239860672
306	CDH1	ITGAE	-0.151393006	R-HSA-216083	Integrin cell surface interactions	2	4	0.212320647	0.006839338	0.027829173
307	CDH1	ITGB7	-0.113350726	R-HSA-198933	Immunoregulatory interactions between a Lymphoid and a non-Lymphoid cell	1	2	-0.156509371	0.172448556	0.223749692
3071	CDH1	ITGB7	-0.113350726	R-HSA-216083	Integrin cell surface interactions	2	4	-0.156509371	0.223778493	0.264419313
308	CDH1	KLRG1	0.089615932	R-HSA-198933	Immunoregulatory interactions between a Lymphoid and a non-Lymphoid cell	1	2	0.240886729	0.011040716	0.039690891
309	CDH1	LRP5	0.112402185	R-HSA-3772470	Negative regulation of TCF-dependent signaling by WNT ligand antagonists	2	4	0.032380501	0.094208183	0.153477969
3091	CDH1	LRP5	0.112402185	R-HSA-4641262	Disassembly of the destruction complex and recruitment of AXIN to the membrane	11	20	-0.011798885	0.254948355	0.288240907
3092	CDH1	LRP5	0.112402185	R-HSA-4641263	Regulation of FZD by ubiquitination	2	5	0.119063149	0.015605684	0.049532389
3093	CDH1	LRP5	0.112402185	R-HSA-4791275	Signaling by WNT in cancer	11	21	0.001660539	0.205713126	0.24956603
3094	CDH1	LRP5	0.112402185	R-HSA-5339717	Misspliced LRP5 mutants have enhanced beta-catenin-dependent signaling	1	3	-0.087033854	0.103597616	0.1630868
3095	CDH1	LRP5	0.112402185	R-HSA-5340588	RNF mutants show enhanced WNT signaling and proliferation	2	4	0.120886941	0.037113454	0.086002219
310	CDH1	PTPRF	0.189081857	R-HSA-388844	Receptor-type tyrosine-protein phosphatases	2	5	-0.082414327	0.103484141	0.162935967
3101	CDH1	PTPRF	0.189081857	R-HSA-6794362	Protein-protein interactions at synapses	8	16	-0.03414345	0.153543849	0.207389264
312	CELA3B	CHRM3	0.425683306	R-HSA-163685	Integration of energy metabolism	24	45	0.11489892	0.001071574	0.007022396
3121	CELA3B	CHRM3	0.425683306	R-HSA-399997	Acetylcholine regulates insulin secretion	2	5	-0.102869682	0.018648626	0.055627922
3122	CELA3B	CHRM3	0.425683306	R-HSA-416476	G alpha (q) signalling events	28	52	0.035953726	0.018014385	0.054183929
3123	CELA3B	CHRM3	0.425683306	R-HSA-422356	Regulation of insulin secretion	24	45	0.11489892	0.001071574	0.007022396
313	CEL	CXCR4	-0.015531448	R-HSA-162587	HIV Life Cycle	34	63	-0.000592803	0.384259679	0.394298988
3131	CEL	CXCR4	-0.015531448	R-HSA-162594	Early Phase of HIV Life Cycle	2	5	-0.183521045	0.337750665	0.355001008
314	CFH	ITGAM	-0.075508637	R-HSA-166016	Toll Like Receptor 4 (TLR4) Cascade	47	86	-0.021465845	0.339394301	0.356401054
3141	CFH	ITGAM	-0.075508637	R-HSA-168898	Toll-like Receptor Cascades	50	91	-0.011205312	0.335221737	0.353094732
3142	CFH	ITGAM	-0.075508637	R-HSA-202733	Cell surface interactions at the vascular wall	14	27	-0.084726669	0.3354296	0.353262969
3143	CFH	ITGAM	-0.075508637	R-HSA-216083	Integrin cell surface interactions	2	5	-0.233208848	0.295867714	0.32154207
3144	CFH	ITGAM	-0.075508637	R-HSA-6785807	Interleukin-4 and Interleukin-13 signaling	47	87	0.043748889	0.159026254	0.212369749
315	CFH	SELL	0.111493318	R-HSA-202733	Cell surface interactions at the vascular wall	14	26	0.001896633	0.234091795	0.273091327
316	CGN	F11R	-0.110827802	R-HSA-1500931	Cell-Cell communication	2	4	-0.144991109	0.219573587	0.260818456
3161	CGN	F11R	-0.110827802	R-HSA-170834	Signaling by TGF-beta Receptor Complex	14	27	0.009484854	0.167828754	0.220117971
3162	CGN	F11R	-0.110827802	R-HSA-202733	Cell surface interactions at the vascular wall	15	28	0.058983935	0.088186683	0.14751436
3163	CGN	F11R	-0.110827802	R-HSA-216083	Integrin cell surface interactions	2	4	-0.048014227	0.145722223	0.200600255
3164	CGN	F11R	-0.110827802	R-HSA-2173791	TGF-beta receptor signaling in EMT (epithelial to mesenchymal transition)	6	12	-0.034145474	0.187297419	0.235109214
3165	CGN	F11R	-0.110827802	R-HSA-420029	Tight junction interactions	2	4	-0.144991109	0.219573587	0.260818456
3166	CGN	F11R	-0.110827802	R-HSA-421270	Cell-cell junction organization	2	4	-0.144991109	0.219573587	0.260818456
3167	CGN	F11R	-0.110827802	R-HSA-446728	Cell junction organization	2	4	-0.144991109	0.219573587	0.260818456
3168	CGN	F11R	-0.110827802	R-HSA-9006936	Signaling by TGF-beta family members	17	32	0.018731476	0.169340907	0.221347007
317	CGN	TGFBR1	-0.014230656	R-HSA-170834	Signaling by TGF-beta Receptor Complex	17	32	0.058443483	0.128867465	0.186197013
3171	CGN	TGFBR1	-0.014230656	R-HSA-2173788	Downregulation of TGF-beta receptor signaling	8	15	-0.028571429	0.334980262	0.352953471
3172	CGN	TGFBR1	-0.014230656	R-HSA-2173789	TGF-beta receptor signaling activates SMADs	10	19	0.004149378	0.268450591	0.299501091
3173	CGN	TGFBR1	-0.014230656	R-HSA-2173791	TGF-beta receptor signaling in EMT (epithelial to mesenchymal transition)	4	8	0.057620487	0.105960002	0.165228919
3174	CGN	TGFBR1	-0.014230656	R-HSA-3304349	Loss of Function of SMAD2/3 in Cancer	2	4	0.094628249	0.068337992	0.126437878
3175	CGN	TGFBR1	-0.014230656	R-HSA-3304351	Signaling by TGF-beta Receptor Complex in Cancer	2	5	0.004149378	0.100797084	0.160273194
3176	CGN	TGFBR1	-0.014230656	R-HSA-3304356	SMAD2/3 Phosphorylation Motif Mutants in Cancer	1	3	-0.20940298	0.264068653	0.296083893
3177	CGN	TGFBR1	-0.014230656	R-HSA-3656532	TGFBR1 KD Mutants in Cancer	1	3	-0.20940298	0.264068653	0.296083893
3178	CGN	TGFBR1	-0.014230656	R-HSA-3656534	Loss of Function of TGFBR1 in Cancer	2	4	0.004149378	0.159746063	0.213050102
3179	CGN	TGFBR1	-0.014230656	R-HSA-5689603	UCH proteinases	3	7	-0.20940298	0.409054824	0.415971471
31710	CGN	TGFBR1	-0.014230656	R-HSA-5689880	Ub-specific processing proteases	25	47	0.027502816	0.247196244	0.282424014
31711	CGN	TGFBR1	-0.014230656	R-HSA-9006936	Signaling by TGF-beta family members	20	37	0.065737996	0.120582842	0.178531873
318	CGN	TGFBR2	0.013402918	R-HSA-170834	Signaling by TGF-beta Receptor Complex	17	32	-0.007592835	0.384160127	0.394231868
3181	CGN	TGFBR2	0.013402918	R-HSA-2173788	Downregulation of TGF-beta receptor signaling	8	15	0.059175808	0.151260676	0.205314098
3182	CGN	TGFBR2	0.013402918	R-HSA-2173789	TGF-beta receptor signaling activates SMADs	10	19	0.025019269	0.237286779	0.275427266
3183	CGN	TGFBR2	0.013402918	R-HSA-2173791	TGF-beta receptor signaling in EMT (epithelial to mesenchymal transition)	3	7	-0.172417883	0.423912164	0.429077293
3184	CGN	TGFBR2	0.013402918	R-HSA-3304349	Loss of Function of SMAD2/3 in Cancer	2	4	-0.095712507	0.318851347	0.340117922
3185	CGN	TGFBR2	0.013402918	R-HSA-3304351	Signaling by TGF-beta Receptor Complex in Cancer	2	4	-0.095712507	0.318851347	0.340117922
3186	CGN	TGFBR2	0.013402918	R-HSA-3304356	SMAD2/3 Phosphorylation Motif Mutants in Cancer	1	3	-0.20940298	0.294968439	0.320896982
3187	CGN	TGFBR2	0.013402918	R-HSA-3656532	TGFBR1 KD Mutants in Cancer	1	3	-0.20940298	0.294968439	0.320896982
3188	CGN	TGFBR2	0.013402918	R-HSA-3656534	Loss of Function of TGFBR1 in Cancer	1	3	-0.20940298	0.294968439	0.320896982
3189	CGN	TGFBR2	0.013402918	R-HSA-5689603	UCH proteinases	3	7	0.053842505	0.072397926	0.131342125
31810	CGN	TGFBR2	0.013402918	R-HSA-9006936	Signaling by TGF-beta family members	20	37	-0.007592835	0.41169485	0.418177378
3211	COL11A1	ITGA2	-0.001304167	R-HSA-216083	Integrin cell surface interactions	4	8	-0.05631632	0.31157701	0.334179801
3212	COL11A1	ITGA2	-0.001304167	R-HSA-3000157	Laminin interactions	2	4	-0.119411835	0.328654889	0.348128065
3213	COL11A1	ITGA2	-0.001304167	R-HSA-3000170	Syndecan interactions	1	2	-0.0227623	0.15523122	0.208886482
3214	COL11A1	ITGA2	-0.001304167	R-HSA-3000171	Non-integrin membrane-ECM interactions	3	7	-0.0227623	0.17158583	0.222974716
3215	COL11A1	ITGA2	-0.001304167	R-HSA-3000178	ECM proteoglycans	4	8	0.006876111	0.195961675	0.241903941
3216	COL11A1	ITGA2	-0.001304167	R-HSA-373760	L1CAM interactions	13	25	-0.034856838	0.391837782	0.400686403
3217	COL11A1	ITGA2	-0.001304167	R-HSA-447041	CHL1 interactions	1	2	-0.0227623	0.15523122	0.208886482
3218	COL11A1	ITGA2	-0.001304167	R-HSA-6806834	Signaling by MET	17	32	-0.022411953	0.398501906	0.406604171
3219	COL11A1	ITGA2	-0.001304167	R-HSA-8874081	MET activates PTK2 signaling	3	7	-0.0227623	0.17158583	0.222974716
32110	COL11A1	ITGA2	-0.001304167	R-HSA-8875878	MET promotes cell motility	7	13	-0.0227623	0.333454299	0.351730775
3221	COL11A1	ITGB1	0.483788751	R-HSA-1500931	Cell-Cell communication	6	12	0.053105737	0.004810654	0.021647944
3222	COL11A1	ITGB1	0.483788751	R-HSA-1566948	Elastic fibre formation	1	3	-0.137403676	0.008202478	0.031816043
3223	COL11A1	ITGB1	0.483788751	R-HSA-198933	Immunoregulatory interactions between a Lymphoid and a non-Lymphoid cell	1	2	-0.486723566	0.018830273	0.056008934
3224	COL11A1	ITGB1	0.483788751	R-HSA-202733	Cell surface interactions at the vascular wall	17	31	0.152441916	0.00029847	0.002656833
3225	COL11A1	ITGB1	0.483788751	R-HSA-210991	Basigin interactions	4	8	0.218257263	0.000195337	0.001878069
3226	COL11A1	ITGB1	0.483788751	R-HSA-216083	Integrin cell surface interactions	8	16	0.218257263	2.70678120644387e-05	0.000377478
3227	COL11A1	ITGB1	0.483788751	R-HSA-3000157	Laminin interactions	3	6	0.255516079	0.000135574	0.001400249
3228	COL11A1	ITGB1	0.483788751	R-HSA-3000170	Syndecan interactions	2	4	0.218257263	0.00051671	0.003974982
3229	COL11A1	ITGB1	0.483788751	R-HSA-3000171	Non-integrin membrane-ECM interactions	2	5	0.117242606	0.000936703	0.006344017
32210	COL11A1	ITGB1	0.483788751	R-HSA-3000178	ECM proteoglycans	3	6	0.106461174	0.0024147	0.012992799
32211	COL11A1	ITGB1	0.483788751	R-HSA-373755	Semaphorin interactions	19	36	0.273858923	5.22223916136715e-09	2.07220603423733e-07
32212	COL11A1	ITGB1	0.483788751	R-HSA-373760	L1CAM interactions	15	29	0.076699662	0.00288008	0.014813491
32213	COL11A1	ITGB1	0.483788751	R-HSA-445144	Signal transduction by L1	1	3	0.106461174	0.000878042	0.006020634
32214	COL11A1	ITGB1	0.483788751	R-HSA-446728	Cell junction organization	1	2	0.218257263	0.000764602	0.00540423
32215	COL11A1	ITGB1	0.483788751	R-HSA-447041	CHL1 interactions	2	4	-0.179361034	0.016012912	0.050450502
32216	COL11A1	ITGB1	0.483788751	R-HSA-6785807	Interleukin-4 and Interleukin-13 signaling	44	81	0.079440363	0.00243121	0.013057291
32217	COL11A1	ITGB1	0.483788751	R-HSA-6806834	Signaling by MET	16	30	0.055130714	0.006181545	0.025768338
32218	COL11A1	ITGB1	0.483788751	R-HSA-75892	Platelet Adhesion to exposed collagen	1	3	-0.179361034	0.010082046	0.037229737
32219	COL11A1	ITGB1	0.483788751	R-HSA-8874081	MET activates PTK2 signaling	2	4	0.033675225	0.005422776	0.023420047
32220	COL11A1	ITGB1	0.483788751	R-HSA-8875513	MET interacts with TNS proteins	1	2	0.033675225	0.004423452	0.020357753
32221	COL11A1	ITGB1	0.483788751	R-HSA-8875878	MET promotes cell motility	6	11	0.055130714	0.006673736	0.027317133
3231	COL14A1	CD44	-0.330152333	R-HSA-1474228	Degradation of the extracellular matrix	18	34	-0.177572309	0.064494754	0.121905536
3232	COL14A1	CD44	-0.330152333	R-HSA-1630316	Glycosaminoglycan metabolism	1	3	-0.341928988	0.053509539	0.109165132
3233	COL14A1	CD44	-0.330152333	R-HSA-202733	Cell surface interactions at the vascular wall	14	26	0.0682869	0.016735109	0.051585773
3234	COL14A1	CD44	-0.330152333	R-HSA-2142845	Hyaluronan metabolism	1	3	-0.341928988	0.053509539	0.109165132
3235	COL14A1	CD44	-0.330152333	R-HSA-216083	Integrin cell surface interactions	1	3	-0.039478364	0.014020964	0.046482939
3236	COL14A1	CD44	-0.330152333	R-HSA-2160916	Hyaluronan uptake and degradation	1	3	-0.341928988	0.053509539	0.109165132
3241	COL16A1	ITGB1	0.447987672	R-HSA-1500931	Cell-Cell communication	6	12	0.053105737	0.006981769	0.028227762
3242	COL16A1	ITGB1	0.447987672	R-HSA-1566948	Elastic fibre formation	1	3	-0.137403676	0.011904369	0.041665042
3243	COL16A1	ITGB1	0.447987672	R-HSA-198933	Immunoregulatory interactions between a Lymphoid and a non-Lymphoid cell	1	2	-0.486723566	0.027328635	0.070454064
3244	COL16A1	ITGB1	0.447987672	R-HSA-202733	Cell surface interactions at the vascular wall	17	31	0.152441916	0.000433173	0.003500734
3245	COL16A1	ITGB1	0.447987672	R-HSA-210991	Basigin interactions	4	8	0.218257263	0.000283496	0.002555447
3246	COL16A1	ITGB1	0.447987672	R-HSA-216083	Integrin cell surface interactions	8	16	0.218257263	3.9283890073537e-05	0.000502895
3247	COL16A1	ITGB1	0.447987672	R-HSA-3000157	Laminin interactions	3	6	0.255516079	0.000196761	0.001887043
3248	COL16A1	ITGB1	0.447987672	R-HSA-3000170	Syndecan interactions	2	4	0.218257263	0.000749908	0.005328731
3249	COL16A1	ITGB1	0.447987672	R-HSA-3000171	Non-integrin membrane-ECM interactions	2	5	0.117242606	0.00135945	0.008367576
32410	COL16A1	ITGB1	0.447987672	R-HSA-3000178	ECM proteoglycans	3	6	0.106461174	0.003504488	0.017168572
32411	COL16A1	ITGB1	0.447987672	R-HSA-373755	Semaphorin interactions	19	36	0.273858923	7.57910793323373e-09	2.85068271351954e-07
32412	COL16A1	ITGB1	0.447987672	R-HSA-373760	L1CAM interactions	15	29	0.076699662	0.0041799	0.019526397
32413	COL16A1	ITGB1	0.447987672	R-HSA-445144	Signal transduction by L1	1	3	0.106461174	0.001274314	0.007971021
32414	COL16A1	ITGB1	0.447987672	R-HSA-446728	Cell junction organization	1	2	0.218257263	0.001109678	0.00717614
32415	COL16A1	ITGB1	0.447987672	R-HSA-447041	CHL1 interactions	2	4	-0.179361034	0.02323976	0.06363517
32416	COL16A1	ITGB1	0.447987672	R-HSA-6785807	Interleukin-4 and Interleukin-13 signaling	44	81	0.079440363	0.003528448	0.017271297
32417	COL16A1	ITGB1	0.447987672	R-HSA-6806834	Signaling by MET	16	30	0.055130714	0.008971361	0.033998132
32418	COL16A1	ITGB1	0.447987672	R-HSA-75892	Platelet Adhesion to exposed collagen	1	3	-0.179361034	0.014632213	0.047714816
32419	COL16A1	ITGB1	0.447987672	R-HSA-8874081	MET activates PTK2 signaling	2	4	0.033675225	0.007870149	0.030878904
32420	COL16A1	ITGB1	0.447987672	R-HSA-8875513	MET interacts with TNS proteins	1	2	0.033675225	0.006419817	0.026493793
32421	COL16A1	ITGB1	0.447987672	R-HSA-8875878	MET promotes cell motility	6	11	0.055130714	0.009685686	0.036042737
3251	COL18A1	GPC1	0.39848243	R-HSA-1630316	Glycosaminoglycan metabolism	36	66	0.118065434	0.000824188	0.005722732
3252	COL18A1	GPC1	0.39848243	R-HSA-1638091	Heparan sulfate/heparin (HS-GAG) metabolism	11	21	0.102418208	0.004421278	0.020356617
3253	COL18A1	GPC1	0.39848243	R-HSA-1793185	Chondroitin sulfate/dermatan sulfate metabolism	9	17	0.234366665	5.3558767198967e-05	0.000647645
3254	COL18A1	GPC1	0.39848243	R-HSA-196854	Metabolism of vitamins and cofactors	34	62	0.095808387	0.003708767	0.017845751
3255	COL18A1	GPC1	0.39848243	R-HSA-1971475	A tetrasaccharide linker sequence is required for GAG synthesis	7	14	0.219337249	9.9163748493697e-05	0.001065451
3256	COL18A1	GPC1	0.39848243	R-HSA-2022928	HS-GAG biosynthesis	4	8	0.12483699	0.003731009	0.017891179
3257	COL18A1	GPC1	0.39848243	R-HSA-2024096	HS-GAG degradation	6	12	-0.058390737	0.033940727	0.08117514
3258	COL18A1	GPC1	0.39848243	R-HSA-202733	Cell surface interactions at the vascular wall	15	29	-0.004032737	0.030704687	0.075693214
3259	COL18A1	GPC1	0.39848243	R-HSA-2187338	Visual phototransduction	14	26	0.019917013	0.026428537	0.069011831
32510	COL18A1	GPC1	0.39848243	R-HSA-3560782	Diseases associated with glycosaminoglycan metabolism	9	17	0.349691797	7.58612057822616e-08	2.21764390675386e-06
32511	COL18A1	GPC1	0.39848243	R-HSA-3560783	Defective B4GALT7 causes EDS, progeroid type	6	12	0.234366665	9.36056625956673e-05	0.001014896
32512	COL18A1	GPC1	0.39848243	R-HSA-3560801	Defective B3GAT3 causes JDSSDHD	6	12	0.234366665	9.36056625956673e-05	0.001014896
32513	COL18A1	GPC1	0.39848243	R-HSA-3656237	Defective EXT2 causes exostoses 2	4	8	0.12483699	0.003731009	0.017891179
32514	COL18A1	GPC1	0.39848243	R-HSA-3656253	Defective EXT1 causes exostoses 1, TRPS2 and CHDS	4	8	0.12483699	0.003731009	0.017891179
32515	COL18A1	GPC1	0.39848243	R-HSA-3781865	Diseases of glycosylation	42	78	0.096271268	0.001927997	0.010934471
32516	COL18A1	GPC1	0.39848243	R-HSA-4420332	Defective B3GALT6 causes EDSP2 and SEMDJL1	6	12	0.234366665	9.36056625956673e-05	0.001014896
32517	COL18A1	GPC1	0.39848243	R-HSA-5668914	Diseases of metabolism	56	102	0.095808387	0.001997686	0.011178411
32518	COL18A1	GPC1	0.39848243	R-HSA-6806667	Metabolism of fat-soluble vitamins	8	16	0.004623592	0.022209859	0.061961161
32519	COL18A1	GPC1	0.39848243	R-HSA-975634	Retinoid metabolism and transport	8	16	0.004623592	0.022209859	0.061961161
326	COL18A1	GPC4	0.15462145	R-HSA-1630316	Glycosaminoglycan metabolism	36	66	0.149326464	0.000418768	0.00341921
3261	COL18A1	GPC4	0.15462145	R-HSA-1638091	Heparan sulfate/heparin (HS-GAG) metabolism	11	21	0.22753142	0.000147738	0.001499064
3262	COL18A1	GPC4	0.15462145	R-HSA-1793185	Chondroitin sulfate/dermatan sulfate metabolism	9	17	0.101150244	0.033470916	0.080434686
3263	COL18A1	GPC4	0.15462145	R-HSA-196854	Metabolism of vitamins and cofactors	34	62	0.118700345	0.005994394	0.025243351
3264	COL18A1	GPC4	0.15462145	R-HSA-1971475	A tetrasaccharide linker sequence is required for GAG synthesis	7	14	0.103403297	0.023984073	0.064911569
3265	COL18A1	GPC4	0.15462145	R-HSA-2022928	HS-GAG biosynthesis	4	8	0.101150244	0.033351939	0.080279679
3266	COL18A1	GPC4	0.15462145	R-HSA-2024096	HS-GAG degradation	6	12	0.22753142	0.000715035	0.005147449
3267	COL18A1	GPC4	0.15462145	R-HSA-2187338	Visual phototransduction	14	26	0.22753142	8.44628946366859e-05	0.000935084
3268	COL18A1	GPC4	0.15462145	R-HSA-3560782	Diseases associated with glycosaminoglycan metabolism	9	17	0.101150244	0.033470916	0.080434686
3269	COL18A1	GPC4	0.15462145	R-HSA-3560783	Defective B4GALT7 causes EDS, progeroid type	6	12	0.101150244	0.027800834	0.071241952
32610	COL18A1	GPC4	0.15462145	R-HSA-3560801	Defective B3GAT3 causes JDSSDHD	6	12	0.101150244	0.027800834	0.071241952
32611	COL18A1	GPC4	0.15462145	R-HSA-3656237	Defective EXT2 causes exostoses 2	4	8	0.101150244	0.033351939	0.080279679
32612	COL18A1	GPC4	0.15462145	R-HSA-3656253	Defective EXT1 causes exostoses 1, TRPS2 and CHDS	4	8	0.101150244	0.033351939	0.080279679
32613	COL18A1	GPC4	0.15462145	R-HSA-3781865	Diseases of glycosylation	42	78	0.195755276	3.48446327514175e-07	9.04159492990151e-06
32614	COL18A1	GPC4	0.15462145	R-HSA-4420332	Defective B3GALT6 causes EDSP2 and SEMDJL1	6	12	0.101150244	0.027800834	0.071241952
32615	COL18A1	GPC4	0.15462145	R-HSA-5668914	Diseases of metabolism	56	102	0.196324838	3.75577135337207e-08	1.19800806125379e-06
32616	COL18A1	GPC4	0.15462145	R-HSA-6806667	Metabolism of fat-soluble vitamins	8	16	0.164126893	0.003351878	0.016611218
32617	COL18A1	GPC4	0.15462145	R-HSA-975634	Retinoid metabolism and transport	8	16	0.164126893	0.003351878	0.016611218
327	COL18A1	ITGA3	0.289423763	R-HSA-202733	Cell surface interactions at the vascular wall	14	26	0.097563867	0.01395062	0.046302907
3271	COL18A1	ITGA3	0.289423763	R-HSA-210991	Basigin interactions	3	7	-0.118309525	0.079211365	0.13851312
3272	COL18A1	ITGA3	0.289423763	R-HSA-216083	Integrin cell surface interactions	3	6	0.289863663	0.000328849	0.00283798
3273	COL18A1	ITGA3	0.289423763	R-HSA-6806834	Signaling by MET	15	29	0.111097954	0.005253604	0.022909125
3274	COL18A1	ITGA3	0.289423763	R-HSA-8874081	MET activates PTK2 signaling	2	4	0.161152619	0.007352013	0.029344519
3275	COL18A1	ITGA3	0.289423763	R-HSA-8875878	MET promotes cell motility	5	10	0.149810293	0.004555655	0.020849839
328	COL18A1	ITGA5	0.185666018	R-HSA-1566948	Elastic fibre formation	1	3	-0.38138708	0.197982933	0.243410235
3281	COL18A1	ITGA5	0.185666018	R-HSA-202733	Cell surface interactions at the vascular wall	13	24	-0.035324798	0.197276739	0.24321952
3282	COL18A1	ITGA5	0.185666018	R-HSA-216083	Integrin cell surface interactions	3	6	0.018729256	0.07881839	0.138483448
3283	COL18A1	ITGA5	0.185666018	R-HSA-373760	L1CAM interactions	13	24	0.155177524	0.004380353	0.020215803
3284	COL18A1	ITGA5	0.185666018	R-HSA-8878166	Transcriptional regulation by RUNX2	20	38	0.15880925	0.000650547	0.004772468
3285	COL18A1	ITGA5	0.185666018	R-HSA-8941332	RUNX2 regulates genes involved in cell migration	1	2	-0.313655761	0.192536929	0.239313663
329	COL18A1	ITGB1	0.397889626	R-HSA-1500931	Cell-Cell communication	6	12	0.053105737	0.011333853	0.040382261
3291	COL18A1	ITGB1	0.397889626	R-HSA-1566948	Elastic fibre formation	1	3	-0.137403676	0.019324954	0.056855716
3292	COL18A1	ITGB1	0.397889626	R-HSA-198933	Immunoregulatory interactions between a Lymphoid and a non-Lymphoid cell	1	2	-0.486723566	0.04436393	0.096600095
3293	COL18A1	ITGB1	0.397889626	R-HSA-202733	Cell surface interactions at the vascular wall	17	31	0.152441916	0.000703191	0.005097148
3294	COL18A1	ITGB1	0.397889626	R-HSA-210991	Basigin interactions	4	8	0.218257263	0.000460213	0.003652288
3295	COL18A1	ITGB1	0.397889626	R-HSA-216083	Integrin cell surface interactions	8	16	0.218257263	6.37714889160869e-05	0.000745313
3296	COL18A1	ITGB1	0.397889626	R-HSA-3000157	Laminin interactions	3	6	0.255516079	0.000319412	0.002785687
3297	COL18A1	ITGB1	0.397889626	R-HSA-3000170	Syndecan interactions	2	4	0.218257263	0.001217363	0.007715088
3298	COL18A1	ITGB1	0.397889626	R-HSA-3000171	Non-integrin membrane-ECM interactions	2	5	0.117242606	0.002206863	0.012111525
3299	COL18A1	ITGB1	0.397889626	R-HSA-3000178	ECM proteoglycans	3	6	0.106461174	0.00568901	0.024366096
32910	COL18A1	ITGB1	0.397889626	R-HSA-373755	Semaphorin interactions	19	36	0.273858923	1.23035421556591e-08	4.41884659503247e-07
32911	COL18A1	ITGB1	0.397889626	R-HSA-373760	L1CAM interactions	15	29	0.076699662	0.00678544	0.027709698
32912	COL18A1	ITGB1	0.397889626	R-HSA-445144	Signal transduction by L1	1	3	0.106461174	0.002068657	0.011475655
32913	COL18A1	ITGB1	0.397889626	R-HSA-446728	Cell junction organization	1	2	0.218257263	0.001801395	0.010444722
32914	COL18A1	ITGB1	0.397889626	R-HSA-447041	CHL1 interactions	2	4	-0.179361034	0.037726256	0.087001239
32915	COL18A1	ITGB1	0.397889626	R-HSA-6785807	Interleukin-4 and Interleukin-13 signaling	44	81	0.079440363	0.005727905	0.024460102
32916	COL18A1	ITGB1	0.397889626	R-HSA-6806834	Signaling by MET	16	30	0.055130714	0.014563656	0.047599596
32917	COL18A1	ITGB1	0.397889626	R-HSA-75892	Platelet Adhesion to exposed collagen	1	3	-0.179361034	0.023753198	0.064596838
32918	COL18A1	ITGB1	0.397889626	R-HSA-8874081	MET activates PTK2 signaling	2	4	0.033675225	0.012776004	0.043723924
32919	COL18A1	ITGB1	0.397889626	R-HSA-8875513	MET interacts with TNS proteins	1	2	0.033675225	0.010421608	0.038165871
32920	COL18A1	ITGB1	0.397889626	R-HSA-8875878	MET promotes cell motility	6	11	0.055130714	0.015723255	0.049717207
330	COL18A1	ITGB5	0.249570222	R-HSA-1566948	Elastic fibre formation	1	3	-0.43793717	0.139478429	0.195219081
3301	COL18A1	ITGB5	0.249570222	R-HSA-216083	Integrin cell surface interactions	2	5	-0.302175331	0.141551197	0.197021658
3302	COL18A1	ITGB5	0.249570222	R-HSA-3000170	Syndecan interactions	1	2	0.394167507	0.000451036	0.003604227
3303	COL18A1	ITGB5	0.249570222	R-HSA-3000171	Non-integrin membrane-ECM interactions	1	3	-0.089028511	0.047378223	0.101011142
3304	COL18A1	ITGB5	0.249570222	R-HSA-397014	Muscle contraction	51	94	0.02526841	0.107237013	0.166321799
3305	COL18A1	ITGB5	0.249570222	R-HSA-445355	Smooth Muscle Contraction	14	26	0.439807955	1.87893737222074e-13	1.18557867961928e-11
3311	COL18A1	KDR	0.704096758	R-HSA-194138	Signaling by VEGF	41	75	0.090574986	9.91911396071503e-05	0.001065451
3312	COL18A1	KDR	0.704096758	R-HSA-216083	Integrin cell surface interactions	2	4	-0.298399528	0.001143934	0.00735811
3313	COL18A1	KDR	0.704096758	R-HSA-4420097	VEGFA-VEGFR2 Pathway	40	74	0.067283182	0.000253073	0.002313723
3314	COL18A1	KDR	0.704096758	R-HSA-5218921	VEGFR2 mediated cell proliferation	7	14	-0.096147007	0.001064157	0.006989662
3315	COL18A1	KDR	0.704096758	R-HSA-9671555	Signaling by PDGFR in disease	4	8	-0.018970832	0.000615631	0.004555563
3321	COL1A1	CD36	-0.029640169	R-HSA-1236974	ER-Phagosome pathway	9	17	0.008003794	0.24127352	0.277952582
3322	COL1A1	CD36	-0.029640169	R-HSA-1236975	Antigen processing-Cross presentation	14	26	0.008003794	0.279371258	0.308047253
3323	COL1A1	CD36	-0.029640169	R-HSA-166016	Toll Like Receptor 4 (TLR4) Cascade	46	84	0.025078556	0.309433458	0.332529375
3324	COL1A1	CD36	-0.029640169	R-HSA-166058	MyD88:MAL(TIRAP) cascade initiated on plasma membrane	35	64	0.04742427	0.192127959	0.239011155
3325	COL1A1	CD36	-0.029640169	R-HSA-168179	Toll Like Receptor TLR1:TLR2 Cascade	35	64	0.04742427	0.192127959	0.239011155
3326	COL1A1	CD36	-0.029640169	R-HSA-168188	Toll Like Receptor TLR6:TLR2 Cascade	35	64	0.04742427	0.192127959	0.239011155
3327	COL1A1	CD36	-0.029640169	R-HSA-168898	Toll-like Receptor Cascades	49	90	0.016836614	0.339841736	0.356838459
3328	COL1A1	CD36	-0.029640169	R-HSA-181438	Toll Like Receptor 2 (TLR2) Cascade	35	64	0.04742427	0.192127959	0.239011155
3329	COL1A1	CD36	-0.029640169	R-HSA-1989781	PPARA activates gene expression	41	76	0.023002134	0.291928667	0.318460115
33210	COL1A1	CD36	-0.029640169	R-HSA-2173782	Binding and Uptake of Ligands by Scavenger Receptors	1	3	-0.102436423	0.145419084	0.200280793
33211	COL1A1	CD36	-0.029640169	R-HSA-381340	Transcriptional regulation of white adipocyte differentiation	30	56	-0.002905081	0.355760432	0.370011069
33212	COL1A1	CD36	-0.029640169	R-HSA-400206	Regulation of lipid metabolism by PPARalpha	41	76	0.023002134	0.291928667	0.318460115
33213	COL1A1	CD36	-0.029640169	R-HSA-5260271	Diseases of Immune System	8	16	0.00646194	0.20221654	0.246873417
33214	COL1A1	CD36	-0.029640169	R-HSA-5602358	Diseases associated with the TLR signaling cascade	8	16	0.00646194	0.20221654	0.246873417
33215	COL1A1	CD36	-0.029640169	R-HSA-5602498	MyD88 deficiency (TLR2/4)	3	7	0.00646194	0.11314507	0.171612522
33216	COL1A1	CD36	-0.029640169	R-HSA-5603041	IRAK4 deficiency (TLR2/4)	4	8	0.00646194	0.176171856	0.226431035
33217	COL1A1	CD36	-0.029640169	R-HSA-5686938	Regulation of TLR by endogenous ligand	2	5	-0.015473085	0.11550864	0.174099761
33218	COL1A1	CD36	-0.029640169	R-HSA-6785807	Interleukin-4 and Interleukin-13 signaling	48	88	0.012567432	0.355660266	0.369949473
3331	COL1A1	CD44	-0.438596491	R-HSA-1474228	Degradation of the extracellular matrix	18	34	-0.177572309	0.022985362	0.063253568
3332	COL1A1	CD44	-0.438596491	R-HSA-1630316	Glycosaminoglycan metabolism	1	3	-0.341928988	0.019070328	0.056376108
3333	COL1A1	CD44	-0.438596491	R-HSA-202733	Cell surface interactions at the vascular wall	14	26	0.0682869	0.005964245	0.025163336
3334	COL1A1	CD44	-0.438596491	R-HSA-2142845	Hyaluronan metabolism	1	3	-0.341928988	0.019070328	0.056376108
3335	COL1A1	CD44	-0.438596491	R-HSA-216083	Integrin cell surface interactions	1	3	-0.039478364	0.004996948	0.0222093
3336	COL1A1	CD44	-0.438596491	R-HSA-2160916	Hyaluronan uptake and degradation	1	3	-0.341928988	0.019070328	0.056376108
337	COL1A1	FLT4	0.453915003	R-HSA-194138	Signaling by VEGF	36	66	0.053345978	0.010132408	0.037344052
3371	COL1A1	FLT4	0.453915003	R-HSA-9013694	Signaling by NOTCH4	11	20	0.043150969	0.011907391	0.041665042
3372	COL1A1	FLT4	0.453915003	R-HSA-9013695	NOTCH4 Intracellular Domain Regulates Transcription	6	11	-0.158624778	0.026007403	0.068393847
338	COL1A1	ITGA1	0.67160731	R-HSA-216083	Integrin cell surface interactions	4	8	0.246887236	8.62957120794726e-06	0.000155211
3381	COL1A1	ITGA1	0.67160731	R-HSA-373755	Semaphorin interactions	20	37	0.233145571	4.25798049536162e-08	1.34703837753262e-06
3382	COL1A1	ITGA1	0.67160731	R-HSA-373760	L1CAM interactions	13	24	0.154065113	3.85948054983682e-05	0.000495699
3383	COL1A1	ITGA1	0.67160731	R-HSA-397014	Muscle contraction	52	96	0.003912966	0.001706214	0.010000839
3384	COL1A1	ITGA1	0.67160731	R-HSA-445355	Smooth Muscle Contraction	15	28	0.463239667	1.52160684314078e-17	1.32105219682305e-15
3385	COL1A1	ITGA1	0.67160731	R-HSA-447041	CHL1 interactions	1	2	-0.510968827	0.001857097	0.010642136
339	COL1A1	ITGA11	0.634730567	R-HSA-216083	Integrin cell surface interactions	2	5	-0.238705094	0.002726298	0.014218864
340	COL1A1	ITGA2	0.069235329	R-HSA-216083	Integrin cell surface interactions	4	8	-0.05631632	0.267250825	0.298591706
3401	COL1A1	ITGA2	0.069235329	R-HSA-3000157	Laminin interactions	2	4	-0.119411835	0.281899137	0.310392804
3402	COL1A1	ITGA2	0.069235329	R-HSA-3000170	Syndecan interactions	1	2	-0.0227623	0.133147409	0.190184702
3403	COL1A1	ITGA2	0.069235329	R-HSA-3000171	Non-integrin membrane-ECM interactions	3	7	-0.0227623	0.147175347	0.201809018
3404	COL1A1	ITGA2	0.069235329	R-HSA-3000178	ECM proteoglycans	4	8	0.006876111	0.168083387	0.220287513
3405	COL1A1	ITGA2	0.069235329	R-HSA-373760	L1CAM interactions	13	25	-0.034856838	0.33609338	0.353642269
3406	COL1A1	ITGA2	0.069235329	R-HSA-447041	CHL1 interactions	1	2	-0.0227623	0.133147409	0.190184702
3407	COL1A1	ITGA2	0.069235329	R-HSA-6806834	Signaling by MET	17	32	-0.022411953	0.341809439	0.358423083
3408	COL1A1	ITGA2	0.069235329	R-HSA-8874081	MET activates PTK2 signaling	3	7	-0.0227623	0.147175347	0.201809018
3409	COL1A1	ITGA2	0.069235329	R-HSA-8875878	MET promotes cell motility	7	13	-0.0227623	0.286015764	0.313401407
3411	COL1A1	ITGA5	0.722854433	R-HSA-1566948	Elastic fibre formation	1	3	-0.38138708	0.000790568	0.005532537
3412	COL1A1	ITGA5	0.722854433	R-HSA-202733	Cell surface interactions at the vascular wall	13	24	-0.035324798	0.000787748	0.005522844
3413	COL1A1	ITGA5	0.722854433	R-HSA-216083	Integrin cell surface interactions	3	6	0.018729256	0.000314731	0.002759449
3414	COL1A1	ITGA5	0.722854433	R-HSA-373760	L1CAM interactions	13	24	0.155177524	1.74912353541665e-05	0.000268222
3415	COL1A1	ITGA5	0.722854433	R-HSA-8878166	Transcriptional regulation by RUNX2	20	38	0.15880925	2.59770571410335e-06	5.49371939207901e-05
3416	COL1A1	ITGA5	0.722854433	R-HSA-8941332	RUNX2 regulates genes involved in cell migration	1	2	-0.313655761	0.000768821	0.005426393
3421	COL1A1	ITGAV	0.510698833	R-HSA-1566948	Elastic fibre formation	3	6	0.083372941	0.002468229	0.013206972
3422	COL1A1	ITGAV	0.510698833	R-HSA-194138	Signaling by VEGF	35	64	0.045877541	0.006811848	0.027743161
3423	COL1A1	ITGAV	0.510698833	R-HSA-202733	Cell surface interactions at the vascular wall	14	26	0.079070595	0.00292099	0.014997187
3424	COL1A1	ITGAV	0.510698833	R-HSA-210990	PECAM1 interactions	3	7	-0.374607315	0.014413306	0.047254528
3425	COL1A1	ITGAV	0.510698833	R-HSA-2129379	Molecules associated with elastic fibres	2	5	0.083372941	0.001190679	0.007583438
3426	COL1A1	ITGAV	0.510698833	R-HSA-216083	Integrin cell surface interactions	6	12	0.186388429	0.000158433	0.001585293
3427	COL1A1	ITGAV	0.510698833	R-HSA-3000157	Laminin interactions	2	4	0.249570127	0.000220843	0.002078304
3428	COL1A1	ITGAV	0.510698833	R-HSA-3000170	Syndecan interactions	1	3	0.394167507	2.3737395331351e-06	5.05711630795406e-05
3429	COL1A1	ITGAV	0.510698833	R-HSA-3000171	Non-integrin membrane-ECM interactions	3	7	0.258921162	1.97432605944526e-05	0.000294923
34210	COL1A1	ITGAV	0.510698833	R-HSA-3000178	ECM proteoglycans	4	8	0.258921162	4.59671662346498e-05	0.00056951
34211	COL1A1	ITGAV	0.510698833	R-HSA-373760	L1CAM interactions	13	25	0.041078838	0.005218488	0.022807676
34212	COL1A1	ITGAV	0.510698833	R-HSA-4420097	VEGFA-VEGFR2 Pathway	35	64	0.045877541	0.006811848	0.027743161
3431	COL1A1	ITGB1	0.723091513	R-HSA-1500931	Cell-Cell communication	6	12	0.053105737	0.00022256	0.002089349
3432	COL1A1	ITGB1	0.723091513	R-HSA-1566948	Elastic fibre formation	1	3	-0.137403676	0.000379479	0.00318448
3433	COL1A1	ITGB1	0.723091513	R-HSA-198933	Immunoregulatory interactions between a Lymphoid and a non-Lymphoid cell	1	2	-0.486723566	0.000871163	0.005980569
3434	COL1A1	ITGB1	0.723091513	R-HSA-202733	Cell surface interactions at the vascular wall	17	31	0.152441916	1.38083819877659e-05	0.000222689
3435	COL1A1	ITGB1	0.723091513	R-HSA-210991	Basigin interactions	4	8	0.218257263	9.03708179436035e-06	0.000161285
3436	COL1A1	ITGB1	0.723091513	R-HSA-216083	Integrin cell surface interactions	8	16	0.218257263	1.25226394041233e-06	2.88620593212398e-05
3437	COL1A1	ITGB1	0.723091513	R-HSA-3000157	Laminin interactions	3	6	0.255516079	6.27220847298725e-06	0.000117573
3438	COL1A1	ITGB1	0.723091513	R-HSA-3000170	Syndecan interactions	2	4	0.218257263	2.39050360087993e-05	0.000342471
3439	COL1A1	ITGB1	0.723091513	R-HSA-3000171	Non-integrin membrane-ECM interactions	2	5	0.117242606	4.33355899873827e-05	0.000542514
34310	COL1A1	ITGB1	0.723091513	R-HSA-3000178	ECM proteoglycans	3	6	0.106461174	0.000111714	0.001182362
34311	COL1A1	ITGB1	0.723091513	R-HSA-373755	Semaphorin interactions	19	36	0.273858923	2.41601418482613e-10	1.17711880979693e-08
34312	COL1A1	ITGB1	0.723091513	R-HSA-373760	L1CAM interactions	15	29	0.076699662	0.000133244	0.001378644
34313	COL1A1	ITGB1	0.723091513	R-HSA-445144	Signal transduction by L1	1	3	0.106461174	4.06216799438382e-05	0.000516584
34314	COL1A1	ITGB1	0.723091513	R-HSA-446728	Cell junction organization	1	2	0.218257263	3.53735176225274e-05	0.000463785
34315	COL1A1	ITGB1	0.723091513	R-HSA-447041	CHL1 interactions	2	4	-0.179361034	0.000740821	0.005277219
34316	COL1A1	ITGB1	0.723091513	R-HSA-6785807	Interleukin-4 and Interleukin-13 signaling	44	81	0.079440363	0.000112477	0.001189355
34317	COL1A1	ITGB1	0.723091513	R-HSA-6806834	Signaling by MET	16	30	0.055130714	0.000285983	0.00257184
34318	COL1A1	ITGB1	0.723091513	R-HSA-75892	Platelet Adhesion to exposed collagen	1	3	-0.179361034	0.000466435	0.003688992
34319	COL1A1	ITGB1	0.723091513	R-HSA-8874081	MET activates PTK2 signaling	2	4	0.033675225	0.000250879	0.002297304
34320	COL1A1	ITGB1	0.723091513	R-HSA-8875513	MET interacts with TNS proteins	1	2	0.033675225	0.000204646	0.001952935
34321	COL1A1	ITGB1	0.723091513	R-HSA-8875878	MET promotes cell motility	6	11	0.055130714	0.000308753	0.002724045
3441	COL1A2	CD36	-0.061651551	R-HSA-1236974	ER-Phagosome pathway	9	17	0.008003794	0.210314407	0.253523381
3442	COL1A2	CD36	-0.061651551	R-HSA-1236975	Antigen processing-Cross presentation	14	26	0.008003794	0.243523618	0.279702092
3443	COL1A2	CD36	-0.061651551	R-HSA-166016	Toll Like Receptor 4 (TLR4) Cascade	46	84	0.025078556	0.269728374	0.300400611
3444	COL1A2	CD36	-0.061651551	R-HSA-166058	MyD88:MAL(TIRAP) cascade initiated on plasma membrane	35	64	0.04742427	0.16747498	0.219953775
3445	COL1A2	CD36	-0.061651551	R-HSA-168179	Toll Like Receptor TLR1:TLR2 Cascade	35	64	0.04742427	0.16747498	0.219953775
3446	COL1A2	CD36	-0.061651551	R-HSA-168188	Toll Like Receptor TLR6:TLR2 Cascade	35	64	0.04742427	0.16747498	0.219953775
3447	COL1A2	CD36	-0.061651551	R-HSA-168898	Toll-like Receptor Cascades	49	90	0.016836614	0.296234802	0.321885518
3448	COL1A2	CD36	-0.061651551	R-HSA-181438	Toll Like Receptor 2 (TLR2) Cascade	35	64	0.04742427	0.16747498	0.219953775
3449	COL1A2	CD36	-0.061651551	R-HSA-1989781	PPARA activates gene expression	41	76	0.023002134	0.254469718	0.288102935
34410	COL1A2	CD36	-0.061651551	R-HSA-2173782	Binding and Uptake of Ligands by Scavenger Receptors	1	3	-0.102436423	0.126759574	0.184437096
34411	COL1A2	CD36	-0.061651551	R-HSA-381340	Transcriptional regulation of white adipocyte differentiation	30	56	-0.002905081	0.310110883	0.332823717
34412	COL1A2	CD36	-0.061651551	R-HSA-400206	Regulation of lipid metabolism by PPARalpha	41	76	0.023002134	0.254469718	0.288102935
34413	COL1A2	CD36	-0.061651551	R-HSA-5260271	Diseases of Immune System	8	16	0.00646194	0.17626904	0.226496854
34414	COL1A2	CD36	-0.061651551	R-HSA-5602358	Diseases associated with the TLR signaling cascade	8	16	0.00646194	0.17626904	0.226496854
34415	COL1A2	CD36	-0.061651551	R-HSA-5602498	MyD88 deficiency (TLR2/4)	3	7	0.00646194	0.098626813	0.157953372
34416	COL1A2	CD36	-0.061651551	R-HSA-5603041	IRAK4 deficiency (TLR2/4)	4	8	0.00646194	0.15356629	0.207395316
34417	COL1A2	CD36	-0.061651551	R-HSA-5686938	Regulation of TLR by endogenous ligand	2	5	-0.015473085	0.100687101	0.160210468
34418	COL1A2	CD36	-0.061651551	R-HSA-6785807	Interleukin-4 and Interleukin-13 signaling	48	88	0.012567432	0.31002357	0.332760938
3451	COL1A2	CD44	-0.37221432	R-HSA-1474228	Degradation of the extracellular matrix	18	34	-0.177572309	0.044253632	0.096469074
3452	COL1A2	CD44	-0.37221432	R-HSA-1630316	Glycosaminoglycan metabolism	1	3	-0.341928988	0.036716032	0.085338168
3453	COL1A2	CD44	-0.37221432	R-HSA-202733	Cell surface interactions at the vascular wall	14	26	0.0682869	0.011482939	0.040685333
3454	COL1A2	CD44	-0.37221432	R-HSA-2142845	Hyaluronan metabolism	1	3	-0.341928988	0.036716032	0.085338168
3455	COL1A2	CD44	-0.37221432	R-HSA-216083	Integrin cell surface interactions	1	3	-0.039478364	0.009620606	0.0358121
3456	COL1A2	CD44	-0.37221432	R-HSA-2160916	Hyaluronan uptake and degradation	1	3	-0.341928988	0.036716032	0.085338168
347	COL1A2	FLT4	0.391678028	R-HSA-194138	Signaling by VEGF	36	66	0.053345978	0.018494924	0.055226504
3471	COL1A2	FLT4	0.391678028	R-HSA-9013694	Signaling by NOTCH4	11	20	0.043150969	0.021734842	0.061227671
3472	COL1A2	FLT4	0.391678028	R-HSA-9013695	NOTCH4 Intracellular Domain Regulates Transcription	6	11	-0.158624778	0.047471928	0.101173562
348	COL1A2	ITGA1	0.589197868	R-HSA-216083	Integrin cell surface interactions	4	8	0.246887236	2.58521407603016e-05	0.000362715
3481	COL1A2	ITGA1	0.589197868	R-HSA-373755	Semaphorin interactions	20	37	0.233145571	1.27558957992412e-07	3.46570185397266e-06
3482	COL1A2	ITGA1	0.589197868	R-HSA-373760	L1CAM interactions	13	24	0.154065113	0.000115621	0.00122036
3483	COL1A2	ITGA1	0.589197868	R-HSA-397014	Muscle contraction	52	96	0.003912966	0.005111411	0.022537762
3484	COL1A2	ITGA1	0.589197868	R-HSA-445355	Smooth Muscle Contraction	15	28	0.463239667	4.55837182900663e-17	3.78340177461802e-15
3485	COL1A2	ITGA1	0.589197868	R-HSA-447041	CHL1 interactions	1	2	-0.510968827	0.005563422	0.023916913
349	COL1A2	ITGA11	0.684294807	R-HSA-216083	Integrin cell surface interactions	2	5	-0.238705094	0.001372399	0.00842583
350	COL1A2	ITGA2	0.060699467	R-HSA-216083	Integrin cell surface interactions	4	8	-0.05631632	0.27690647	0.306121495
3501	COL1A2	ITGA2	0.060699467	R-HSA-3000157	Laminin interactions	2	4	-0.119411835	0.292084019	0.318563008
3502	COL1A2	ITGA2	0.060699467	R-HSA-3000170	Syndecan interactions	1	2	-0.0227623	0.137957962	0.194246935
3503	COL1A2	ITGA2	0.060699467	R-HSA-3000171	Non-integrin membrane-ECM interactions	3	7	-0.0227623	0.152492723	0.206464805
3504	COL1A2	ITGA2	0.060699467	R-HSA-3000178	ECM proteoglycans	4	8	0.006876111	0.17415616	0.224994283
3505	COL1A2	ITGA2	0.060699467	R-HSA-373760	L1CAM interactions	13	25	-0.034856838	0.348236274	0.363964904
3506	COL1A2	ITGA2	0.060699467	R-HSA-447041	CHL1 interactions	1	2	-0.0227623	0.137957962	0.194246935
3507	COL1A2	ITGA2	0.060699467	R-HSA-6806834	Signaling by MET	17	32	-0.022411953	0.354158852	0.368719886
3508	COL1A2	ITGA2	0.060699467	R-HSA-8874081	MET activates PTK2 signaling	3	7	-0.0227623	0.152492723	0.206464805
3509	COL1A2	ITGA2	0.060699467	R-HSA-8875878	MET promotes cell motility	7	13	-0.0227623	0.296349377	0.321885518
3511	COL1A2	ITGAV	0.43542173	R-HSA-1566948	Elastic fibre formation	3	6	0.083372941	0.005452343	0.023518194
3512	COL1A2	ITGAV	0.43542173	R-HSA-194138	Signaling by VEGF	35	64	0.045877541	0.015047439	0.048453091
3513	COL1A2	ITGAV	0.43542173	R-HSA-202733	Cell surface interactions at the vascular wall	14	26	0.079070595	0.006452496	0.026590638
3514	COL1A2	ITGAV	0.43542173	R-HSA-210990	PECAM1 interactions	3	7	-0.374607315	0.031839134	0.077578915
3515	COL1A2	ITGAV	0.43542173	R-HSA-2129379	Molecules associated with elastic fibres	2	5	0.083372941	0.002630222	0.013853408
3516	COL1A2	ITGAV	0.43542173	R-HSA-216083	Integrin cell surface interactions	6	12	0.186388429	0.00034998	0.002984656
3517	COL1A2	ITGAV	0.43542173	R-HSA-3000157	Laminin interactions	2	4	0.249570127	0.000487845	0.003811333
3518	COL1A2	ITGAV	0.43542173	R-HSA-3000170	Syndecan interactions	1	3	0.394167507	5.24361374772849e-06	0.000100913
3519	COL1A2	ITGAV	0.43542173	R-HSA-3000171	Non-integrin membrane-ECM interactions	3	7	0.258921162	4.36130549426063e-05	0.000544
35110	COL1A2	ITGAV	0.43542173	R-HSA-3000178	ECM proteoglycans	4	8	0.258921162	0.000101542	0.001085652
35111	COL1A2	ITGAV	0.43542173	R-HSA-373760	L1CAM interactions	13	25	0.041078838	0.011527691	0.040756352
35112	COL1A2	ITGAV	0.43542173	R-HSA-4420097	VEGFA-VEGFR2 Pathway	35	64	0.045877541	0.015047439	0.048453091
3521	COL1A2	ITGB1	0.736367947	R-HSA-1500931	Cell-Cell communication	6	12	0.053105737	0.000181886	0.001779859
3522	COL1A2	ITGB1	0.736367947	R-HSA-1566948	Elastic fibre formation	1	3	-0.137403676	0.000310127	0.00273153
3523	COL1A2	ITGB1	0.736367947	R-HSA-198933	Immunoregulatory interactions between a Lymphoid and a non-Lymphoid cell	1	2	-0.486723566	0.000711952	0.005135297
3524	COL1A2	ITGB1	0.736367947	R-HSA-202733	Cell surface interactions at the vascular wall	17	31	0.152441916	1.12848155026406e-05	0.000189674
3525	COL1A2	ITGB1	0.736367947	R-HSA-210991	Basigin interactions	4	8	0.218257263	7.38549967852743e-06	0.000135414
3526	COL1A2	ITGB1	0.736367947	R-HSA-216083	Integrin cell surface interactions	8	16	0.218257263	1.02340502606919e-06	2.39700970304684e-05
3527	COL1A2	ITGB1	0.736367947	R-HSA-3000157	Laminin interactions	3	6	0.255516079	5.1259239116119e-06	9.91441263105237e-05
3528	COL1A2	ITGB1	0.736367947	R-HSA-3000170	Syndecan interactions	2	4	0.218257263	1.95362440858233e-05	0.000292588
3529	COL1A2	ITGB1	0.736367947	R-HSA-3000171	Non-integrin membrane-ECM interactions	2	5	0.117242606	3.54157451712282e-05	0.000463785
35210	COL1A2	ITGB1	0.736367947	R-HSA-3000178	ECM proteoglycans	3	6	0.106461174	9.12972415420605e-05	0.000998304
35211	COL1A2	ITGB1	0.736367947	R-HSA-373755	Semaphorin interactions	19	36	0.273858923	1.97447277687433e-10	9.70180304449696e-09
35212	COL1A2	ITGB1	0.736367947	R-HSA-373760	L1CAM interactions	15	29	0.076699662	0.000108893	0.001155684
35213	COL1A2	ITGB1	0.736367947	R-HSA-445144	Signal transduction by L1	1	3	0.106461174	3.31978188305969e-05	0.00044163
35214	COL1A2	ITGB1	0.736367947	R-HSA-446728	Cell junction organization	1	2	0.218257263	2.89087903567052e-05	0.000396449
35215	COL1A2	ITGB1	0.736367947	R-HSA-447041	CHL1 interactions	2	4	-0.179361034	0.000605431	0.004492874
35216	COL1A2	ITGB1	0.736367947	R-HSA-6785807	Interleukin-4 and Interleukin-13 signaling	44	81	0.079440363	9.19214317406935e-05	0.001003229
35217	COL1A2	ITGB1	0.736367947	R-HSA-6806834	Signaling by MET	16	30	0.055130714	0.000233718	0.00216766
35218	COL1A2	ITGB1	0.736367947	R-HSA-75892	Platelet Adhesion to exposed collagen	1	3	-0.179361034	0.000381191	0.003184962
35219	COL1A2	ITGB1	0.736367947	R-HSA-8874081	MET activates PTK2 signaling	2	4	0.033675225	0.000205029	0.001953361
35220	COL1A2	ITGB1	0.736367947	R-HSA-8875513	MET interacts with TNS proteins	1	2	0.033675225	0.000167246	0.001661253
35221	COL1A2	ITGB1	0.736367947	R-HSA-8875878	MET promotes cell motility	6	11	0.055130714	0.000252327	0.002308731
3551	COL3A1	ITGA2	-0.078482514	R-HSA-216083	Integrin cell surface interactions	4	8	-0.05631632	0.225026543	0.265466029
3552	COL3A1	ITGA2	-0.078482514	R-HSA-3000157	Laminin interactions	2	4	-0.119411835	0.237360495	0.27542977
3553	COL3A1	ITGA2	-0.078482514	R-HSA-3000170	Syndecan interactions	1	2	-0.0227623	0.11211079	0.170644704
3554	COL3A1	ITGA2	-0.078482514	R-HSA-3000171	Non-integrin membrane-ECM interactions	3	7	-0.0227623	0.123922385	0.181613374
3555	COL3A1	ITGA2	-0.078482514	R-HSA-3000178	ECM proteoglycans	4	8	0.006876111	0.14152706	0.19701181
3556	COL3A1	ITGA2	-0.078482514	R-HSA-373760	L1CAM interactions	13	25	-0.034856838	0.282992321	0.311358964
3557	COL3A1	ITGA2	-0.078482514	R-HSA-447041	CHL1 interactions	1	2	-0.0227623	0.11211079	0.170644704
3558	COL3A1	ITGA2	-0.078482514	R-HSA-6806834	Signaling by MET	17	32	-0.022411953	0.287805272	0.314978701
3559	COL3A1	ITGA2	-0.078482514	R-HSA-8874081	MET activates PTK2 signaling	3	7	-0.0227623	0.123922385	0.181613374
35510	COL3A1	ITGA2	-0.078482514	R-HSA-8875878	MET promotes cell motility	7	13	-0.0227623	0.240826716	0.277759072
3561	COL3A1	ITGB1	0.705073495	R-HSA-1500931	Cell-Cell communication	6	12	0.053105737	0.000291039	0.002605136
3562	COL3A1	ITGB1	0.705073495	R-HSA-1566948	Elastic fibre formation	1	3	-0.137403676	0.00049624	0.003863847
3563	COL3A1	ITGB1	0.705073495	R-HSA-198933	Immunoregulatory interactions between a Lymphoid and a non-Lymphoid cell	1	2	-0.486723566	0.001139209	0.007336349
3564	COL3A1	ITGB1	0.705073495	R-HSA-202733	Cell surface interactions at the vascular wall	17	31	0.152441916	1.8057054557938e-05	0.000273628
3565	COL3A1	ITGB1	0.705073495	R-HSA-210991	Basigin interactions	4	8	0.218257263	1.18176828501625e-05	0.000196061
3566	COL3A1	ITGB1	0.705073495	R-HSA-216083	Integrin cell surface interactions	8	16	0.218257263	1.63757044909375e-06	3.66453991776852e-05
3567	COL3A1	ITGB1	0.705073495	R-HSA-3000157	Laminin interactions	3	6	0.255516079	8.20209135985935e-06	0.000148681
3568	COL3A1	ITGB1	0.705073495	R-HSA-3000170	Syndecan interactions	2	4	0.218257263	3.1260327227535e-05	0.000419724
3569	COL3A1	ITGB1	0.705073495	R-HSA-3000171	Non-integrin membrane-ECM interactions	2	5	0.117242606	5.66694282788457e-05	0.000677393
35610	COL3A1	ITGB1	0.705073495	R-HSA-3000178	ECM proteoglycans	3	6	0.106461174	0.000146087	0.001486221
35611	COL3A1	ITGB1	0.705073495	R-HSA-373755	Semaphorin interactions	19	36	0.273858923	3.15939260565141e-10	1.51168615813646e-08
35612	COL3A1	ITGB1	0.705073495	R-HSA-373760	L1CAM interactions	15	29	0.076699662	0.000174241	0.00171377
35613	COL3A1	ITGB1	0.705073495	R-HSA-445144	Signal transduction by L1	1	3	0.106461174	5.31204808522002e-05	0.000643901
35614	COL3A1	ITGB1	0.705073495	R-HSA-446728	Cell junction organization	1	2	0.218257263	4.62575222920455e-05	0.000571268
35615	COL3A1	ITGB1	0.705073495	R-HSA-447041	CHL1 interactions	2	4	-0.179361034	0.000968762	0.006521365
35616	COL3A1	ITGB1	0.705073495	R-HSA-6785807	Interleukin-4 and Interleukin-13 signaling	44	81	0.079440363	0.000147085	0.00149375
35617	COL3A1	ITGB1	0.705073495	R-HSA-6806834	Signaling by MET	16	30	0.055130714	0.000373976	0.003154348
35618	COL3A1	ITGB1	0.705073495	R-HSA-75892	Platelet Adhesion to exposed collagen	1	3	-0.179361034	0.000609952	0.004520612
35619	COL3A1	ITGB1	0.705073495	R-HSA-8874081	MET activates PTK2 signaling	2	4	0.033675225	0.000328071	0.00283551
35620	COL3A1	ITGB1	0.705073495	R-HSA-8875513	MET interacts with TNS proteins	1	2	0.033675225	0.000267614	0.002431262
35621	COL3A1	ITGB1	0.705073495	R-HSA-8875878	MET promotes cell motility	6	11	0.055130714	0.000403753	0.003320863
357	COL3A1	MAG	0.118428072	R-HSA-193634	Axonal growth inhibition (RHOA activation)	2	5	-0.063663308	0.132941985	0.190107482
3571	COL3A1	MAG	0.118428072	R-HSA-193697	p75NTR regulates axonogenesis	2	5	-0.063663308	0.132941985	0.190107482
3572	COL3A1	MAG	0.118428072	R-HSA-193704	p75 NTR receptor-mediated signalling	14	26	-0.002726895	0.235332424	0.273846972
3573	COL3A1	MAG	0.118428072	R-HSA-202733	Cell surface interactions at the vascular wall	14	26	-0.03188904	0.280981179	0.309559171
3574	COL3A1	MAG	0.118428072	R-HSA-210991	Basigin interactions	3	6	-0.127911802	0.262290607	0.294617669
3575	COL3A1	MAG	0.118428072	R-HSA-73887	Death Receptor Signalling	30	55	0.031062896	0.196223633	0.242149652
358	COL4A1	CD47	-0.162753473	R-HSA-1500931	Cell-Cell communication	7	13	0.195742411	0.003075188	0.015581042
3581	COL4A1	CD47	-0.162753473	R-HSA-202733	Cell surface interactions at the vascular wall	15	29	0.149018219	0.001878072	0.01072605
3582	COL4A1	CD47	-0.162753473	R-HSA-216083	Integrin cell surface interactions	2	4	-0.082063446	0.130005511	0.187322384
3583	COL4A1	CD47	-0.162753473	R-HSA-391160	Signal regulatory protein family interactions	4	8	0.072576343	0.041814131	0.092851495
360	COL4A1	ITGA1	0.714988755	R-HSA-216083	Integrin cell surface interactions	4	8	0.246887236	4.6033282300897e-06	9.05530341956487e-05
3601	COL4A1	ITGA1	0.714988755	R-HSA-373755	Semaphorin interactions	20	37	0.233145571	2.27136219693261e-08	7.55833408875528e-07
3602	COL4A1	ITGA1	0.714988755	R-HSA-373760	L1CAM interactions	13	24	0.154065113	2.05878778219991e-05	0.00030428
3603	COL4A1	ITGA1	0.714988755	R-HSA-397014	Muscle contraction	52	96	0.003912966	0.000910157	0.006189388
3604	COL4A1	ITGA1	0.714988755	R-HSA-445355	Smooth Muscle Contraction	15	28	0.463239667	8.11680623213002e-18	7.15456195132865e-16
3605	COL4A1	ITGA1	0.714988755	R-HSA-447041	CHL1 interactions	1	2	-0.510968827	0.000990644	0.00664582
3611	COL4A1	ITGA2	-0.114055368	R-HSA-216083	Integrin cell surface interactions	4	8	-0.05631632	0.18844425	0.23601511
3612	COL4A1	ITGA2	-0.114055368	R-HSA-3000157	Laminin interactions	2	4	-0.119411835	0.198773086	0.244069846
3613	COL4A1	ITGA2	-0.114055368	R-HSA-3000170	Syndecan interactions	1	2	-0.0227623	0.093885074	0.153120191
3614	COL4A1	ITGA2	-0.114055368	R-HSA-3000171	Non-integrin membrane-ECM interactions	3	7	-0.0227623	0.103776473	0.163257075
3615	COL4A1	ITGA2	-0.114055368	R-HSA-3000178	ECM proteoglycans	4	8	0.006876111	0.118519177	0.176654309
3616	COL4A1	ITGA2	-0.114055368	R-HSA-373760	L1CAM interactions	13	25	-0.034856838	0.236986602	0.275282244
3617	COL4A1	ITGA2	-0.114055368	R-HSA-447041	CHL1 interactions	1	2	-0.0227623	0.093885074	0.153120191
3618	COL4A1	ITGA2	-0.114055368	R-HSA-6806834	Signaling by MET	17	32	-0.022411953	0.241017117	0.277857892
3619	COL4A1	ITGA2	-0.114055368	R-HSA-8874081	MET activates PTK2 signaling	3	7	-0.0227623	0.103776473	0.163257075
36110	COL4A1	ITGA2	-0.114055368	R-HSA-8875878	MET promotes cell motility	7	13	-0.0227623	0.201675808	0.246480795
3621	COL4A1	ITGAV	0.543805572	R-HSA-1566948	Elastic fibre formation	3	6	0.083372941	0.001688403	0.009926673
3622	COL4A1	ITGAV	0.543805572	R-HSA-194138	Signaling by VEGF	35	64	0.045877541	0.004659673	0.021149862
3623	COL4A1	ITGAV	0.543805572	R-HSA-202733	Cell surface interactions at the vascular wall	14	26	0.079070595	0.001998116	0.011178411
3624	COL4A1	ITGAV	0.543805572	R-HSA-210990	PECAM1 interactions	3	7	-0.374607315	0.009859482	0.036546168
3625	COL4A1	ITGAV	0.543805572	R-HSA-2129379	Molecules associated with elastic fibres	2	5	0.083372941	0.000814489	0.005669021
3626	COL4A1	ITGAV	0.543805572	R-HSA-216083	Integrin cell surface interactions	6	12	0.186388429	0.000108377	0.001152328
3627	COL4A1	ITGAV	0.543805572	R-HSA-3000157	Laminin interactions	2	4	0.249570127	0.000151069	0.001522157
3628	COL4A1	ITGAV	0.543805572	R-HSA-3000170	Syndecan interactions	1	3	0.394167507	1.62376646845337e-06	3.64070512839438e-05
3629	COL4A1	ITGAV	0.543805572	R-HSA-3000171	Non-integrin membrane-ECM interactions	3	7	0.258921162	1.350546009101e-05	0.000219027
36210	COL4A1	ITGAV	0.543805572	R-HSA-3000178	ECM proteoglycans	4	8	0.258921162	3.14440325653869e-05	0.000421701
36211	COL4A1	ITGAV	0.543805572	R-HSA-373760	L1CAM interactions	13	25	0.041078838	0.003569729	0.017414303
36212	COL4A1	ITGAV	0.543805572	R-HSA-4420097	VEGFA-VEGFR2 Pathway	35	64	0.045877541	0.004659673	0.021149862
3631	COL4A1	ITGB1	0.806946833	R-HSA-1500931	Cell-Cell communication	6	12	0.053105737	5.83153473615881e-05	0.000692239
3632	COL4A1	ITGB1	0.806946833	R-HSA-1566948	Elastic fibre formation	1	3	-0.137403676	9.94314501012375e-05	0.00106704
3633	COL4A1	ITGB1	0.806946833	R-HSA-198933	Immunoregulatory interactions between a Lymphoid and a non-Lymphoid cell	1	2	-0.486723566	0.000228263	0.002134212
3634	COL4A1	ITGB1	0.806946833	R-HSA-202733	Cell surface interactions at the vascular wall	17	31	0.152441916	3.61808516142817e-06	7.32947883491423e-05
3635	COL4A1	ITGB1	0.806946833	R-HSA-210991	Basigin interactions	4	8	0.218257263	2.3679046228412e-06	5.05401010719913e-05
3636	COL4A1	ITGB1	0.806946833	R-HSA-216083	Integrin cell surface interactions	8	16	0.218257263	3.28119368729202e-07	8.57193292017216e-06
3637	COL4A1	ITGB1	0.806946833	R-HSA-3000157	Laminin interactions	3	6	0.255516079	1.64344992958664e-06	3.67058343074215e-05
3638	COL4A1	ITGB1	0.806946833	R-HSA-3000170	Syndecan interactions	2	4	0.218257263	6.26361988996776e-06	0.000117573
3639	COL4A1	ITGB1	0.806946833	R-HSA-3000171	Non-integrin membrane-ECM interactions	2	5	0.117242606	1.13548318140389e-05	0.000190573
36310	COL4A1	ITGB1	0.806946833	R-HSA-3000178	ECM proteoglycans	3	6	0.106461174	2.92712977740185e-05	0.000399522
36311	COL4A1	ITGB1	0.806946833	R-HSA-373755	Semaphorin interactions	19	36	0.273858923	6.33046296058742e-11	3.38415999101402e-09
36312	COL4A1	ITGB1	0.806946833	R-HSA-373760	L1CAM interactions	15	29	0.076699662	3.49126896149361e-05	0.000460202
36313	COL4A1	ITGB1	0.806946833	R-HSA-445144	Signal transduction by L1	1	3	0.106461174	1.06437305664996e-05	0.000182079
36314	COL4A1	ITGB1	0.806946833	R-HSA-446728	Cell junction organization	1	2	0.218257263	9.26860216721827e-06	0.000163823
36315	COL4A1	ITGB1	0.806946833	R-HSA-447041	CHL1 interactions	2	4	-0.179361034	0.00019411	0.00187251
36316	COL4A1	ITGB1	0.806946833	R-HSA-6785807	Interleukin-4 and Interleukin-13 signaling	44	81	0.079440363	2.94714227379627e-05	0.000401305
36317	COL4A1	ITGB1	0.806946833	R-HSA-6806834	Signaling by MET	16	30	0.055130714	7.49334495220877e-05	0.00084746
36318	COL4A1	ITGB1	0.806946833	R-HSA-75892	Platelet Adhesion to exposed collagen	1	3	-0.179361034	0.000122216	0.001278284
36319	COL4A1	ITGB1	0.806946833	R-HSA-8874081	MET activates PTK2 signaling	2	4	0.033675225	6.57355583363111e-05	0.00076363
36320	COL4A1	ITGB1	0.806946833	R-HSA-8875513	MET interacts with TNS proteins	1	2	0.033675225	5.36216358766869e-05	0.000647666
36321	COL4A1	ITGB1	0.806946833	R-HSA-8875878	MET promotes cell motility	6	11	0.055130714	8.08998576995684e-05	0.000903434
3641	COL4A1	ITGB8	-0.04161233	R-HSA-1566948	Elastic fibre formation	2	4	-0.115227313	0.275838507	0.305310775
3642	COL4A1	ITGB8	-0.04161233	R-HSA-2129379	Molecules associated with elastic fibres	1	2	-0.213265367	0.28488501	0.312758544
3643	COL4A1	ITGB8	-0.04161233	R-HSA-216083	Integrin cell surface interactions	2	4	-0.03562537	0.18761922	0.235381396
366	COL4A2	ITGB5	0.738975818	R-HSA-1566948	Elastic fibre formation	1	3	-0.43793717	0.000653682	0.004792425
3661	COL4A2	ITGB5	0.738975818	R-HSA-216083	Integrin cell surface interactions	2	5	-0.302175331	0.000663397	0.004851324
3662	COL4A2	ITGB5	0.738975818	R-HSA-3000170	Syndecan interactions	1	2	0.394167507	2.11383255619367e-06	4.59669011796013e-05
3663	COL4A2	ITGB5	0.738975818	R-HSA-3000171	Non-integrin membrane-ECM interactions	1	3	-0.089028511	0.000222044	0.002086199
3664	COL4A2	ITGB5	0.738975818	R-HSA-397014	Muscle contraction	51	94	0.02526841	0.000502579	0.00389107
3665	COL4A2	ITGB5	0.738975818	R-HSA-445355	Smooth Muscle Contraction	14	26	0.439807955	8.80586477844907e-16	6.60268315563321e-14
367	COL4A5	CD47	-0.018742586	R-HSA-1500931	Cell-Cell communication	7	13	0.195742411	0.006246699	0.025909374
3671	COL4A5	CD47	-0.018742586	R-HSA-202733	Cell surface interactions at the vascular wall	15	29	0.149018219	0.003814969	0.018203079
3672	COL4A5	CD47	-0.018742586	R-HSA-216083	Integrin cell surface interactions	2	4	-0.082063446	0.264083139	0.296083893
3673	COL4A5	CD47	-0.018742586	R-HSA-391160	Signal regulatory protein family interactions	4	8	0.072576343	0.084937992	0.144520201
369	COL4A5	ITGA1	0.108125742	R-HSA-216083	Integrin cell surface interactions	4	8	0.246887236	0.001545019	0.009267705
3691	COL4A5	ITGA1	0.108125742	R-HSA-373755	Semaphorin interactions	20	37	0.233145571	7.62339138971697e-06	0.000139284
3692	COL4A5	ITGA1	0.108125742	R-HSA-373760	L1CAM interactions	13	24	0.154065113	0.006909926	0.028015772
3693	COL4A5	ITGA1	0.108125742	R-HSA-397014	Muscle contraction	52	96	0.003912966	0.305476681	0.329319319
3694	COL4A5	ITGA1	0.108125742	R-HSA-445355	Smooth Muscle Contraction	15	28	0.463239667	2.72425026821281e-15	1.99094416753502e-13
3695	COL4A5	ITGA1	0.108125742	R-HSA-447041	CHL1 interactions	1	2	-0.510968827	0.332490488	0.351099009
370	COL4A5	ITGA2	0.315958028	R-HSA-216083	Integrin cell surface interactions	4	8	-0.05631632	0.060881269	0.117813978
3701	COL4A5	ITGA2	0.315958028	R-HSA-3000157	Laminin interactions	2	4	-0.119411835	0.064218238	0.12162178
3702	COL4A5	ITGA2	0.315958028	R-HSA-3000170	Syndecan interactions	1	2	-0.0227623	0.030331742	0.074942638
3703	COL4A5	ITGA2	0.315958028	R-HSA-3000171	Non-integrin membrane-ECM interactions	3	7	-0.0227623	0.033527387	0.08048664
3704	COL4A5	ITGA2	0.315958028	R-HSA-3000178	ECM proteoglycans	4	8	0.006876111	0.038290358	0.08788288
3705	COL4A5	ITGA2	0.315958028	R-HSA-373760	L1CAM interactions	13	25	-0.034856838	0.076563997	0.13581833
3706	COL4A5	ITGA2	0.315958028	R-HSA-447041	CHL1 interactions	1	2	-0.0227623	0.030331742	0.074942638
3707	COL4A5	ITGA2	0.315958028	R-HSA-6806834	Signaling by MET	17	32	-0.022411953	0.077866148	0.137207449
3708	COL4A5	ITGA2	0.315958028	R-HSA-8874081	MET activates PTK2 signaling	3	7	-0.0227623	0.033527387	0.08048664
3709	COL4A5	ITGA2	0.315958028	R-HSA-8875878	MET promotes cell motility	7	13	-0.0227623	0.065156029	0.122873864
37110	COL4A5	ITGAV	0.109641848	R-HSA-1566948	Elastic fibre formation	3	6	0.083372941	0.057678984	0.113927339
37111	COL4A5	ITGAV	0.109641848	R-HSA-194138	Signaling by VEGF	35	64	0.045877541	0.15918313	0.212422004
37112	COL4A5	ITGAV	0.109641848	R-HSA-202733	Cell surface interactions at the vascular wall	14	26	0.079070595	0.06825935	0.126393637
37113	COL4A5	ITGAV	0.109641848	R-HSA-210990	PECAM1 interactions	3	7	-0.374607315	0.336818298	0.35430818
37114	COL4A5	ITGAV	0.109641848	R-HSA-2129379	Molecules associated with elastic fibres	2	5	0.083372941	0.027824468	0.071255074
37115	COL4A5	ITGAV	0.109641848	R-HSA-216083	Integrin cell surface interactions	6	12	0.186388429	0.003702356	0.017845751
37116	COL4A5	ITGAV	0.109641848	R-HSA-3000157	Laminin interactions	2	4	0.249570127	0.005160795	0.022675683
37117	COL4A5	ITGAV	0.109641848	R-HSA-3000170	Syndecan interactions	1	3	0.394167507	5.5470889107394e-05	0.000665824
37118	COL4A5	ITGAV	0.109641848	R-HSA-3000171	Non-integrin membrane-ECM interactions	3	7	0.258921162	0.000461372	0.003656458
37119	COL4A5	ITGAV	0.109641848	R-HSA-3000178	ECM proteoglycans	4	8	0.258921162	0.001074187	0.007035527
37120	COL4A5	ITGAV	0.109641848	R-HSA-373760	L1CAM interactions	13	25	0.041078838	0.121948581	0.17982412
37121	COL4A5	ITGAV	0.109641848	R-HSA-4420097	VEGFA-VEGFR2 Pathway	35	64	0.045877541	0.15918313	0.212422004
3722	COL4A5	ITGB1	0.154284033	R-HSA-1500931	Cell-Cell communication	6	12	0.053105737	0.06674551	0.124428545
3723	COL4A5	ITGB1	0.154284033	R-HSA-1566948	Elastic fibre formation	1	3	-0.137403676	0.113805425	0.172323619
3724	COL4A5	ITGB1	0.154284033	R-HSA-198933	Immunoregulatory interactions between a Lymphoid and a non-Lymphoid cell	1	2	-0.486723566	0.261260958	0.293661081
3725	COL4A5	ITGB1	0.154284033	R-HSA-202733	Cell surface interactions at the vascular wall	17	31	0.152441916	0.004141122	0.019375012
3726	COL4A5	ITGB1	0.154284033	R-HSA-210991	Basigin interactions	4	8	0.218257263	0.002710213	0.014141359
3727	COL4A5	ITGB1	0.154284033	R-HSA-216083	Integrin cell surface interactions	8	16	0.218257263	0.000375553	0.003163026
3728	COL4A5	ITGB1	0.154284033	R-HSA-3000157	Laminin interactions	3	6	0.255516079	0.00188103	0.01072605
3729	COL4A5	ITGB1	0.154284033	R-HSA-3000170	Syndecan interactions	2	4	0.218257263	0.007169099	0.028713697
37210	COL4A5	ITGB1	0.154284033	R-HSA-3000171	Non-integrin membrane-ECM interactions	2	5	0.117242606	0.012996305	0.04416458
37211	COL4A5	ITGB1	0.154284033	R-HSA-3000178	ECM proteoglycans	3	6	0.106461174	0.033502805	0.08048664
37212	COL4A5	ITGB1	0.154284033	R-HSA-373755	Semaphorin interactions	19	36	0.273858923	7.24560515573001e-08	2.12347722673133e-06
37213	COL4A5	ITGB1	0.154284033	R-HSA-373760	L1CAM interactions	15	29	0.076699662	0.039959726	0.090283918
37214	COL4A5	ITGB1	0.154284033	R-HSA-445144	Signal transduction by L1	1	3	0.106461174	0.012182406	0.042243315
37215	COL4A5	ITGB1	0.154284033	R-HSA-446728	Cell junction organization	1	2	0.218257263	0.010608487	0.038605075
37216	COL4A5	ITGB1	0.154284033	R-HSA-447041	CHL1 interactions	2	4	-0.179361034	0.222171431	0.262984471
37217	COL4A5	ITGB1	0.154284033	R-HSA-6785807	Interleukin-4 and Interleukin-13 signaling	44	81	0.079440363	0.03373186	0.080910218
37218	COL4A5	ITGB1	0.154284033	R-HSA-6806834	Signaling by MET	16	30	0.055130714	0.085765953	0.145168493
37219	COL4A5	ITGB1	0.154284033	R-HSA-75892	Platelet Adhesion to exposed collagen	1	3	-0.179361034	0.139883531	0.195593286
37220	COL4A5	ITGB1	0.154284033	R-HSA-8874081	MET activates PTK2 signaling	2	4	0.033675225	0.075238399	0.134281917
37221	COL4A5	ITGB1	0.154284033	R-HSA-8875513	MET interacts with TNS proteins	1	2	0.033675225	0.061373268	0.118445841
37222	COL4A5	ITGB1	0.154284033	R-HSA-8875878	MET promotes cell motility	6	11	0.055130714	0.092594875	0.151809317
3731	COL4A6	CD47	0.084351646	R-HSA-1500931	Cell-Cell communication	7	13	0.195742411	0.005365695	0.023231224
3732	COL4A6	CD47	0.084351646	R-HSA-202733	Cell surface interactions at the vascular wall	15	29	0.149018219	0.003276925	0.016344988
3733	COL4A6	CD47	0.084351646	R-HSA-216083	Integrin cell surface interactions	2	4	-0.082063446	0.226838126	0.26675831
3734	COL4A6	CD47	0.084351646	R-HSA-391160	Signal regulatory protein family interactions	4	8	0.072576343	0.072958747	0.131807884
3751	COL4A6	ITGA1	-0.292442765	R-HSA-216083	Integrin cell surface interactions	4	8	0.246887236	0.000400455	0.00330054
3752	COL4A6	ITGA1	-0.292442765	R-HSA-373755	Semaphorin interactions	20	37	0.233145571	1.97591554119209e-06	4.31302396108602e-05
3753	COL4A6	ITGA1	-0.292442765	R-HSA-373760	L1CAM interactions	13	24	0.154065113	0.001790992	0.010408495
3754	COL4A6	ITGA1	-0.292442765	R-HSA-397014	Muscle contraction	52	96	0.003912966	0.079176851	0.13851312
3755	COL4A6	ITGA1	-0.292442765	R-HSA-445355	Smooth Muscle Contraction	15	28	0.463239667	7.06101545608595e-16	5.43556969809496e-14
3756	COL4A6	ITGA1	-0.292442765	R-HSA-447041	CHL1 interactions	1	2	-0.510968827	0.08617859	0.145632106
3761	COL4A6	ITGA2	0.147796703	R-HSA-216083	Integrin cell surface interactions	4	8	-0.05631632	0.183975251	0.232679323
3762	COL4A6	ITGA2	0.147796703	R-HSA-3000157	Laminin interactions	2	4	-0.119411835	0.194059137	0.240190866
3763	COL4A6	ITGA2	0.147796703	R-HSA-3000170	Syndecan interactions	1	2	-0.0227623	0.091658568	0.150917081
3764	COL4A6	ITGA2	0.147796703	R-HSA-3000171	Non-integrin membrane-ECM interactions	3	7	-0.0227623	0.10131539	0.160721089
3765	COL4A6	ITGA2	0.147796703	R-HSA-3000178	ECM proteoglycans	4	8	0.006876111	0.115708467	0.174162656
3766	COL4A6	ITGA2	0.147796703	R-HSA-373760	L1CAM interactions	13	25	-0.034856838	0.23136641	0.270622765
3767	COL4A6	ITGA2	0.147796703	R-HSA-447041	CHL1 interactions	1	2	-0.0227623	0.091658568	0.150917081
3768	COL4A6	ITGA2	0.147796703	R-HSA-6806834	Signaling by MET	17	32	-0.022411953	0.23530134	0.273838397
3769	COL4A6	ITGA2	0.147796703	R-HSA-8874081	MET activates PTK2 signaling	3	7	-0.0227623	0.10131539	0.160721089
37610	COL4A6	ITGA2	0.147796703	R-HSA-8875878	MET promotes cell motility	7	13	-0.0227623	0.196893019	0.242897831
3771	COL4A6	ITGAV	-0.191139863	R-HSA-1566948	Elastic fibre formation	3	6	0.083372941	0.031160717	0.076396334
3772	COL4A6	ITGAV	-0.191139863	R-HSA-194138	Signaling by VEGF	35	64	0.045877541	0.085997708	0.14541241
3773	COL4A6	ITGAV	-0.191139863	R-HSA-202733	Cell surface interactions at the vascular wall	14	26	0.079070595	0.036876695	0.085608201
3774	COL4A6	ITGAV	-0.191139863	R-HSA-210990	PECAM1 interactions	3	7	-0.374607315	0.181964016	0.231428406
3775	COL4A6	ITGAV	-0.191139863	R-HSA-2129379	Molecules associated with elastic fibres	2	5	0.083372941	0.015031998	0.048453091
3776	COL4A6	ITGAV	-0.191139863	R-HSA-216083	Integrin cell surface interactions	6	12	0.186388429	0.002000175	0.011184515
3777	COL4A6	ITGAV	-0.191139863	R-HSA-3000157	Laminin interactions	2	4	0.249570127	0.002788088	0.014475741
3778	COL4A6	ITGAV	-0.191139863	R-HSA-3000170	Syndecan interactions	1	3	0.394167507	2.99678070415784e-05	0.000407104
3779	COL4A6	ITGAV	-0.191139863	R-HSA-3000171	Non-integrin membrane-ECM interactions	3	7	0.258921162	0.000249253	0.002286042
37710	COL4A6	ITGAV	-0.191139863	R-HSA-3000178	ECM proteoglycans	4	8	0.258921162	0.000580323	0.004354118
37711	COL4A6	ITGAV	-0.191139863	R-HSA-373760	L1CAM interactions	13	25	0.041078838	0.065881972	0.123476567
37712	COL4A6	ITGAV	-0.191139863	R-HSA-4420097	VEGFA-VEGFR2 Pathway	35	64	0.045877541	0.085997708	0.14541241
3781	COL4A6	ITGB1	-0.281800432	R-HSA-1500931	Cell-Cell communication	6	12	0.053105737	0.02377838	0.064650095
3782	COL4A6	ITGB1	-0.281800432	R-HSA-1566948	Elastic fibre formation	1	3	-0.137403676	0.040543681	0.091134491
3783	COL4A6	ITGB1	-0.281800432	R-HSA-198933	Immunoregulatory interactions between a Lymphoid and a non-Lymphoid cell	1	2	-0.486723566	0.093075359	0.152310946
3784	COL4A6	ITGB1	-0.281800432	R-HSA-202733	Cell surface interactions at the vascular wall	17	31	0.152441916	0.001475293	0.008933064
3785	COL4A6	ITGB1	-0.281800432	R-HSA-210991	Basigin interactions	4	8	0.218257263	0.000965525	0.006508418
3786	COL4A6	ITGB1	-0.281800432	R-HSA-216083	Integrin cell surface interactions	8	16	0.218257263	0.000133792	0.00138308
3787	COL4A6	ITGB1	-0.281800432	R-HSA-3000157	Laminin interactions	3	6	0.255516079	0.000670125	0.004894329
3788	COL4A6	ITGB1	-0.281800432	R-HSA-3000170	Syndecan interactions	2	4	0.218257263	0.002554023	0.013540543
3789	COL4A6	ITGB1	-0.281800432	R-HSA-3000171	Non-integrin membrane-ECM interactions	2	5	0.117242606	0.004629991	0.021039945
37810	COL4A6	ITGB1	-0.281800432	R-HSA-3000178	ECM proteoglycans	3	6	0.106461174	0.011935521	0.04172554
37811	COL4A6	ITGB1	-0.281800432	R-HSA-373755	Semaphorin interactions	19	36	0.273858923	2.58127853630991e-08	8.54040781053597e-07
37812	COL4A6	ITGB1	-0.281800432	R-HSA-373760	L1CAM interactions	15	29	0.076699662	0.014235827	0.04686557
37813	COL4A6	ITGB1	-0.281800432	R-HSA-445144	Signal transduction by L1	1	3	0.106461174	0.004340035	0.020085927
37814	COL4A6	ITGB1	-0.281800432	R-HSA-446728	Cell junction organization	1	2	0.218257263	0.00377932	0.018064903
37815	COL4A6	ITGB1	-0.281800432	R-HSA-447041	CHL1 interactions	2	4	-0.179361034	0.079149544	0.13851312
37816	COL4A6	ITGB1	-0.281800432	R-HSA-6785807	Interleukin-4 and Interleukin-13 signaling	44	81	0.079440363	0.012017123	0.041934638
37817	COL4A6	ITGB1	-0.281800432	R-HSA-6806834	Signaling by MET	16	30	0.055130714	0.030554496	0.075403455
37818	COL4A6	ITGB1	-0.281800432	R-HSA-75892	Platelet Adhesion to exposed collagen	1	3	-0.179361034	0.04983412	0.104434588
37819	COL4A6	ITGB1	-0.281800432	R-HSA-8874081	MET activates PTK2 signaling	2	4	0.033675225	0.026804009	0.069565682
37820	COL4A6	ITGB1	-0.281800432	R-HSA-8875513	MET interacts with TNS proteins	1	2	0.033675225	0.021864495	0.061487902
37821	COL4A6	ITGB1	-0.281800432	R-HSA-8875878	MET promotes cell motility	6	11	0.055130714	0.032987329	0.079753914
3791	COL5A1	ITGA1	0.666271447	R-HSA-216083	Integrin cell surface interactions	4	8	0.246887236	9.30003841955325e-06	0.00016395
3792	COL5A1	ITGA1	0.666271447	R-HSA-373755	Semaphorin interactions	20	37	0.233145571	4.58880067645806e-08	1.43986090790927e-06
3793	COL5A1	ITGA1	0.666271447	R-HSA-373760	L1CAM interactions	13	24	0.154065113	4.15933961584854e-05	0.000525469
3794	COL5A1	ITGA1	0.666271447	R-HSA-397014	Muscle contraction	52	96	0.003912966	0.001838777	0.010547705
3795	COL5A1	ITGA1	0.666271447	R-HSA-445355	Smooth Muscle Contraction	15	28	0.463239667	1.63982679552284e-17	1.40259851910387e-15
3796	COL5A1	ITGA1	0.666271447	R-HSA-447041	CHL1 interactions	1	2	-0.510968827	0.002001383	0.011185852
380	COL5A1	ITGB1	0.793978189	R-HSA-1500931	Cell-Cell communication	6	12	0.053105737	7.25125727912428e-05	0.000826557
3801	COL5A1	ITGB1	0.793978189	R-HSA-1566948	Elastic fibre formation	1	3	-0.137403676	0.000123639	0.001289662
3802	COL5A1	ITGB1	0.793978189	R-HSA-198933	Immunoregulatory interactions between a Lymphoid and a non-Lymphoid cell	1	2	-0.486723566	0.000283835	0.002556507
3803	COL5A1	ITGB1	0.793978189	R-HSA-202733	Cell surface interactions at the vascular wall	17	31	0.152441916	4.49892996446058e-06	8.89900871394136e-05
3804	COL5A1	ITGB1	0.793978189	R-HSA-210991	Basigin interactions	4	8	0.218257263	2.94438538215056e-06	6.13697075951129e-05
3805	COL5A1	ITGB1	0.793978189	R-HSA-216083	Integrin cell surface interactions	8	16	0.218257263	4.0800202152041e-07	1.03770910627669e-05
3806	COL5A1	ITGB1	0.793978189	R-HSA-3000157	Laminin interactions	3	6	0.255516079	2.04355779464002e-06	4.45225695371856e-05
3807	COL5A1	ITGB1	0.793978189	R-HSA-3000170	Syndecan interactions	2	4	0.218257263	7.78853618742457e-06	0.000141852
3808	COL5A1	ITGB1	0.793978189	R-HSA-3000171	Non-integrin membrane-ECM interactions	2	5	0.117242606	1.41192345703175e-05	0.00022581
3809	COL5A1	ITGB1	0.793978189	R-HSA-3000178	ECM proteoglycans	3	6	0.106461174	3.63975729643129e-05	0.00047436
38010	COL5A1	ITGB1	0.793978189	R-HSA-373755	Semaphorin interactions	19	36	0.273858923	7.87165260948486e-11	4.11284944261184e-09
38011	COL5A1	ITGB1	0.793978189	R-HSA-373760	L1CAM interactions	15	29	0.076699662	4.34123959057246e-05	0.000542514
38012	COL5A1	ITGB1	0.793978189	R-HSA-445144	Signal transduction by L1	1	3	0.106461174	1.32350114059692e-05	0.000215854
38013	COL5A1	ITGB1	0.793978189	R-HSA-446728	Cell junction organization	1	2	0.218257263	1.15250996475447e-05	0.000192591
38014	COL5A1	ITGB1	0.793978189	R-HSA-447041	CHL1 interactions	2	4	-0.179361034	0.000241368	0.002226098
38015	COL5A1	ITGB1	0.793978189	R-HSA-6785807	Interleukin-4 and Interleukin-13 signaling	44	81	0.079440363	3.66464195659695e-05	0.00047674
38016	COL5A1	ITGB1	0.793978189	R-HSA-6806834	Signaling by MET	16	30	0.055130714	9.31764528345822e-05	0.001013097
38017	COL5A1	ITGB1	0.793978189	R-HSA-75892	Platelet Adhesion to exposed collagen	1	3	-0.179361034	0.00015197	0.001528569
38018	COL5A1	ITGB1	0.793978189	R-HSA-8874081	MET activates PTK2 signaling	2	4	0.033675225	8.17392791862971e-05	0.000911046
38019	COL5A1	ITGB1	0.793978189	R-HSA-8875513	MET interacts with TNS proteins	1	2	0.033675225	6.66761487432197e-05	0.000773001
38020	COL5A1	ITGB1	0.793978189	R-HSA-8875878	MET promotes cell motility	6	11	0.055130714	0.000100595	0.001078529
3811	COL5A1	SDC3	-0.349970364	R-HSA-1630316	Glycosaminoglycan metabolism	36	66	0.030825775	0.034039553	0.081289548
3812	COL5A1	SDC3	-0.349970364	R-HSA-1638091	Heparan sulfate/heparin (HS-GAG) metabolism	11	21	0.031068422	0.023486826	0.064083738
3813	COL5A1	SDC3	-0.349970364	R-HSA-1793185	Chondroitin sulfate/dermatan sulfate metabolism	9	17	-0.044349579	0.04460151	0.09685148
3814	COL5A1	SDC3	-0.349970364	R-HSA-196854	Metabolism of vitamins and cofactors	34	62	0.048144196	0.024680401	0.066091046
3815	COL5A1	SDC3	-0.349970364	R-HSA-1971475	A tetrasaccharide linker sequence is required for GAG synthesis	7	14	-0.044349579	0.038904611	0.088851174
3816	COL5A1	SDC3	-0.349970364	R-HSA-2022928	HS-GAG biosynthesis	4	8	-0.044349579	0.033371652	0.080279679
3817	COL5A1	SDC3	-0.349970364	R-HSA-2024096	HS-GAG degradation	6	12	0.083442184	0.00798595	0.031206011
3818	COL5A1	SDC3	-0.349970364	R-HSA-202733	Cell surface interactions at the vascular wall	15	29	-0.065694297	0.051221238	0.106337942
3819	COL5A1	SDC3	-0.349970364	R-HSA-2187338	Visual phototransduction	14	26	0.015174867	0.033256962	0.080204958
38110	COL5A1	SDC3	-0.349970364	R-HSA-3560782	Diseases associated with glycosaminoglycan metabolism	9	17	-0.044349579	0.04460151	0.09685148
38111	COL5A1	SDC3	-0.349970364	R-HSA-3560783	Defective B4GALT7 causes EDS, progeroid type	6	12	-0.04932124	0.038506723	0.088116576
38112	COL5A1	SDC3	-0.349970364	R-HSA-3560801	Defective B3GAT3 causes JDSSDHD	6	12	-0.04932124	0.038506723	0.088116576
38113	COL5A1	SDC3	-0.349970364	R-HSA-3656237	Defective EXT2 causes exostoses 2	4	8	-0.044349579	0.033371652	0.080279679
38114	COL5A1	SDC3	-0.349970364	R-HSA-3656253	Defective EXT1 causes exostoses 1, TRPS2 and CHDS	4	8	-0.044349579	0.033371652	0.080279679
38115	COL5A1	SDC3	-0.349970364	R-HSA-3781865	Diseases of glycosylation	42	78	0.016598494	0.040796065	0.091505859
38116	COL5A1	SDC3	-0.349970364	R-HSA-4420332	Defective B3GALT6 causes EDSP2 and SEMDJL1	6	12	-0.04932124	0.038506723	0.088116576
38117	COL5A1	SDC3	-0.349970364	R-HSA-5668914	Diseases of metabolism	56	102	0.040196834	0.03159431	0.077161484
38118	COL5A1	SDC3	-0.349970364	R-HSA-6806667	Metabolism of fat-soluble vitamins	8	16	-0.044349579	0.040218008	0.090720324
38119	COL5A1	SDC3	-0.349970364	R-HSA-975634	Retinoid metabolism and transport	8	16	-0.044349579	0.040218008	0.090720324
3831	COL5A2	ITGA1	0.635797739	R-HSA-216083	Integrin cell surface interactions	4	8	0.246887236	1.41146671626668e-05	0.00022581
3832	COL5A2	ITGA1	0.635797739	R-HSA-373755	Semaphorin interactions	20	37	0.233145571	6.96442222086401e-08	2.04825564778587e-06
3833	COL5A2	ITGA1	0.635797739	R-HSA-373760	L1CAM interactions	13	24	0.154065113	6.31262922212922e-05	0.000739269
3834	COL5A2	ITGA1	0.635797739	R-HSA-397014	Muscle contraction	52	96	0.003912966	0.002790711	0.014482852
3835	COL5A2	ITGA1	0.635797739	R-HSA-445355	Smooth Muscle Contraction	15	28	0.463239667	2.48876492537535e-17	2.08244699951516e-15
3836	COL5A2	ITGA1	0.635797739	R-HSA-447041	CHL1 interactions	1	2	-0.510968827	0.003037499	0.015444297
384	COL5A2	ITGB1	0.726410621	R-HSA-1500931	Cell-Cell communication	6	12	0.053105737	0.00021168	0.002011745
3841	COL5A2	ITGB1	0.726410621	R-HSA-1566948	Elastic fibre formation	1	3	-0.137403676	0.000360928	0.003059941
3842	COL5A2	ITGB1	0.726410621	R-HSA-198933	Immunoregulatory interactions between a Lymphoid and a non-Lymphoid cell	1	2	-0.486723566	0.000828576	0.005746289
3843	COL5A2	ITGB1	0.726410621	R-HSA-202733	Cell surface interactions at the vascular wall	17	31	0.152441916	1.31333644099539e-05	0.000214499
3844	COL5A2	ITGB1	0.726410621	R-HSA-210991	Basigin interactions	4	8	0.218257263	8.59530743812354e-06	0.000154836
3845	COL5A2	ITGB1	0.726410621	R-HSA-216083	Integrin cell surface interactions	8	16	0.218257263	1.19104748705905e-06	2.76720831651325e-05
3846	COL5A2	ITGB1	0.726410621	R-HSA-3000157	Laminin interactions	3	6	0.255516079	5.96559391273548e-06	0.000112373
3847	COL5A2	ITGB1	0.726410621	R-HSA-3000170	Syndecan interactions	2	4	0.218257263	2.27364472835987e-05	0.000330042
3848	COL5A2	ITGB1	0.726410621	R-HSA-3000171	Non-integrin membrane-ECM interactions	2	5	0.117242606	4.12171459139025e-05	0.000523005
3849	COL5A2	ITGB1	0.726410621	R-HSA-3000178	ECM proteoglycans	3	6	0.106461174	0.000106253	0.00113287
38410	COL5A2	ITGB1	0.726410621	R-HSA-373755	Semaphorin interactions	19	36	0.273858923	2.29790823697174e-10	1.12431976323359e-08
38411	COL5A2	ITGB1	0.726410621	R-HSA-373760	L1CAM interactions	15	29	0.076699662	0.00012673	0.001318338
38412	COL5A2	ITGB1	0.726410621	R-HSA-445144	Signal transduction by L1	1	3	0.106461174	3.86359043456084e-05	0.000495699
38413	COL5A2	ITGB1	0.726410621	R-HSA-446728	Cell junction organization	1	2	0.218257263	3.36442964722579e-05	0.000445007
38414	COL5A2	ITGB1	0.726410621	R-HSA-447041	CHL1 interactions	2	4	-0.179361034	0.000704606	0.005100901
38415	COL5A2	ITGB1	0.726410621	R-HSA-6785807	Interleukin-4 and Interleukin-13 signaling	44	81	0.079440363	0.000106979	0.001139563
38416	COL5A2	ITGB1	0.726410621	R-HSA-6806834	Signaling by MET	16	30	0.055130714	0.000272003	0.002465316
38417	COL5A2	ITGB1	0.726410621	R-HSA-75892	Platelet Adhesion to exposed collagen	1	3	-0.179361034	0.000443634	0.00355725
38418	COL5A2	ITGB1	0.726410621	R-HSA-8874081	MET activates PTK2 signaling	2	4	0.033675225	0.000238615	0.002205994
38419	COL5A2	ITGB1	0.726410621	R-HSA-8875513	MET interacts with TNS proteins	1	2	0.033675225	0.000194642	0.001874508
38420	COL5A2	ITGB1	0.726410621	R-HSA-8875878	MET promotes cell motility	6	11	0.055130714	0.00029366	0.002625351
385	COL5A3	SDC3	-0.021933725	R-HSA-1630316	Glycosaminoglycan metabolism	36	66	0.030825775	0.273853127	0.303676372
3851	COL5A3	SDC3	-0.021933725	R-HSA-1638091	Heparan sulfate/heparin (HS-GAG) metabolism	11	21	0.031068422	0.188954908	0.236413731
3852	COL5A3	SDC3	-0.021933725	R-HSA-1793185	Chondroitin sulfate/dermatan sulfate metabolism	9	17	-0.044349579	0.358825592	0.372604236
3853	COL5A3	SDC3	-0.021933725	R-HSA-196854	Metabolism of vitamins and cofactors	34	62	0.048144196	0.198557392	0.243934695
3854	COL5A3	SDC3	-0.021933725	R-HSA-1971475	A tetrasaccharide linker sequence is required for GAG synthesis	7	14	-0.044349579	0.312993214	0.335262768
3855	COL5A3	SDC3	-0.021933725	R-HSA-2022928	HS-GAG biosynthesis	4	8	-0.044349579	0.26847976	0.299501091
3856	COL5A3	SDC3	-0.021933725	R-HSA-2024096	HS-GAG degradation	6	12	0.083442184	0.064248121	0.121658422
3857	COL5A3	SDC3	-0.021933725	R-HSA-202733	Cell surface interactions at the vascular wall	15	29	-0.065694297	0.41208226	0.41849726
3858	COL5A3	SDC3	-0.021933725	R-HSA-2187338	Visual phototransduction	14	26	0.015174867	0.267557068	0.298815886
3859	COL5A3	SDC3	-0.021933725	R-HSA-3560782	Diseases associated with glycosaminoglycan metabolism	9	17	-0.044349579	0.358825592	0.372604236
38510	COL5A3	SDC3	-0.021933725	R-HSA-3560783	Defective B4GALT7 causes EDS, progeroid type	6	12	-0.04932124	0.309792154	0.332676026
38511	COL5A3	SDC3	-0.021933725	R-HSA-3560801	Defective B3GAT3 causes JDSSDHD	6	12	-0.04932124	0.309792154	0.332676026
38512	COL5A3	SDC3	-0.021933725	R-HSA-3656237	Defective EXT2 causes exostoses 2	4	8	-0.044349579	0.26847976	0.299501091
38513	COL5A3	SDC3	-0.021933725	R-HSA-3656253	Defective EXT1 causes exostoses 1, TRPS2 and CHDS	4	8	-0.044349579	0.26847976	0.299501091
38514	COL5A3	SDC3	-0.021933725	R-HSA-3781865	Diseases of glycosylation	42	78	0.016598494	0.328210237	0.347851639
38515	COL5A3	SDC3	-0.021933725	R-HSA-4420332	Defective B3GALT6 causes EDSP2 and SEMDJL1	6	12	-0.04932124	0.309792154	0.332676026
38516	COL5A3	SDC3	-0.021933725	R-HSA-5668914	Diseases of metabolism	56	102	0.040196834	0.25418079	0.287973468
38517	COL5A3	SDC3	-0.021933725	R-HSA-6806667	Metabolism of fat-soluble vitamins	8	16	-0.044349579	0.323559688	0.343679856
38518	COL5A3	SDC3	-0.021933725	R-HSA-975634	Retinoid metabolism and transport	8	16	-0.044349579	0.323559688	0.343679856
386	COL6A1	ITGA1	0.705519685	R-HSA-216083	Integrin cell surface interactions	4	8	0.246887236	5.2964856599156e-06	0.000101424
3861	COL6A1	ITGA1	0.705519685	R-HSA-373755	Semaphorin interactions	20	37	0.233145571	2.61337812626355e-08	8.62190777827578e-07
3862	COL6A1	ITGA1	0.705519685	R-HSA-373760	L1CAM interactions	13	24	0.154065113	2.36879479806696e-05	0.000341053
3863	COL6A1	ITGA1	0.705519685	R-HSA-397014	Muscle contraction	52	96	0.003912966	0.001047206	0.006897939
3864	COL6A1	ITGA1	0.705519685	R-HSA-445355	Smooth Muscle Contraction	15	28	0.463239667	9.3390142227491e-18	8.16951494167302e-16
3865	COL6A1	ITGA1	0.705519685	R-HSA-447041	CHL1 interactions	1	2	-0.510968827	0.001139812	0.007336349
387	COL6A1	ITGA2	-0.091760522	R-HSA-216083	Integrin cell surface interactions	4	8	-0.05631632	0.211048152	0.25414256
3871	COL6A1	ITGA2	-0.091760522	R-HSA-3000157	Laminin interactions	2	4	-0.119411835	0.222615933	0.263375633
3872	COL6A1	ITGA2	-0.091760522	R-HSA-3000170	Syndecan interactions	1	2	-0.0227623	0.105146596	0.164426835
3873	COL6A1	ITGA2	-0.091760522	R-HSA-3000171	Non-integrin membrane-ECM interactions	3	7	-0.0227623	0.116224468	0.174429964
3874	COL6A1	ITGA2	-0.091760522	R-HSA-3000178	ECM proteoglycans	4	8	0.006876111	0.132735561	0.190019529
3875	COL6A1	ITGA2	-0.091760522	R-HSA-373760	L1CAM interactions	13	25	-0.034856838	0.265413162	0.297301961
3876	COL6A1	ITGA2	-0.091760522	R-HSA-447041	CHL1 interactions	1	2	-0.0227623	0.105146596	0.164426835
3877	COL6A1	ITGA2	-0.091760522	R-HSA-6806834	Signaling by MET	17	32	-0.022411953	0.269927138	0.300535017
3878	COL6A1	ITGA2	-0.091760522	R-HSA-8874081	MET activates PTK2 signaling	3	7	-0.0227623	0.116224468	0.174429964
3879	COL6A1	ITGA2	-0.091760522	R-HSA-8875878	MET promotes cell motility	7	13	-0.0227623	0.225866836	0.26605264
388	COL6A1	ITGA6	0.22335507	R-HSA-1474290	Collagen formation	26	49	0.191938353	1.23127115472222e-05	0.000202817
3881	COL6A1	ITGA6	0.22335507	R-HSA-1500931	Cell-Cell communication	9	17	0.099946648	0.022927532	0.063139569
3882	COL6A1	ITGA6	0.22335507	R-HSA-2022090	Assembly of collagen fibrils and other multimeric structures	15	28	0.201612426	0.000175477	0.00172445
3883	COL6A1	ITGA6	0.22335507	R-HSA-202733	Cell surface interactions at the vascular wall	14	27	0.003853222	0.110429692	0.16906062
3884	COL6A1	ITGA6	0.22335507	R-HSA-210991	Basigin interactions	3	7	0.050029639	0.027283324	0.070352957
3885	COL6A1	ITGA6	0.22335507	R-HSA-216083	Integrin cell surface interactions	3	6	0.158634181	0.009613084	0.035795642
3886	COL6A1	ITGA6	0.22335507	R-HSA-3000157	Laminin interactions	2	4	0.218257263	0.004765672	0.021504187
3887	COL6A1	ITGA6	0.22335507	R-HSA-3000170	Syndecan interactions	1	3	0.218257263	0.001399814	0.008538642
3888	COL6A1	ITGA6	0.22335507	R-HSA-3000171	Non-integrin membrane-ECM interactions	3	7	0.172773629	0.002613566	0.013800735
3889	COL6A1	ITGA6	0.22335507	R-HSA-446107	Type I hemidesmosome assembly	3	6	0.431663215	5.90316732089374e-06	0.000111379
38810	COL6A1	ITGA6	0.22335507	R-HSA-446728	Cell junction organization	3	7	0.340585724	1.45730717345365e-05	0.000231147
389	COL6A1	ITGB1	0.687292556	R-HSA-1500931	Cell-Cell communication	6	12	0.053105737	0.000376903	0.003169773
3891	COL6A1	ITGB1	0.687292556	R-HSA-1566948	Elastic fibre formation	1	3	-0.137403676	0.000642644	0.00472049
3892	COL6A1	ITGB1	0.687292556	R-HSA-198933	Immunoregulatory interactions between a Lymphoid and a non-Lymphoid cell	1	2	-0.486723566	0.001475306	0.008933064
3893	COL6A1	ITGB1	0.687292556	R-HSA-202733	Cell surface interactions at the vascular wall	17	31	0.152441916	2.33843569008546e-05	0.000337524
3894	COL6A1	ITGB1	0.687292556	R-HSA-210991	Basigin interactions	4	8	0.218257263	1.53042077057813e-05	0.000242079
3895	COL6A1	ITGB1	0.687292556	R-HSA-216083	Integrin cell surface interactions	8	16	0.218257263	2.12069646846512e-06	4.60294776717419e-05
3896	COL6A1	ITGB1	0.687292556	R-HSA-3000157	Laminin interactions	3	6	0.255516079	1.06219223670701e-05	0.000181975
3897	COL6A1	ITGB1	0.687292556	R-HSA-3000170	Syndecan interactions	2	4	0.218257263	4.04829395835672e-05	0.000515603
3898	COL6A1	ITGB1	0.687292556	R-HSA-3000171	Non-integrin membrane-ECM interactions	2	5	0.117242606	7.33883885651413e-05	0.000834892
3899	COL6A1	ITGB1	0.687292556	R-HSA-3000178	ECM proteoglycans	3	6	0.106461174	0.000189186	0.001839454
38910	COL6A1	ITGB1	0.687292556	R-HSA-373755	Semaphorin interactions	19	36	0.273858923	4.09149587732709e-10	1.89736959419662e-08
38911	COL6A1	ITGB1	0.687292556	R-HSA-373760	L1CAM interactions	15	29	0.076699662	0.000225647	0.002113178
38912	COL6A1	ITGB1	0.687292556	R-HSA-445144	Signal transduction by L1	1	3	0.106461174	6.87924090281262e-05	0.000791181
38913	COL6A1	ITGB1	0.687292556	R-HSA-446728	Cell junction organization	1	2	0.218257263	5.9904698585014e-05	0.000707312
38914	COL6A1	ITGB1	0.687292556	R-HSA-447041	CHL1 interactions	2	4	-0.179361034	0.001254572	0.00788598
38915	COL6A1	ITGB1	0.687292556	R-HSA-6785807	Interleukin-4 and Interleukin-13 signaling	44	81	0.079440363	0.000190479	0.001849611
38916	COL6A1	ITGB1	0.687292556	R-HSA-6806834	Signaling by MET	16	30	0.055130714	0.000484309	0.003796547
38917	COL6A1	ITGB1	0.687292556	R-HSA-75892	Platelet Adhesion to exposed collagen	1	3	-0.179361034	0.000789904	0.005531241
38918	COL6A1	ITGB1	0.687292556	R-HSA-8874081	MET activates PTK2 signaling	2	4	0.033675225	0.000424861	0.003454839
38919	COL6A1	ITGB1	0.687292556	R-HSA-8875513	MET interacts with TNS proteins	1	2	0.033675225	0.000346567	0.002965233
38920	COL6A1	ITGB1	0.687292556	R-HSA-8875878	MET promotes cell motility	6	11	0.055130714	0.000522871	0.004017026
390	COL6A2	ITGA1	0.666508596	R-HSA-216083	Integrin cell surface interactions	4	8	0.246887236	9.26926737257167e-06	0.000163823
3901	COL6A2	ITGA1	0.666508596	R-HSA-373755	Semaphorin interactions	20	37	0.233145571	4.57361770679339e-08	1.43900718420554e-06
3902	COL6A2	ITGA1	0.666508596	R-HSA-373760	L1CAM interactions	13	24	0.154065113	4.14557760445055e-05	0.000524879
3903	COL6A2	ITGA1	0.666508596	R-HSA-397014	Muscle contraction	52	96	0.003912966	0.001832693	0.010533651
3904	COL6A2	ITGA1	0.666508596	R-HSA-445355	Smooth Muscle Contraction	15	28	0.463239667	1.63440109886544e-17	1.40259851910387e-15
3905	COL6A2	ITGA1	0.666508596	R-HSA-447041	CHL1 interactions	1	2	-0.510968827	0.001994761	0.011170468
391	COL6A2	ITGA2	-0.091879076	R-HSA-216083	Integrin cell surface interactions	4	8	-0.05631632	0.21092499	0.254071889
3911	COL6A2	ITGA2	-0.091879076	R-HSA-3000157	Laminin interactions	2	4	-0.119411835	0.222486021	0.263275885
3912	COL6A2	ITGA2	-0.091879076	R-HSA-3000170	Syndecan interactions	1	2	-0.0227623	0.105085236	0.164426835
3913	COL6A2	ITGA2	-0.091879076	R-HSA-3000171	Non-integrin membrane-ECM interactions	3	7	-0.0227623	0.116156643	0.174429964
3914	COL6A2	ITGA2	-0.091879076	R-HSA-3000178	ECM proteoglycans	4	8	0.006876111	0.1326581	0.18995378
3915	COL6A2	ITGA2	-0.091879076	R-HSA-373760	L1CAM interactions	13	25	-0.034856838	0.265258275	0.297199428
3916	COL6A2	ITGA2	-0.091879076	R-HSA-447041	CHL1 interactions	1	2	-0.0227623	0.105085236	0.164426835
3917	COL6A2	ITGA2	-0.091879076	R-HSA-6806834	Signaling by MET	17	32	-0.022411953	0.269769616	0.300417568
3918	COL6A2	ITGA2	-0.091879076	R-HSA-8874081	MET activates PTK2 signaling	3	7	-0.0227623	0.116156643	0.174429964
3919	COL6A2	ITGA2	-0.091879076	R-HSA-8875878	MET promotes cell motility	7	13	-0.0227623	0.225735027	0.266002893
392	COL6A2	ITGB1	0.684684685	R-HSA-1500931	Cell-Cell communication	6	12	0.053105737	0.000391269	0.00324568
3921	COL6A2	ITGB1	0.684684685	R-HSA-1566948	Elastic fibre formation	1	3	-0.137403676	0.00066714	0.004875608
3922	COL6A2	ITGB1	0.684684685	R-HSA-198933	Immunoregulatory interactions between a Lymphoid and a non-Lymphoid cell	1	2	-0.486723566	0.00153154	0.009196406
3923	COL6A2	ITGB1	0.684684685	R-HSA-202733	Cell surface interactions at the vascular wall	17	31	0.152441916	2.42756976241146e-05	0.000346491
3924	COL6A2	ITGB1	0.684684685	R-HSA-210991	Basigin interactions	4	8	0.218257263	1.58875576616184e-05	0.000248582
3925	COL6A2	ITGB1	0.684684685	R-HSA-216083	Integrin cell surface interactions	8	16	0.218257263	2.20153098241095e-06	4.74273848020509e-05
3926	COL6A2	ITGB1	0.684684685	R-HSA-3000157	Laminin interactions	3	6	0.255516079	1.10267978145847e-05	0.000187245
3927	COL6A2	ITGB1	0.684684685	R-HSA-3000170	Syndecan interactions	2	4	0.218257263	4.20260263916029e-05	0.000529694
3928	COL6A2	ITGB1	0.684684685	R-HSA-3000171	Non-integrin membrane-ECM interactions	2	5	0.117242606	7.61857312339981e-05	0.000858787
3929	COL6A2	ITGB1	0.684684685	R-HSA-3000178	ECM proteoglycans	3	6	0.106461174	0.000196397	0.001885118
39210	COL6A2	ITGB1	0.684684685	R-HSA-373755	Semaphorin interactions	19	36	0.273858923	4.24745128418194e-10	1.94624285628765e-08
39211	COL6A2	ITGB1	0.684684685	R-HSA-373760	L1CAM interactions	15	29	0.076699662	0.000234248	0.002169097
39212	COL6A2	ITGB1	0.684684685	R-HSA-445144	Signal transduction by L1	1	3	0.106461174	7.1414566903919e-05	0.000818079
39213	COL6A2	ITGB1	0.684684685	R-HSA-446728	Cell junction organization	1	2	0.218257263	6.21880839092213e-05	0.000729021
39214	COL6A2	ITGB1	0.684684685	R-HSA-447041	CHL1 interactions	2	4	-0.179361034	0.001302393	0.008113797
39215	COL6A2	ITGB1	0.684684685	R-HSA-6785807	Interleukin-4 and Interleukin-13 signaling	44	81	0.079440363	0.00019774	0.001894856
39216	COL6A2	ITGB1	0.684684685	R-HSA-6806834	Signaling by MET	16	30	0.055130714	0.000502769	0.00389107
39217	COL6A2	ITGB1	0.684684685	R-HSA-75892	Platelet Adhesion to exposed collagen	1	3	-0.179361034	0.000820012	0.005697552
39218	COL6A2	ITGB1	0.684684685	R-HSA-8874081	MET activates PTK2 signaling	2	4	0.033675225	0.000441056	0.003544098
39219	COL6A2	ITGB1	0.684684685	R-HSA-8875513	MET interacts with TNS proteins	1	2	0.033675225	0.000359777	0.003052418
39220	COL6A2	ITGB1	0.684684685	R-HSA-8875878	MET promotes cell motility	6	11	0.055130714	0.000542801	0.004128935
393	COL6A3	ITGA1	0.507855598	R-HSA-216083	Integrin cell surface interactions	4	8	0.246887236	6.77556554041169e-05	0.000780813
3931	COL6A3	ITGA1	0.507855598	R-HSA-373755	Semaphorin interactions	20	37	0.233145571	3.34318185931974e-07	8.71415822337812e-06
3932	COL6A3	ITGA1	0.507855598	R-HSA-373760	L1CAM interactions	13	24	0.154065113	0.00030303	0.002687468
3933	COL6A3	ITGA1	0.507855598	R-HSA-397014	Muscle contraction	52	96	0.003912966	0.013396454	0.04494156
3934	COL6A3	ITGA1	0.507855598	R-HSA-445355	Smooth Muscle Contraction	15	28	0.463239667	1.19469978797378e-16	9.57999892481477e-15
3935	COL6A3	ITGA1	0.507855598	R-HSA-447041	CHL1 interactions	1	2	-0.510968827	0.014581124	0.047601991
394	COL6A3	ITGA2	-0.188144637	R-HSA-216083	Integrin cell surface interactions	4	8	-0.05631632	0.122754715	0.180382882
3941	COL6A3	ITGA2	-0.188144637	R-HSA-3000157	Laminin interactions	2	4	-0.119411835	0.129483036	0.186775842
3942	COL6A3	ITGA2	-0.188144637	R-HSA-3000170	Syndecan interactions	1	2	-0.0227623	0.061157799	0.118151097
3943	COL6A3	ITGA2	-0.188144637	R-HSA-3000171	Non-integrin membrane-ECM interactions	3	7	-0.0227623	0.067601167	0.125476721
3944	COL6A3	ITGA2	-0.188144637	R-HSA-3000178	ECM proteoglycans	4	8	0.006876111	0.077204732	0.136667643
3945	COL6A3	ITGA2	-0.188144637	R-HSA-373760	L1CAM interactions	13	25	-0.034856838	0.154375752	0.20807255
3946	COL6A3	ITGA2	-0.188144637	R-HSA-447041	CHL1 interactions	1	2	-0.0227623	0.061157799	0.118151097
3947	COL6A3	ITGA2	-0.188144637	R-HSA-6806834	Signaling by MET	17	32	-0.022411953	0.157001275	0.210593789
3948	COL6A3	ITGA2	-0.188144637	R-HSA-8874081	MET activates PTK2 signaling	3	7	-0.0227623	0.067601167	0.125476721
3949	COL6A3	ITGA2	-0.188144637	R-HSA-8875878	MET promotes cell motility	7	13	-0.0227623	0.131373901	0.188721247
395	COL6A3	ITGB1	0.604314841	R-HSA-1500931	Cell-Cell communication	6	12	0.053105737	0.001164701	0.007454993
3951	COL6A3	ITGB1	0.604314841	R-HSA-1566948	Elastic fibre formation	1	3	-0.137403676	0.001985892	0.011145981
3952	COL6A3	ITGB1	0.604314841	R-HSA-198933	Immunoregulatory interactions between a Lymphoid and a non-Lymphoid cell	1	2	-0.486723566	0.004558974	0.020856763
3953	COL6A3	ITGB1	0.604314841	R-HSA-202733	Cell surface interactions at the vascular wall	17	31	0.152441916	7.22620951593691e-05	0.00082573
3954	COL6A3	ITGB1	0.604314841	R-HSA-210991	Basigin interactions	4	8	0.218257263	4.72929026127506e-05	0.000582187
3955	COL6A3	ITGB1	0.604314841	R-HSA-216083	Integrin cell surface interactions	8	16	0.218257263	6.55335405023534e-06	0.000121658
3956	COL6A3	ITGB1	0.604314841	R-HSA-3000157	Laminin interactions	3	6	0.255516079	3.28237534228106e-05	0.000437158
3957	COL6A3	ITGB1	0.604314841	R-HSA-3000170	Syndecan interactions	2	4	0.218257263	0.0001251	0.001303727
3958	COL6A3	ITGB1	0.604314841	R-HSA-3000171	Non-integrin membrane-ECM interactions	2	5	0.117242606	0.000226784	0.002122103
3959	COL6A3	ITGB1	0.604314841	R-HSA-3000178	ECM proteoglycans	3	6	0.106461174	0.00058462	0.004377826
39510	COL6A3	ITGB1	0.604314841	R-HSA-373755	Semaphorin interactions	19	36	0.273858923	1.26434977743934e-09	5.48851386469627e-08
39511	COL6A3	ITGB1	0.604314841	R-HSA-373760	L1CAM interactions	15	29	0.076699662	0.000697293	0.005063923
39512	COL6A3	ITGB1	0.604314841	R-HSA-445144	Signal transduction by L1	1	3	0.106461174	0.000212582	0.002016992
39513	COL6A3	ITGB1	0.604314841	R-HSA-446728	Cell junction organization	1	2	0.218257263	0.000185117	0.001808413
39514	COL6A3	ITGB1	0.604314841	R-HSA-447041	CHL1 interactions	2	4	-0.179361034	0.003876866	0.018445064
39515	COL6A3	ITGB1	0.604314841	R-HSA-6785807	Interleukin-4 and Interleukin-13 signaling	44	81	0.079440363	0.000588617	0.004399198
39516	COL6A3	ITGB1	0.604314841	R-HSA-6806834	Signaling by MET	16	30	0.055130714	0.001496606	0.009038342
39517	COL6A3	ITGB1	0.604314841	R-HSA-75892	Platelet Adhesion to exposed collagen	1	3	-0.179361034	0.002440952	0.013099382
39518	COL6A3	ITGB1	0.604314841	R-HSA-8874081	MET activates PTK2 signaling	2	4	0.033675225	0.001312901	0.008160761
39519	COL6A3	ITGB1	0.604314841	R-HSA-8875513	MET interacts with TNS proteins	1	2	0.033675225	0.001070956	0.007022396
39520	COL6A3	ITGB1	0.604314841	R-HSA-8875878	MET promotes cell motility	6	11	0.055130714	0.00161577	0.00958751
396	COL7A1	ITGA2	-0.110491998	R-HSA-216083	Integrin cell surface interactions	4	8	-0.05631632	0.191978748	0.238954253
3961	COL7A1	ITGA2	-0.110491998	R-HSA-3000157	Laminin interactions	2	4	-0.119411835	0.202501315	0.246978368
3962	COL7A1	ITGA2	-0.110491998	R-HSA-3000170	Syndecan interactions	1	2	-0.0227623	0.095646002	0.154815938
3963	COL7A1	ITGA2	-0.110491998	R-HSA-3000171	Non-integrin membrane-ECM interactions	3	7	-0.0227623	0.105722925	0.165015222
3964	COL7A1	ITGA2	-0.110491998	R-HSA-3000178	ECM proteoglycans	4	8	0.006876111	0.120742147	0.178721903
3965	COL7A1	ITGA2	-0.110491998	R-HSA-373760	L1CAM interactions	13	25	-0.034856838	0.24143157	0.277974907
3966	COL7A1	ITGA2	-0.110491998	R-HSA-447041	CHL1 interactions	1	2	-0.0227623	0.095646002	0.154815938
3967	COL7A1	ITGA2	-0.110491998	R-HSA-6806834	Signaling by MET	17	32	-0.022411953	0.245537682	0.281153616
3968	COL7A1	ITGA2	-0.110491998	R-HSA-8874081	MET activates PTK2 signaling	3	7	-0.0227623	0.105722925	0.165015222
3969	COL7A1	ITGA2	-0.110491998	R-HSA-8875878	MET promotes cell motility	7	13	-0.0227623	0.20545848	0.249414326
397	COL7A1	ITGB1	0.748696064	R-HSA-1500931	Cell-Cell communication	6	12	0.053105737	0.000150315	0.001516439
3971	COL7A1	ITGB1	0.748696064	R-HSA-1566948	Elastic fibre formation	1	3	-0.137403676	0.000256296	0.002339486
3972	COL7A1	ITGB1	0.748696064	R-HSA-198933	Immunoregulatory interactions between a Lymphoid and a non-Lymphoid cell	1	2	-0.486723566	0.000588374	0.004399198
3973	COL7A1	ITGB1	0.748696064	R-HSA-202733	Cell surface interactions at the vascular wall	17	31	0.152441916	9.32603074894803e-06	0.000164158
3974	COL7A1	ITGB1	0.748696064	R-HSA-210991	Basigin interactions	4	8	0.218257263	6.10354658276652e-06	0.000114784
3975	COL7A1	ITGB1	0.748696064	R-HSA-216083	Integrin cell surface interactions	8	16	0.218257263	8.4576542164255e-07	2.03195591562117e-05
3976	COL7A1	ITGB1	0.748696064	R-HSA-3000157	Laminin interactions	3	6	0.255516079	4.23618126546017e-06	8.4482184926198e-05
3977	COL7A1	ITGB1	0.748696064	R-HSA-3000170	Syndecan interactions	2	4	0.218257263	1.61452008693194e-05	0.000251931
3978	COL7A1	ITGB1	0.748696064	R-HSA-3000171	Non-integrin membrane-ECM interactions	2	5	0.117242606	2.92683853259715e-05	0.000399522
3979	COL7A1	ITGB1	0.748696064	R-HSA-3000178	ECM proteoglycans	3	6	0.106461174	7.54501375513104e-05	0.000852468
39710	COL7A1	ITGB1	0.748696064	R-HSA-373755	Semaphorin interactions	19	36	0.273858923	1.63174965738536e-10	8.12147124733999e-09
39711	COL7A1	ITGB1	0.748696064	R-HSA-373760	L1CAM interactions	15	29	0.076699662	8.99914740395025e-05	0.000987768
39712	COL7A1	ITGB1	0.748696064	R-HSA-445144	Signal transduction by L1	1	3	0.106461174	2.74354400512536e-05	0.000380309
39713	COL7A1	ITGB1	0.748696064	R-HSA-446728	Cell junction organization	1	2	0.218257263	2.38908883994106e-05	0.000342471
39714	COL7A1	ITGB1	0.748696064	R-HSA-447041	CHL1 interactions	2	4	-0.179361034	0.000500342	0.003882695
39715	COL7A1	ITGB1	0.748696064	R-HSA-6785807	Interleukin-4 and Interleukin-13 signaling	44	81	0.079440363	7.59659826694057e-05	0.000857458
39716	COL7A1	ITGB1	0.748696064	R-HSA-6806834	Signaling by MET	16	30	0.055130714	0.00019315	0.001866358
39717	COL7A1	ITGB1	0.748696064	R-HSA-75892	Platelet Adhesion to exposed collagen	1	3	-0.179361034	0.000315025	0.002759937
39718	COL7A1	ITGB1	0.748696064	R-HSA-8874081	MET activates PTK2 signaling	2	4	0.033675225	0.000169441	0.001675115
39719	COL7A1	ITGB1	0.748696064	R-HSA-8875513	MET interacts with TNS proteins	1	2	0.033675225	0.000138216	0.001421175
39720	COL7A1	ITGB1	0.748696064	R-HSA-8875878	MET promotes cell motility	6	11	0.055130714	0.000208529	0.001985062
398	COL8A1	ITGA1	0.455343376	R-HSA-216083	Integrin cell surface interactions	4	8	0.246887236	0.000118686	0.001248147
3981	COL8A1	ITGA1	0.455343376	R-HSA-373755	Semaphorin interactions	20	37	0.233145571	5.85616449715646e-07	1.46366085386722e-05
3982	COL8A1	ITGA1	0.455343376	R-HSA-373760	L1CAM interactions	13	24	0.154065113	0.000530809	0.004056422
3983	COL8A1	ITGA1	0.455343376	R-HSA-397014	Muscle contraction	52	96	0.003912966	0.023466219	0.064052306
3984	COL8A1	ITGA1	0.455343376	R-HSA-445355	Smooth Muscle Contraction	15	28	0.463239667	2.09272446953155e-16	1.66653030687454e-14
3985	COL8A1	ITGA1	0.455343376	R-HSA-447041	CHL1 interactions	1	2	-0.510968827	0.025541375	0.067628126
399	COL8A1	ITGA2	-0.024192114	R-HSA-216083	Integrin cell surface interactions	4	8	-0.05631632	0.285242888	0.312897968
3991	COL8A1	ITGA2	-0.024192114	R-HSA-3000157	Laminin interactions	2	4	-0.119411835	0.300877365	0.325729508
3992	COL8A1	ITGA2	-0.024192114	R-HSA-3000170	Syndecan interactions	1	2	-0.0227623	0.14211126	0.197349215
3993	COL8A1	ITGA2	-0.024192114	R-HSA-3000171	Non-integrin membrane-ECM interactions	3	7	-0.0227623	0.157083598	0.210593789
3994	COL8A1	ITGA2	-0.024192114	R-HSA-3000178	ECM proteoglycans	4	8	0.006876111	0.179399225	0.229201466
3995	COL8A1	ITGA2	-0.024192114	R-HSA-373760	L1CAM interactions	13	25	-0.034856838	0.358720114	0.372561716
3996	COL8A1	ITGA2	-0.024192114	R-HSA-447041	CHL1 interactions	1	2	-0.0227623	0.14211126	0.197349215
3997	COL8A1	ITGA2	-0.024192114	R-HSA-6806834	Signaling by MET	17	32	-0.022411953	0.364820994	0.378047924
3998	COL8A1	ITGA2	-0.024192114	R-HSA-8874081	MET activates PTK2 signaling	3	7	-0.0227623	0.157083598	0.210593789
3999	COL8A1	ITGA2	-0.024192114	R-HSA-8875878	MET promotes cell motility	7	13	-0.0227623	0.305271134	0.329204046
400	COL9A2	ITGB1	-0.115484945	R-HSA-1500931	Cell-Cell communication	6	12	0.053105737	0.070253416	0.128601173
4001	COL9A2	ITGB1	-0.115484945	R-HSA-1566948	Elastic fibre formation	1	3	-0.137403676	0.119786632	0.177854731
4002	COL9A2	ITGB1	-0.115484945	R-HSA-198933	Immunoregulatory interactions between a Lymphoid and a non-Lymphoid cell	1	2	-0.486723566	0.274991902	0.30452973
4003	COL9A2	ITGB1	-0.115484945	R-HSA-202733	Cell surface interactions at the vascular wall	17	31	0.152441916	0.004358764	0.020156447
4004	COL9A2	ITGB1	-0.115484945	R-HSA-210991	Basigin interactions	4	8	0.218257263	0.002852652	0.014718307
4005	COL9A2	ITGB1	-0.115484945	R-HSA-216083	Integrin cell surface interactions	8	16	0.218257263	0.000395291	0.003271986
4006	COL9A2	ITGB1	-0.115484945	R-HSA-3000157	Laminin interactions	3	6	0.255516079	0.00197989	0.011130375
4007	COL9A2	ITGB1	-0.115484945	R-HSA-3000170	Syndecan interactions	2	4	0.218257263	0.007545881	0.029962962
4008	COL9A2	ITGB1	-0.115484945	R-HSA-3000171	Non-integrin membrane-ECM interactions	2	5	0.117242606	0.013679345	0.045612299
4009	COL9A2	ITGB1	-0.115484945	R-HSA-3000178	ECM proteoglycans	3	6	0.106461174	0.035263593	0.083167628
40010	COL9A2	ITGB1	-0.115484945	R-HSA-373755	Semaphorin interactions	19	36	0.273858923	7.62640832055219e-08	2.22379133528829e-06
40011	COL9A2	ITGB1	-0.115484945	R-HSA-373760	L1CAM interactions	15	29	0.076699662	0.042059866	0.093253702
40012	COL9A2	ITGB1	-0.115484945	R-HSA-445144	Signal transduction by L1	1	3	0.106461174	0.01282267	0.04380573
40013	COL9A2	ITGB1	-0.115484945	R-HSA-446728	Cell junction organization	1	2	0.218257263	0.011166031	0.040013424
40014	COL9A2	ITGB1	-0.115484945	R-HSA-447041	CHL1 interactions	2	4	-0.179361034	0.233847969	0.272834445
40015	COL9A2	ITGB1	-0.115484945	R-HSA-6785807	Interleukin-4 and Interleukin-13 signaling	44	81	0.079440363	0.035504687	0.083543954
40016	COL9A2	ITGB1	-0.115484945	R-HSA-6806834	Signaling by MET	16	30	0.055130714	0.090273506	0.149596465
40017	COL9A2	ITGB1	-0.115484945	R-HSA-75892	Platelet Adhesion to exposed collagen	1	3	-0.179361034	0.14723531	0.201867267
40018	COL9A2	ITGB1	-0.115484945	R-HSA-8874081	MET activates PTK2 signaling	2	4	0.033675225	0.079192661	0.13851312
40019	COL9A2	ITGB1	-0.115484945	R-HSA-8875513	MET interacts with TNS proteins	1	2	0.033675225	0.064598828	0.122062293
40020	COL9A2	ITGB1	-0.115484945	R-HSA-8875878	MET promotes cell motility	6	11	0.055130714	0.097461331	0.156798354
4011	COL9A2	MAG	0.256477149	R-HSA-193634	Axonal growth inhibition (RHOA activation)	2	5	-0.063663308	0.058887781	0.115167897
4012	COL9A2	MAG	0.256477149	R-HSA-193697	p75NTR regulates axonogenesis	2	5	-0.063663308	0.058887781	0.115167897
4013	COL9A2	MAG	0.256477149	R-HSA-193704	p75 NTR receptor-mediated signalling	14	26	-0.002726895	0.104242496	0.163836958
4014	COL9A2	MAG	0.256477149	R-HSA-202733	Cell surface interactions at the vascular wall	14	26	-0.03188904	0.124463	0.182036005
4015	COL9A2	MAG	0.256477149	R-HSA-210991	Basigin interactions	3	6	-0.127911802	0.116183852	0.174429964
4016	COL9A2	MAG	0.256477149	R-HSA-73887	Death Receptor Signalling	30	55	0.031062896	0.086918925	0.146308565
4021	COMP	ITGB1	0.282124229	R-HSA-1500931	Cell-Cell communication	6	12	0.053105737	0.02959622	0.07365249
4022	COMP	ITGB1	0.282124229	R-HSA-1566948	Elastic fibre formation	1	3	-0.137403676	0.050463475	0.10523019
4023	COMP	ITGB1	0.282124229	R-HSA-198933	Immunoregulatory interactions between a Lymphoid and a non-Lymphoid cell	1	2	-0.486723566	0.115848044	0.174292817
4024	COMP	ITGB1	0.282124229	R-HSA-202733	Cell surface interactions at the vascular wall	17	31	0.152441916	0.001836252	0.010543608
4025	COMP	ITGB1	0.282124229	R-HSA-210991	Basigin interactions	4	8	0.218257263	0.00120176	0.007632958
4026	COMP	ITGB1	0.282124229	R-HSA-216083	Integrin cell surface interactions	8	16	0.218257263	0.000166527	0.001658008
4027	COMP	ITGB1	0.282124229	R-HSA-3000157	Laminin interactions	3	6	0.255516079	0.000834084	0.005767167
4028	COMP	ITGB1	0.282124229	R-HSA-3000170	Syndecan interactions	2	4	0.218257263	0.003178914	0.015987334
4029	COMP	ITGB1	0.282124229	R-HSA-3000171	Non-integrin membrane-ECM interactions	2	5	0.117242606	0.005762807	0.024567735
40210	COMP	ITGB1	0.282124229	R-HSA-3000178	ECM proteoglycans	3	6	0.106461174	0.014855777	0.048104221
40211	COMP	ITGB1	0.282124229	R-HSA-373755	Semaphorin interactions	19	36	0.273858923	3.21283820141386e-08	1.04798425739338e-06
40212	COMP	ITGB1	0.282124229	R-HSA-373760	L1CAM interactions	15	29	0.076699662	0.017718897	0.05361638
40213	COMP	ITGB1	0.282124229	R-HSA-445144	Signal transduction by L1	1	3	0.106461174	0.005401909	0.023361739
40214	COMP	ITGB1	0.282124229	R-HSA-446728	Cell junction organization	1	2	0.218257263	0.004704003	0.021280538
40215	COMP	ITGB1	0.282124229	R-HSA-447041	CHL1 interactions	2	4	-0.179361034	0.09851501	0.157845877
40216	COMP	ITGB1	0.282124229	R-HSA-6785807	Interleukin-4 and Interleukin-13 signaling	44	81	0.079440363	0.014957344	0.048390472
40217	COMP	ITGB1	0.282124229	R-HSA-6806834	Signaling by MET	16	30	0.055130714	0.038030244	0.087516881
40218	COMP	ITGB1	0.282124229	R-HSA-75892	Platelet Adhesion to exposed collagen	1	3	-0.179361034	0.062027	0.119231858
40219	COMP	ITGB1	0.282124229	R-HSA-8874081	MET activates PTK2 signaling	2	4	0.033675225	0.033362128	0.080279679
40220	COMP	ITGB1	0.282124229	R-HSA-8875513	MET interacts with TNS proteins	1	2	0.033675225	0.027214067	0.070268521
40221	COMP	ITGB1	0.282124229	R-HSA-8875878	MET promotes cell motility	6	11	0.055130714	0.041058317	0.091853903
4031	CPAMD8	SCTR	0.135040607	R-HSA-373080	Class B/2 (Secretin family receptors)	11	21	-0.029226939	0.233687236	0.272674466
4032	CPAMD8	SCTR	0.135040607	R-HSA-418555	G alpha (s) signalling events	55	101	0.274635363	7.48668214821023e-16	5.7250807129393e-14
4033	CPAMD8	SCTR	0.135040607	R-HSA-420092	Glucagon-type ligand receptors	8	15	-0.029226939	0.22286433	0.263561493
4034	CPAMD8	SCTR	0.135040607	R-HSA-9660821	ADORA2B mediated anti-inflammatory cytokines production	13	24	0.04048847	0.132948356	0.190107482
4035	CPAMD8	SCTR	0.135040607	R-HSA-9662851	Anti-inflammatory response favouring Leishmania parasite infection	23	43	0.092838511	0.027652639	0.070972445
4036	CPAMD8	SCTR	0.135040607	R-HSA-9664433	Leishmania parasite growth and survival	23	43	0.092838511	0.027652639	0.070972445
4041	CP	SLC40A1	-0.02015412	R-HSA-5619115	Disorders of transmembrane transporters	2	4	0.240056903	0.007983752	0.031206011
4042	CP	SLC40A1	-0.02015412	R-HSA-917937	Iron uptake and transport	4	9	0.01718926	0.116403406	0.174571219
4061	CTF1	IL6ST	-0.517635901	R-HSA-1059683	Interleukin-6 signaling	4	8	0.264137522	2.59065053245409e-05	0.000363037
4062	CTF1	IL6ST	-0.517635901	R-HSA-447115	Interleukin-12 family signaling	23	42	0.229638411	1.58880579280489e-07	4.26649778826001e-06
4063	CTF1	IL6ST	-0.517635901	R-HSA-6783589	Interleukin-6 family signaling	6	12	0.179835221	0.000128461	0.001333934
4064	CTF1	IL6ST	-0.517635901	R-HSA-6788467	IL-6-type cytokine receptor ligand interactions	3	6	0.096384114	0.001369206	0.008418649
4065	CTF1	IL6ST	-0.517635901	R-HSA-8984722	Interleukin-35 Signalling	3	7	-0.062733474	0.004844024	0.02173688
4066	CTF1	IL6ST	-0.517635901	R-HSA-9020956	Interleukin-27 signaling	3	7	-0.062733474	0.004844024	0.02173688
4071	CTF1	LIFR	0.041911198	R-HSA-6783589	Interleukin-6 family signaling	5	10	0.034262004	0.144910156	0.199807185
4072	CTF1	LIFR	0.041911198	R-HSA-6788467	IL-6-type cytokine receptor ligand interactions	2	4	-0.039366812	0.215713486	0.257904704
4073	CTF1	LIFR	0.041911198	R-HSA-8878171	Transcriptional regulation by RUNX1	26	49	-0.064611737	0.44765287	0.450658037
4081	CTHRC1	FZD6	0.016598495	R-HSA-373080	Class B/2 (Secretin family receptors)	14	26	0.172150101	0.003445992	0.016932284
4082	CTHRC1	FZD6	0.016598495	R-HSA-3858494	Beta-catenin independent WNT signaling	31	58	0.071496325	0.086387719	0.145823119
4083	CTHRC1	FZD6	0.016598495	R-HSA-4086398	Ca2+ pathway	17	32	0.07552315	0.092018851	0.151238138
4084	CTHRC1	FZD6	0.016598495	R-HSA-4086400	PCP/CE pathway	13	25	0.053592602	0.140904795	0.196524661
4085	CTHRC1	FZD6	0.016598495	R-HSA-4641263	Regulation of FZD by ubiquitination	2	5	0.179069078	0.007585647	0.030110507
4086	CTHRC1	FZD6	0.016598495	R-HSA-4791275	Signaling by WNT in cancer	9	18	-0.004031063	0.272971478	0.302931442
4087	CTHRC1	FZD6	0.016598495	R-HSA-5340588	RNF mutants show enhanced WNT signaling and proliferation	2	4	0.179069078	0.024798207	0.066314241
411	CXCL11	ADRA2A	-0.286357978	R-HSA-163685	Integration of energy metabolism	24	44	0.008891523	0.070592055	0.129146932
4111	CXCL11	ADRA2A	-0.286357978	R-HSA-400042	Adrenaline,noradrenaline inhibits insulin secretion	9	18	-0.047895673	0.072079086	0.130946697
4112	CXCL11	ADRA2A	-0.286357978	R-HSA-418597	G alpha (z) signalling events	12	22	-0.008002845	0.069389865	0.127627393
4113	CXCL11	ADRA2A	-0.286357978	R-HSA-422356	Regulation of insulin secretion	24	44	0.008891523	0.070592055	0.129146932
415	CXCL12	ADRA2A	0.48396467	R-HSA-163685	Integration of energy metabolism	24	44	0.008891523	0.014774058	0.047987638
4151	CXCL12	ADRA2A	0.48396467	R-HSA-400042	Adrenaline,noradrenaline inhibits insulin secretion	9	18	-0.047895673	0.015085276	0.048547849
4152	CXCL12	ADRA2A	0.48396467	R-HSA-418597	G alpha (z) signalling events	12	22	-0.008002845	0.014522455	0.047509982
4153	CXCL12	ADRA2A	0.48396467	R-HSA-422356	Regulation of insulin secretion	24	44	0.008891523	0.014774058	0.047987638
417	CXCL12	CD4	-0.044813278	R-HSA-162587	HIV Life Cycle	35	64	0.100296384	0.023593389	0.064305152
4171	CXCL12	CD4	-0.044813278	R-HSA-162594	Early Phase of HIV Life Cycle	3	6	0.176418282	0.015367492	0.048963109
4172	CXCL12	CD4	-0.044813278	R-HSA-162909	Host Interactions of HIV factors	17	32	0.098280972	0.035944109	0.084117403
4173	CXCL12	CD4	-0.044813278	R-HSA-164938	Nef-mediates down modulation of cell surface receptors by recruiting them to clathrin adapters	4	9	-0.159938349	0.351492322	0.366671049
4174	CXCL12	CD4	-0.044813278	R-HSA-164952	The role of Nef in HIV-1 replication and disease pathogenesis	6	12	-0.150672752	0.381438822	0.391752564
4175	CXCL12	CD4	-0.044813278	R-HSA-167590	Nef Mediated CD4 Down-regulation	4	8	-0.159938349	0.366505004	0.379384427
4176	CXCL12	CD4	-0.044813278	R-HSA-180534	Vpu mediated degradation of CD4	2	5	-0.083170313	0.186615249	0.234787249
4177	CXCL12	CD4	-0.044813278	R-HSA-202403	TCR signaling	26	49	0.322465916	1.30213509575411e-12	7.71064305162702e-11
4178	CXCL12	CD4	-0.044813278	R-HSA-202424	Downstream TCR signaling	20	38	0.323750816	1.26135403603724e-10	6.3601987135904e-09
4179	CXCL12	CD4	-0.044813278	R-HSA-202427	Phosphorylation of CD3 and TCR zeta chains	7	14	0.463390059	4.99411220476225e-10	2.26145151483881e-08
41710	CXCL12	CD4	-0.044813278	R-HSA-202430	Translocation of ZAP-70 to Immunological synapse	8	15	0.523027682	8.47795698508926e-12	4.82241228112442e-10
41711	CXCL12	CD4	-0.044813278	R-HSA-202433	Generation of second messenger molecules	13	24	0.372346744	3.40731549745548e-09	1.37567384787127e-07
41712	CXCL12	CD4	-0.044813278	R-HSA-388841	Costimulation by the CD28 family	28	51	0.243908227	2.39338484969105e-07	6.33862726132628e-06
41713	CXCL12	CD4	-0.044813278	R-HSA-389948	PD-1 signaling	9	17	0.463390059	1.10717259759296e-10	5.63194801075149e-09
41714	CXCL12	CD4	-0.044813278	R-HSA-8856825	Cargo recognition for clathrin-mediated endocytosis	40	73	0.075878831	0.071177596	0.129663049
41715	CXCL12	CD4	-0.044813278	R-HSA-8856828	Clathrin-mediated endocytosis	59	109	0.054748217	0.128336367	0.185818186
419	CXCL12	CXCR4	0.065445492	R-HSA-162587	HIV Life Cycle	34	63	-0.000592803	0.353483276	0.368149309
4191	CXCL12	CXCR4	0.065445492	R-HSA-162594	Early Phase of HIV Life Cycle	2	5	-0.183521045	0.310699296	0.333331299
421	CXCL12	ITGB1	-0.451425524	R-HSA-1500931	Cell-Cell communication	6	12	0.053105737	0.004977243	0.022138488
4211	CXCL12	ITGB1	-0.451425524	R-HSA-1566948	Elastic fibre formation	1	3	-0.137403676	0.008486521	0.032653736
4212	CXCL12	ITGB1	-0.451425524	R-HSA-198933	Immunoregulatory interactions between a Lymphoid and a non-Lymphoid cell	1	2	-0.486723566	0.019482347	0.057082633
4213	CXCL12	ITGB1	-0.451425524	R-HSA-202733	Cell surface interactions at the vascular wall	17	31	0.152441916	0.000308805	0.002724045
4214	CXCL12	ITGB1	-0.451425524	R-HSA-210991	Basigin interactions	4	8	0.218257263	0.000202102	0.001930248
4215	CXCL12	ITGB1	-0.451425524	R-HSA-216083	Integrin cell surface interactions	8	16	0.218257263	2.80051438154295e-05	0.000386727
4216	CXCL12	ITGB1	-0.451425524	R-HSA-3000157	Laminin interactions	3	6	0.255516079	0.000140269	0.001435894
4217	CXCL12	ITGB1	-0.451425524	R-HSA-3000170	Syndecan interactions	2	4	0.218257263	0.000534603	0.004077318
4218	CXCL12	ITGB1	-0.451425524	R-HSA-3000171	Non-integrin membrane-ECM interactions	2	5	0.117242606	0.00096914	0.006521365
4219	CXCL12	ITGB1	-0.451425524	R-HSA-3000178	ECM proteoglycans	3	6	0.106461174	0.002498319	0.013324753
42110	CXCL12	ITGB1	-0.451425524	R-HSA-373755	Semaphorin interactions	19	36	0.273858923	5.40308017524605e-09	2.12208730556348e-07
42111	CXCL12	ITGB1	-0.451425524	R-HSA-373760	L1CAM interactions	15	29	0.076699662	0.002979815	0.015235236
42112	CXCL12	ITGB1	-0.451425524	R-HSA-445144	Signal transduction by L1	1	3	0.106461174	0.000908447	0.006185049
42113	CXCL12	ITGB1	-0.451425524	R-HSA-446728	Cell junction organization	1	2	0.218257263	0.00079108	0.005532766
42114	CXCL12	ITGB1	-0.451425524	R-HSA-447041	CHL1 interactions	2	4	-0.179361034	0.016567423	0.051308205
42115	CXCL12	ITGB1	-0.451425524	R-HSA-6785807	Interleukin-4 and Interleukin-13 signaling	44	81	0.079440363	0.0025154	0.013403472
42116	CXCL12	ITGB1	-0.451425524	R-HSA-6806834	Signaling by MET	16	30	0.055130714	0.006395605	0.026430317
42117	CXCL12	ITGB1	-0.451425524	R-HSA-75892	Platelet Adhesion to exposed collagen	1	3	-0.179361034	0.010431177	0.038177118
42118	CXCL12	ITGB1	-0.451425524	R-HSA-8874081	MET activates PTK2 signaling	2	4	0.033675225	0.005610561	0.024065806
42119	CXCL12	ITGB1	-0.451425524	R-HSA-8875513	MET interacts with TNS proteins	1	2	0.033675225	0.004576632	0.020904419
42120	CXCL12	ITGB1	-0.451425524	R-HSA-8875878	MET promotes cell motility	6	11	0.055130714	0.006904841	0.028014828
422	CXCL12	SDC4	0.169176052	R-HSA-1630316	Glycosaminoglycan metabolism	36	66	0.047065797	0.11163929	0.17026798
4221	CXCL12	SDC4	0.169176052	R-HSA-1638091	Heparan sulfate/heparin (HS-GAG) metabolism	11	21	0.050868561	0.07813248	0.137592763
4222	CXCL12	SDC4	0.169176052	R-HSA-1793185	Chondroitin sulfate/dermatan sulfate metabolism	9	17	0.011797486	0.136243878	0.192606276
4223	CXCL12	SDC4	0.169176052	R-HSA-196854	Metabolism of vitamins and cofactors	34	62	0.032780083	0.153456757	0.207295879
4224	CXCL12	SDC4	0.169176052	R-HSA-1971475	A tetrasaccharide linker sequence is required for GAG synthesis	7	14	-0.04932124	0.183309943	0.232352624
4225	CXCL12	SDC4	0.169176052	R-HSA-2022928	HS-GAG biosynthesis	4	8	0.011797486	0.098248022	0.157573193
4226	CXCL12	SDC4	0.169176052	R-HSA-2024096	HS-GAG degradation	6	12	0.050868561	0.06363032	0.120933434
4227	CXCL12	SDC4	0.169176052	R-HSA-202733	Cell surface interactions at the vascular wall	16	30	0.029403047	0.125341922	0.182973853
4228	CXCL12	SDC4	0.169176052	R-HSA-2187338	Visual phototransduction	14	26	0.048547718	0.094934396	0.154151576
4229	CXCL12	SDC4	0.169176052	R-HSA-3000170	Syndecan interactions	1	3	-0.102667457	0.085439045	0.144997744
42210	CXCL12	SDC4	0.169176052	R-HSA-3000171	Non-integrin membrane-ECM interactions	1	3	-0.102667457	0.085439045	0.144997744
42211	CXCL12	SDC4	0.169176052	R-HSA-3560782	Diseases associated with glycosaminoglycan metabolism	9	17	0.011797486	0.136243878	0.192606276
42212	CXCL12	SDC4	0.169176052	R-HSA-3560783	Defective B4GALT7 causes EDS, progeroid type	6	12	0.011797486	0.106110244	0.165306933
42213	CXCL12	SDC4	0.169176052	R-HSA-3560801	Defective B3GAT3 causes JDSSDHD	6	12	0.011797486	0.106110244	0.165306933
42214	CXCL12	SDC4	0.169176052	R-HSA-3656237	Defective EXT2 causes exostoses 2	4	8	0.011797486	0.098248022	0.157573193
42215	CXCL12	SDC4	0.169176052	R-HSA-3656253	Defective EXT1 causes exostoses 1, TRPS2 and CHDS	4	8	0.011797486	0.098248022	0.157573193
42216	CXCL12	SDC4	0.169176052	R-HSA-3781865	Diseases of glycosylation	42	77	0.037482954	0.140942365	0.196553319
42217	CXCL12	SDC4	0.169176052	R-HSA-4420332	Defective B3GALT6 causes EDSP2 and SEMDJL1	6	12	0.011797486	0.106110244	0.165306933
42218	CXCL12	SDC4	0.169176052	R-HSA-5668914	Diseases of metabolism	55	101	0.043158644	0.125541583	0.183149547
42219	CXCL12	SDC4	0.169176052	R-HSA-6806667	Metabolism of fat-soluble vitamins	8	16	0.047777119	0.065741136	0.123269634
42220	CXCL12	SDC4	0.169176052	R-HSA-975634	Retinoid metabolism and transport	8	16	0.047777119	0.065741136	0.123269634
423	CXCL13	ADRA2A	0.054182228	R-HSA-163685	Integration of energy metabolism	24	44	0.008891523	0.328609523	0.348128065
4231	CXCL13	ADRA2A	0.054182228	R-HSA-400042	Adrenaline,noradrenaline inhibits insulin secretion	9	18	-0.047895673	0.335531726	0.353308849
4232	CXCL13	ADRA2A	0.054182228	R-HSA-418597	G alpha (z) signalling events	12	22	-0.008002845	0.323013269	0.343174385
4233	CXCL13	ADRA2A	0.054182228	R-HSA-422356	Regulation of insulin secretion	24	44	0.008891523	0.328609523	0.348128065
428	CXCL16	ADRA2A	-0.099235284	R-HSA-163685	Integration of energy metabolism	24	44	0.008891523	0.235010697	0.273625463
4281	CXCL16	ADRA2A	-0.099235284	R-HSA-400042	Adrenaline,noradrenaline inhibits insulin secretion	9	18	-0.047895673	0.239961228	0.277110942
4282	CXCL16	ADRA2A	-0.099235284	R-HSA-418597	G alpha (z) signalling events	12	22	-0.008002845	0.231008441	0.27045062
4283	CXCL16	ADRA2A	-0.099235284	R-HSA-422356	Regulation of insulin secretion	24	44	0.008891523	0.235010697	0.273625463
43210	CXCL1	ADRA2A	0.152341436	R-HSA-163685	Integration of energy metabolism	24	44	0.008891523	0.207529696	0.251005069
43211	CXCL1	ADRA2A	0.152341436	R-HSA-400042	Adrenaline,noradrenaline inhibits insulin secretion	9	18	-0.047895673	0.211901336	0.254718377
43212	CXCL1	ADRA2A	0.152341436	R-HSA-418597	G alpha (z) signalling events	12	22	-0.008002845	0.203995444	0.248343214
43213	CXCL1	ADRA2A	0.152341436	R-HSA-422356	Regulation of insulin secretion	24	44	0.008891523	0.207529696	0.251005069
4371	CXCL2	ADRA2A	-0.142264376	R-HSA-163685	Integration of energy metabolism	24	44	0.008891523	0.186781057	0.234915681
4372	CXCL2	ADRA2A	-0.142264376	R-HSA-400042	Adrenaline,noradrenaline inhibits insulin secretion	9	18	-0.047895673	0.190715625	0.237883847
4373	CXCL2	ADRA2A	-0.142264376	R-HSA-418597	G alpha (z) signalling events	12	22	-0.008002845	0.183600156	0.232421676
4374	CXCL2	ADRA2A	-0.142264376	R-HSA-422356	Regulation of insulin secretion	24	44	0.008891523	0.186781057	0.234915681
441	CXCL2	XCR1	-0.06533468	R-HSA-416476	G alpha (q) signalling events	28	52	0.022531871	0.23274189	0.271905428
442	CXCL3	ADRA2A	0.112757885	R-HSA-163685	Integration of energy metabolism	24	44	0.008891523	0.253835242	0.287684772
4421	CXCL3	ADRA2A	0.112757885	R-HSA-400042	Adrenaline,noradrenaline inhibits insulin secretion	9	18	-0.047895673	0.259182315	0.291949877
4422	CXCL3	ADRA2A	0.112757885	R-HSA-418597	G alpha (z) signalling events	12	22	-0.008002845	0.249512402	0.284246221
4423	CXCL3	ADRA2A	0.112757885	R-HSA-422356	Regulation of insulin secretion	24	44	0.008891523	0.253835242	0.287684772
447	CXCL5	ADRA2A	0.176784444	R-HSA-163685	Integration of energy metabolism	24	44	0.008891523	0.181200183	0.23071105
4471	CXCL5	ADRA2A	0.176784444	R-HSA-400042	Adrenaline,noradrenaline inhibits insulin secretion	9	18	-0.047895673	0.185017189	0.233449305
4472	CXCL5	ADRA2A	0.176784444	R-HSA-418597	G alpha (z) signalling events	12	22	-0.008002845	0.178114325	0.228216391
4473	CXCL5	ADRA2A	0.176784444	R-HSA-422356	Regulation of insulin secretion	24	44	0.008891523	0.181200183	0.23071105
453	CXCL8	ADRA2A	0.136180324	R-HSA-163685	Integration of energy metabolism	24	44	0.008891523	0.225925513	0.26605264
4531	CXCL8	ADRA2A	0.136180324	R-HSA-400042	Adrenaline,noradrenaline inhibits insulin secretion	9	18	-0.047895673	0.230684664	0.270208542
4532	CXCL8	ADRA2A	0.136180324	R-HSA-418597	G alpha (z) signalling events	12	22	-0.008002845	0.222077978	0.262900801
4533	CXCL8	ADRA2A	0.136180324	R-HSA-422356	Regulation of insulin secretion	24	44	0.008891523	0.225925513	0.26605264
457	CXCL9	ADRA2A	-0.200711323	R-HSA-163685	Integration of energy metabolism	24	44	0.008891523	0.130847729	0.188203628
4571	CXCL9	ADRA2A	-0.200711323	R-HSA-400042	Adrenaline,noradrenaline inhibits insulin secretion	9	18	-0.047895673	0.133604054	0.190554102
4572	CXCL9	ADRA2A	-0.200711323	R-HSA-418597	G alpha (z) signalling events	12	22	-0.008002845	0.128619379	0.186087955
4573	CXCL9	ADRA2A	-0.200711323	R-HSA-422356	Regulation of insulin secretion	24	44	0.008891523	0.130847729	0.188203628
460	DCN	EGFR	0.129927094	R-HSA-1227986	Signaling by ERBB2	16	30	-0.007706444	0.233088482	0.272168339
4601	DCN	EGFR	0.129927094	R-HSA-1227990	Signaling by ERBB2 in Cancer	6	12	-0.015354518	0.170585108	0.222218664
4602	DCN	EGFR	0.129927094	R-HSA-1236382	Constitutive Signaling by Ligand-Responsive EGFR Cancer Variants	6	12	0.002845119	0.143880577	0.198897286
4603	DCN	EGFR	0.129927094	R-HSA-1236394	Signaling by ERBB4	8	15	0.002845119	0.181535573	0.230985264
4604	DCN	EGFR	0.129927094	R-HSA-1250196	SHC1 events in ERBB2 signaling	5	10	-0.015354518	0.162944645	0.215869873
4605	DCN	EGFR	0.129927094	R-HSA-1643713	Signaling by EGFR in Cancer	6	12	0.002845119	0.143880577	0.198897286
4606	DCN	EGFR	0.129927094	R-HSA-177929	Signaling by EGFR	15	29	0.002845119	0.192072973	0.239011155
4607	DCN	EGFR	0.129927094	R-HSA-179812	GRB2 events in EGFR signaling	1	3	-0.065587386	0.081572187	0.141146233
4608	DCN	EGFR	0.129927094	R-HSA-180292	GAB1 signalosome	4	8	-0.100889152	0.245502729	0.281153616
4609	DCN	EGFR	0.129927094	R-HSA-180336	SHC1 events in EGFR signaling	2	4	0.009840536	0.104022803	0.163600015
46010	DCN	EGFR	0.129927094	R-HSA-182971	EGFR downregulation	8	16	0.004978958	0.148759991	0.202945607
46011	DCN	EGFR	0.129927094	R-HSA-1963640	GRB2 events in ERBB2 signaling	3	6	-0.015354518	0.1418086	0.197118564
46012	DCN	EGFR	0.129927094	R-HSA-1963642	PI3K events in ERBB2 signaling	3	6	-0.015354518	0.1418086	0.197118564
46013	DCN	EGFR	0.129927094	R-HSA-199418	Negative regulation of the PI3K/AKT network	34	63	-0.015354518	0.284494088	0.31267067
46014	DCN	EGFR	0.129927094	R-HSA-2179392	EGFR Transactivation by Gastrin	2	5	-0.065587386	0.127341911	0.184917212
46015	DCN	EGFR	0.129927094	R-HSA-2219528	PI3K/AKT Signaling in Cancer	27	50	-0.007706444	0.264802854	0.296763035
46016	DCN	EGFR	0.129927094	R-HSA-2219530	Constitutive Signaling by Aberrant PI3K in Cancer	14	26	-0.015354518	0.243237754	0.279524915
46017	DCN	EGFR	0.129927094	R-HSA-373760	L1CAM interactions	13	24	0.00877245	0.200539547	0.245659875
46018	DCN	EGFR	0.129927094	R-HSA-416476	G alpha (q) signalling events	28	51	-0.044460253	0.300975208	0.325804887
46019	DCN	EGFR	0.129927094	R-HSA-445144	Signal transduction by L1	3	7	-0.212498524	0.279598058	0.308241242
46020	DCN	EGFR	0.129927094	R-HSA-5637810	Constitutive Signaling by EGFRvIII	5	10	0.002845119	0.138456899	0.194425613
46021	DCN	EGFR	0.129927094	R-HSA-5637812	Signaling by EGFRvIII in Cancer	5	10	0.002845119	0.138456899	0.194425613
46022	DCN	EGFR	0.129927094	R-HSA-5637815	Signaling by Ligand-Responsive EGFR Variants in Cancer	6	12	0.002845119	0.143880577	0.198897286
46023	DCN	EGFR	0.129927094	R-HSA-5673001	RAF/MAP kinase cascade	45	82	0.009840536	0.26444127	0.296427856
46024	DCN	EGFR	0.129927094	R-HSA-5684996	MAPK1/MAPK3 signaling	46	85	0.002964368	0.270779942	0.301252142
46025	DCN	EGFR	0.129927094	R-HSA-6785631	ERBB2 Regulates Cell Motility	3	6	-0.000770599	0.12655505	0.184313164
46026	DCN	EGFR	0.129927094	R-HSA-6811558	PI5P, PP2A and IER3 Regulate PI3K/AKT Signaling	33	60	-0.015354518	0.28891554	0.315739896
46027	DCN	EGFR	0.129927094	R-HSA-881907	Gastrin-CREB signalling pathway via PKC and MAPK	6	11	-0.16023475	0.300134548	0.325047236
46028	DCN	EGFR	0.129927094	R-HSA-8847993	ERBB2 Activates PTK6 Signaling	2	4	-0.108568045	0.204497646	0.248524625
46029	DCN	EGFR	0.129927094	R-HSA-8848021	Signaling by PTK6	17	31	0.052874926	0.121220502	0.179200248
46030	DCN	EGFR	0.129927094	R-HSA-8856825	Cargo recognition for clathrin-mediated endocytosis	37	68	0.023830695	0.212578928	0.255240603
46031	DCN	EGFR	0.129927094	R-HSA-8856828	Clathrin-mediated endocytosis	56	102	0.033193053	0.206101799	0.249906276
46032	DCN	EGFR	0.129927094	R-HSA-8857538	PTK6 promotes HIF1A stabilization	2	4	-0.112198314	0.207336635	0.250902968
46033	DCN	EGFR	0.129927094	R-HSA-8863795	Downregulation of ERBB2 signaling	7	13	-0.085709205	0.277795049	0.306956883
46034	DCN	EGFR	0.129927094	R-HSA-8864260	Transcriptional regulation by the AP-2 (TFAP2) family of transcription factors	7	13	0.059984589	0.09475118	0.15394567
46035	DCN	EGFR	0.129927094	R-HSA-8866910	TFAP2 (AP-2) family regulates transcription of growth factors and their receptors	1	3	-0.114299266	0.113208288	0.171663309
46036	DCN	EGFR	0.129927094	R-HSA-8939211	ESR-mediated signaling	43	79	0.050210445	0.125022005	0.182605112
46037	DCN	EGFR	0.129927094	R-HSA-9006927	Signaling by Non-Receptor Tyrosine Kinases	17	31	0.052874926	0.121220502	0.179200248
46038	DCN	EGFR	0.129927094	R-HSA-9009391	Extra-nuclear estrogen signaling	22	40	0.054890338	0.119870841	0.177911131
46039	DCN	EGFR	0.129927094	R-HSA-9012852	Signaling by NOTCH3	9	18	0.033193053	0.102933129	0.162363902
46040	DCN	EGFR	0.129927094	R-HSA-9013507	NOTCH3 Activation and Transmission of Signal to the Nucleus	3	7	0.033193053	0.058853197	0.115163169
46041	DCN	EGFR	0.129927094	R-HSA-9634638	Estrogen-dependent nuclear events downstream of ESR-membrane signaling	4	9	0.047658566	0.052447206	0.107989994
46042	DCN	EGFR	0.129927094	R-HSA-9664565	Signaling by ERBB2 KD Mutants	6	12	-0.015354518	0.170585108	0.222218664
46043	DCN	EGFR	0.129927094	R-HSA-9665348	Signaling by ERBB2 ECD mutants	5	10	0.002845119	0.138456899	0.194425613
46044	DCN	EGFR	0.129927094	R-HSA-9665686	Signaling by ERBB2 TMD/JMD mutants	4	9	-0.064607907	0.180170716	0.2298199
461	DCN	MET	0.075532107	R-HSA-199418	Negative regulation of the PI3K/AKT network	37	69	-0.019567151	0.373542426	0.385046812
4611	DCN	MET	0.075532107	R-HSA-2219528	PI3K/AKT Signaling in Cancer	31	57	0.036463893	0.215156125	0.257489811
4612	DCN	MET	0.075532107	R-HSA-2219530	Constitutive Signaling by Aberrant PI3K in Cancer	18	33	0.036463893	0.202000816	0.246825759
4613	DCN	MET	0.075532107	R-HSA-373755	Semaphorin interactions	19	36	0.01968574	0.225627309	0.265914768
4614	DCN	MET	0.075532107	R-HSA-400685	Sema4D in semaphorin signaling	8	15	0.01968574	0.198755997	0.244069846
4615	DCN	MET	0.075532107	R-HSA-416550	Sema4D mediated inhibition of cell attachment and migration	2	5	-0.047554107	0.142943015	0.198099255
4616	DCN	MET	0.075532107	R-HSA-5673001	RAF/MAP kinase cascade	50	92	-0.000770964	0.363960376	0.377257671
4617	DCN	MET	0.075532107	R-HSA-5684996	MAPK1/MAPK3 signaling	52	95	-0.004268944	0.374567662	0.385965803
4618	DCN	MET	0.075532107	R-HSA-6806834	Signaling by MET	20	38	-0.013340449	0.319390183	0.340355164
4619	DCN	MET	0.075532107	R-HSA-6807004	Negative regulation of MET activity	4	9	-0.021464572	0.162283143	0.215227147
46110	DCN	MET	0.075532107	R-HSA-6811558	PI5P, PP2A and IER3 Regulate PI3K/AKT Signaling	36	66	-0.016485797	0.374499641	0.385930152
46111	DCN	MET	0.075532107	R-HSA-8851805	MET activates RAS signaling	3	6	0.083239465	0.06743399	0.125261053
46112	DCN	MET	0.075532107	R-HSA-8851907	MET activates PI3K/AKT signaling	1	3	-0.179365553	0.204822019	0.248824813
46113	DCN	MET	0.075532107	R-HSA-8874081	MET activates PTK2 signaling	1	3	-0.156062855	0.183610507	0.232421676
46114	DCN	MET	0.075532107	R-HSA-8875360	InlB-mediated entry of Listeria monocytogenes into host cell	4	8	-0.021464572	0.2076645	0.251115507
46115	DCN	MET	0.075532107	R-HSA-8875513	MET interacts with TNS proteins	1	3	0.033675225	0.042904296	0.094400898
46116	DCN	MET	0.075532107	R-HSA-8875555	MET activates RAP1 and RAC1	4	8	-0.047554107	0.247450524	0.282601113
46117	DCN	MET	0.075532107	R-HSA-8875656	MET receptor recycling	2	5	-0.12649745	0.237359064	0.27542977
46118	DCN	MET	0.075532107	R-HSA-8875878	MET promotes cell motility	7	13	0.038482064	0.16182608	0.214996993
46119	DCN	MET	0.075532107	R-HSA-8876384	Listeria monocytogenes entry into host cells	6	12	-0.013340449	0.216142509	0.258230476
462	DEFB103A	CCR2	0.073033375	R-HSA-6783783	Interleukin-10 signaling	18	34	0.05495613	0.120033813	0.178038592
465	DKK1	KREMEN1	-0.18821158	R-HSA-3772470	Negative regulation of TCF-dependent signaling by WNT ligand antagonists	2	4	0.032380501	0.052542036	0.108069627
4651	DKK1	KREMEN1	-0.18821158	R-HSA-4791275	Signaling by WNT in cancer	11	20	0.100100814	0.029186384	0.07308939
4652	DKK1	KREMEN1	-0.18821158	R-HSA-5339717	Misspliced LRP5 mutants have enhanced beta-catenin-dependent signaling	1	2	-0.119893275	0.098015849	0.157302156
466	DKK1	KREMEN2	0.286086905	R-HSA-3772470	Negative regulation of TCF-dependent signaling by WNT ligand antagonists	2	4	0.162833432	0.00735753	0.029346252
4661	DKK1	KREMEN2	0.286086905	R-HSA-4791275	Signaling by WNT in cancer	11	20	0.04885279	0.04804517	0.101906241
4662	DKK1	KREMEN2	0.286086905	R-HSA-5339717	Misspliced LRP5 mutants have enhanced beta-catenin-dependent signaling	1	2	-0.011796088	0.035705143	0.083832306
467	DKK1	LRP5	0.335882844	R-HSA-3772470	Negative regulation of TCF-dependent signaling by WNT ligand antagonists	2	4	0.032380501	0.02220322	0.061961161
4671	DKK1	LRP5	0.335882844	R-HSA-4641262	Disassembly of the destruction complex and recruitment of AXIN to the membrane	11	20	-0.011798885	0.060086865	0.116746262
4672	DKK1	LRP5	0.335882844	R-HSA-4641263	Regulation of FZD by ubiquitination	2	5	0.119063149	0.003677987	0.017772772
4673	DKK1	LRP5	0.335882844	R-HSA-4791275	Signaling by WNT in cancer	11	21	0.001660539	0.048482984	0.102434799
4674	DKK1	LRP5	0.335882844	R-HSA-5339717	Misspliced LRP5 mutants have enhanced beta-catenin-dependent signaling	1	3	-0.087033854	0.024416145	0.065585818
4675	DKK1	LRP5	0.335882844	R-HSA-5340588	RNF mutants show enhanced WNT signaling and proliferation	2	4	0.120886941	0.008746992	0.03341102
468	DKK1	LRP6	0.1407908	R-HSA-3772470	Negative regulation of TCF-dependent signaling by WNT ligand antagonists	2	4	0.162833432	0.01835259	0.054929329
4681	DKK1	LRP6	0.1407908	R-HSA-4641262	Disassembly of the destruction complex and recruitment of AXIN to the membrane	12	22	0.094515272	0.046887872	0.100455152
4682	DKK1	LRP6	0.1407908	R-HSA-4641263	Regulation of FZD by ubiquitination	2	5	0.120886941	0.01312786	0.044453781
4683	DKK1	LRP6	0.1407908	R-HSA-4791275	Signaling by WNT in cancer	11	21	0.094515272	0.034848043	0.082507762
4684	DKK1	LRP6	0.1407908	R-HSA-5340588	RNF mutants show enhanced WNT signaling and proliferation	2	4	0.122895424	0.031401327	0.076821404
469	DLL1	NOTCH1	0.006879375	R-HSA-186712	Regulation of beta-cell development	7	14	-0.051452283	0.384106567	0.394231868
4691	DLL1	NOTCH1	0.006879375	R-HSA-1912399	Pre-NOTCH Processing in the Endoplasmic Reticulum	2	5	-0.006638217	0.128672826	0.18614196
4692	DLL1	NOTCH1	0.006879375	R-HSA-1912408	Pre-NOTCH Transcription and Translation	16	30	-0.006638217	0.388248063	0.397543707
4693	DLL1	NOTCH1	0.006879375	R-HSA-1912420	Pre-NOTCH Processing in Golgi	3	7	-0.006638217	0.158726778	0.212141762
4694	DLL1	NOTCH1	0.006879375	R-HSA-1912422	Pre-NOTCH Expression and Processing	19	36	-0.006638217	0.393383946	0.402145355
4695	DLL1	NOTCH1	0.006879375	R-HSA-1980143	Signaling by NOTCH1	17	32	0.075391181	0.095535272	0.154718903
4696	DLL1	NOTCH1	0.006879375	R-HSA-210744	Regulation of gene expression in late stage (branching morphogenesis) pancreatic bud precursor cells	6	11	-0.040075884	0.389526231	0.398569729
4697	DLL1	NOTCH1	0.006879375	R-HSA-2122947	NOTCH1 Intracellular Domain Regulates Transcription	13	25	0.033084314	0.212509344	0.255236676
4698	DLL1	NOTCH1	0.006879375	R-HSA-2122948	Activated NOTCH1 Transmits Signal to the Nucleus	4	9	0.117486664	0.023594168	0.064305152
4699	DLL1	NOTCH1	0.006879375	R-HSA-2644602	Signaling by NOTCH1 PEST Domain Mutants in Cancer	13	24	0.033084314	0.254727767	0.288197289
46910	DLL1	NOTCH1	0.006879375	R-HSA-2644603	Signaling by NOTCH1 in Cancer	13	24	0.033084314	0.254727767	0.288197289
46911	DLL1	NOTCH1	0.006879375	R-HSA-2644606	Constitutive Signaling by NOTCH1 PEST Domain Mutants	13	24	0.033084314	0.254727767	0.288197289
46912	DLL1	NOTCH1	0.006879375	R-HSA-2691230	Signaling by NOTCH1 HD Domain Mutants in Cancer	1	2	0.284020863	0.008616269	0.033041009
46913	DLL1	NOTCH1	0.006879375	R-HSA-2691232	Constitutive Signaling by NOTCH1 HD Domain Mutants	1	2	0.284020863	0.008616269	0.033041009
46914	DLL1	NOTCH1	0.006879375	R-HSA-2894858	Signaling by NOTCH1 HD+PEST Domain Mutants in Cancer	13	24	0.033084314	0.254727767	0.288197289
46915	DLL1	NOTCH1	0.006879375	R-HSA-2894862	Constitutive Signaling by NOTCH1 HD+PEST Domain Mutants	13	24	0.033084314	0.254727767	0.288197289
46916	DLL1	NOTCH1	0.006879375	R-HSA-350054	Notch-HLH transcription pathway	6	12	-0.040075884	0.344703971	0.360860993
46917	DLL1	NOTCH1	0.006879375	R-HSA-3781865	Diseases of glycosylation	42	78	-0.079549497	0.513468087	0.513526835
46918	DLL1	NOTCH1	0.006879375	R-HSA-3906995	Diseases associated with O-glycosylation of proteins	22	40	-0.137056141	0.513526835	0.513526835
46919	DLL1	NOTCH1	0.006879375	R-HSA-5083630	Defective LFNG causes SCDO3	1	3	-0.006638217	0.083680993	0.143341407
46920	DLL1	NOTCH1	0.006879375	R-HSA-5668914	Diseases of metabolism	57	104	-0.060692271	0.513500284	0.513526835
46921	DLL1	NOTCH1	0.006879375	R-HSA-8878159	Transcriptional regulation by RUNX3	22	41	0.085585586	0.067533494	0.125411588
46922	DLL1	NOTCH1	0.006879375	R-HSA-8941856	RUNX3 regulates NOTCH signaling	6	12	-0.040075884	0.344703971	0.360860993
46923	DLL1	NOTCH1	0.006879375	R-HSA-9012852	Signaling by NOTCH3	13	24	-0.017069701	0.410361271	0.417042915
46924	DLL1	NOTCH1	0.006879375	R-HSA-9013508	NOTCH3 Intracellular Domain Regulates Transcription	11	21	-0.040075884	0.426845847	0.431743955
46925	DLL1	NOTCH1	0.006879375	R-HSA-9013694	Signaling by NOTCH4	12	22	0.122332859	0.038901354	0.088851174
46926	DLL1	NOTCH1	0.006879375	R-HSA-9013695	NOTCH4 Intracellular Domain Regulates Transcription	8	15	-0.017069701	0.355989799	0.370158866
470	DLL1	NOTCH2	0.393547691	R-HSA-1912399	Pre-NOTCH Processing in the Endoplasmic Reticulum	2	5	-0.23257468	0.040666106	0.091285289
4701	DLL1	NOTCH2	0.393547691	R-HSA-1912408	Pre-NOTCH Transcription and Translation	15	29	0.032485625	0.01959156	0.057257338
4702	DLL1	NOTCH2	0.393547691	R-HSA-1912420	Pre-NOTCH Processing in Golgi	3	7	-0.115220484	0.032860266	0.079496647
4703	DLL1	NOTCH2	0.393547691	R-HSA-1912422	Pre-NOTCH Expression and Processing	19	35	0.041725936	0.021986411	0.061657412
4704	DLL1	NOTCH2	0.393547691	R-HSA-1980145	Signaling by NOTCH2	7	14	-0.080848794	0.040575468	0.091188191
4705	DLL1	NOTCH2	0.393547691	R-HSA-2197563	NOTCH2 intracellular domain regulates transcription	4	9	-0.080848794	0.031076412	0.07625145
4706	DLL1	NOTCH2	0.393547691	R-HSA-2979096	NOTCH2 Activation and Transmission of Signal to the Nucleus	2	5	-0.170232944	0.034390093	0.081826171
4707	DLL1	NOTCH2	0.393547691	R-HSA-350054	Notch-HLH transcription pathway	6	12	0.020278685	0.01846561	0.055201196
4708	DLL1	NOTCH2	0.393547691	R-HSA-3781865	Diseases of glycosylation	42	78	0.095441344	0.002127473	0.011737187
4709	DLL1	NOTCH2	0.393547691	R-HSA-3906995	Diseases associated with O-glycosylation of proteins	22	40	0.165382337	0.000187015	0.00182541
47010	DLL1	NOTCH2	0.393547691	R-HSA-5083630	Defective LFNG causes SCDO3	1	3	-0.23257468	0.030342263	0.074943768
47011	DLL1	NOTCH2	0.393547691	R-HSA-5668914	Diseases of metabolism	57	105	0.088678127	0.002569365	0.013609383
47012	DLL1	NOTCH2	0.393547691	R-HSA-9013694	Signaling by NOTCH4	12	23	0.020278685	0.023850196	0.064703885
47013	DLL1	NOTCH2	0.393547691	R-HSA-9013695	NOTCH4 Intracellular Domain Regulates Transcription	8	16	0.068278805	0.008599994	0.033023087
4711	DLL1	NOTCH3	0.073419536	R-HSA-1912399	Pre-NOTCH Processing in the Endoplasmic Reticulum	2	5	-0.23257468	0.339969495	0.356940149
4712	DLL1	NOTCH3	0.073419536	R-HSA-1912408	Pre-NOTCH Transcription and Translation	15	29	0.004387525	0.24555592	0.281153616
4713	DLL1	NOTCH3	0.073419536	R-HSA-1912420	Pre-NOTCH Processing in Golgi	3	7	0.066152935	0.047585479	0.10135766
4714	DLL1	NOTCH3	0.073419536	R-HSA-1912422	Pre-NOTCH Expression and Processing	19	35	0.018029777	0.258798501	0.291659798
4715	DLL1	NOTCH3	0.073419536	R-HSA-350054	Notch-HLH transcription pathway	6	12	0.092245675	0.049389515	0.103859926
4716	DLL1	NOTCH3	0.073419536	R-HSA-3781865	Diseases of glycosylation	42	77	0.035098122	0.237173319	0.275350926
4717	DLL1	NOTCH3	0.073419536	R-HSA-3906995	Diseases associated with O-glycosylation of proteins	21	39	-0.05690575	0.38834541	0.397608126
4718	DLL1	NOTCH3	0.073419536	R-HSA-5083630	Defective LFNG causes SCDO3	1	3	-0.23257468	0.253661953	0.287667901
4719	DLL1	NOTCH3	0.073419536	R-HSA-5668914	Diseases of metabolism	55	101	0.035098122	0.24466295	0.280520613
47110	DLL1	NOTCH3	0.073419536	R-HSA-9012852	Signaling by NOTCH3	15	29	0.092245675	0.036417071	0.084831131
47111	DLL1	NOTCH3	0.073419536	R-HSA-9013507	NOTCH3 Activation and Transmission of Signal to the Nucleus	3	7	0.101475906	0.026146889	0.068617756
47112	DLL1	NOTCH3	0.073419536	R-HSA-9013508	NOTCH3 Intracellular Domain Regulates Transcription	12	22	0.018029777	0.238448238	0.275959288
4721	DLL1	NOTCH4	0.166409708	R-HSA-1912399	Pre-NOTCH Processing in the Endoplasmic Reticulum	2	5	-0.053938711	0.096087233	0.155373096
4722	DLL1	NOTCH4	0.166409708	R-HSA-1912408	Pre-NOTCH Transcription and Translation	15	28	0.095249412	0.030295209	0.074891625
4723	DLL1	NOTCH4	0.166409708	R-HSA-1912420	Pre-NOTCH Processing in Golgi	3	7	0.220141071	0.001078815	0.007049845
4724	DLL1	NOTCH4	0.166409708	R-HSA-1912422	Pre-NOTCH Expression and Processing	18	34	0.100883172	0.018862584	0.056034539
4725	DLL1	NOTCH4	0.166409708	R-HSA-350054	Notch-HLH transcription pathway	6	12	0.110966213	0.021074208	0.060025623
4726	DLL1	NOTCH4	0.166409708	R-HSA-3781865	Diseases of glycosylation	42	77	0.099484204	0.011557588	0.040812069
4727	DLL1	NOTCH4	0.166409708	R-HSA-3906995	Diseases associated with O-glycosylation of proteins	21	39	0.08724514	0.03352288	0.08048664
4728	DLL1	NOTCH4	0.166409708	R-HSA-5083630	Defective LFNG causes SCDO3	1	3	-0.115220484	0.09378269	0.153036529
4729	DLL1	NOTCH4	0.166409708	R-HSA-5668914	Diseases of metabolism	55	101	0.094487256	0.010203318	0.037569422
47210	DLL1	NOTCH4	0.166409708	R-HSA-9013694	Signaling by NOTCH4	13	25	0.100883172	0.020856665	0.059552772
47211	DLL1	NOTCH4	0.166409708	R-HSA-9013695	NOTCH4 Intracellular Domain Regulates Transcription	8	16	0.176623992	0.001980888	0.011130564
47212	DLL1	NOTCH4	0.166409708	R-HSA-9604323	Negative regulation of NOTCH4 signaling	4	8	0.037342185	0.076144362	0.135413821
4731	DLL4	NOTCH1	-0.111796089	R-HSA-186712	Regulation of beta-cell development	7	14	-0.051452283	0.21609154	0.258196296
4732	DLL4	NOTCH1	-0.111796089	R-HSA-1912399	Pre-NOTCH Processing in the Endoplasmic Reticulum	2	5	-0.006638217	0.072389049	0.131342125
4733	DLL4	NOTCH1	-0.111796089	R-HSA-1912408	Pre-NOTCH Transcription and Translation	16	30	-0.006638217	0.218421472	0.260144603
4734	DLL4	NOTCH1	-0.111796089	R-HSA-1912420	Pre-NOTCH Processing in Golgi	3	7	-0.006638217	0.089296869	0.148639318
4735	DLL4	NOTCH1	-0.111796089	R-HSA-1912422	Pre-NOTCH Expression and Processing	19	36	-0.006638217	0.221310829	0.262288427
4736	DLL4	NOTCH1	-0.111796089	R-HSA-1980143	Signaling by NOTCH1	17	32	0.075391181	0.053746449	0.109339754
4737	DLL4	NOTCH1	-0.111796089	R-HSA-210744	Regulation of gene expression in late stage (branching morphogenesis) pancreatic bud precursor cells	6	11	-0.040075884	0.219140547	0.260518469
4738	DLL4	NOTCH1	-0.111796089	R-HSA-2122947	NOTCH1 Intracellular Domain Regulates Transcription	13	25	0.033084314	0.119553987	0.177623506
4739	DLL4	NOTCH1	-0.111796089	R-HSA-2122948	Activated NOTCH1 Transmits Signal to the Nucleus	4	9	0.117486664	0.01327366	0.044763714
47310	DLL4	NOTCH1	-0.111796089	R-HSA-2644602	Signaling by NOTCH1 PEST Domain Mutants in Cancer	13	24	0.033084314	0.143305323	0.198387071
47311	DLL4	NOTCH1	-0.111796089	R-HSA-2644603	Signaling by NOTCH1 in Cancer	13	24	0.033084314	0.143305323	0.198387071
47312	DLL4	NOTCH1	-0.111796089	R-HSA-2644606	Constitutive Signaling by NOTCH1 PEST Domain Mutants	13	24	0.033084314	0.143305323	0.198387071
47313	DLL4	NOTCH1	-0.111796089	R-HSA-2691230	Signaling by NOTCH1 HD Domain Mutants in Cancer	1	2	0.284020863	0.00484736	0.02173688
47314	DLL4	NOTCH1	-0.111796089	R-HSA-2691232	Constitutive Signaling by NOTCH1 HD Domain Mutants	1	2	0.284020863	0.00484736	0.02173688
47315	DLL4	NOTCH1	-0.111796089	R-HSA-2894858	Signaling by NOTCH1 HD+PEST Domain Mutants in Cancer	13	24	0.033084314	0.143305323	0.198387071
47316	DLL4	NOTCH1	-0.111796089	R-HSA-2894862	Constitutive Signaling by NOTCH1 HD+PEST Domain Mutants	13	24	0.033084314	0.143305323	0.198387071
47317	DLL4	NOTCH1	-0.111796089	R-HSA-350054	Notch-HLH transcription pathway	6	12	-0.040075884	0.193924338	0.240133441
47318	DLL4	NOTCH1	-0.111796089	R-HSA-3781865	Diseases of glycosylation	42	78	-0.079549497	0.288868036	0.315739896
47319	DLL4	NOTCH1	-0.111796089	R-HSA-3906995	Diseases associated with O-glycosylation of proteins	22	40	-0.137056141	0.288901086	0.315739896
47320	DLL4	NOTCH1	-0.111796089	R-HSA-5083630	Defective LFNG causes SCDO3	1	3	-0.006638217	0.047077442	0.100611368
47321	DLL4	NOTCH1	-0.111796089	R-HSA-5668914	Diseases of metabolism	57	104	-0.060692271	0.288886149	0.315739896
47322	DLL4	NOTCH1	-0.111796089	R-HSA-8878159	Transcriptional regulation by RUNX3	22	41	0.085585586	0.037993146	0.087478934
47323	DLL4	NOTCH1	-0.111796089	R-HSA-8941856	RUNX3 regulates NOTCH signaling	6	12	-0.040075884	0.193924338	0.240133441
47324	DLL4	NOTCH1	-0.111796089	R-HSA-9012852	Signaling by NOTCH3	13	24	-0.017069701	0.230861971	0.270350136
47325	DLL4	NOTCH1	-0.111796089	R-HSA-9013508	NOTCH3 Intracellular Domain Regulates Transcription	11	21	-0.040075884	0.2401359	0.277250615
47326	DLL4	NOTCH1	-0.111796089	R-HSA-9013694	Signaling by NOTCH4	12	22	0.122332859	0.021885211	0.061516593
47327	DLL4	NOTCH1	-0.111796089	R-HSA-9013695	NOTCH4 Intracellular Domain Regulates Transcription	8	15	-0.017069701	0.200273545	0.24552061
474	DLL4	NOTCH4	0.370598699	R-HSA-1912399	Pre-NOTCH Processing in the Endoplasmic Reticulum	2	5	-0.053938711	0.022306169	0.062144689
4741	DLL4	NOTCH4	0.370598699	R-HSA-1912408	Pre-NOTCH Transcription and Translation	15	28	0.095249412	0.007032881	0.028371933
4742	DLL4	NOTCH4	0.370598699	R-HSA-1912420	Pre-NOTCH Processing in Golgi	3	7	0.220141071	0.000250441	0.002295117
4743	DLL4	NOTCH4	0.370598699	R-HSA-1912422	Pre-NOTCH Expression and Processing	18	34	0.100883172	0.004378854	0.020215803
4744	DLL4	NOTCH4	0.370598699	R-HSA-350054	Notch-HLH transcription pathway	6	12	0.110966213	0.004892272	0.021870329
4745	DLL4	NOTCH4	0.370598699	R-HSA-3781865	Diseases of glycosylation	42	77	0.099484204	0.002683036	0.014031257
4746	DLL4	NOTCH4	0.370598699	R-HSA-3906995	Diseases associated with O-glycosylation of proteins	21	39	0.08724514	0.007782168	0.030634319
4747	DLL4	NOTCH4	0.370598699	R-HSA-5083630	Defective LFNG causes SCDO3	1	3	-0.115220484	0.021771181	0.061285184
4748	DLL4	NOTCH4	0.370598699	R-HSA-5668914	Diseases of metabolism	55	101	0.094487256	0.002368649	0.012790542
4749	DLL4	NOTCH4	0.370598699	R-HSA-9013694	Signaling by NOTCH4	13	25	0.100883172	0.00484177	0.02173688
47410	DLL4	NOTCH4	0.370598699	R-HSA-9013695	NOTCH4 Intracellular Domain Regulates Transcription	8	16	0.176623992	0.000459853	0.003652288
47411	DLL4	NOTCH4	0.370598699	R-HSA-9604323	Negative regulation of NOTCH4 signaling	4	8	0.037342185	0.017676531	0.053546285
475	DUSP18	CD151	0.182594807	R-HSA-1474290	Collagen formation	26	49	0.424066393	4.60904679825755e-21	4.2238621729746e-19
4751	DUSP18	CD151	0.182594807	R-HSA-1500931	Cell-Cell communication	8	16	0.340585724	3.56525726502645e-07	9.18929143733492e-06
4752	DUSP18	CD151	0.182594807	R-HSA-2022090	Assembly of collagen fibrils and other multimeric structures	14	27	0.455025207	2.80126909792217e-15	2.03435561469857e-13
4753	DUSP18	CD151	0.182594807	R-HSA-446107	Type I hemidesmosome assembly	3	6	0.42560759	9.43701389413883e-06	0.000165355
4754	DUSP18	CD151	0.182594807	R-HSA-446728	Cell junction organization	3	6	0.42560759	9.43701389413883e-06	0.000165355
476	DUSP18	ITGA1	-0.158004052	R-HSA-216083	Integrin cell surface interactions	4	8	0.246887236	0.001015496	0.006761847
4761	DUSP18	ITGA1	-0.158004052	R-HSA-373755	Semaphorin interactions	20	37	0.233145571	5.0106314609003e-06	9.74928269851917e-05
4762	DUSP18	ITGA1	-0.158004052	R-HSA-373760	L1CAM interactions	13	24	0.154065113	0.004541692	0.020802425
4763	DUSP18	ITGA1	-0.158004052	R-HSA-397014	Muscle contraction	52	96	0.003912966	0.200780858	0.245750937
4764	DUSP18	ITGA1	-0.158004052	R-HSA-445355	Smooth Muscle Contraction	15	28	0.463239667	1.7905697613382e-15	1.32256813863214e-13
4765	DUSP18	ITGA1	-0.158004052	R-HSA-447041	CHL1 interactions	1	2	-0.510968827	0.218536241	0.260144603
477	DUSP18	ITGA2	0.056178454	R-HSA-216083	Integrin cell surface interactions	4	8	-0.05631632	0.282051368	0.310471606
4771	DUSP18	ITGA2	0.056178454	R-HSA-3000157	Laminin interactions	2	4	-0.119411835	0.297510914	0.3228417
4772	DUSP18	ITGA2	0.056178454	R-HSA-3000170	Syndecan interactions	1	2	-0.0227623	0.140521209	0.196177606
4773	DUSP18	ITGA2	0.056178454	R-HSA-3000171	Non-integrin membrane-ECM interactions	3	7	-0.0227623	0.155326024	0.20896535
4774	DUSP18	ITGA2	0.056178454	R-HSA-3000178	ECM proteoglycans	4	8	0.006876111	0.177391966	0.227536754
4775	DUSP18	ITGA2	0.056178454	R-HSA-373760	L1CAM interactions	13	25	-0.034856838	0.354706474	0.369023845
4776	DUSP18	ITGA2	0.056178454	R-HSA-447041	CHL1 interactions	1	2	-0.0227623	0.140521209	0.196177606
4777	DUSP18	ITGA2	0.056178454	R-HSA-6806834	Signaling by MET	17	32	-0.022411953	0.360739092	0.374389205
4778	DUSP18	ITGA2	0.056178454	R-HSA-8874081	MET activates PTK2 signaling	3	7	-0.0227623	0.155326024	0.20896535
4779	DUSP18	ITGA2	0.056178454	R-HSA-8875878	MET promotes cell motility	7	13	-0.0227623	0.301855523	0.326512948
478	DUSP18	ITGA3	-0.046150207	R-HSA-202733	Cell surface interactions at the vascular wall	14	26	0.097563867	0.048666443	0.102725506
4781	DUSP18	ITGA3	-0.046150207	R-HSA-210991	Basigin interactions	3	7	-0.118309525	0.276327162	0.30562737
4782	DUSP18	ITGA3	-0.046150207	R-HSA-216083	Integrin cell surface interactions	3	6	0.289863663	0.001147182	0.007367359
4783	DUSP18	ITGA3	-0.046150207	R-HSA-6806834	Signaling by MET	15	29	0.111097954	0.018327085	0.054895681
4784	DUSP18	ITGA3	-0.046150207	R-HSA-8874081	MET activates PTK2 signaling	2	4	0.161152619	0.025647341	0.067753339
4785	DUSP18	ITGA3	-0.046150207	R-HSA-8875878	MET promotes cell motility	5	10	0.149810293	0.015892304	0.050124182
479	DUSP18	ITGA6	-0.140238506	R-HSA-1474290	Collagen formation	26	49	0.191938353	1.70392291395216e-05	0.000261987
4791	DUSP18	ITGA6	-0.140238506	R-HSA-1500931	Cell-Cell communication	9	17	0.099946648	0.031728793	0.077409477
4792	DUSP18	ITGA6	-0.140238506	R-HSA-2022090	Assembly of collagen fibrils and other multimeric structures	15	28	0.201612426	0.000242837	0.002236079
4793	DUSP18	ITGA6	-0.140238506	R-HSA-202733	Cell surface interactions at the vascular wall	14	27	0.003853222	0.152820669	0.206643596
4794	DUSP18	ITGA6	-0.140238506	R-HSA-210991	Basigin interactions	3	7	0.050029639	0.037756655	0.08703855
4795	DUSP18	ITGA6	-0.140238506	R-HSA-216083	Integrin cell surface interactions	3	6	0.158634181	0.013303288	0.044816381
4796	DUSP18	ITGA6	-0.140238506	R-HSA-3000157	Laminin interactions	2	4	0.218257263	0.006595085	0.027070565
4797	DUSP18	ITGA6	-0.140238506	R-HSA-3000170	Syndecan interactions	1	3	0.218257263	0.001937164	0.010975681
4798	DUSP18	ITGA6	-0.140238506	R-HSA-3000171	Non-integrin membrane-ECM interactions	3	7	0.172773629	0.003616844	0.017549752
4799	DUSP18	ITGA6	-0.140238506	R-HSA-446107	Type I hemidesmosome assembly	3	6	0.431663215	8.16923390464197e-06	0.000148318
47910	DUSP18	ITGA6	-0.140238506	R-HSA-446728	Cell junction organization	3	7	0.340585724	2.01672805863364e-05	0.000299665
480	DUSP18	ITGA7	0.403157833	R-HSA-216083	Integrin cell surface interactions	2	5	0.056705629	0.005217838	0.022807676
4801	DUSP18	ITGA7	0.403157833	R-HSA-3000157	Laminin interactions	2	4	0.255516079	0.000595364	0.004435268
4802	DUSP18	ITGA7	0.403157833	R-HSA-3000178	ECM proteoglycans	3	6	0.255516079	0.000304153	0.002693291
48110	DUSP18	ITGB1	-0.08375351	R-HSA-1500931	Cell-Cell communication	6	12	0.053105737	0.082423278	0.142046931
48111	DUSP18	ITGB1	-0.08375351	R-HSA-1566948	Elastic fibre formation	1	3	-0.137403676	0.140537036	0.196177606
48112	DUSP18	ITGB1	-0.08375351	R-HSA-198933	Immunoregulatory interactions between a Lymphoid and a non-Lymphoid cell	1	2	-0.486723566	0.322628212	0.342848146
48113	DUSP18	ITGB1	-0.08375351	R-HSA-202733	Cell surface interactions at the vascular wall	17	31	0.152441916	0.005113824	0.022537912
48114	DUSP18	ITGB1	-0.08375351	R-HSA-210991	Basigin interactions	4	8	0.218257263	0.003346811	0.016600356
48115	DUSP18	ITGB1	-0.08375351	R-HSA-216083	Integrin cell surface interactions	8	16	0.218257263	0.000463766	0.003670395
48116	DUSP18	ITGB1	-0.08375351	R-HSA-3000157	Laminin interactions	3	6	0.255516079	0.002322862	0.012640006
48117	DUSP18	ITGB1	-0.08375351	R-HSA-3000170	Syndecan interactions	2	4	0.218257263	0.00885304	0.03367945
48118	DUSP18	ITGB1	-0.08375351	R-HSA-3000171	Non-integrin membrane-ECM interactions	2	5	0.117242606	0.016048991	0.050451145
48119	DUSP18	ITGB1	-0.08375351	R-HSA-3000178	ECM proteoglycans	3	6	0.106461174	0.041372236	0.092331892
48120	DUSP18	ITGB1	-0.08375351	R-HSA-373755	Semaphorin interactions	19	36	0.273858923	8.94751611364674e-08	2.55103626084639e-06
48121	DUSP18	ITGB1	-0.08375351	R-HSA-373760	L1CAM interactions	15	29	0.076699662	0.049345815	0.103806909
48122	DUSP18	ITGB1	-0.08375351	R-HSA-445144	Signal transduction by L1	1	3	0.106461174	0.015043916	0.048453091
48123	DUSP18	ITGB1	-0.08375351	R-HSA-446728	Cell junction organization	1	2	0.218257263	0.013100301	0.044382021
48124	DUSP18	ITGB1	-0.08375351	R-HSA-447041	CHL1 interactions	2	4	-0.179361034	0.274356995	0.304059912
48125	DUSP18	ITGB1	-0.08375351	R-HSA-6785807	Interleukin-4 and Interleukin-13 signaling	44	81	0.079440363	0.041655094	0.092655685
48126	DUSP18	ITGB1	-0.08375351	R-HSA-6806834	Signaling by MET	16	30	0.055130714	0.105911408	0.16517545
48127	DUSP18	ITGB1	-0.08375351	R-HSA-75892	Platelet Adhesion to exposed collagen	1	3	-0.179361034	0.172740595	0.223965377
48128	DUSP18	ITGB1	-0.08375351	R-HSA-8874081	MET activates PTK2 signaling	2	4	0.033675225	0.092911051	0.152133282
48129	DUSP18	ITGB1	-0.08375351	R-HSA-8875513	MET interacts with TNS proteins	1	2	0.033675225	0.075789157	0.134989572
48130	DUSP18	ITGB1	-0.08375351	R-HSA-8875878	MET promotes cell motility	6	11	0.055130714	0.114344367	0.172841263
4824	DUSP18	ITGB4	0.050243221	R-HSA-1474290	Collagen formation	26	49	0.285561827	4.03346768484537e-10	1.87800207084312e-08
4825	DUSP18	ITGB4	0.050243221	R-HSA-1500931	Cell-Cell communication	8	15	0.10208074	0.059632057	0.116155762
4826	DUSP18	ITGB4	0.050243221	R-HSA-2022090	Assembly of collagen fibrils and other multimeric structures	14	27	0.315334006	3.73784148017233e-08	1.19559156707894e-06
4827	DUSP18	ITGB4	0.050243221	R-HSA-3000170	Syndecan interactions	1	2	0.436184718	0.000615851	0.004555563
4828	DUSP18	ITGB4	0.050243221	R-HSA-3000171	Non-integrin membrane-ECM interactions	1	3	0.043983402	0.042566118	0.093958043
4829	DUSP18	ITGB4	0.050243221	R-HSA-446107	Type I hemidesmosome assembly	2	5	0.478951751	8.1049077379619e-07	1.96199936373682e-05
48210	DUSP18	ITGB4	0.050243221	R-HSA-446728	Cell junction organization	2	5	0.478951751	8.1049077379619e-07	1.96199936373682e-05
4831	DUSP18	RPSA	0.037368776	R-HSA-156827	L13a-mediated translational silencing of Ceruloplasmin expression	58	107	0.599016064	3.08178407932179e-79	2.96544673032739e-76
4832	DUSP18	RPSA	0.037368776	R-HSA-156842	Eukaryotic Translation Elongation	45	83	0.651967757	1.73951779596962e-73	2.75153588904947e-71
4833	DUSP18	RPSA	0.037368776	R-HSA-156902	Peptide chain elongation	45	83	0.651967757	1.73951779596962e-73	2.75153588904947e-71
4834	DUSP18	RPSA	0.037368776	R-HSA-168255	Influenza Infection	52	96	0.605500237	4.14334280565905e-73	6.29515518117698e-71
4835	DUSP18	RPSA	0.037368776	R-HSA-168273	Influenza Viral RNA Transcription and Replication	46	85	0.649834045	7.03482701544084e-75	1.53266316126972e-72
4836	DUSP18	RPSA	0.037368776	R-HSA-1799339	SRP-dependent cotranslational protein targeting to membrane	56	102	0.601469891	8.04004152348929e-75	1.71922887910613e-72
4837	DUSP18	RPSA	0.037368776	R-HSA-192823	Viral mRNA Translation	45	83	0.651967757	1.73951779596962e-73	2.75153588904947e-71
4838	DUSP18	RPSA	0.037368776	R-HSA-2408522	Selenoamino acid metabolism	46	85	0.649834045	7.03482701544084e-75	1.53266316126972e-72
4839	DUSP18	RPSA	0.037368776	R-HSA-2408557	Selenocysteine synthesis	46	85	0.649834045	7.03482701544084e-75	1.53266316126972e-72
48310	DUSP18	RPSA	0.037368776	R-HSA-6791226	Major pathway of rRNA processing in the nucleolus and cytosol	79	144	0.410384068	4.41664449967194e-48	6.37487425471398e-46
48311	DUSP18	RPSA	0.037368776	R-HSA-72613	Eukaryotic Translation Initiation	59	108	0.599016064	5.70134837388812e-79	4.11459185458038e-76
48312	DUSP18	RPSA	0.037368776	R-HSA-72649	Translation initiation complex formation	31	57	0.575780927	1.13915527080621e-40	1.42976368608688e-38
48313	DUSP18	RPSA	0.037368776	R-HSA-72662	Activation of the mRNA upon binding of the cap-binding complex and eIFs, and subsequent binding to 43S	31	57	0.575780927	1.13915527080621e-40	1.42976368608688e-38
48314	DUSP18	RPSA	0.037368776	R-HSA-72689	Formation of a pool of free 40S subunits	53	97	0.6161688	2.2544908242413e-75	7.03583933716602e-73
48315	DUSP18	RPSA	0.037368776	R-HSA-72695	Formation of the ternary complex, and subsequently, the 43S complex	27	50	0.593088733	1.21584975288038e-38	1.46243928088643e-36
48316	DUSP18	RPSA	0.037368776	R-HSA-72702	Ribosomal scanning and start codon recognition	30	56	0.575780927	6.04621520604637e-41	7.93359624820652e-39
48317	DUSP18	RPSA	0.037368776	R-HSA-72706	GTP hydrolysis and joining of the 60S ribosomal subunit	58	107	0.599016064	3.08178407932179e-79	2.96544673032739e-76
48318	DUSP18	RPSA	0.037368776	R-HSA-72737	Cap-dependent Translation Initiation	59	108	0.599016064	5.70134837388812e-79	4.11459185458038e-76
48319	DUSP18	RPSA	0.037368776	R-HSA-72764	Eukaryotic Translation Termination	46	85	0.649834045	7.03482701544084e-75	1.53266316126972e-72
48320	DUSP18	RPSA	0.037368776	R-HSA-9010553	Regulation of expression of SLITs and ROBOs	57	104	0.601469891	2.04098572280943e-76	8.41687933617162e-74
48321	DUSP18	RPSA	0.037368776	R-HSA-927802	Nonsense-Mediated Decay (NMD)	59	108	0.593088733	1.92765439259609e-77	9.27442719637793e-75
48322	DUSP18	RPSA	0.037368776	R-HSA-9633012	Response of EIF2AK4 (GCN2) to amino acid deficiency	49	90	0.632053106	3.2958817901647e-74	6.04088048111616e-72
48323	DUSP18	RPSA	0.037368776	R-HSA-975956	Nonsense Mediated Decay (NMD) independent of the Exon Junction Complex (EJC)	49	90	0.632053106	3.2958817901647e-74	6.04088048111616e-72
48324	DUSP18	RPSA	0.037368776	R-HSA-975957	Nonsense Mediated Decay (NMD) enhanced by the Exon Junction Complex (EJC)	59	108	0.593088733	1.92765439259609e-77	9.27442719637793e-75
4841	EBI3	IL27RA	0.200355775	R-HSA-447115	Interleukin-12 family signaling	22	40	0.061781102	0.069437941	0.127695477
4842	EBI3	IL27RA	0.200355775	R-HSA-8984722	Interleukin-35 Signalling	3	7	0.007709643	0.054526691	0.110304784
4843	EBI3	IL27RA	0.200355775	R-HSA-9020956	Interleukin-27 signaling	2	5	-0.062733474	0.08428742	0.143995685
4851	EBI3	IL6ST	-0.390278601	R-HSA-1059683	Interleukin-6 signaling	4	8	0.264137522	0.000101251	0.001083546
4852	EBI3	IL6ST	-0.390278601	R-HSA-447115	Interleukin-12 family signaling	23	42	0.229638411	6.20956902339905e-07	1.53866724277229e-05
4853	EBI3	IL6ST	-0.390278601	R-HSA-6783589	Interleukin-6 family signaling	6	12	0.179835221	0.000502066	0.00389084
4854	EBI3	IL6ST	-0.390278601	R-HSA-6788467	IL-6-type cytokine receptor ligand interactions	3	6	0.096384114	0.005351302	0.023177601
4855	EBI3	IL6ST	-0.390278601	R-HSA-8984722	Interleukin-35 Signalling	3	7	-0.062733474	0.018932018	0.056167366
4856	EBI3	IL6ST	-0.390278601	R-HSA-9020956	Interleukin-27 signaling	3	7	-0.062733474	0.018932018	0.056167366
4871	EDIL3	ITGAV	0.30616479	R-HSA-1566948	Elastic fibre formation	3	6	0.083372941	0.017004886	0.052152834
4872	EDIL3	ITGAV	0.30616479	R-HSA-194138	Signaling by VEGF	35	64	0.045877541	0.046930282	0.100464213
4873	EDIL3	ITGAV	0.30616479	R-HSA-202733	Cell surface interactions at the vascular wall	14	26	0.079070595	0.020124184	0.058137091
4874	EDIL3	ITGAV	0.30616479	R-HSA-210990	PECAM1 interactions	3	7	-0.374607315	0.099300584	0.158790174
4875	EDIL3	ITGAV	0.30616479	R-HSA-2129379	Molecules associated with elastic fibres	2	5	0.083372941	0.008203194	0.031816043
4876	EDIL3	ITGAV	0.30616479	R-HSA-216083	Integrin cell surface interactions	6	12	0.186388429	0.001091527	0.007096767
4877	EDIL3	ITGAV	0.30616479	R-HSA-3000157	Laminin interactions	2	4	0.249570127	0.001521503	0.00915518
4878	EDIL3	ITGAV	0.30616479	R-HSA-3000170	Syndecan interactions	1	3	0.394167507	1.63538968044943e-05	0.00025418
4879	EDIL3	ITGAV	0.30616479	R-HSA-3000171	Non-integrin membrane-ECM interactions	3	7	0.258921162	0.000136021	0.001402793
48710	EDIL3	ITGAV	0.30616479	R-HSA-3000178	ECM proteoglycans	4	8	0.258921162	0.000316691	0.002766137
48711	EDIL3	ITGAV	0.30616479	R-HSA-373760	L1CAM interactions	13	25	0.041078838	0.035952813	0.084117403
48712	EDIL3	ITGAV	0.30616479	R-HSA-4420097	VEGFA-VEGFR2 Pathway	35	64	0.045877541	0.046930282	0.100464213
4881	EDIL3	ITGB5	0.517574537	R-HSA-1566948	Elastic fibre formation	1	3	-0.43793717	0.012407626	0.042818546
4882	EDIL3	ITGB5	0.517574537	R-HSA-216083	Integrin cell surface interactions	2	5	-0.302175331	0.012592014	0.043299578
4883	EDIL3	ITGB5	0.517574537	R-HSA-3000170	Syndecan interactions	1	2	0.394167507	4.01229182554365e-05	0.000511933
4884	EDIL3	ITGB5	0.517574537	R-HSA-3000171	Non-integrin membrane-ECM interactions	1	3	-0.089028511	0.004214639	0.01963148
4885	EDIL3	ITGB5	0.517574537	R-HSA-397014	Muscle contraction	51	94	0.02526841	0.009539516	0.035602066
4886	EDIL3	ITGB5	0.517574537	R-HSA-445355	Smooth Muscle Contraction	14	26	0.439807955	1.67145212916178e-14	1.14202708493675e-12
4891	EDN1	EDNRA	0.204055017	R-HSA-416476	G alpha (q) signalling events	28	52	-0.022880854	0.188264208	0.235856223
490	EDN1	EDNRB	-0.073334124	R-HSA-416476	G alpha (q) signalling events	28	52	0.042099023	0.157997784	0.211426632
4921	EDN2	EDNRA	0.067931239	R-HSA-416476	G alpha (q) signalling events	28	52	-0.022880854	0.379355871	0.389925426
4931	EDN2	EDNRB	-0.068049793	R-HSA-416476	G alpha (q) signalling events	28	52	0.042099023	0.161910702	0.214996993
4941	EFEMP1	EGFR	-0.095226805	R-HSA-1227986	Signaling by ERBB2	16	30	-0.007706444	0.239614153	0.276765492
4942	EFEMP1	EGFR	-0.095226805	R-HSA-1227990	Signaling by ERBB2 in Cancer	6	12	-0.015354518	0.1753609	0.226060499
4943	EFEMP1	EGFR	-0.095226805	R-HSA-1236382	Constitutive Signaling by Ligand-Responsive EGFR Cancer Variants	6	12	0.002845119	0.147908736	0.202358077
4944	EFEMP1	EGFR	-0.095226805	R-HSA-1236394	Signaling by ERBB4	8	15	0.002845119	0.186617941	0.234787249
4945	EFEMP1	EGFR	-0.095226805	R-HSA-1250196	SHC1 events in ERBB2 signaling	5	10	-0.015354518	0.167506531	0.219962491
4946	EFEMP1	EGFR	-0.095226805	R-HSA-1643713	Signaling by EGFR in Cancer	6	12	0.002845119	0.147908736	0.202358077
4947	EFEMP1	EGFR	-0.095226805	R-HSA-177929	Signaling by EGFR	15	29	0.002845119	0.197450351	0.243258543
4948	EFEMP1	EGFR	-0.095226805	R-HSA-179812	GRB2 events in EGFR signaling	1	3	-0.065587386	0.083855926	0.143537787
4949	EFEMP1	EGFR	-0.095226805	R-HSA-180292	GAB1 signalosome	4	8	-0.100889152	0.252375955	0.286575392
49410	EFEMP1	EGFR	-0.095226805	R-HSA-180336	SHC1 events in EGFR signaling	2	4	0.009840536	0.106935082	0.16603192
49411	EFEMP1	EGFR	-0.095226805	R-HSA-182971	EGFR downregulation	8	16	0.004978958	0.152924756	0.206746535
49412	EFEMP1	EGFR	-0.095226805	R-HSA-1963640	GRB2 events in ERBB2 signaling	3	6	-0.015354518	0.14577875	0.200600255
49413	EFEMP1	EGFR	-0.095226805	R-HSA-1963642	PI3K events in ERBB2 signaling	3	6	-0.015354518	0.14577875	0.200600255
49414	EFEMP1	EGFR	-0.095226805	R-HSA-199418	Negative regulation of the PI3K/AKT network	34	63	-0.015354518	0.292458938	0.318767544
49415	EFEMP1	EGFR	-0.095226805	R-HSA-2179392	EGFR Transactivation by Gastrin	2	5	-0.065587386	0.130907044	0.188265492
49416	EFEMP1	EGFR	-0.095226805	R-HSA-2219528	PI3K/AKT Signaling in Cancer	27	50	-0.007706444	0.272216418	0.302296882
49417	EFEMP1	EGFR	-0.095226805	R-HSA-2219530	Constitutive Signaling by Aberrant PI3K in Cancer	14	26	-0.015354518	0.250047569	0.284687368
49418	EFEMP1	EGFR	-0.095226805	R-HSA-373760	L1CAM interactions	13	24	0.00877245	0.20615396	0.249911516
49419	EFEMP1	EGFR	-0.095226805	R-HSA-416476	G alpha (q) signalling events	28	51	-0.044460253	0.309401473	0.33252595
49420	EFEMP1	EGFR	-0.095226805	R-HSA-445144	Signal transduction by L1	3	7	-0.212498524	0.287425836	0.31467774
49421	EFEMP1	EGFR	-0.095226805	R-HSA-5637810	Constitutive Signaling by EGFRvIII	5	10	0.002845119	0.142333213	0.197514915
49422	EFEMP1	EGFR	-0.095226805	R-HSA-5637812	Signaling by EGFRvIII in Cancer	5	10	0.002845119	0.142333213	0.197514915
49423	EFEMP1	EGFR	-0.095226805	R-HSA-5637815	Signaling by Ligand-Responsive EGFR Variants in Cancer	6	12	0.002845119	0.147908736	0.202358077
49424	EFEMP1	EGFR	-0.095226805	R-HSA-5673001	RAF/MAP kinase cascade	45	82	0.009840536	0.27184471	0.302013314
49425	EFEMP1	EGFR	-0.095226805	R-HSA-5684996	MAPK1/MAPK3 signaling	46	85	0.002964368	0.278360843	0.307434974
49426	EFEMP1	EGFR	-0.095226805	R-HSA-6785631	ERBB2 Regulates Cell Motility	3	6	-0.000770599	0.130098154	0.187428993
49427	EFEMP1	EGFR	-0.095226805	R-HSA-6811558	PI5P, PP2A and IER3 Regulate PI3K/AKT Signaling	33	60	-0.015354518	0.297004175	0.322322106
49428	EFEMP1	EGFR	-0.095226805	R-HSA-881907	Gastrin-CREB signalling pathway via PKC and MAPK	6	11	-0.16023475	0.308537277	0.331878092
49429	EFEMP1	EGFR	-0.095226805	R-HSA-8847993	ERBB2 Activates PTK6 Signaling	2	4	-0.108568045	0.210222872	0.253439497
49430	EFEMP1	EGFR	-0.095226805	R-HSA-8848021	Signaling by PTK6	17	31	0.052874926	0.124614257	0.182137807
49431	EFEMP1	EGFR	-0.095226805	R-HSA-8856825	Cargo recognition for clathrin-mediated endocytosis	37	68	0.023830695	0.218530402	0.260144603
49432	EFEMP1	EGFR	-0.095226805	R-HSA-8856828	Clathrin-mediated endocytosis	56	102	0.033193053	0.211871936	0.254709551
49433	EFEMP1	EGFR	-0.095226805	R-HSA-8857538	PTK6 promotes HIF1A stabilization	2	4	-0.112198314	0.213141343	0.255782903
49434	EFEMP1	EGFR	-0.095226805	R-HSA-8863795	Downregulation of ERBB2 signaling	7	13	-0.085709205	0.285572349	0.313093801
49435	EFEMP1	EGFR	-0.095226805	R-HSA-8864260	Transcriptional regulation by the AP-2 (TFAP2) family of transcription factors	7	13	0.059984589	0.097403885	0.156777622
49436	EFEMP1	EGFR	-0.095226805	R-HSA-8866910	TFAP2 (AP-2) family regulates transcription of growth factors and their receptors	1	3	-0.114299266	0.116377728	0.174566592
49437	EFEMP1	EGFR	-0.095226805	R-HSA-8939211	ESR-mediated signaling	43	79	0.050210445	0.128522189	0.186040581
49438	EFEMP1	EGFR	-0.095226805	R-HSA-9006927	Signaling by Non-Receptor Tyrosine Kinases	17	31	0.052874926	0.124614257	0.182137807
49439	EFEMP1	EGFR	-0.095226805	R-HSA-9009391	Extra-nuclear estrogen signaling	22	40	0.054890338	0.12322681	0.180961461
49440	EFEMP1	EGFR	-0.095226805	R-HSA-9012852	Signaling by NOTCH3	9	18	0.033193053	0.105814901	0.165091833
49441	EFEMP1	EGFR	-0.095226805	R-HSA-9013507	NOTCH3 Activation and Transmission of Signal to the Nucleus	3	7	0.033193053	0.060500883	0.117333505
49442	EFEMP1	EGFR	-0.095226805	R-HSA-9634638	Estrogen-dependent nuclear events downstream of ESR-membrane signaling	4	9	0.047658566	0.053915546	0.109548269
49443	EFEMP1	EGFR	-0.095226805	R-HSA-9664565	Signaling by ERBB2 KD Mutants	6	12	-0.015354518	0.1753609	0.226060499
49444	EFEMP1	EGFR	-0.095226805	R-HSA-9665348	Signaling by ERBB2 ECD mutants	5	10	0.002845119	0.142333213	0.197514915
49445	EFEMP1	EGFR	-0.095226805	R-HSA-9665686	Signaling by ERBB2 TMD/JMD mutants	4	9	-0.064607907	0.185214873	0.233607442
496	EFEMP2	LINGO1	-0.060340229	R-HSA-193634	Axonal growth inhibition (RHOA activation)	2	5	-0.187670421	0.283550312	0.311824328
4961	EFEMP2	LINGO1	-0.060340229	R-HSA-193697	p75NTR regulates axonogenesis	2	5	-0.187670421	0.283550312	0.311824328
4962	EFEMP2	LINGO1	-0.060340229	R-HSA-193704	p75 NTR receptor-mediated signalling	14	26	-0.075413531	0.359606234	0.373347706
4963	EFEMP2	LINGO1	-0.060340229	R-HSA-73887	Death Receptor Signalling	30	55	0.008417309	0.296950631	0.322305074
497	EFNA1	EPHA1	0.140138716	R-HSA-2892247	POU5F1 (OCT4), SOX2, NANOG activate genes related to proliferation	2	5	0.191345584	0.003432185	0.016891729
4971	EFNA1	EPHA1	0.140138716	R-HSA-452723	Transcriptional regulation of pluripotent stem cells	3	7	0.181009456	0.003469277	0.017024962
500	EFNA1	EPHB1	0.475400122	R-HSA-2682334	EPH-Ephrin signaling	29	54	-0.151292392	0.021216944	0.060340776
5001	EFNA1	EPHB1	0.475400122	R-HSA-3928662	EPHB-mediated forward signaling	12	22	-0.155998103	0.021194061	0.060307497
5002	EFNA1	EPHB1	0.475400122	R-HSA-3928664	Ephrin signaling	5	10	-0.210064608	0.020927654	0.059709528
5003	EFNA1	EPHB1	0.475400122	R-HSA-3928665	EPH-ephrin mediated repulsion of cells	11	20	0.044931832	0.009295987	0.034998617
5011	EFNA1	EPHB6	0.01031539	R-HSA-2682334	EPH-Ephrin signaling	29	54	-0.051751734	0.500977047	0.501324375
5012	EFNA1	EPHB6	0.01031539	R-HSA-3928662	EPHB-mediated forward signaling	12	22	-0.006046236	0.375357439	0.386641601
5013	EFNA1	EPHB6	0.01031539	R-HSA-3928664	Ephrin signaling	5	10	-0.041493776	0.327162377	0.34693213
5014	EFNA1	EPHB6	0.01031539	R-HSA-3928665	EPH-ephrin mediated repulsion of cells	11	20	-0.090407873	0.494154666	0.494797427
502	EFNA2	EPHA1	0.252089884	R-HSA-2892247	POU5F1 (OCT4), SOX2, NANOG activate genes related to proliferation	2	5	0.191345584	0.001748383	0.010222067
5021	EFNA2	EPHA1	0.252089884	R-HSA-452723	Transcriptional regulation of pluripotent stem cells	3	7	0.181009456	0.001767278	0.010301241
505	EFNA3	EPHA1	0.227622999	R-HSA-2892247	POU5F1 (OCT4), SOX2, NANOG activate genes related to proliferation	2	5	0.191345584	0.002059208	0.011437074
5051	EFNA3	EPHA1	0.227622999	R-HSA-452723	Transcriptional regulation of pluripotent stem cells	3	7	0.181009456	0.002081462	0.011527405
508	EFNA3	EPHB1	0.215517753	R-HSA-2682334	EPH-Ephrin signaling	29	54	-0.151292392	0.18814368	0.23578197
5081	EFNA3	EPHB1	0.215517753	R-HSA-3928662	EPHB-mediated forward signaling	12	22	-0.155998103	0.187940764	0.235620123
5082	EFNA3	EPHB1	0.215517753	R-HSA-3928664	Ephrin signaling	5	10	-0.210064608	0.185578371	0.233896562
5083	EFNA3	EPHB1	0.215517753	R-HSA-3928665	EPH-ephrin mediated repulsion of cells	11	20	0.044931832	0.082433228	0.142046931
509	EFNA3	EPHB6	-0.18655522	R-HSA-2682334	EPH-Ephrin signaling	29	54	-0.051751734	0.185453301	0.233806012
5091	EFNA3	EPHB6	-0.18655522	R-HSA-3928662	EPHB-mediated forward signaling	12	22	-0.006046236	0.138951029	0.19485882
5092	EFNA3	EPHB6	-0.18655522	R-HSA-3928664	Ephrin signaling	5	10	-0.041493776	0.121110025	0.179097047
5093	EFNA3	EPHB6	-0.18655522	R-HSA-3928665	EPH-ephrin mediated repulsion of cells	11	20	-0.090407873	0.18292777	0.232193795
510	EFNA4	EPHA1	0.123532216	R-HSA-2892247	POU5F1 (OCT4), SOX2, NANOG activate genes related to proliferation	2	5	0.191345584	0.003734127	0.017898697
5101	EFNA4	EPHA1	0.123532216	R-HSA-452723	Transcriptional regulation of pluripotent stem cells	3	7	0.181009456	0.003774481	0.018054654
51310	EFNA5	EPHA1	0.060595282	R-HSA-2892247	POU5F1 (OCT4), SOX2, NANOG activate genes related to proliferation	2	5	0.191345584	0.004964395	0.022102781
51311	EFNA5	EPHA1	0.060595282	R-HSA-452723	Transcriptional regulation of pluripotent stem cells	3	7	0.181009456	0.005018045	0.022270437
5161	EFNA5	EPHB1	0.223157655	R-HSA-2682334	EPH-Ephrin signaling	29	54	-0.151292392	0.179204718	0.229080358
5162	EFNA5	EPHB1	0.223157655	R-HSA-3928662	EPHB-mediated forward signaling	12	22	-0.155998103	0.179011442	0.228908652
5163	EFNA5	EPHB1	0.223157655	R-HSA-3928664	Ephrin signaling	5	10	-0.210064608	0.17676129	0.226936026
5164	EFNA5	EPHB1	0.223157655	R-HSA-3928665	EPH-ephrin mediated repulsion of cells	11	20	0.044931832	0.078516713	0.138131495
5171	EFNA5	EPHB2	-0.018381263	R-HSA-2682334	EPH-Ephrin signaling	29	53	-0.023712135	0.420530355	0.42584092
5172	EFNA5	EPHB2	-0.018381263	R-HSA-373760	L1CAM interactions	13	25	0.014585557	0.239000248	0.276305153
5173	EFNA5	EPHB2	-0.018381263	R-HSA-3928662	EPHB-mediated forward signaling	12	22	-0.109654852	0.437775068	0.441445176
5174	EFNA5	EPHB2	-0.018381263	R-HSA-3928664	Ephrin signaling	5	10	-0.048609876	0.297814184	0.323052283
5175	EFNA5	EPHB2	-0.018381263	R-HSA-3928665	EPH-ephrin mediated repulsion of cells	10	19	0.056451614	0.129838586	0.187148441
5181	EFNA5	EPHB6	0.153809667	R-HSA-2682334	EPH-Ephrin signaling	29	54	-0.051751734	0.266450945	0.298188511
5182	EFNA5	EPHB6	0.153809667	R-HSA-3928662	EPHB-mediated forward signaling	12	22	-0.006046236	0.199638576	0.244872173
5183	EFNA5	EPHB6	0.153809667	R-HSA-3928664	Ephrin signaling	5	10	-0.041493776	0.174005426	0.224871442
5184	EFNA5	EPHB6	0.153809667	R-HSA-3928665	EPH-ephrin mediated repulsion of cells	11	20	-0.090407873	0.262822375	0.294957646
5191	EFNB1	EPHB1	0.207587435	R-HSA-2682334	EPH-Ephrin signaling	29	54	-0.151292392	0.197708031	0.243309256
5192	EFNB1	EPHB1	0.207587435	R-HSA-3928662	EPHB-mediated forward signaling	12	22	-0.155998103	0.1974948	0.243258543
5193	EFNB1	EPHB1	0.207587435	R-HSA-3928664	Ephrin signaling	5	10	-0.210064608	0.195012314	0.241015433
5194	EFNB1	EPHB1	0.207587435	R-HSA-3928665	EPH-ephrin mediated repulsion of cells	11	20	0.044931832	0.086623751	0.145999774
520	EFNB1	EPHB2	0.041498696	R-HSA-2682334	EPH-Ephrin signaling	29	53	-0.023712135	0.430586022	0.435069723
5201	EFNB1	EPHB2	0.041498696	R-HSA-373760	L1CAM interactions	13	25	0.014585557	0.244715191	0.280531097
5202	EFNB1	EPHB2	0.041498696	R-HSA-3928662	EPHB-mediated forward signaling	12	22	-0.109654852	0.448243088	0.451173547
5203	EFNB1	EPHB2	0.041498696	R-HSA-3928664	Ephrin signaling	5	10	-0.048609876	0.304935478	0.328950856
5204	EFNB1	EPHB2	0.041498696	R-HSA-3928665	EPH-ephrin mediated repulsion of cells	10	19	0.056451614	0.13294327	0.190107482
521	EFNB1	EPHB3	-0.002015651	R-HSA-2682334	EPH-Ephrin signaling	29	54	-0.058750296	0.467049363	0.468632168
5211	EFNB1	EPHB3	-0.002015651	R-HSA-3928662	EPHB-mediated forward signaling	12	22	-0.119620629	0.467761134	0.46918327
5212	EFNB1	EPHB3	-0.002015651	R-HSA-3928664	Ephrin signaling	5	10	-0.156222209	0.446381574	0.449495774
5213	EFNB1	EPHB3	-0.002015651	R-HSA-3928665	EPH-ephrin mediated repulsion of cells	11	20	-0.015294327	0.367784998	0.380470648
522	EFNB1	EPHB4	-0.056494161	R-HSA-2682334	EPH-Ephrin signaling	29	54	0.047892834	0.146455468	0.201180263
5221	EFNB1	EPHB4	-0.056494161	R-HSA-3928662	EPHB-mediated forward signaling	12	22	-0.115234143	0.374119337	0.385607068
5222	EFNB1	EPHB4	-0.056494161	R-HSA-3928664	Ephrin signaling	5	10	-0.017902662	0.205179499	0.249206656
5223	EFNB1	EPHB4	-0.056494161	R-HSA-3928665	EPH-ephrin mediated repulsion of cells	11	20	0.088209141	0.077330049	0.136752535
523	EFNB1	EPHB6	-0.34005217	R-HSA-2682334	EPH-Ephrin signaling	29	54	-0.051751734	0.058418423	0.114623199
5231	EFNB1	EPHB6	-0.34005217	R-HSA-3928662	EPHB-mediated forward signaling	12	22	-0.006046236	0.043770048	0.09577653
5232	EFNB1	EPHB6	-0.34005217	R-HSA-3928664	Ephrin signaling	5	10	-0.041493776	0.038150071	0.087682897
5233	EFNB1	EPHB6	-0.34005217	R-HSA-3928665	EPH-ephrin mediated repulsion of cells	11	20	-0.090407873	0.057622872	0.113855459
524	EFNB1	ERBB2	0.024841406	R-HSA-1227986	Signaling by ERBB2	15	28	0.002134092	0.33713164	0.354603789
5241	EFNB1	ERBB2	0.024841406	R-HSA-1227990	Signaling by ERBB2 in Cancer	6	11	-0.042109011	0.369108563	0.381600553
5242	EFNB1	ERBB2	0.024841406	R-HSA-1250196	SHC1 events in ERBB2 signaling	4	8	-0.042109011	0.29263901	0.318873516
5243	EFNB1	ERBB2	0.024841406	R-HSA-1358803	Downregulation of ERBB2:ERBB3 signaling	2	5	-0.09805549	0.248773661	0.283772117
5244	EFNB1	ERBB2	0.024841406	R-HSA-1963640	GRB2 events in ERBB2 signaling	2	4	-0.135751973	0.354417382	0.368822775
5245	EFNB1	ERBB2	0.024841406	R-HSA-1963642	PI3K events in ERBB2 signaling	2	4	-0.058816554	0.25675355	0.289836078
5246	EFNB1	ERBB2	0.024841406	R-HSA-199418	Negative regulation of the PI3K/AKT network	34	63	0.053945107	0.164816154	0.217572621
5247	EFNB1	ERBB2	0.024841406	R-HSA-2219528	PI3K/AKT Signaling in Cancer	27	50	0.056145136	0.158734288	0.212141762
5248	EFNB1	ERBB2	0.024841406	R-HSA-2219530	Constitutive Signaling by Aberrant PI3K in Cancer	14	26	0.026262746	0.258953169	0.291776467
5249	EFNB1	ERBB2	0.024841406	R-HSA-373755	Semaphorin interactions	19	35	0.054896846	0.172702262	0.223947895
52410	EFNB1	ERBB2	0.024841406	R-HSA-400685	Sema4D in semaphorin signaling	8	16	0.054896846	0.112643038	0.17114331
52411	EFNB1	ERBB2	0.024841406	R-HSA-416572	Sema4D induced cell migration and growth-cone collapse	7	14	0.054896846	0.114560334	0.173077087
52412	EFNB1	ERBB2	0.024841406	R-HSA-5673001	RAF/MAP kinase cascade	44	81	-0.011026796	0.457546052	0.459695837
52413	EFNB1	ERBB2	0.024841406	R-HSA-5684996	MAPK1/MAPK3 signaling	46	84	0.010789661	0.413102404	0.419348876
52414	EFNB1	ERBB2	0.024841406	R-HSA-6785631	ERBB2 Regulates Cell Motility	2	4	0.068257399	0.09720838	0.156572069
52415	EFNB1	ERBB2	0.024841406	R-HSA-6811558	PI5P, PP2A and IER3 Regulate PI3K/AKT Signaling	33	60	0.056145136	0.183832995	0.232590371
52416	EFNB1	ERBB2	0.024841406	R-HSA-8847993	ERBB2 Activates PTK6 Signaling	1	2	0.155944264	0.038033881	0.087516881
52417	EFNB1	ERBB2	0.024841406	R-HSA-8848021	Signaling by PTK6	14	26	0.012094623	0.305629947	0.329330814
52418	EFNB1	ERBB2	0.024841406	R-HSA-8863795	Downregulation of ERBB2 signaling	5	10	0.027268955	0.168074603	0.220287513
52419	EFNB1	ERBB2	0.024841406	R-HSA-8864260	Transcriptional regulation by the AP-2 (TFAP2) family of transcription factors	8	16	0.128712872	0.019245277	0.056675648
52420	EFNB1	ERBB2	0.024841406	R-HSA-8866910	TFAP2 (AP-2) family regulates transcription of growth factors and their receptors	3	6	0.233327409	0.005683023	0.024358526
52421	EFNB1	ERBB2	0.024841406	R-HSA-9006927	Signaling by Non-Receptor Tyrosine Kinases	14	26	0.012094623	0.305629947	0.329330814
52422	EFNB1	ERBB2	0.024841406	R-HSA-9634285	Constitutive Signaling by Overexpressed ERBB2	3	6	-0.042109011	0.267991273	0.299129553
52423	EFNB1	ERBB2	0.024841406	R-HSA-9664565	Signaling by ERBB2 KD Mutants	6	11	-0.042109011	0.369108563	0.381600553
52424	EFNB1	ERBB2	0.024841406	R-HSA-9665348	Signaling by ERBB2 ECD mutants	6	11	-0.042109011	0.369108563	0.381600553
52425	EFNB1	ERBB2	0.024841406	R-HSA-9665686	Signaling by ERBB2 TMD/JMD mutants	4	8	-0.042109011	0.29263901	0.318873516
526	EFNB2	EPHB1	-0.33175244	R-HSA-2682334	EPH-Ephrin signaling	29	54	-0.151292392	0.063612544	0.12093086
5261	EFNB2	EPHB1	-0.33175244	R-HSA-3928662	EPHB-mediated forward signaling	12	22	-0.155998103	0.063543937	0.120860128
5262	EFNB2	EPHB1	-0.33175244	R-HSA-3928664	Ephrin signaling	5	10	-0.210064608	0.062745197	0.120052824
5263	EFNB2	EPHB1	-0.33175244	R-HSA-3928665	EPH-ephrin mediated repulsion of cells	11	20	0.044931832	0.027871185	0.071300527
527	EFNB2	EPHB2	0.10020159	R-HSA-2682334	EPH-Ephrin signaling	29	53	-0.023712135	0.335741639	0.353405746
5271	EFNB2	EPHB2	0.10020159	R-HSA-373760	L1CAM interactions	13	25	0.014585557	0.19081223	0.237964016
5272	EFNB2	EPHB2	0.10020159	R-HSA-3928662	EPHB-mediated forward signaling	12	22	-0.109654852	0.349509416	0.365064244
5273	EFNB2	EPHB2	0.10020159	R-HSA-3928664	Ephrin signaling	5	10	-0.048609876	0.237767907	0.275587265
5274	EFNB2	EPHB2	0.10020159	R-HSA-3928665	EPH-ephrin mediated repulsion of cells	10	19	0.056451614	0.103660103	0.163135658
528	EFNB2	EPHB3	-0.172773629	R-HSA-2682334	EPH-Ephrin signaling	29	54	-0.058750296	0.203016135	0.247464089
5281	EFNB2	EPHB3	-0.172773629	R-HSA-3928662	EPHB-mediated forward signaling	12	22	-0.119620629	0.203325526	0.247788903
5282	EFNB2	EPHB3	-0.172773629	R-HSA-3928664	Ephrin signaling	5	10	-0.156222209	0.1940323	0.240190866
5283	EFNB2	EPHB3	-0.172773629	R-HSA-3928665	EPH-ephrin mediated repulsion of cells	11	20	-0.015294327	0.159868088	0.213114387
529	EFNB2	EPHB4	0.109325904	R-HSA-2682334	EPH-Ephrin signaling	29	54	0.047892834	0.131372515	0.188721247
5291	EFNB2	EPHB4	0.109325904	R-HSA-3928662	EPHB-mediated forward signaling	12	22	-0.115234143	0.335590051	0.353338043
5292	EFNB2	EPHB4	0.109325904	R-HSA-3928664	Ephrin signaling	5	10	-0.017902662	0.184048756	0.232721308
5293	EFNB2	EPHB4	0.109325904	R-HSA-3928665	EPH-ephrin mediated repulsion of cells	11	20	0.088209141	0.069366088	0.127627393
530	EFNB2	EPHB6	-0.263370096	R-HSA-2682334	EPH-Ephrin signaling	29	54	-0.051751734	0.109050529	0.167827063
5301	EFNB2	EPHB6	-0.263370096	R-HSA-3928662	EPHB-mediated forward signaling	12	22	-0.006046236	0.081706193	0.141279037
5302	EFNB2	EPHB6	-0.263370096	R-HSA-3928664	Ephrin signaling	5	10	-0.041493776	0.071215299	0.129663049
5303	EFNB2	EPHB6	-0.263370096	R-HSA-3928665	EPH-ephrin mediated repulsion of cells	11	20	-0.090407873	0.107565462	0.166473447
531	EFNB2	PECAM1	0.392696241	R-HSA-202733	Cell surface interactions at the vascular wall	14	27	-0.074205785	0.045794585	0.098673274
5311	EFNB2	PECAM1	0.392696241	R-HSA-210990	PECAM1 interactions	4	8	-0.341394026	0.047920017	0.101696828
5312	EFNB2	PECAM1	0.392696241	R-HSA-216083	Integrin cell surface interactions	2	4	-0.358484975	0.047223368	0.100811282
5313	EFNB2	PECAM1	0.392696241	R-HSA-418346	Platelet homeostasis	27	50	0.015413802	0.033932121	0.08117137
5314	EFNB2	PECAM1	0.392696241	R-HSA-432142	Platelet sensitization by LDL	7	14	0.013987672	0.020527032	0.059020327
534	EFNB3	EPHB1	0.184146566	R-HSA-2682334	EPH-Ephrin signaling	29	54	-0.151292392	0.227648157	0.267356924
5341	EFNB3	EPHB1	0.184146566	R-HSA-3928662	EPHB-mediated forward signaling	12	22	-0.155998103	0.227402634	0.267251514
5342	EFNB3	EPHB1	0.184146566	R-HSA-3928664	Ephrin signaling	5	10	-0.210064608	0.224544211	0.265067154
5343	EFNB3	EPHB1	0.184146566	R-HSA-3928665	EPH-ephrin mediated repulsion of cells	11	20	0.044931832	0.099741711	0.159252977
535	EFNB3	EPHB2	-0.015653721	R-HSA-2682334	EPH-Ephrin signaling	29	53	-0.023712135	0.425042374	0.430108167
5351	EFNB3	EPHB2	-0.015653721	R-HSA-373760	L1CAM interactions	13	25	0.014585557	0.241564566	0.278100304
5352	EFNB3	EPHB2	-0.015653721	R-HSA-3928662	EPHB-mediated forward signaling	12	22	-0.109654852	0.442472111	0.445831193
5353	EFNB3	EPHB2	-0.015653721	R-HSA-3928664	Ephrin signaling	5	10	-0.048609876	0.301009538	0.325811505
5354	EFNB3	EPHB2	-0.015653721	R-HSA-3928665	EPH-ephrin mediated repulsion of cells	10	19	0.056451614	0.131231671	0.188621221
536	EFNB3	EPHB3	0.184286988	R-HSA-2682334	EPH-Ephrin signaling	29	54	-0.058750296	0.225627877	0.265914768
5361	EFNB3	EPHB3	0.184286988	R-HSA-3928662	EPHB-mediated forward signaling	12	22	-0.119620629	0.225971727	0.26605264
5362	EFNB3	EPHB3	0.184286988	R-HSA-3928664	Ephrin signaling	5	10	-0.156222209	0.21564343	0.257901055
5363	EFNB3	EPHB3	0.184286988	R-HSA-3928665	EPH-ephrin mediated repulsion of cells	11	20	-0.015294327	0.177674042	0.227778635
537	EFNB3	EPHB4	0.03557453	R-HSA-2682334	EPH-Ephrin signaling	29	54	0.047892834	0.17988096	0.229639076
5371	EFNB3	EPHB4	0.03557453	R-HSA-3928662	EPHB-mediated forward signaling	12	22	-0.115234143	0.45950449	0.461460464
5372	EFNB3	EPHB4	0.03557453	R-HSA-3928664	Ephrin signaling	5	10	-0.017902662	0.25200756	0.286320095
5373	EFNB3	EPHB4	0.03557453	R-HSA-3928665	EPH-ephrin mediated repulsion of cells	11	20	0.088209141	0.094979065	0.154151576
538	EFNB3	EPHB6	-0.053483547	R-HSA-2682334	EPH-Ephrin signaling	29	54	-0.051751734	0.377246887	0.38806858
5381	EFNB3	EPHB6	-0.053483547	R-HSA-3928662	EPHB-mediated forward signaling	12	22	-0.006046236	0.282652521	0.311044378
5382	EFNB3	EPHB6	-0.053483547	R-HSA-3928664	Ephrin signaling	5	10	-0.041493776	0.246360565	0.281764193
5383	EFNB3	EPHB6	-0.053483547	R-HSA-3928665	EPH-ephrin mediated repulsion of cells	11	20	-0.090407873	0.372109482	0.383912455
540	EPGN	EGFR	-0.2365738	R-HSA-1227986	Signaling by ERBB2	16	30	-0.007706444	0.102421142	0.16183045
5401	EPGN	EGFR	-0.2365738	R-HSA-1227990	Signaling by ERBB2 in Cancer	6	12	-0.015354518	0.074956606	0.134030983
5402	EPGN	EGFR	-0.2365738	R-HSA-1236382	Constitutive Signaling by Ligand-Responsive EGFR Cancer Variants	6	12	0.002845119	0.063222399	0.12050661
5403	EPGN	EGFR	-0.2365738	R-HSA-1236394	Signaling by ERBB4	8	15	0.002845119	0.079768338	0.139048848
5404	EPGN	EGFR	-0.2365738	R-HSA-1250196	SHC1 events in ERBB2 signaling	5	10	-0.015354518	0.071599319	0.130217056
5405	EPGN	EGFR	-0.2365738	R-HSA-1643713	Signaling by EGFR in Cancer	6	12	0.002845119	0.063222399	0.12050661
5406	EPGN	EGFR	-0.2365738	R-HSA-177929	Signaling by EGFR	15	29	0.002845119	0.084398564	0.14407898
5407	EPGN	EGFR	-0.2365738	R-HSA-179812	GRB2 events in EGFR signaling	1	3	-0.065587386	0.035843541	0.084027208
5408	EPGN	EGFR	-0.2365738	R-HSA-180292	GAB1 signalosome	4	8	-0.100889152	0.107876072	0.166753012
5409	EPGN	EGFR	-0.2365738	R-HSA-180336	SHC1 events in EGFR signaling	2	4	0.009840536	0.04570854	0.098543039
54010	EPGN	EGFR	-0.2365738	R-HSA-182971	EGFR downregulation	8	16	0.004978958	0.065366457	0.122981811
54011	EPGN	EGFR	-0.2365738	R-HSA-1963640	GRB2 events in ERBB2 signaling	3	6	-0.015354518	0.062311954	0.119494293
54012	EPGN	EGFR	-0.2365738	R-HSA-1963642	PI3K events in ERBB2 signaling	3	6	-0.015354518	0.062311954	0.119494293
54013	EPGN	EGFR	-0.2365738	R-HSA-199418	Negative regulation of the PI3K/AKT network	34	63	-0.015354518	0.12500922	0.182605112
54014	EPGN	EGFR	-0.2365738	R-HSA-2179392	EGFR Transactivation by Gastrin	2	5	-0.065587386	0.055955163	0.111881258
54015	EPGN	EGFR	-0.2365738	R-HSA-2219528	PI3K/AKT Signaling in Cancer	27	50	-0.007706444	0.116356718	0.174557752
54016	EPGN	EGFR	-0.2365738	R-HSA-2219530	Constitutive Signaling by Aberrant PI3K in Cancer	14	26	-0.015354518	0.106880822	0.166016585
54017	EPGN	EGFR	-0.2365738	R-HSA-373760	L1CAM interactions	13	24	0.00877245	0.088118852	0.147439166
54018	EPGN	EGFR	-0.2365738	R-HSA-416476	G alpha (q) signalling events	28	51	-0.044460253	0.13225117	0.189561105
54019	EPGN	EGFR	-0.2365738	R-HSA-445144	Signal transduction by L1	3	7	-0.212498524	0.122857861	0.180488514
54020	EPGN	EGFR	-0.2365738	R-HSA-5637810	Constitutive Signaling by EGFRvIII	5	10	0.002845119	0.060839187	0.117752278
54021	EPGN	EGFR	-0.2365738	R-HSA-5637812	Signaling by EGFRvIII in Cancer	5	10	0.002845119	0.060839187	0.117752278
54022	EPGN	EGFR	-0.2365738	R-HSA-5637815	Signaling by Ligand-Responsive EGFR Variants in Cancer	6	12	0.002845119	0.063222399	0.12050661
54023	EPGN	EGFR	-0.2365738	R-HSA-5673001	RAF/MAP kinase cascade	45	82	0.009840536	0.116197834	0.174429964
54024	EPGN	EGFR	-0.2365738	R-HSA-5684996	MAPK1/MAPK3 signaling	46	85	0.002964368	0.118983103	0.177071515
54025	EPGN	EGFR	-0.2365738	R-HSA-6785631	ERBB2 Regulates Cell Motility	3	6	-0.000770599	0.055609409	0.111534061
54026	EPGN	EGFR	-0.2365738	R-HSA-6811558	PI5P, PP2A and IER3 Regulate PI3K/AKT Signaling	33	60	-0.015354518	0.126952045	0.184554358
54027	EPGN	EGFR	-0.2365738	R-HSA-881907	Gastrin-CREB signalling pathway via PKC and MAPK	6	11	-0.16023475	0.131881777	0.189149035
54028	EPGN	EGFR	-0.2365738	R-HSA-8847993	ERBB2 Activates PTK6 Signaling	2	4	-0.108568045	0.089858075	0.149346913
54029	EPGN	EGFR	-0.2365738	R-HSA-8848021	Signaling by PTK6	17	31	0.052874926	0.053265362	0.108878586
54030	EPGN	EGFR	-0.2365738	R-HSA-8856825	Cargo recognition for clathrin-mediated endocytosis	37	68	0.023830695	0.093409062	0.152667295
54031	EPGN	EGFR	-0.2365738	R-HSA-8856828	Clathrin-mediated endocytosis	56	102	0.033193053	0.090562954	0.149873713
54032	EPGN	EGFR	-0.2365738	R-HSA-8857538	PTK6 promotes HIF1A stabilization	2	4	-0.112198314	0.091105552	0.150518909
54033	EPGN	EGFR	-0.2365738	R-HSA-8863795	Downregulation of ERBB2 signaling	7	13	-0.085709205	0.122065603	0.179827956
54034	EPGN	EGFR	-0.2365738	R-HSA-8864260	Transcriptional regulation by the AP-2 (TFAP2) family of transcription factors	7	13	0.059984589	0.041634507	0.092630762
54035	EPGN	EGFR	-0.2365738	R-HSA-8866910	TFAP2 (AP-2) family regulates transcription of growth factors and their receptors	1	3	-0.114299266	0.049744724	0.104285099
54036	EPGN	EGFR	-0.2365738	R-HSA-8939211	ESR-mediated signaling	43	79	0.050210445	0.054935776	0.110721802
54037	EPGN	EGFR	-0.2365738	R-HSA-9006927	Signaling by Non-Receptor Tyrosine Kinases	17	31	0.052874926	0.053265362	0.108878586
54038	EPGN	EGFR	-0.2365738	R-HSA-9009391	Extra-nuclear estrogen signaling	22	40	0.054890338	0.052672308	0.108298993
54039	EPGN	EGFR	-0.2365738	R-HSA-9012852	Signaling by NOTCH3	9	18	0.033193053	0.045229728	0.097819559
54040	EPGN	EGFR	-0.2365738	R-HSA-9013507	NOTCH3 Activation and Transmission of Signal to the Nucleus	3	7	0.033193053	0.025860616	0.068118345
54041	EPGN	EGFR	-0.2365738	R-HSA-9634638	Estrogen-dependent nuclear events downstream of ESR-membrane signaling	4	9	0.047658566	0.023045766	0.063344314
54042	EPGN	EGFR	-0.2365738	R-HSA-9664565	Signaling by ERBB2 KD Mutants	6	12	-0.015354518	0.074956606	0.134030983
54043	EPGN	EGFR	-0.2365738	R-HSA-9665348	Signaling by ERBB2 ECD mutants	5	10	0.002845119	0.060839187	0.117752278
54044	EPGN	EGFR	-0.2365738	R-HSA-9665686	Signaling by ERBB2 TMD/JMD mutants	4	9	-0.064607907	0.079168607	0.13851312
541	EREG	EGFR	-0.039957316	R-HSA-1227986	Signaling by ERBB2	16	30	-0.007706444	0.308786684	0.332078155
5411	EREG	EGFR	-0.039957316	R-HSA-1227990	Signaling by ERBB2 in Cancer	6	12	-0.015354518	0.22598461	0.26605264
5412	EREG	EGFR	-0.039957316	R-HSA-1236382	Constitutive Signaling by Ligand-Responsive EGFR Cancer Variants	6	12	0.002845119	0.190607472	0.237785705
5413	EREG	EGFR	-0.039957316	R-HSA-1236394	Signaling by ERBB4	8	15	0.002845119	0.240491367	0.277445681
5414	EREG	EGFR	-0.039957316	R-HSA-1250196	SHC1 events in ERBB2 signaling	5	10	-0.015354518	0.215862818	0.258029809
5415	EREG	EGFR	-0.039957316	R-HSA-1643713	Signaling by EGFR in Cancer	6	12	0.002845119	0.190607472	0.237785705
5416	EREG	EGFR	-0.039957316	R-HSA-177929	Signaling by EGFR	15	29	0.002845119	0.25445091	0.288102935
5417	EREG	EGFR	-0.039957316	R-HSA-179812	GRB2 events in EGFR signaling	1	3	-0.065587386	0.108063706	0.166864351
5418	EREG	EGFR	-0.039957316	R-HSA-180292	GAB1 signalosome	4	8	-0.100889152	0.325232602	0.345107595
5419	EREG	EGFR	-0.039957316	R-HSA-180336	SHC1 events in EGFR signaling	2	4	0.009840536	0.137805422	0.194148268
54110	EREG	EGFR	-0.039957316	R-HSA-182971	EGFR downregulation	8	16	0.004978958	0.197071532	0.243059606
54111	EREG	EGFR	-0.039957316	R-HSA-1963640	GRB2 events in ERBB2 signaling	3	6	-0.015354518	0.187862596	0.235583124
54112	EREG	EGFR	-0.039957316	R-HSA-1963642	PI3K events in ERBB2 signaling	3	6	-0.015354518	0.187862596	0.235583124
54113	EREG	EGFR	-0.039957316	R-HSA-199418	Negative regulation of the PI3K/AKT network	34	63	-0.015354518	0.37688686	0.387767315
54114	EREG	EGFR	-0.039957316	R-HSA-2179392	EGFR Transactivation by Gastrin	2	5	-0.065587386	0.168697681	0.220681106
54115	EREG	EGFR	-0.039957316	R-HSA-2219528	PI3K/AKT Signaling in Cancer	27	50	-0.007706444	0.350800668	0.366147999
54116	EREG	EGFR	-0.039957316	R-HSA-2219530	Constitutive Signaling by Aberrant PI3K in Cancer	14	26	-0.015354518	0.32223205	0.342616343
54117	EREG	EGFR	-0.039957316	R-HSA-373760	L1CAM interactions	13	24	0.00877245	0.265667102	0.297513144
54118	EREG	EGFR	-0.039957316	R-HSA-416476	G alpha (q) signalling events	28	51	-0.044460253	0.398720416	0.406715958
54119	EREG	EGFR	-0.039957316	R-HSA-445144	Signal transduction by L1	3	7	-0.212498524	0.370400786	0.382457112
54120	EREG	EGFR	-0.039957316	R-HSA-5637810	Constitutive Signaling by EGFRvIII	5	10	0.002845119	0.183422391	0.232361859
54121	EREG	EGFR	-0.039957316	R-HSA-5637812	Signaling by EGFRvIII in Cancer	5	10	0.002845119	0.183422391	0.232361859
54122	EREG	EGFR	-0.039957316	R-HSA-5637815	Signaling by Ligand-Responsive EGFR Variants in Cancer	6	12	0.002845119	0.190607472	0.237785705
54123	EREG	EGFR	-0.039957316	R-HSA-5673001	RAF/MAP kinase cascade	45	82	0.009840536	0.350321655	0.365813362
54124	EREG	EGFR	-0.039957316	R-HSA-5684996	MAPK1/MAPK3 signaling	46	85	0.002964368	0.358718884	0.372561716
54125	EREG	EGFR	-0.039957316	R-HSA-6785631	ERBB2 Regulates Cell Motility	3	6	-0.000770599	0.167655278	0.220046088
54126	EREG	EGFR	-0.039957316	R-HSA-6811558	PI5P, PP2A and IER3 Regulate PI3K/AKT Signaling	33	60	-0.015354518	0.382744229	0.392988406
54127	EREG	EGFR	-0.039957316	R-HSA-881907	Gastrin-CREB signalling pathway via PKC and MAPK	6	11	-0.16023475	0.397606742	0.405866783
54128	EREG	EGFR	-0.039957316	R-HSA-8847993	ERBB2 Activates PTK6 Signaling	2	4	-0.108568045	0.27091064	0.301339482
54129	EREG	EGFR	-0.039957316	R-HSA-8848021	Signaling by PTK6	17	31	0.052874926	0.160588273	0.213788095
54130	EREG	EGFR	-0.039957316	R-HSA-8856825	Cargo recognition for clathrin-mediated endocytosis	37	68	0.023830695	0.281616413	0.310170232
54131	EREG	EGFR	-0.039957316	R-HSA-8856828	Clathrin-mediated endocytosis	56	102	0.033193053	0.27303576	0.302973662
54132	EREG	EGFR	-0.039957316	R-HSA-8857538	PTK6 promotes HIF1A stabilization	2	4	-0.112198314	0.274671624	0.304328389
54133	EREG	EGFR	-0.039957316	R-HSA-8863795	Downregulation of ERBB2 signaling	7	13	-0.085709205	0.368012229	0.380671612
54134	EREG	EGFR	-0.039957316	R-HSA-8864260	Transcriptional regulation by the AP-2 (TFAP2) family of transcription factors	7	13	0.059984589	0.12552273	0.183148385
54135	EREG	EGFR	-0.039957316	R-HSA-8866910	TFAP2 (AP-2) family regulates transcription of growth factors and their receptors	1	3	-0.114299266	0.149973999	0.204117969
54136	EREG	EGFR	-0.039957316	R-HSA-8939211	ESR-mediated signaling	43	79	0.050210445	0.165624359	0.218417596
54137	EREG	EGFR	-0.039957316	R-HSA-9006927	Signaling by Non-Receptor Tyrosine Kinases	17	31	0.052874926	0.160588273	0.213788095
54138	EREG	EGFR	-0.039957316	R-HSA-9009391	Extra-nuclear estrogen signaling	22	40	0.054890338	0.158800294	0.212205415
54139	EREG	EGFR	-0.039957316	R-HSA-9012852	Signaling by NOTCH3	9	18	0.033193053	0.136361863	0.192702292
54140	EREG	EGFR	-0.039957316	R-HSA-9013507	NOTCH3 Activation and Transmission of Signal to the Nucleus	3	7	0.033193053	0.077966458	0.137342288
54141	EREG	EGFR	-0.039957316	R-HSA-9634638	Estrogen-dependent nuclear events downstream of ESR-membrane signaling	4	9	0.047658566	0.069480047	0.127711892
54142	EREG	EGFR	-0.039957316	R-HSA-9664565	Signaling by ERBB2 KD Mutants	6	12	-0.015354518	0.22598461	0.26605264
54143	EREG	EGFR	-0.039957316	R-HSA-9665348	Signaling by ERBB2 ECD mutants	5	10	0.002845119	0.183422391	0.232361859
54144	EREG	EGFR	-0.039957316	R-HSA-9665686	Signaling by ERBB2 TMD/JMD mutants	4	9	-0.064607907	0.238683257	0.276104544
542	EREG	ERBB2	0.08881774	R-HSA-1227986	Signaling by ERBB2	15	28	0.002134092	0.260116846	0.292631451
5421	EREG	ERBB2	0.08881774	R-HSA-1227990	Signaling by ERBB2 in Cancer	6	11	-0.042109011	0.284788918	0.312758544
5422	EREG	ERBB2	0.08881774	R-HSA-1250196	SHC1 events in ERBB2 signaling	4	8	-0.042109011	0.22578817	0.266011224
5423	EREG	ERBB2	0.08881774	R-HSA-1358803	Downregulation of ERBB2:ERBB3 signaling	2	5	-0.09805549	0.191943479	0.238936109
5424	EREG	ERBB2	0.08881774	R-HSA-1963640	GRB2 events in ERBB2 signaling	2	4	-0.135751973	0.27345381	0.303350096
5425	EREG	ERBB2	0.08881774	R-HSA-1963642	PI3K events in ERBB2 signaling	2	4	-0.058816554	0.198100432	0.24352754
5426	EREG	ERBB2	0.08881774	R-HSA-199418	Negative regulation of the PI3K/AKT network	34	63	0.053945107	0.127165335	0.184748128
5427	EREG	ERBB2	0.08881774	R-HSA-2219528	PI3K/AKT Signaling in Cancer	27	50	0.056145136	0.122472819	0.180175008
5428	EREG	ERBB2	0.08881774	R-HSA-2219530	Constitutive Signaling by Aberrant PI3K in Cancer	14	26	0.026262746	0.199797567	0.245015134
5429	EREG	ERBB2	0.08881774	R-HSA-373755	Semaphorin interactions	19	35	0.054896846	0.133249931	0.190284065
54210	EREG	ERBB2	0.08881774	R-HSA-400685	Sema4D in semaphorin signaling	8	16	0.054896846	0.086910714	0.146308565
54211	EREG	ERBB2	0.08881774	R-HSA-416572	Sema4D induced cell migration and growth-cone collapse	7	14	0.054896846	0.088390021	0.147701799
54212	EREG	ERBB2	0.08881774	R-HSA-5673001	RAF/MAP kinase cascade	44	81	-0.011026796	0.353023631	0.367779756
54213	EREG	ERBB2	0.08881774	R-HSA-5684996	MAPK1/MAPK3 signaling	46	84	0.010789661	0.318732749	0.340095564
54214	EREG	ERBB2	0.08881774	R-HSA-6785631	ERBB2 Regulates Cell Motility	2	4	0.068257399	0.07500197	0.134063119
54215	EREG	ERBB2	0.08881774	R-HSA-6811558	PI5P, PP2A and IER3 Regulate PI3K/AKT Signaling	33	60	0.056145136	0.141837944	0.197135621
54216	EREG	ERBB2	0.08881774	R-HSA-8847993	ERBB2 Activates PTK6 Signaling	1	2	0.155944264	0.029345371	0.07336981
54217	EREG	ERBB2	0.08881774	R-HSA-8848021	Signaling by PTK6	14	26	0.012094623	0.235811441	0.274210947
54218	EREG	ERBB2	0.08881774	R-HSA-8863795	Downregulation of ERBB2 signaling	5	10	0.027268955	0.12967942	0.186965697
54219	EREG	ERBB2	0.08881774	R-HSA-8864260	Transcriptional regulation by the AP-2 (TFAP2) family of transcription factors	8	16	0.128712872	0.014848861	0.048095314
54220	EREG	ERBB2	0.08881774	R-HSA-8866910	TFAP2 (AP-2) family regulates transcription of growth factors and their receptors	3	6	0.233327409	0.004384786	0.020228175
54221	EREG	ERBB2	0.08881774	R-HSA-9006927	Signaling by Non-Receptor Tyrosine Kinases	14	26	0.012094623	0.235811441	0.274210947
54222	EREG	ERBB2	0.08881774	R-HSA-9634285	Constitutive Signaling by Overexpressed ERBB2	3	6	-0.042109011	0.206770995	0.250323409
54223	EREG	ERBB2	0.08881774	R-HSA-9664565	Signaling by ERBB2 KD Mutants	6	11	-0.042109011	0.284788918	0.312758544
54224	EREG	ERBB2	0.08881774	R-HSA-9665348	Signaling by ERBB2 ECD mutants	6	11	-0.042109011	0.284788918	0.312758544
54225	EREG	ERBB2	0.08881774	R-HSA-9665686	Signaling by ERBB2 TMD/JMD mutants	4	8	-0.042109011	0.22578817	0.266011224
545	F13A1	ITGA4	-0.213134187	R-HSA-198933	Immunoregulatory interactions between a Lymphoid and a non-Lymphoid cell	1	3	-0.486723566	0.151009665	0.205166326
5451	F13A1	ITGA4	-0.213134187	R-HSA-202733	Cell surface interactions at the vascular wall	14	26	-0.040068757	0.141584342	0.19704404
5452	F13A1	ITGA4	-0.213134187	R-HSA-216083	Integrin cell surface interactions	3	6	-0.298399528	0.156329709	0.210019119
5453	F13A1	ITGA4	-0.213134187	R-HSA-8878159	Transcriptional regulation by RUNX3	18	33	-0.091275486	0.157145996	0.210652985
5454	F13A1	ITGA4	-0.213134187	R-HSA-8949275	RUNX3 Regulates Immune Response and Cell Migration	1	3	0.128504535	0.005264849	0.022932183
546	F13A1	ITGA9	-0.113100179	R-HSA-216083	Integrin cell surface interactions	2	5	0.021638606	0.053086925	0.108725564
5461	F13A1	ITGA9	-0.113100179	R-HSA-3000178	ECM proteoglycans	1	3	0.106461174	0.01298403	0.044147995
5462	F13A1	ITGA9	-0.113100179	R-HSA-373760	L1CAM interactions	13	24	0.023357837	0.161089745	0.214223573
547	F13A1	ITGB1	0.067093409	R-HSA-1500931	Cell-Cell communication	6	12	0.053105737	0.101290995	0.160721089
5471	F13A1	ITGB1	0.067093409	R-HSA-1566948	Elastic fibre formation	1	3	-0.137403676	0.172707717	0.223947895
5472	F13A1	ITGB1	0.067093409	R-HSA-198933	Immunoregulatory interactions between a Lymphoid and a non-Lymphoid cell	1	2	-0.486723566	0.396481834	0.40500493
5473	F13A1	ITGB1	0.067093409	R-HSA-202733	Cell surface interactions at the vascular wall	17	31	0.152441916	0.006284442	0.026028141
5474	F13A1	ITGB1	0.067093409	R-HSA-210991	Basigin interactions	4	8	0.218257263	0.004112938	0.019282215
5475	F13A1	ITGB1	0.067093409	R-HSA-216083	Integrin cell surface interactions	8	16	0.218257263	0.000569928	0.004290063
5476	F13A1	ITGB1	0.067093409	R-HSA-3000157	Laminin interactions	3	6	0.255516079	0.002854595	0.014721753
5477	F13A1	ITGB1	0.067093409	R-HSA-3000170	Syndecan interactions	2	4	0.218257263	0.010879611	0.039356788
5478	F13A1	ITGB1	0.067093409	R-HSA-3000171	Non-integrin membrane-ECM interactions	2	5	0.117242606	0.019722805	0.057408426
5479	F13A1	ITGB1	0.067093409	R-HSA-3000178	ECM proteoglycans	3	6	0.106461174	0.050842857	0.105837835
54710	F13A1	ITGB1	0.067093409	R-HSA-373755	Semaphorin interactions	19	36	0.273858923	1.0995714161513e-07	3.0302508692838e-06
54711	F13A1	ITGB1	0.067093409	R-HSA-373760	L1CAM interactions	15	29	0.076699662	0.060641687	0.117507898
54712	F13A1	ITGB1	0.067093409	R-HSA-445144	Signal transduction by L1	1	3	0.106461174	0.018487656	0.055219079
54713	F13A1	ITGB1	0.067093409	R-HSA-446728	Cell junction organization	1	2	0.218257263	0.016099123	0.050542841
54714	F13A1	ITGB1	0.067093409	R-HSA-447041	CHL1 interactions	2	4	-0.179361034	0.337160734	0.354603789
54715	F13A1	ITGB1	0.067093409	R-HSA-6785807	Interleukin-4 and Interleukin-13 signaling	44	81	0.079440363	0.051190465	0.106331408
54716	F13A1	ITGB1	0.067093409	R-HSA-6806834	Signaling by MET	16	30	0.055130714	0.130155851	0.18747117
54717	F13A1	ITGB1	0.067093409	R-HSA-75892	Platelet Adhesion to exposed collagen	1	3	-0.179361034	0.212283072	0.25501796
54718	F13A1	ITGB1	0.067093409	R-HSA-8874081	MET activates PTK2 signaling	2	4	0.033675225	0.11417955	0.172682549
54719	F13A1	ITGB1	0.067093409	R-HSA-8875513	MET interacts with TNS proteins	1	2	0.033675225	0.09313824	0.152351515
54720	F13A1	ITGB1	0.067093409	R-HSA-8875878	MET promotes cell motility	6	11	0.055130714	0.140519219	0.196177606
548	FABP5	RXRA	0.306378945	R-HSA-1368082	RORA activates gene expression	8	15	0.01702456	0.051543793	0.106796371
5481	FABP5	RXRA	0.306378945	R-HSA-1368108	BMAL1:CLOCK,NPAS2 activates circadian gene expression	10	19	0.007412239	0.057470161	0.113728869
5482	FABP5	RXRA	0.306378945	R-HSA-1428517	The citric acid (TCA) cycle and respiratory electron transport	18	34	0.030241936	0.048712046	0.102773251
5483	FABP5	RXRA	0.306378945	R-HSA-1592230	Mitochondrial biogenesis	26	48	-0.032961821	0.095024762	0.154151576
5484	FABP5	RXRA	0.306378945	R-HSA-159418	Recycling of bile acids and salts	1	3	-0.193309228	0.054818766	0.110674784
5485	FABP5	RXRA	0.306378945	R-HSA-1655829	Regulation of cholesterol biosynthesis by SREBP (SREBF)	20	37	0.061421711	0.029702323	0.07380519
5486	FABP5	RXRA	0.306378945	R-HSA-192105	Synthesis of bile acids and bile salts	4	8	-0.05495613	0.065124211	0.122846403
5487	FABP5	RXRA	0.306378945	R-HSA-193368	Synthesis of bile acids and bile salts via 7alpha-hydroxycholesterol	2	5	-0.101250817	0.052287231	0.107814403
5488	FABP5	RXRA	0.306378945	R-HSA-193807	Synthesis of bile acids and bile salts via 27-hydroxycholesterol	2	5	-0.101250817	0.052287231	0.107814403
5489	FABP5	RXRA	0.306378945	R-HSA-194068	Bile acid and bile salt metabolism	4	9	-0.05495613	0.054670703	0.110483531
54810	FABP5	RXRA	0.306378945	R-HSA-1989781	PPARA activates gene expression	44	81	0.041266453	0.050708893	0.105673269
54811	FABP5	RXRA	0.306378945	R-HSA-200425	Carnitine metabolism	2	5	-0.051698583	0.037262075	0.086284741
54812	FABP5	RXRA	0.306378945	R-HSA-204174	Regulation of pyruvate dehydrogenase (PDH) complex	3	6	0.06373014	0.021656507	0.061081505
54813	FABP5	RXRA	0.306378945	R-HSA-211859	Biological oxidations	36	67	0.034268098	0.053704381	0.109311561
54814	FABP5	RXRA	0.306378945	R-HSA-211897	Cytochrome P450 - arranged by substrate type	1	2	-0.193309228	0.066851159	0.124484813
54815	FABP5	RXRA	0.306378945	R-HSA-211945	Phase I - Functionalization of compounds	7	13	0.034268098	0.042867915	0.094392795
54816	FABP5	RXRA	0.306378945	R-HSA-211976	Endogenous sterols	1	2	-0.193309228	0.066851159	0.124484813
54817	FABP5	RXRA	0.306378945	R-HSA-2151201	Transcriptional activation of mitochondrial biogenesis	21	39	-0.032961821	0.092342509	0.151503119
54818	FABP5	RXRA	0.306378945	R-HSA-2426168	Activation of gene expression by SREBF (SREBP)	15	29	0.045891142	0.031665913	0.077320003
54819	FABP5	RXRA	0.306378945	R-HSA-2990846	SUMOylation	42	78	0.046147462	0.041398208	0.092372001
54820	FABP5	RXRA	0.306378945	R-HSA-3108232	SUMO E3 ligases SUMOylate target proteins	41	76	0.031839203	0.058881078	0.115167897
54821	FABP5	RXRA	0.306378945	R-HSA-381340	Transcriptional regulation of white adipocyte differentiation	31	58	0.041266453	0.043785862	0.095792981
54822	FABP5	RXRA	0.306378945	R-HSA-383280	Nuclear Receptor transcription pathway	5	10	0.015058991	0.039754623	0.090079794
54823	FABP5	RXRA	0.306378945	R-HSA-400206	Regulation of lipid metabolism by PPARalpha	45	82	0.048929484	0.045375467	0.098007954
54824	FABP5	RXRA	0.306378945	R-HSA-400253	Circadian Clock	20	38	0.007412239	0.066561778	0.124326893
54825	FABP5	RXRA	0.306378945	R-HSA-4090294	SUMOylation of intracellular receptors	6	12	-0.04078729	0.067038482	0.124692873
54826	FABP5	RXRA	0.306378945	R-HSA-5362517	Signaling by Retinoic Acid	10	19	0.061655206	0.026559561	0.069228726
54827	FABP5	RXRA	0.306378945	R-HSA-5617472	Activation of anterior HOX genes in hindbrain development during early embryogenesis	22	41	0.080472041	0.015601967	0.049532389
54828	FABP5	RXRA	0.306378945	R-HSA-5619507	Activation of HOX genes during differentiation	22	41	0.080472041	0.015601967	0.049532389
54829	FABP5	RXRA	0.306378945	R-HSA-70268	Pyruvate metabolism	7	13	0.020098417	0.049891089	0.10449708
54830	FABP5	RXRA	0.306378945	R-HSA-71406	Pyruvate metabolism and Citric Acid (TCA) cycle	18	34	0.030241936	0.048712046	0.102773251
54831	FABP5	RXRA	0.306378945	R-HSA-8957322	Metabolism of steroids	34	63	0.045891142	0.04228576	0.093626074
54832	FABP5	RXRA	0.306378945	R-HSA-8978868	Fatty acid metabolism	44	80	0.009721975	0.086177305	0.145632106
54833	FABP5	RXRA	0.306378945	R-HSA-9024446	NR1H2 and NR1H3-mediated signaling	6	12	-0.021224877	0.058222951	0.114434113
54834	FABP5	RXRA	0.306378945	R-HSA-9029558	NR1H2 & NR1H3 regulate gene expression linked to lipogenesis	1	2	-0.242812263	0.075286775	0.134281917
54835	FABP5	RXRA	0.306378945	R-HSA-9029569	NR1H3 & NR1H2 regulate gene expression linked to cholesterol transport and efflux	6	11	-0.021224877	0.068152069	0.12629625
54836	FABP5	RXRA	0.306378945	R-HSA-9031525	NR1H2 & NR1H3 regulate gene expression to limit cholesterol uptake	1	2	-0.242812263	0.075286775	0.134281917
54837	FABP5	RXRA	0.306378945	R-HSA-9616222	Transcriptional regulation of granulopoiesis	8	15	-0.000533586	0.060766585	0.117690667
54838	FABP5	RXRA	0.306378945	R-HSA-9623433	NR1H2 & NR1H3 regulate gene expression to control bile acid homeostasis	3	6	-0.193309228	0.091877836	0.151062704
549	FARP2	PLXNA1	0.243049384	R-HSA-373755	Semaphorin interactions	18	34	0.120910384	0.005164937	0.02268131
5491	FARP2	PLXNA1	0.243049384	R-HSA-399954	Sema3A PAK dependent Axon repulsion	6	12	0.052753245	0.039185076	0.08933269
5492	FARP2	PLXNA1	0.243049384	R-HSA-399955	SEMA3A-Plexin repulsion signaling by inhibiting Integrin adhesion	4	8	0.06698281	0.032692552	0.079190454
5493	FARP2	PLXNA1	0.243049384	R-HSA-399956	CRMPs in Sema3A signaling	4	9	-0.110959635	0.11936312	0.177408411
5494	FARP2	PLXNA1	0.243049384	R-HSA-416700	Other semaphorin interactions	1	2	-0.150782361	0.092801524	0.152018612
550	FARP2	PLXNA2	-0.081875852	R-HSA-373755	Semaphorin interactions	18	34	0.145144078	0.00338085	0.01672608
5501	FARP2	PLXNA2	-0.081875852	R-HSA-399954	Sema3A PAK dependent Axon repulsion	6	12	0.12496295	0.020316952	0.058547502
5502	FARP2	PLXNA2	-0.081875852	R-HSA-399955	SEMA3A-Plexin repulsion signaling by inhibiting Integrin adhesion	4	8	0.124733223	0.027581905	0.070919831
5503	FARP2	PLXNA2	-0.081875852	R-HSA-399956	CRMPs in Sema3A signaling	4	9	0.076115952	0.035555498	0.083565914
551	FARP2	PLXNA3	-0.190134583	R-HSA-373755	Semaphorin interactions	18	34	0.094854162	0.017162124	0.052462928
5511	FARP2	PLXNA3	-0.190134583	R-HSA-399954	Sema3A PAK dependent Axon repulsion	6	12	0.025489034	0.066883662	0.124505183
5512	FARP2	PLXNA3	-0.190134583	R-HSA-399955	SEMA3A-Plexin repulsion signaling by inhibiting Integrin adhesion	4	8	0.109859489	0.019681993	0.05736193
5513	FARP2	PLXNA3	-0.190134583	R-HSA-399956	CRMPs in Sema3A signaling	4	9	0.085477179	0.016342443	0.050968542
552	FARP2	PLXNA4	0.152623777	R-HSA-373755	Semaphorin interactions	18	34	-0.050868561	0.256846017	0.2898959
5521	FARP2	PLXNA4	0.152623777	R-HSA-399954	Sema3A PAK dependent Axon repulsion	6	12	0.037722421	0.084282785	0.143995685
5522	FARP2	PLXNA4	0.152623777	R-HSA-399955	SEMA3A-Plexin repulsion signaling by inhibiting Integrin adhesion	4	8	0.115972964	0.026166089	0.06865254
5523	FARP2	PLXNA4	0.152623777	R-HSA-399956	CRMPs in Sema3A signaling	4	9	0.115972964	0.012906044	0.044025433
5524	FARP2	PLXNA4	0.152623777	R-HSA-9614085	FOXO-mediated transcription	17	32	0.010196823	0.175668213	0.226060499
5525	FARP2	PLXNA4	0.152623777	R-HSA-9615017	FOXO-mediated transcription of oxidative stress, metabolic and neuronal genes	7	13	-0.017553223	0.185661297	0.233940528
553	FASLG	FAS	-0.008893105	R-HSA-109581	Apoptosis	46	84	0.008181171	0.401338642	0.409025358
5531	FASLG	FAS	-0.008893105	R-HSA-140534	Caspase activation via Death Receptors in the presence of ligand	3	6	-0.019267252	0.218975923	0.260356871
5532	FASLG	FAS	-0.008893105	R-HSA-3371378	Regulation by c-FLIP	3	6	-0.019267252	0.218975923	0.260356871
5533	FASLG	FAS	-0.008893105	R-HSA-5213460	RIPK1-mediated regulated necrosis	4	9	-0.041617263	0.226982269	0.26684629
5534	FASLG	FAS	-0.008893105	R-HSA-5218859	Regulated Necrosis	4	9	-0.041617263	0.226982269	0.26684629
5535	FASLG	FAS	-0.008893105	R-HSA-5218900	CASP8 activity is inhibited	3	6	-0.019267252	0.218975923	0.260356871
5536	FASLG	FAS	-0.008893105	R-HSA-5357769	Caspase activation via extrinsic apoptotic signalling pathway	3	6	-0.019267252	0.218975923	0.260356871
5537	FASLG	FAS	-0.008893105	R-HSA-5357801	Programmed Cell Death	47	86	0.008181171	0.400922652	0.408696258
5538	FASLG	FAS	-0.008893105	R-HSA-5633008	TP53 Regulates Transcription of Cell Death Genes	18	33	0.000711322	0.353161426	0.367847283
5539	FASLG	FAS	-0.008893105	R-HSA-5675482	Regulation of necroptotic cell death	4	8	-0.019267252	0.237702782	0.275563233
55310	FASLG	FAS	-0.008893105	R-HSA-6803211	TP53 Regulates Transcription of Death Receptors and Ligands	5	10	-0.041970478	0.296661077	0.322101124
55311	FASLG	FAS	-0.008893105	R-HSA-69416	Dimerization of procaspase-8	3	6	-0.019267252	0.218975923	0.260356871
55312	FASLG	FAS	-0.008893105	R-HSA-73887	Death Receptor Signalling	27	50	0.033021105	0.251119977	0.285570452
55313	FASLG	FAS	-0.008893105	R-HSA-75157	FasL/ CD95L signaling	1	2	-0.019267252	0.147787552	0.202342255
554	FASLG	TNFRSF1A	0.076416885	R-HSA-5357786	TNFR1-induced proapoptotic signaling	3	7	-0.008535357	0.123824664	0.181585394
5541	FASLG	TNFRSF1A	0.076416885	R-HSA-5357905	Regulation of TNFR1 signaling	11	20	-0.096825906	0.384540607	0.394552194
5542	FASLG	TNFRSF1A	0.076416885	R-HSA-5357956	TNFR1-induced NFkappaB signaling pathway	11	20	-0.071847768	0.373330208	0.384862415
5543	FASLG	TNFRSF1A	0.076416885	R-HSA-5626978	TNFR1-mediated ceramide production	2	4	-0.071847768	0.22366537	0.264319315
5544	FASLG	TNFRSF1A	0.076416885	R-HSA-5668541	TNFR2 non-canonical NF-kB pathway	12	23	-0.024067817	0.302231593	0.32682789
5545	FASLG	TNFRSF1A	0.076416885	R-HSA-6783783	Interleukin-10 signaling	18	34	-0.05287806	0.373001327	0.384599752
5546	FASLG	TNFRSF1A	0.076416885	R-HSA-73887	Death Receptor Signalling	30	55	0.028933951	0.246142005	0.281601281
5547	FASLG	TNFRSF1A	0.076416885	R-HSA-75893	TNF signaling	17	31	-0.042820717	0.369967291	0.382077838
555	FASLG	TNFRSF6B	-0.129594499	R-HSA-5668541	TNFR2 non-canonical NF-kB pathway	13	24	0.021102549	0.151431088	0.205448804
557	FBLN1	ITGB1	0.436225699	R-HSA-1500931	Cell-Cell communication	6	12	0.053105737	0.007852858	0.030821533
5571	FBLN1	ITGB1	0.436225699	R-HSA-1566948	Elastic fibre formation	1	3	-0.137403676	0.013389632	0.04493173
5572	FBLN1	ITGB1	0.436225699	R-HSA-198933	Immunoregulatory interactions between a Lymphoid and a non-Lymphoid cell	1	2	-0.486723566	0.030738325	0.075742316
5573	FBLN1	ITGB1	0.436225699	R-HSA-202733	Cell surface interactions at the vascular wall	17	31	0.152441916	0.000487218	0.003811333
5574	FBLN1	ITGB1	0.436225699	R-HSA-210991	Basigin interactions	4	8	0.218257263	0.000318867	0.002783033
5575	FBLN1	ITGB1	0.436225699	R-HSA-216083	Integrin cell surface interactions	8	16	0.218257263	4.41851916897544e-05	0.0005492
5576	FBLN1	ITGB1	0.436225699	R-HSA-3000157	Laminin interactions	3	6	0.255516079	0.00022131	0.002081
5577	FBLN1	ITGB1	0.436225699	R-HSA-3000170	Syndecan interactions	2	4	0.218257263	0.000843471	0.005818138
5578	FBLN1	ITGB1	0.436225699	R-HSA-3000171	Non-integrin membrane-ECM interactions	2	5	0.117242606	0.001529064	0.009186316
5579	FBLN1	ITGB1	0.436225699	R-HSA-3000178	ECM proteoglycans	3	6	0.106461174	0.00394173	0.018684382
55710	FBLN1	ITGB1	0.436225699	R-HSA-373755	Semaphorin interactions	19	36	0.273858923	8.52472441604911e-09	3.1753223494232e-07
55711	FBLN1	ITGB1	0.436225699	R-HSA-373760	L1CAM interactions	15	29	0.076699662	0.004701411	0.021280538
55712	FBLN1	ITGB1	0.436225699	R-HSA-445144	Signal transduction by L1	1	3	0.106461174	0.001433305	0.008715312
55713	FBLN1	ITGB1	0.436225699	R-HSA-446728	Cell junction organization	1	2	0.218257263	0.001248128	0.007853329
55714	FBLN1	ITGB1	0.436225699	R-HSA-447041	CHL1 interactions	2	4	-0.179361034	0.026139297	0.068617756
55715	FBLN1	ITGB1	0.436225699	R-HSA-6785807	Interleukin-4 and Interleukin-13 signaling	44	81	0.079440363	0.003968679	0.018788986
55716	FBLN1	ITGB1	0.436225699	R-HSA-6806834	Signaling by MET	16	30	0.055130714	0.010090684	0.037249721
55717	FBLN1	ITGB1	0.436225699	R-HSA-75892	Platelet Adhesion to exposed collagen	1	3	-0.179361034	0.016457819	0.05118191
55718	FBLN1	ITGB1	0.436225699	R-HSA-8874081	MET activates PTK2 signaling	2	4	0.033675225	0.008852078	0.03367945
55719	FBLN1	ITGB1	0.436225699	R-HSA-8875513	MET interacts with TNS proteins	1	2	0.033675225	0.007220794	0.028900695
55720	FBLN1	ITGB1	0.436225699	R-HSA-8875878	MET promotes cell motility	6	11	0.055130714	0.010894132	0.039371199
558	FBN1	ITGA5	0.418207681	R-HSA-1566948	Elastic fibre formation	1	3	-0.38138708	0.03312898	0.080016973
5581	FBN1	ITGA5	0.418207681	R-HSA-202733	Cell surface interactions at the vascular wall	13	24	-0.035324798	0.033010811	0.079793978
5582	FBN1	ITGA5	0.418207681	R-HSA-216083	Integrin cell surface interactions	3	6	0.018729256	0.013188879	0.044608079
5583	FBN1	ITGA5	0.418207681	R-HSA-373760	L1CAM interactions	13	24	0.155177524	0.000732975	0.005253673
5584	FBN1	ITGA5	0.418207681	R-HSA-8878166	Transcriptional regulation by RUNX2	20	38	0.15880925	0.000108858	0.001155684
5585	FBN1	ITGA5	0.418207681	R-HSA-8941332	RUNX2 regulates genes involved in cell migration	1	2	-0.313655761	0.032217687	0.078253603
559	FBN1	ITGAV	0.252504298	R-HSA-1566948	Elastic fibre formation	3	6	0.083372941	0.025170834	0.066846279
5591	FBN1	ITGAV	0.252504298	R-HSA-194138	Signaling by VEGF	35	64	0.045877541	0.06946676	0.127707798
5592	FBN1	ITGAV	0.252504298	R-HSA-202733	Cell surface interactions at the vascular wall	14	26	0.079070595	0.029788056	0.073970017
5593	FBN1	ITGAV	0.252504298	R-HSA-210990	PECAM1 interactions	3	7	-0.374607315	0.146985902	0.201621075
5594	FBN1	ITGAV	0.252504298	R-HSA-2129379	Molecules associated with elastic fibres	2	5	0.083372941	0.012142465	0.042147329
5595	FBN1	ITGAV	0.252504298	R-HSA-216083	Integrin cell surface interactions	6	12	0.186388429	0.001615691	0.00958751
5596	FBN1	ITGAV	0.252504298	R-HSA-3000157	Laminin interactions	2	4	0.249570127	0.002252146	0.012301576
5597	FBN1	ITGAV	0.252504298	R-HSA-3000170	Syndecan interactions	1	3	0.394167507	2.42072319899651e-05	0.000345942
5598	FBN1	ITGAV	0.252504298	R-HSA-3000171	Non-integrin membrane-ECM interactions	3	7	0.258921162	0.00020134	0.001926162
5599	FBN1	ITGAV	0.252504298	R-HSA-3000178	ECM proteoglycans	4	8	0.258921162	0.00046877	0.003694803
55910	FBN1	ITGAV	0.252504298	R-HSA-373760	L1CAM interactions	13	25	0.041078838	0.05321778	0.108863443
55911	FBN1	ITGAV	0.252504298	R-HSA-4420097	VEGFA-VEGFR2 Pathway	35	64	0.045877541	0.06946676	0.127707798
560	FBN1	ITGB1	0.500474158	R-HSA-1500931	Cell-Cell communication	6	12	0.053105737	0.004013574	0.018947154
5601	FBN1	ITGB1	0.500474158	R-HSA-1566948	Elastic fibre formation	1	3	-0.137403676	0.006843404	0.027834021
5602	FBN1	ITGB1	0.500474158	R-HSA-198933	Immunoregulatory interactions between a Lymphoid and a non-Lymphoid cell	1	2	-0.486723566	0.015710273	0.049717207
5603	FBN1	ITGB1	0.500474158	R-HSA-202733	Cell surface interactions at the vascular wall	17	31	0.152441916	0.000249016	0.002285681
5604	FBN1	ITGB1	0.500474158	R-HSA-210991	Basigin interactions	4	8	0.218257263	0.000162972	0.001626751
5605	FBN1	ITGB1	0.500474158	R-HSA-216083	Integrin cell surface interactions	8	16	0.218257263	2.25829289387029e-05	0.000328834
5606	FBN1	ITGB1	0.500474158	R-HSA-3000157	Laminin interactions	3	6	0.255516079	0.000113111	0.001194961
5607	FBN1	ITGB1	0.500474158	R-HSA-3000170	Syndecan interactions	2	4	0.218257263	0.000431096	0.00349306
5608	FBN1	ITGB1	0.500474158	R-HSA-3000171	Non-integrin membrane-ECM interactions	2	5	0.117242606	0.0007815	0.005485704
5609	FBN1	ITGB1	0.500474158	R-HSA-3000178	ECM proteoglycans	3	6	0.106461174	0.002014607	0.011248873
56010	FBN1	ITGB1	0.500474158	R-HSA-373755	Semaphorin interactions	19	36	0.273858923	4.35696300836242e-09	1.74686985616531e-07
56011	FBN1	ITGB1	0.500474158	R-HSA-373760	L1CAM interactions	15	29	0.076699662	0.002402878	0.012953329
56012	FBN1	ITGB1	0.500474158	R-HSA-445144	Signal transduction by L1	1	3	0.106461174	0.000732558	0.005253673
56013	FBN1	ITGB1	0.500474158	R-HSA-446728	Cell junction organization	1	2	0.218257263	0.000637915	0.004694711
56014	FBN1	ITGB1	0.500474158	R-HSA-447041	CHL1 interactions	2	4	-0.179361034	0.013359722	0.044883535
56015	FBN1	ITGB1	0.500474158	R-HSA-6785807	Interleukin-4 and Interleukin-13 signaling	44	81	0.079440363	0.002028381	0.011309374
56016	FBN1	ITGB1	0.500474158	R-HSA-6806834	Signaling by MET	16	30	0.055130714	0.005157321	0.022669045
56017	FBN1	ITGB1	0.500474158	R-HSA-75892	Platelet Adhesion to exposed collagen	1	3	-0.179361034	0.008411545	0.032419264
56018	FBN1	ITGB1	0.500474158	R-HSA-8874081	MET activates PTK2 signaling	2	4	0.033675225	0.004524273	0.020755572
56019	FBN1	ITGB1	0.500474158	R-HSA-8875513	MET interacts with TNS proteins	1	2	0.033675225	0.003690528	0.017822887
56020	FBN1	ITGB1	0.500474158	R-HSA-8875878	MET promotes cell motility	6	11	0.055130714	0.005567961	0.023927518
5611	FBN1	ITGB6	-0.051266869	R-HSA-1566948	Elastic fibre formation	1	2	0.024034194	0.094135461	0.153420208
5612	FBN1	ITGB6	-0.051266869	R-HSA-216083	Integrin cell surface interactions	2	4	0.083372941	0.066432029	0.124104617
5613	FBN1	ITGB6	-0.051266869	R-HSA-3000178	ECM proteoglycans	1	2	-0.088411615	0.178162998	0.228228114
5621	FGF11	FGFR1	-0.118797795	R-HSA-1226099	Signaling by FGFR in disease	13	25	0.023959201	0.132538268	0.18985478
5622	FGF11	FGFR1	-0.118797795	R-HSA-1839124	FGFR1 mutant receptor activation	8	16	-0.055845388	0.220132351	0.261294974
5623	FGF11	FGFR1	-0.118797795	R-HSA-5655302	Signaling by FGFR1 in disease	12	22	0.054649991	0.10203929	0.161527954
5631	FGF11	FGFR2	0.378097951	R-HSA-1226099	Signaling by FGFR in disease	13	25	0.061062368	0.013233897	0.044720612
5632	FGF11	FGFR2	0.378097951	R-HSA-5655253	Signaling by FGFR2 in disease	4	8	0.145364007	0.003020368	0.01536396
564	FGF11	FGFR3	0.139909889	R-HSA-1226099	Signaling by FGFR in disease	13	25	0.013635286	0.158892446	0.212278387
5641	FGF11	FGFR3	0.139909889	R-HSA-5655332	Signaling by FGFR3 in disease	4	8	-0.015649081	0.146360421	0.201073621
5642	FGF11	FGFR3	0.139909889	R-HSA-8853334	Signaling by FGFR3 fusions in cancer	3	7	-0.034032966	0.117133742	0.175290736
5643	FGF11	FGFR3	0.139909889	R-HSA-8853338	Signaling by FGFR3 point mutants in cancer	4	8	-0.015649081	0.146360421	0.201073621
565	FGF11	FGFR4	0.066046126	R-HSA-109704	PI3K Cascade	6	11	-0.039125023	0.309858029	0.332676026
5651	FGF11	FGFR4	0.066046126	R-HSA-112399	IRS-mediated signalling	7	14	-0.039125023	0.284963771	0.312758544
5652	FGF11	FGFR4	0.066046126	R-HSA-1226099	Signaling by FGFR in disease	13	25	-0.065820684	0.382290652	0.392557595
5653	FGF11	FGFR4	0.066046126	R-HSA-190236	Signaling by FGFR	12	23	-0.100539453	0.401061284	0.408778766
5654	FGF11	FGFR4	0.066046126	R-HSA-199418	Negative regulation of the PI3K/AKT network	36	66	0.050874592	0.167654226	0.220046088
5655	FGF11	FGFR4	0.066046126	R-HSA-2219528	PI3K/AKT Signaling in Cancer	30	55	0.133100137	0.00422223	0.019635153
5656	FGF11	FGFR4	0.066046126	R-HSA-2219530	Constitutive Signaling by Aberrant PI3K in Cancer	17	31	0.069844658	0.114303878	0.172825308
5657	FGF11	FGFR4	0.066046126	R-HSA-2404192	Signaling by Type 1 Insulin-like Growth Factor 1 Receptor (IGF1R)	9	18	-0.027657442	0.279662649	0.308283018
5658	FGF11	FGFR4	0.066046126	R-HSA-2428924	IGF1R signaling cascade	8	16	-0.027657442	0.271741988	0.301973317
5659	FGF11	FGFR4	0.066046126	R-HSA-2428928	IRS-related events triggered by IGF1R	8	16	-0.027657442	0.271741988	0.301973317
56510	FGF11	FGFR4	0.066046126	R-HSA-5654712	FRS-mediated FGFR4 signaling	3	6	-0.025265406	0.204370415	0.248433012
56511	FGF11	FGFR4	0.066046126	R-HSA-5654716	Downstream signaling of activated FGFR4	5	10	-0.039125023	0.260537448	0.292990447
56512	FGF11	FGFR4	0.066046126	R-HSA-5654719	SHC-mediated cascade:FGFR4	1	3	-0.241745217	0.26953426	0.300329258
56513	FGF11	FGFR4	0.066046126	R-HSA-5654720	PI-3K cascade:FGFR4	2	5	-0.149659057	0.274261001	0.3039827
56514	FGF11	FGFR4	0.066046126	R-HSA-5654733	Negative regulation of FGFR4 signaling	7	13	-0.130780176	0.398440394	0.406604171
56515	FGF11	FGFR4	0.066046126	R-HSA-5654743	Signaling by FGFR4	11	21	-0.100539453	0.398962424	0.406926871
56516	FGF11	FGFR4	0.066046126	R-HSA-5655291	Signaling by FGFR4 in disease	4	8	-0.100539453	0.329097222	0.348471859
56517	FGF11	FGFR4	0.066046126	R-HSA-5673001	RAF/MAP kinase cascade	47	87	-0.059168791	0.410089014	0.416839599
56518	FGF11	FGFR4	0.066046126	R-HSA-5684996	MAPK1/MAPK3 signaling	49	90	-0.042802941	0.409316103	0.416163867
56519	FGF11	FGFR4	0.066046126	R-HSA-6811558	PI5P, PP2A and IER3 Regulate PI3K/AKT Signaling	34	63	0.066939405	0.091757726	0.151008487
56520	FGF11	FGFR4	0.066046126	R-HSA-74751	Insulin receptor signalling cascade	10	19	-0.039125023	0.334715507	0.352738885
56521	FGF11	FGFR4	0.066046126	R-HSA-74752	Signaling by Insulin receptor	10	19	-0.039125023	0.334715507	0.352738885
566	FGF17	FGFR1	-0.04233118	R-HSA-1226099	Signaling by FGFR in disease	13	25	0.023959201	0.190871817	0.237988994
5661	FGF17	FGFR1	-0.04233118	R-HSA-1839124	FGFR1 mutant receptor activation	8	16	-0.055845388	0.317018341	0.338725899
5662	FGF17	FGFR1	-0.04233118	R-HSA-5655302	Signaling by FGFR1 in disease	12	22	0.054649991	0.146949444	0.201595013
567	FGF17	FGFR2	0.316295066	R-HSA-1226099	Signaling by FGFR in disease	13	25	0.061062368	0.022249452	0.062041638
5671	FGF17	FGFR2	0.316295066	R-HSA-5655253	Signaling by FGFR2 in disease	4	8	0.145364007	0.005077985	0.02249156
568	FGF17	FGFR3	0.026443733	R-HSA-1226099	Signaling by FGFR in disease	13	25	0.013635286	0.262068369	0.294425322
5681	FGF17	FGFR3	0.026443733	R-HSA-5655332	Signaling by FGFR3 in disease	4	8	-0.015649081	0.241398743	0.277964828
5682	FGF17	FGFR3	0.026443733	R-HSA-8853334	Signaling by FGFR3 fusions in cancer	3	7	-0.034032966	0.193193883	0.239754835
5683	FGF17	FGFR3	0.026443733	R-HSA-8853338	Signaling by FGFR3 point mutants in cancer	4	8	-0.015649081	0.241398743	0.277964828
569	FGF17	FGFR4	0.302638601	R-HSA-109704	PI3K Cascade	6	11	-0.039125023	0.077262236	0.136705011
5691	FGF17	FGFR4	0.302638601	R-HSA-112399	IRS-mediated signalling	7	14	-0.039125023	0.071054922	0.129663049
5692	FGF17	FGFR4	0.302638601	R-HSA-1226099	Signaling by FGFR in disease	13	25	-0.065820684	0.095323109	0.154527016
5693	FGF17	FGFR4	0.302638601	R-HSA-190236	Signaling by FGFR	12	23	-0.100539453	0.100003514	0.159488619
5694	FGF17	FGFR4	0.302638601	R-HSA-199418	Negative regulation of the PI3K/AKT network	36	66	0.050874592	0.041804114	0.092847106
5695	FGF17	FGFR4	0.302638601	R-HSA-2219528	PI3K/AKT Signaling in Cancer	30	55	0.133100137	0.001052801	0.006926892
5696	FGF17	FGFR4	0.302638601	R-HSA-2219530	Constitutive Signaling by Aberrant PI3K in Cancer	17	31	0.069844658	0.028501353	0.072131592
5697	FGF17	FGFR4	0.302638601	R-HSA-2404192	Signaling by Type 1 Insulin-like Growth Factor 1 Receptor (IGF1R)	9	18	-0.027657442	0.069733102	0.127993663
5698	FGF17	FGFR4	0.302638601	R-HSA-2428924	IGF1R signaling cascade	8	16	-0.027657442	0.067758108	0.12566702
5699	FGF17	FGFR4	0.302638601	R-HSA-2428928	IRS-related events triggered by IGF1R	8	16	-0.027657442	0.067758108	0.12566702
56910	FGF17	FGFR4	0.302638601	R-HSA-5654712	FRS-mediated FGFR4 signaling	3	6	-0.025265406	0.050959193	0.105930659
56911	FGF17	FGFR4	0.302638601	R-HSA-5654716	Downstream signaling of activated FGFR4	5	10	-0.039125023	0.064964287	0.122672546
56912	FGF17	FGFR4	0.302638601	R-HSA-5654719	SHC-mediated cascade:FGFR4	1	3	-0.241745217	0.067207617	0.124947086
56913	FGF17	FGFR4	0.302638601	R-HSA-5654720	PI-3K cascade:FGFR4	2	5	-0.149659057	0.068386216	0.126486567
56914	FGF17	FGFR4	0.302638601	R-HSA-5654733	Negative regulation of FGFR4 signaling	7	13	-0.130780176	0.099350002	0.158815106
56915	FGF17	FGFR4	0.302638601	R-HSA-5654743	Signaling by FGFR4	11	21	-0.100539453	0.099480169	0.158923286
56916	FGF17	FGFR4	0.302638601	R-HSA-5655291	Signaling by FGFR4 in disease	4	8	-0.100539453	0.082059475	0.141529613
56917	FGF17	FGFR4	0.302638601	R-HSA-5673001	RAF/MAP kinase cascade	47	87	-0.059168791	0.102254553	0.161722137
56918	FGF17	FGFR4	0.302638601	R-HSA-5684996	MAPK1/MAPK3 signaling	49	90	-0.042802941	0.10206183	0.161527954
56919	FGF17	FGFR4	0.302638601	R-HSA-6811558	PI5P, PP2A and IER3 Regulate PI3K/AKT Signaling	34	63	0.066939405	0.022879533	0.063023924
56920	FGF17	FGFR4	0.302638601	R-HSA-74751	Insulin receptor signalling cascade	10	19	-0.039125023	0.083460379	0.143138712
56921	FGF17	FGFR4	0.302638601	R-HSA-74752	Signaling by Insulin receptor	10	19	-0.039125023	0.083460379	0.143138712
570	FGF18	FGFR1	-0.090989923	R-HSA-1226099	Signaling by FGFR in disease	13	25	0.023959201	0.152773988	0.206643596
5701	FGF18	FGFR1	-0.090989923	R-HSA-1839124	FGFR1 mutant receptor activation	8	16	-0.055845388	0.25374179	0.287684772
5702	FGF18	FGFR1	-0.090989923	R-HSA-5655302	Signaling by FGFR1 in disease	12	22	0.054649991	0.117618478	0.175629195
571	FGF18	FGFR2	-0.076539991	R-HSA-1226099	Signaling by FGFR in disease	13	25	0.061062368	0.083216714	0.142927771
5711	FGF18	FGFR2	-0.076539991	R-HSA-5655253	Signaling by FGFR2 in disease	4	8	0.145364007	0.018992524	0.056290213
572	FGF18	FGFR3	-0.043333926	R-HSA-1226099	Signaling by FGFR in disease	13	25	0.013635286	0.218389698	0.260144603
5721	FGF18	FGFR3	-0.043333926	R-HSA-5655332	Signaling by FGFR3 in disease	4	8	-0.015649081	0.201165058	0.246032696
5722	FGF18	FGFR3	-0.043333926	R-HSA-8853334	Signaling by FGFR3 fusions in cancer	3	7	-0.034032966	0.160994453	0.214170847
5723	FGF18	FGFR3	-0.043333926	R-HSA-8853338	Signaling by FGFR3 point mutants in cancer	4	8	-0.015649081	0.201165058	0.246032696
573	FGF18	FGFR4	0.27229073	R-HSA-109704	PI3K Cascade	6	11	-0.039125023	0.096825824	0.156173738
5731	FGF18	FGFR4	0.27229073	R-HSA-112399	IRS-mediated signalling	7	14	-0.039125023	0.089046755	0.148436969
5732	FGF18	FGFR4	0.27229073	R-HSA-1226099	Signaling by FGFR in disease	13	25	-0.065820684	0.119459895	0.177529395
5733	FGF18	FGFR4	0.27229073	R-HSA-190236	Signaling by FGFR	12	23	-0.100539453	0.125325426	0.182972903
5734	FGF18	FGFR4	0.27229073	R-HSA-199418	Negative regulation of the PI3K/AKT network	36	66	0.050874592	0.052389343	0.107947221
5735	FGF18	FGFR4	0.27229073	R-HSA-2219528	PI3K/AKT Signaling in Cancer	30	55	0.133100137	0.001319381	0.008189937
5736	FGF18	FGFR4	0.27229073	R-HSA-2219530	Constitutive Signaling by Aberrant PI3K in Cancer	17	31	0.069844658	0.035718188	0.083845886
5737	FGF18	FGFR4	0.27229073	R-HSA-2404192	Signaling by Type 1 Insulin-like Growth Factor 1 Receptor (IGF1R)	9	18	-0.027657442	0.087390237	0.146564279
5738	FGF18	FGFR4	0.27229073	R-HSA-2428924	IGF1R signaling cascade	8	16	-0.027657442	0.084915153	0.144520201
5739	FGF18	FGFR4	0.27229073	R-HSA-2428928	IRS-related events triggered by IGF1R	8	16	-0.027657442	0.084915153	0.144520201
57310	FGF18	FGFR4	0.27229073	R-HSA-5654712	FRS-mediated FGFR4 signaling	3	6	-0.025265406	0.063862582	0.121246504
57311	FGF18	FGFR4	0.27229073	R-HSA-5654716	Downstream signaling of activated FGFR4	5	10	-0.039125023	0.081413908	0.141090559
57312	FGF18	FGFR4	0.27229073	R-HSA-5654719	SHC-mediated cascade:FGFR4	1	3	-0.241745217	0.084225272	0.143939295
57313	FGF18	FGFR4	0.27229073	R-HSA-5654720	PI-3K cascade:FGFR4	2	5	-0.149659057	0.085702305	0.145168493
57314	FGF18	FGFR4	0.27229073	R-HSA-5654733	Negative regulation of FGFR4 signaling	7	13	-0.130780176	0.124506438	0.182076474
57315	FGF18	FGFR4	0.27229073	R-HSA-5654743	Signaling by FGFR4	11	21	-0.100539453	0.124669564	0.182176596
57316	FGF18	FGFR4	0.27229073	R-HSA-5655291	Signaling by FGFR4 in disease	4	8	-0.100539453	0.102837773	0.162333256
57317	FGF18	FGFR4	0.27229073	R-HSA-5673001	RAF/MAP kinase cascade	47	87	-0.059168791	0.128146451	0.185682905
57318	FGF18	FGFR4	0.27229073	R-HSA-5684996	MAPK1/MAPK3 signaling	49	90	-0.042802941	0.127904928	0.185495882
57319	FGF18	FGFR4	0.27229073	R-HSA-6811558	PI5P, PP2A and IER3 Regulate PI3K/AKT Signaling	34	63	0.066939405	0.028672865	0.072281639
57320	FGF18	FGFR4	0.27229073	R-HSA-74751	Insulin receptor signalling cascade	10	19	-0.039125023	0.1045934	0.164184338
57321	FGF18	FGFR4	0.27229073	R-HSA-74752	Signaling by Insulin receptor	10	19	-0.039125023	0.1045934	0.164184338
574	FGF21	FGFR1	-0.10634262	R-HSA-1226099	Signaling by FGFR in disease	13	25	0.023959201	0.141440264	0.196942596
5741	FGF21	FGFR1	-0.10634262	R-HSA-1839124	FGFR1 mutant receptor activation	8	16	-0.055845388	0.234917646	0.273625463
5742	FGF21	FGFR1	-0.10634262	R-HSA-5655302	Signaling by FGFR1 in disease	12	22	0.054649991	0.108892808	0.167696086
575	FGF21	FGFR2	0.330349208	R-HSA-1226099	Signaling by FGFR in disease	13	25	0.061062368	0.01987923	0.057682357
5751	FGF21	FGFR2	0.330349208	R-HSA-5655253	Signaling by FGFR2 in disease	4	8	0.145364007	0.00453703	0.020797573
576	FGF21	FGFR3	0.224968878	R-HSA-1226099	Signaling by FGFR in disease	13	25	0.013635286	0.096868762	0.156199357
5761	FGF21	FGFR3	0.224968878	R-HSA-5655332	Signaling by FGFR3 in disease	4	8	-0.015649081	0.089228614	0.148607887
5762	FGF21	FGFR3	0.224968878	R-HSA-8853334	Signaling by FGFR3 fusions in cancer	3	7	-0.034032966	0.071410573	0.129916162
5763	FGF21	FGFR3	0.224968878	R-HSA-8853338	Signaling by FGFR3 point mutants in cancer	4	8	-0.015649081	0.089228614	0.148607887
577	FGF21	FGFR4	0.27614418	R-HSA-109704	PI3K Cascade	6	11	-0.039125023	0.094166758	0.153449556
5771	FGF21	FGFR4	0.27614418	R-HSA-112399	IRS-mediated signalling	7	14	-0.039125023	0.08660132	0.145983277
5772	FGF21	FGFR4	0.27614418	R-HSA-1226099	Signaling by FGFR in disease	13	25	-0.065820684	0.116179243	0.174429964
5773	FGF21	FGFR4	0.27614418	R-HSA-190236	Signaling by FGFR	12	23	-0.100539453	0.121883693	0.179808095
5774	FGF21	FGFR4	0.27614418	R-HSA-199418	Negative regulation of the PI3K/AKT network	36	66	0.050874592	0.050950608	0.105930659
5775	FGF21	FGFR4	0.27614418	R-HSA-2219528	PI3K/AKT Signaling in Cancer	30	55	0.133100137	0.001283148	0.008013255
5776	FGF21	FGFR4	0.27614418	R-HSA-2219530	Constitutive Signaling by Aberrant PI3K in Cancer	17	31	0.069844658	0.034737282	0.082313029
5777	FGF21	FGFR4	0.27614418	R-HSA-2404192	Signaling by Type 1 Insulin-like Growth Factor 1 Receptor (IGF1R)	9	18	-0.027657442	0.084990294	0.144520201
5778	FGF21	FGFR4	0.27614418	R-HSA-2428924	IGF1R signaling cascade	8	16	-0.027657442	0.082583182	0.142121258
5779	FGF21	FGFR4	0.27614418	R-HSA-2428928	IRS-related events triggered by IGF1R	8	16	-0.027657442	0.082583182	0.142121258
57710	FGF21	FGFR4	0.27614418	R-HSA-5654712	FRS-mediated FGFR4 signaling	3	6	-0.025265406	0.062108764	0.119319754
57711	FGF21	FGFR4	0.27614418	R-HSA-5654716	Downstream signaling of activated FGFR4	5	10	-0.039125023	0.079178089	0.13851312
57712	FGF21	FGFR4	0.27614418	R-HSA-5654719	SHC-mediated cascade:FGFR4	1	3	-0.241745217	0.081912247	0.141423552
57713	FGF21	FGFR4	0.27614418	R-HSA-5654720	PI-3K cascade:FGFR4	2	5	-0.149659057	0.083348717	0.143026845
57714	FGF21	FGFR4	0.27614418	R-HSA-5654733	Negative regulation of FGFR4 signaling	7	13	-0.130780176	0.121087197	0.179097047
57715	FGF21	FGFR4	0.27614418	R-HSA-5654743	Signaling by FGFR4	11	21	-0.100539453	0.121245843	0.179214766
57716	FGF21	FGFR4	0.27614418	R-HSA-5655291	Signaling by FGFR4 in disease	4	8	-0.100539453	0.100013605	0.159488619
57717	FGF21	FGFR4	0.27614418	R-HSA-5673001	RAF/MAP kinase cascade	47	87	-0.059168791	0.124627246	0.182137807
57718	FGF21	FGFR4	0.27614418	R-HSA-5684996	MAPK1/MAPK3 signaling	49	90	-0.042802941	0.124392356	0.181986463
57719	FGF21	FGFR4	0.27614418	R-HSA-6811558	PI5P, PP2A and IER3 Regulate PI3K/AKT Signaling	34	63	0.066939405	0.02788544	0.071300527
57720	FGF21	FGFR4	0.27614418	R-HSA-74751	Insulin receptor signalling cascade	10	19	-0.039125023	0.101721018	0.161209524
57721	FGF21	FGFR4	0.27614418	R-HSA-74752	Signaling by Insulin receptor	10	19	-0.039125023	0.101721018	0.161209524
578	FGF2	CD44	0.062118428	R-HSA-1474228	Degradation of the extracellular matrix	18	34	-0.177572309	0.417112619	0.42308498
5781	FGF2	CD44	0.062118428	R-HSA-1630316	Glycosaminoglycan metabolism	1	3	-0.341928988	0.34606697	0.362090912
5782	FGF2	CD44	0.062118428	R-HSA-202733	Cell surface interactions at the vascular wall	14	26	0.0682869	0.10823245	0.166956551
5783	FGF2	CD44	0.062118428	R-HSA-2142845	Hyaluronan metabolism	1	3	-0.341928988	0.34606697	0.362090912
5784	FGF2	CD44	0.062118428	R-HSA-216083	Integrin cell surface interactions	1	3	-0.039478364	0.090679022	0.149967154
5785	FGF2	CD44	0.062118428	R-HSA-2160916	Hyaluronan uptake and degradation	1	3	-0.341928988	0.34606697	0.362090912
579	FGF2	FGFR1	0.021221103	R-HSA-1226099	Signaling by FGFR in disease	13	25	0.023959201	0.232435377	0.271625473
5791	FGF2	FGFR1	0.021221103	R-HSA-1839124	FGFR1 mutant receptor activation	8	16	-0.055845388	0.386051116	0.395820657
5792	FGF2	FGFR1	0.021221103	R-HSA-5655302	Signaling by FGFR1 in disease	12	22	0.054649991	0.178948626	0.22885367
580	FGF2	FGFR2	0.373391836	R-HSA-1226099	Signaling by FGFR in disease	13	25	0.061062368	0.013798499	0.045903564
5801	FGF2	FGFR2	0.373391836	R-HSA-5655253	Signaling by FGFR2 in disease	4	8	0.145364007	0.003149227	0.01587597
581	FGF2	FGFR3	-0.006165155	R-HSA-1226099	Signaling by FGFR in disease	13	25	0.013635286	0.253529185	0.287545575
5811	FGF2	FGFR3	-0.006165155	R-HSA-5655332	Signaling by FGFR3 in disease	4	8	-0.015649081	0.233533054	0.272577193
5812	FGF2	FGFR3	-0.006165155	R-HSA-8853334	Signaling by FGFR3 fusions in cancer	3	7	-0.034032966	0.186898891	0.234987097
5813	FGF2	FGFR3	-0.006165155	R-HSA-8853338	Signaling by FGFR3 point mutants in cancer	4	8	-0.015649081	0.233533054	0.272577193
582	FGF2	FGFR4	0.150106712	R-HSA-109704	PI3K Cascade	6	11	-0.039125023	0.207900268	0.251295341
5821	FGF2	FGFR4	0.150106712	R-HSA-112399	IRS-mediated signalling	7	14	-0.039125023	0.191197383	0.238264212
5822	FGF2	FGFR4	0.150106712	R-HSA-1226099	Signaling by FGFR in disease	13	25	-0.065820684	0.256499175	0.289577237
5823	FGF2	FGFR4	0.150106712	R-HSA-190236	Signaling by FGFR	12	23	-0.100539453	0.269093392	0.300011722
5824	FGF2	FGFR4	0.150106712	R-HSA-199418	Negative regulation of the PI3K/AKT network	36	66	0.050874592	0.112488157	0.171052267
5825	FGF2	FGFR4	0.150106712	R-HSA-2219528	PI3K/AKT Signaling in Cancer	30	55	0.133100137	0.002832919	0.014639949
5826	FGF2	FGFR4	0.150106712	R-HSA-2219530	Constitutive Signaling by Aberrant PI3K in Cancer	17	31	0.069844658	0.076692564	0.135955631
5827	FGF2	FGFR4	0.150106712	R-HSA-2404192	Signaling by Type 1 Insulin-like Growth Factor 1 Receptor (IGF1R)	9	18	-0.027657442	0.187640578	0.235381396
5828	FGF2	FGFR4	0.150106712	R-HSA-2428924	IGF1R signaling cascade	8	16	-0.027657442	0.182326184	0.231582934
5829	FGF2	FGFR4	0.150106712	R-HSA-2428928	IRS-related events triggered by IGF1R	8	16	-0.027657442	0.182326184	0.231582934
58210	FGF2	FGFR4	0.150106712	R-HSA-5654712	FRS-mediated FGFR4 signaling	3	6	-0.025265406	0.137123004	0.19339921
58211	FGF2	FGFR4	0.150106712	R-HSA-5654716	Downstream signaling of activated FGFR4	5	10	-0.039125023	0.174808461	0.225555989
58212	FGF2	FGFR4	0.150106712	R-HSA-5654719	SHC-mediated cascade:FGFR4	1	3	-0.241745217	0.180844902	0.230334887
58213	FGF2	FGFR4	0.150106712	R-HSA-5654720	PI-3K cascade:FGFR4	2	5	-0.149659057	0.184016324	0.232705782
58214	FGF2	FGFR4	0.150106712	R-HSA-5654733	Negative regulation of FGFR4 signaling	7	13	-0.130780176	0.267334898	0.29865674
58215	FGF2	FGFR4	0.150106712	R-HSA-5654743	Signaling by FGFR4	11	21	-0.100539453	0.267685155	0.298845643
58216	FGF2	FGFR4	0.150106712	R-HSA-5655291	Signaling by FGFR4 in disease	4	8	-0.100539453	0.220808868	0.26185478
58217	FGF2	FGFR4	0.150106712	R-HSA-5673001	RAF/MAP kinase cascade	47	87	-0.059168791	0.275150578	0.304647015
58218	FGF2	FGFR4	0.150106712	R-HSA-5684996	MAPK1/MAPK3 signaling	49	90	-0.042802941	0.274631991	0.304328389
58219	FGF2	FGFR4	0.150106712	R-HSA-6811558	PI5P, PP2A and IER3 Regulate PI3K/AKT Signaling	34	63	0.066939405	0.061565149	0.118640317
58220	FGF2	FGFR4	0.150106712	R-HSA-74751	Insulin receptor signalling cascade	10	19	-0.039125023	0.224578475	0.265067154
58221	FGF2	FGFR4	0.150106712	R-HSA-74752	Signaling by Insulin receptor	10	19	-0.039125023	0.224578475	0.265067154
583	FGF2	GPC4	0.388760449	R-HSA-1630316	Glycosaminoglycan metabolism	36	66	0.149326464	7.74607994659598e-05	0.000868388
5831	FGF2	GPC4	0.388760449	R-HSA-1638091	Heparan sulfate/heparin (HS-GAG) metabolism	11	21	0.22753142	2.73276170087916e-05	0.000379726
5832	FGF2	GPC4	0.388760449	R-HSA-1793185	Chondroitin sulfate/dermatan sulfate metabolism	9	17	0.101150244	0.006191216	0.02577144
5833	FGF2	GPC4	0.388760449	R-HSA-196854	Metabolism of vitamins and cofactors	34	62	0.118700345	0.001108801	0.00717614
5834	FGF2	GPC4	0.388760449	R-HSA-1971475	A tetrasaccharide linker sequence is required for GAG synthesis	7	14	0.103403297	0.004436406	0.020409237
5835	FGF2	GPC4	0.388760449	R-HSA-2022928	HS-GAG biosynthesis	4	8	0.101150244	0.006169209	0.025768338
5836	FGF2	GPC4	0.388760449	R-HSA-2024096	HS-GAG degradation	6	12	0.22753142	0.000132262	0.001370944
5837	FGF2	GPC4	0.388760449	R-HSA-2187338	Visual phototransduction	14	26	0.22753142	1.56233565199017e-05	0.00024478
5838	FGF2	GPC4	0.388760449	R-HSA-3560782	Diseases associated with glycosaminoglycan metabolism	9	17	0.101150244	0.006191216	0.02577144
5839	FGF2	GPC4	0.388760449	R-HSA-3560783	Defective B4GALT7 causes EDS, progeroid type	6	12	0.101150244	0.005142404	0.022629322
58310	FGF2	GPC4	0.388760449	R-HSA-3560801	Defective B3GAT3 causes JDSSDHD	6	12	0.101150244	0.005142404	0.022629322
58311	FGF2	GPC4	0.388760449	R-HSA-3656237	Defective EXT2 causes exostoses 2	4	8	0.101150244	0.006169209	0.025768338
58312	FGF2	GPC4	0.388760449	R-HSA-3656253	Defective EXT1 causes exostoses 1, TRPS2 and CHDS	4	8	0.101150244	0.006169209	0.025768338
58313	FGF2	GPC4	0.388760449	R-HSA-3781865	Diseases of glycosylation	42	78	0.195755276	6.44531687698025e-08	1.90342900200744e-06
58314	FGF2	GPC4	0.388760449	R-HSA-4420332	Defective B3GALT6 causes EDSP2 and SEMDJL1	6	12	0.101150244	0.005142404	0.022629322
58315	FGF2	GPC4	0.388760449	R-HSA-5668914	Diseases of metabolism	56	102	0.196324838	6.94716361703747e-09	2.65625491013019e-07
58316	FGF2	GPC4	0.388760449	R-HSA-6806667	Metabolism of fat-soluble vitamins	8	16	0.164126893	0.000620007	0.004577507
58317	FGF2	GPC4	0.388760449	R-HSA-975634	Retinoid metabolism and transport	8	16	0.164126893	0.000620007	0.004577507
584	FGF2	NRP1	0.004031302	R-HSA-194138	Signaling by VEGF	35	65	0.089879647	0.040365573	0.090862083
5841	FGF2	NRP1	0.004031302	R-HSA-373755	Semaphorin interactions	19	35	0.113061007	0.031883612	0.077670901
5842	FGF2	NRP1	0.004031302	R-HSA-373760	L1CAM interactions	13	24	0.113061007	0.045139747	0.097663229
5843	FGF2	NRP1	0.004031302	R-HSA-399954	Sema3A PAK dependent Axon repulsion	6	12	0.109859489	0.044458747	0.096715363
5844	FGF2	NRP1	0.004031302	R-HSA-399955	SEMA3A-Plexin repulsion signaling by inhibiting Integrin adhesion	4	9	0.109859489	0.028140333	0.071635015
5845	FGF2	NRP1	0.004031302	R-HSA-399956	CRMPs in Sema3A signaling	4	9	0.109859489	0.028140333	0.071635015
5846	FGF2	NRP1	0.004031302	R-HSA-445144	Signal transduction by L1	3	7	-0.094374298	0.322005925	0.342407442
585	FGF2	SDC1	-0.142052531	R-HSA-1630316	Glycosaminoglycan metabolism	35	65	0.080403202	0.030221262	0.074753087
5851	FGF2	SDC1	-0.142052531	R-HSA-1638091	Heparan sulfate/heparin (HS-GAG) metabolism	11	20	0.016599479	0.149841833	0.204011749
5852	FGF2	SDC1	-0.142052531	R-HSA-1793185	Chondroitin sulfate/dermatan sulfate metabolism	8	16	0.054900102	0.057290326	0.113470221
5853	FGF2	SDC1	-0.142052531	R-HSA-196854	Metabolism of vitamins and cofactors	33	61	-0.003439279	0.21460517	0.257085372
5854	FGF2	SDC1	-0.142052531	R-HSA-1971475	A tetrasaccharide linker sequence is required for GAG synthesis	7	13	0.054900102	0.08157238	0.141146233
5855	FGF2	SDC1	-0.142052531	R-HSA-2022928	HS-GAG biosynthesis	3	7	-0.027038245	0.092766142	0.151982214
5856	FGF2	SDC1	-0.142052531	R-HSA-2024096	HS-GAG degradation	6	11	-0.033198958	0.179699017	0.229482918
5857	FGF2	SDC1	-0.142052531	R-HSA-202733	Cell surface interactions at the vascular wall	17	31	0.037590419	0.125524926	0.183148385
5858	FGF2	SDC1	-0.142052531	R-HSA-2187338	Visual phototransduction	13	25	-0.089998223	0.238172088	0.275872503
5859	FGF2	SDC1	-0.142052531	R-HSA-3000170	Syndecan interactions	3	6	0.554659726	5.42683240028423e-08	1.65339402971193e-06
58510	FGF2	SDC1	-0.142052531	R-HSA-3000171	Non-integrin membrane-ECM interactions	3	6	0.554659726	5.42683240028423e-08	1.65339402971193e-06
58511	FGF2	SDC1	-0.142052531	R-HSA-3560782	Diseases associated with glycosaminoglycan metabolism	8	16	0.287476281	9.97563814087609e-06	0.000172369
58512	FGF2	SDC1	-0.142052531	R-HSA-3560783	Defective B4GALT7 causes EDS, progeroid type	6	11	0.101150244	0.042901821	0.094400898
58513	FGF2	SDC1	-0.142052531	R-HSA-3560801	Defective B3GAT3 causes JDSSDHD	6	11	0.101150244	0.042901821	0.094400898
58514	FGF2	SDC1	-0.142052531	R-HSA-3656237	Defective EXT2 causes exostoses 2	3	7	-0.027038245	0.092766142	0.151982214
58515	FGF2	SDC1	-0.142052531	R-HSA-3656253	Defective EXT1 causes exostoses 1, TRPS2 and CHDS	3	7	-0.027038245	0.092766142	0.151982214
58516	FGF2	SDC1	-0.142052531	R-HSA-3781865	Diseases of glycosylation	41	76	0.054900102	0.079585006	0.1388379
58517	FGF2	SDC1	-0.142052531	R-HSA-4420332	Defective B3GALT6 causes EDSP2 and SEMDJL1	6	11	0.101150244	0.042901821	0.094400898
58518	FGF2	SDC1	-0.142052531	R-HSA-5668914	Diseases of metabolism	55	100	0.030353333	0.174737572	0.225491143
58519	FGF2	SDC1	-0.142052531	R-HSA-6806667	Metabolism of fat-soluble vitamins	8	15	-0.044349579	0.198162706	0.24352754
58520	FGF2	SDC1	-0.142052531	R-HSA-975634	Retinoid metabolism and transport	8	15	-0.044349579	0.198162706	0.24352754
586	FGF2	SDC2	0.245331124	R-HSA-1630316	Glycosaminoglycan metabolism	36	66	0.089286774	0.015046323	0.048453091
5861	FGF2	SDC2	0.245331124	R-HSA-1638091	Heparan sulfate/heparin (HS-GAG) metabolism	11	21	0.084909576	0.023797094	0.064655303
5862	FGF2	SDC2	0.245331124	R-HSA-1793185	Chondroitin sulfate/dermatan sulfate metabolism	9	17	0.155369745	0.004203938	0.019601063
5863	FGF2	SDC2	0.245331124	R-HSA-196854	Metabolism of vitamins and cofactors	33	61	0.044228376	0.069726567	0.127993663
5864	FGF2	SDC2	0.245331124	R-HSA-1971475	A tetrasaccharide linker sequence is required for GAG synthesis	7	14	0.211774474	0.000457217	0.003643501
5865	FGF2	SDC2	0.245331124	R-HSA-2022928	HS-GAG biosynthesis	4	8	0.089286774	0.023228027	0.063627748
5866	FGF2	SDC2	0.245331124	R-HSA-2024096	HS-GAG degradation	6	12	0.003083126	0.072665399	0.131556501
5867	FGF2	SDC2	0.245331124	R-HSA-202733	Cell surface interactions at the vascular wall	14	27	0.03097372	0.065839844	0.123417643
5868	FGF2	SDC2	0.245331124	R-HSA-2187338	Visual phototransduction	13	25	0.003083126	0.095648818	0.154815938
5869	FGF2	SDC2	0.245331124	R-HSA-3000170	Syndecan interactions	1	2	-0.098411196	0.074696782	0.133890678
58610	FGF2	SDC2	0.245331124	R-HSA-3000171	Non-integrin membrane-ECM interactions	1	2	-0.098411196	0.074696782	0.133890678
58611	FGF2	SDC2	0.245331124	R-HSA-3560782	Diseases associated with glycosaminoglycan metabolism	9	17	0.316338638	2.18621840262658e-06	4.71855399908956e-05
58612	FGF2	SDC2	0.245331124	R-HSA-3560783	Defective B4GALT7 causes EDS, progeroid type	6	12	0.316338638	9.16755933902541e-06	0.000162608
58613	FGF2	SDC2	0.245331124	R-HSA-3560801	Defective B3GAT3 causes JDSSDHD	6	12	0.316338638	9.16755933902541e-06	0.000162608
58614	FGF2	SDC2	0.245331124	R-HSA-3656237	Defective EXT2 causes exostoses 2	4	8	0.089286774	0.023228027	0.063627748
58615	FGF2	SDC2	0.245331124	R-HSA-3656253	Defective EXT1 causes exostoses 1, TRPS2 and CHDS	4	8	0.089286774	0.023228027	0.063627748
58616	FGF2	SDC2	0.245331124	R-HSA-3781865	Diseases of glycosylation	42	78	0.064531437	0.034320583	0.081750462
58617	FGF2	SDC2	0.245331124	R-HSA-381426	Regulation of Insulin-like Growth Factor (IGF) transport and uptake by Insulin-like Growth Factor Binding Proteins (IGFBPs)	39	71	0.16629107	3.99161873247956e-05	0.000509859
58618	FGF2	SDC2	0.245331124	R-HSA-4420332	Defective B3GALT6 causes EDSP2 and SEMDJL1	6	12	0.316338638	9.16755933902541e-06	0.000162608
58619	FGF2	SDC2	0.245331124	R-HSA-5668914	Diseases of metabolism	56	102	0.064531437	0.040904761	0.091678431
58620	FGF2	SDC2	0.245331124	R-HSA-6806667	Metabolism of fat-soluble vitamins	8	15	0.003557242	0.091329895	0.150694563
58621	FGF2	SDC2	0.245331124	R-HSA-8957275	Post-translational protein phosphorylation	36	66	0.176449663	1.6638560417186e-05	0.000257887
58622	FGF2	SDC2	0.245331124	R-HSA-975634	Retinoid metabolism and transport	8	15	0.003557242	0.091329895	0.150694563
587	FGF2	SDC3	0.177307487	R-HSA-1630316	Glycosaminoglycan metabolism	36	66	0.030825775	0.148725587	0.202922646
5871	FGF2	SDC3	0.177307487	R-HSA-1638091	Heparan sulfate/heparin (HS-GAG) metabolism	11	21	0.031068422	0.102618619	0.162075939
5872	FGF2	SDC3	0.177307487	R-HSA-1793185	Chondroitin sulfate/dermatan sulfate metabolism	9	17	-0.044349579	0.194872877	0.24089467
5873	FGF2	SDC3	0.177307487	R-HSA-196854	Metabolism of vitamins and cofactors	34	62	0.048144196	0.107833585	0.166745923
5874	FGF2	SDC3	0.177307487	R-HSA-1971475	A tetrasaccharide linker sequence is required for GAG synthesis	7	14	-0.044349579	0.16998199	0.221821249
5875	FGF2	SDC3	0.177307487	R-HSA-2022928	HS-GAG biosynthesis	4	8	-0.044349579	0.145807391	0.200600255
5876	FGF2	SDC3	0.177307487	R-HSA-2024096	HS-GAG degradation	6	12	0.083442184	0.034892205	0.082578458
5877	FGF2	SDC3	0.177307487	R-HSA-202733	Cell surface interactions at the vascular wall	15	29	-0.065694297	0.223795786	0.264419313
5878	FGF2	SDC3	0.177307487	R-HSA-2187338	Visual phototransduction	14	26	0.015174867	0.14530629	0.200173197
5879	FGF2	SDC3	0.177307487	R-HSA-3560782	Diseases associated with glycosaminoglycan metabolism	9	17	-0.044349579	0.194872877	0.24089467
58710	FGF2	SDC3	0.177307487	R-HSA-3560783	Defective B4GALT7 causes EDS, progeroid type	6	12	-0.04932124	0.168243542	0.220327385
58711	FGF2	SDC3	0.177307487	R-HSA-3560801	Defective B3GAT3 causes JDSSDHD	6	12	-0.04932124	0.168243542	0.220327385
58712	FGF2	SDC3	0.177307487	R-HSA-3656237	Defective EXT2 causes exostoses 2	4	8	-0.044349579	0.145807391	0.200600255
58713	FGF2	SDC3	0.177307487	R-HSA-3656253	Defective EXT1 causes exostoses 1, TRPS2 and CHDS	4	8	-0.044349579	0.145807391	0.200600255
58714	FGF2	SDC3	0.177307487	R-HSA-3781865	Diseases of glycosylation	42	78	0.016598494	0.17824613	0.228266696
58715	FGF2	SDC3	0.177307487	R-HSA-4420332	Defective B3GALT6 causes EDSP2 and SEMDJL1	6	12	-0.04932124	0.168243542	0.220327385
58716	FGF2	SDC3	0.177307487	R-HSA-5668914	Diseases of metabolism	56	102	0.040196834	0.138041831	0.194312489
58717	FGF2	SDC3	0.177307487	R-HSA-6806667	Metabolism of fat-soluble vitamins	8	16	-0.044349579	0.175720486	0.226077376
58718	FGF2	SDC3	0.177307487	R-HSA-975634	Retinoid metabolism and transport	8	16	-0.044349579	0.175720486	0.226077376
588	FGF2	SDC4	0.37593361	R-HSA-1630316	Glycosaminoglycan metabolism	36	66	0.047065797	0.025108952	0.066758707
5881	FGF2	SDC4	0.37593361	R-HSA-1638091	Heparan sulfate/heparin (HS-GAG) metabolism	11	21	0.050868561	0.017572887	0.053454724
5882	FGF2	SDC4	0.37593361	R-HSA-1793185	Chondroitin sulfate/dermatan sulfate metabolism	9	17	0.011797486	0.030642805	0.075572932
5883	FGF2	SDC4	0.37593361	R-HSA-196854	Metabolism of vitamins and cofactors	34	62	0.032780083	0.034514178	0.082053781
5884	FGF2	SDC4	0.37593361	R-HSA-1971475	A tetrasaccharide linker sequence is required for GAG synthesis	7	14	-0.04932124	0.0412285	0.092082301
5885	FGF2	SDC4	0.37593361	R-HSA-2022928	HS-GAG biosynthesis	4	8	0.011797486	0.022097103	0.061810863
5886	FGF2	SDC4	0.37593361	R-HSA-2024096	HS-GAG degradation	6	12	0.050868561	0.014311186	0.04702626
5887	FGF2	SDC4	0.37593361	R-HSA-202733	Cell surface interactions at the vascular wall	16	30	0.029403047	0.02819083	0.071702507
5888	FGF2	SDC4	0.37593361	R-HSA-2187338	Visual phototransduction	14	26	0.048547718	0.02135183	0.060502966
5889	FGF2	SDC4	0.37593361	R-HSA-3000170	Syndecan interactions	1	3	-0.102667457	0.019216217	0.056604506
58810	FGF2	SDC4	0.37593361	R-HSA-3000171	Non-integrin membrane-ECM interactions	1	3	-0.102667457	0.019216217	0.056604506
58811	FGF2	SDC4	0.37593361	R-HSA-3560782	Diseases associated with glycosaminoglycan metabolism	9	17	0.011797486	0.030642805	0.075572932
58812	FGF2	SDC4	0.37593361	R-HSA-3560783	Defective B4GALT7 causes EDS, progeroid type	6	12	0.011797486	0.023865406	0.064703885
58813	FGF2	SDC4	0.37593361	R-HSA-3560801	Defective B3GAT3 causes JDSSDHD	6	12	0.011797486	0.023865406	0.064703885
58814	FGF2	SDC4	0.37593361	R-HSA-3656237	Defective EXT2 causes exostoses 2	4	8	0.011797486	0.022097103	0.061810863
58815	FGF2	SDC4	0.37593361	R-HSA-3656253	Defective EXT1 causes exostoses 1, TRPS2 and CHDS	4	8	0.011797486	0.022097103	0.061810863
58816	FGF2	SDC4	0.37593361	R-HSA-3781865	Diseases of glycosylation	42	77	0.037482954	0.031699548	0.077369411
58817	FGF2	SDC4	0.37593361	R-HSA-4420332	Defective B3GALT6 causes EDSP2 and SEMDJL1	6	12	0.011797486	0.023865406	0.064703885
58818	FGF2	SDC4	0.37593361	R-HSA-5668914	Diseases of metabolism	55	101	0.043158644	0.028235736	0.071767125
58819	FGF2	SDC4	0.37593361	R-HSA-6806667	Metabolism of fat-soluble vitamins	8	16	0.047777119	0.014785933	0.047996506
58820	FGF2	SDC4	0.37593361	R-HSA-975634	Retinoid metabolism and transport	8	16	0.047777119	0.014785933	0.047996506
589	FGF4	FGFR1	-0.259529315	R-HSA-1226099	Signaling by FGFR in disease	13	25	0.023959201	0.054114226	0.109849477
5891	FGF4	FGFR1	-0.259529315	R-HSA-1839124	FGFR1 mutant receptor activation	8	16	-0.055845388	0.089878131	0.149346913
5892	FGF4	FGFR1	-0.259529315	R-HSA-5655302	Signaling by FGFR1 in disease	12	22	0.054649991	0.041661758	0.092655685
590	FGF4	FGFR2	0.108087277	R-HSA-1226099	Signaling by FGFR in disease	13	25	0.061062368	0.082294676	0.141850519
5901	FGF4	FGFR2	0.108087277	R-HSA-5655253	Signaling by FGFR2 in disease	4	8	0.145364007	0.018782087	0.055910483
5911	FGF4	FGFR3	0.095091297	R-HSA-1226099	Signaling by FGFR in disease	13	25	0.013635286	0.197700119	0.243309256
5912	FGF4	FGFR3	0.095091297	R-HSA-5655332	Signaling by FGFR3 in disease	4	8	-0.015649081	0.182107289	0.231534119
5913	FGF4	FGFR3	0.095091297	R-HSA-8853334	Signaling by FGFR3 fusions in cancer	3	7	-0.034032966	0.145742326	0.200600255
5914	FGF4	FGFR3	0.095091297	R-HSA-8853338	Signaling by FGFR3 point mutants in cancer	4	8	-0.015649081	0.182107289	0.231534119
5921	FGF4	FGFR4	0.498132449	R-HSA-109704	PI3K Cascade	6	11	-0.039125023	0.012542678	0.043194245
5922	FGF4	FGFR4	0.498132449	R-HSA-112399	IRS-mediated signalling	7	14	-0.039125023	0.011534989	0.040769671
5923	FGF4	FGFR4	0.498132449	R-HSA-1226099	Signaling by FGFR in disease	13	25	-0.065820684	0.015474663	0.049224775
5924	FGF4	FGFR4	0.498132449	R-HSA-190236	Signaling by FGFR	12	23	-0.100539453	0.016234475	0.050729899
5925	FGF4	FGFR4	0.498132449	R-HSA-199418	Negative regulation of the PI3K/AKT network	36	66	0.050874592	0.00678644	0.027709698
5926	FGF4	FGFR4	0.498132449	R-HSA-2219528	PI3K/AKT Signaling in Cancer	30	55	0.133100137	0.000170911	0.001683879
5927	FGF4	FGFR4	0.498132449	R-HSA-2219530	Constitutive Signaling by Aberrant PI3K in Cancer	17	31	0.069844658	0.004626883	0.0210341
5928	FGF4	FGFR4	0.498132449	R-HSA-2404192	Signaling by Type 1 Insulin-like Growth Factor 1 Receptor (IGF1R)	9	18	-0.027657442	0.011320406	0.040361866
5929	FGF4	FGFR4	0.498132449	R-HSA-2428924	IGF1R signaling cascade	8	16	-0.027657442	0.010999787	0.039620497
59210	FGF4	FGFR4	0.498132449	R-HSA-2428928	IRS-related events triggered by IGF1R	8	16	-0.027657442	0.010999787	0.039620497
59211	FGF4	FGFR4	0.498132449	R-HSA-5654712	FRS-mediated FGFR4 signaling	3	6	-0.025265406	0.008272667	0.032044444
59212	FGF4	FGFR4	0.498132449	R-HSA-5654716	Downstream signaling of activated FGFR4	5	10	-0.039125023	0.010546241	0.038453464
59213	FGF4	FGFR4	0.498132449	R-HSA-5654719	SHC-mediated cascade:FGFR4	1	3	-0.241745217	0.010910421	0.039406515
59214	FGF4	FGFR4	0.498132449	R-HSA-5654720	PI-3K cascade:FGFR4	2	5	-0.149659057	0.011101753	0.039873078
59215	FGF4	FGFR4	0.498132449	R-HSA-5654733	Negative regulation of FGFR4 signaling	7	13	-0.130780176	0.016128385	0.05059101
59216	FGF4	FGFR4	0.498132449	R-HSA-5654743	Signaling by FGFR4	11	21	-0.100539453	0.016149516	0.05059101
59217	FGF4	FGFR4	0.498132449	R-HSA-5655291	Signaling by FGFR4 in disease	4	8	-0.100539453	0.013321457	0.044816381
59218	FGF4	FGFR4	0.498132449	R-HSA-5673001	RAF/MAP kinase cascade	47	87	-0.059168791	0.016599907	0.051374732
59219	FGF4	FGFR4	0.498132449	R-HSA-5684996	MAPK1/MAPK3 signaling	49	90	-0.042802941	0.016568621	0.051308205
59220	FGF4	FGFR4	0.498132449	R-HSA-6811558	PI5P, PP2A and IER3 Regulate PI3K/AKT Signaling	34	63	0.066939405	0.003714242	0.017855266
59221	FGF4	FGFR4	0.498132449	R-HSA-74751	Insulin receptor signalling cascade	10	19	-0.039125023	0.013548879	0.045302736
59222	FGF4	FGFR4	0.498132449	R-HSA-74752	Signaling by Insulin receptor	10	19	-0.039125023	0.013548879	0.045302736
5931	FGF4	NRP1	-0.086796704	R-HSA-194138	Signaling by VEGF	35	65	0.089879647	0.025503528	0.0675589
5932	FGF4	NRP1	-0.086796704	R-HSA-373755	Semaphorin interactions	19	35	0.113061007	0.020144508	0.058181249
5933	FGF4	NRP1	-0.086796704	R-HSA-373760	L1CAM interactions	13	24	0.113061007	0.028519917	0.07214027
5934	FGF4	NRP1	-0.086796704	R-HSA-399954	Sema3A PAK dependent Axon repulsion	6	12	0.109859489	0.028089652	0.071581287
5935	FGF4	NRP1	-0.086796704	R-HSA-399955	SEMA3A-Plexin repulsion signaling by inhibiting Integrin adhesion	4	9	0.109859489	0.017779452	0.05367975
5936	FGF4	NRP1	-0.086796704	R-HSA-399956	CRMPs in Sema3A signaling	4	9	0.109859489	0.017779452	0.05367975
5937	FGF4	NRP1	-0.086796704	R-HSA-445144	Signal transduction by L1	3	7	-0.094374298	0.203447805	0.247859444
5941	FGF6	FGFR1	-0.367581674	R-HSA-1226099	Signaling by FGFR in disease	13	25	0.023959201	0.021986816	0.061657412
5942	FGF6	FGFR1	-0.367581674	R-HSA-1839124	FGFR1 mutant receptor activation	8	16	-0.055845388	0.036517827	0.085048678
5943	FGF6	FGFR1	-0.367581674	R-HSA-5655302	Signaling by FGFR1 in disease	12	22	0.054649991	0.016927331	0.051956377
5951	FGF6	FGFR2	0.011385199	R-HSA-1226099	Signaling by FGFR in disease	13	25	0.061062368	0.122284273	0.180012303
5952	FGF6	FGFR2	0.011385199	R-HSA-5655253	Signaling by FGFR2 in disease	4	8	0.145364007	0.0279089	0.071328922
5961	FGF6	FGFR3	0.10761295	R-HSA-1226099	Signaling by FGFR in disease	13	25	0.013635286	0.186517863	0.234743482
5962	FGF6	FGFR3	0.10761295	R-HSA-5655332	Signaling by FGFR3 in disease	4	8	-0.015649081	0.171806991	0.223169777
5963	FGF6	FGFR3	0.10761295	R-HSA-8853334	Signaling by FGFR3 fusions in cancer	3	7	-0.034032966	0.137498892	0.193810999
5964	FGF6	FGFR3	0.10761295	R-HSA-8853338	Signaling by FGFR3 point mutants in cancer	4	8	-0.015649081	0.171806991	0.223169777
597	FGF6	FGFR4	0.268722206	R-HSA-109704	PI3K Cascade	6	11	-0.039125023	0.099334374	0.158815106
5971	FGF6	FGFR4	0.268722206	R-HSA-112399	IRS-mediated signalling	7	14	-0.039125023	0.091353766	0.150694563
5972	FGF6	FGFR4	0.268722206	R-HSA-1226099	Signaling by FGFR in disease	13	25	-0.065820684	0.122554845	0.180272713
5973	FGF6	FGFR4	0.268722206	R-HSA-190236	Signaling by FGFR	12	23	-0.100539453	0.128572339	0.18607809
5974	FGF6	FGFR4	0.268722206	R-HSA-199418	Negative regulation of the PI3K/AKT network	36	66	0.050874592	0.053746639	0.109339754
5975	FGF6	FGFR4	0.268722206	R-HSA-2219528	PI3K/AKT Signaling in Cancer	30	55	0.133100137	0.001353564	0.008349144
5976	FGF6	FGFR4	0.268722206	R-HSA-2219530	Constitutive Signaling by Aberrant PI3K in Cancer	17	31	0.069844658	0.036643569	0.085238376
5977	FGF6	FGFR4	0.268722206	R-HSA-2404192	Signaling by Type 1 Insulin-like Growth Factor 1 Receptor (IGF1R)	9	18	-0.027657442	0.089654331	0.149105366
5978	FGF6	FGFR4	0.268722206	R-HSA-2428924	IGF1R signaling cascade	8	16	-0.027657442	0.087115123	0.146386504
5979	FGF6	FGFR4	0.268722206	R-HSA-2428928	IRS-related events triggered by IGF1R	8	16	-0.027657442	0.087115123	0.146386504
59710	FGF6	FGFR4	0.268722206	R-HSA-5654712	FRS-mediated FGFR4 signaling	3	6	-0.025265406	0.065517125	0.123132527
59711	FGF6	FGFR4	0.268722206	R-HSA-5654716	Downstream signaling of activated FGFR4	5	10	-0.039125023	0.083523168	0.143181766
59712	FGF6	FGFR4	0.268722206	R-HSA-5654719	SHC-mediated cascade:FGFR4	1	3	-0.241745217	0.086407369	0.145826643
59713	FGF6	FGFR4	0.268722206	R-HSA-5654720	PI-3K cascade:FGFR4	2	5	-0.149659057	0.087922669	0.147222021
59714	FGF6	FGFR4	0.268722206	R-HSA-5654733	Negative regulation of FGFR4 signaling	7	13	-0.130780176	0.127732134	0.185315109
59715	FGF6	FGFR4	0.268722206	R-HSA-5654743	Signaling by FGFR4	11	21	-0.100539453	0.127899486	0.185495882
59716	FGF6	FGFR4	0.268722206	R-HSA-5655291	Signaling by FGFR4 in disease	4	8	-0.100539453	0.10550208	0.164826481
59717	FGF6	FGFR4	0.268722206	R-HSA-5673001	RAF/MAP kinase cascade	47	87	-0.059168791	0.131466452	0.188787852
59718	FGF6	FGFR4	0.268722206	R-HSA-5684996	MAPK1/MAPK3 signaling	49	90	-0.042802941	0.131218672	0.188621221
59719	FGF6	FGFR4	0.268722206	R-HSA-6811558	PI5P, PP2A and IER3 Regulate PI3K/AKT Signaling	34	63	0.066939405	0.029415718	0.073408967
59720	FGF6	FGFR4	0.268722206	R-HSA-74751	Insulin receptor signalling cascade	10	19	-0.039125023	0.107303192	0.166357405
59721	FGF6	FGFR4	0.268722206	R-HSA-74752	Signaling by Insulin receptor	10	19	-0.039125023	0.107303192	0.166357405
598	FGF6	SDC4	-0.225410569	R-HSA-1630316	Glycosaminoglycan metabolism	36	66	0.047065797	0.065394232	0.122981811
5981	FGF6	SDC4	-0.225410569	R-HSA-1638091	Heparan sulfate/heparin (HS-GAG) metabolism	11	21	0.050868561	0.045767163	0.098632592
5982	FGF6	SDC4	-0.225410569	R-HSA-1793185	Chondroitin sulfate/dermatan sulfate metabolism	9	17	0.011797486	0.079806705	0.139056589
5983	FGF6	SDC4	-0.225410569	R-HSA-196854	Metabolism of vitamins and cofactors	34	62	0.032780083	0.089889382	0.149346913
5984	FGF6	SDC4	-0.225410569	R-HSA-1971475	A tetrasaccharide linker sequence is required for GAG synthesis	7	14	-0.04932124	0.107376292	0.16640371
5985	FGF6	SDC4	-0.225410569	R-HSA-2022928	HS-GAG biosynthesis	4	8	0.011797486	0.057550115	0.113809073
5986	FGF6	SDC4	-0.225410569	R-HSA-2024096	HS-GAG degradation	6	12	0.050868561	0.037272325	0.086284741
5987	FGF6	SDC4	-0.225410569	R-HSA-202733	Cell surface interactions at the vascular wall	16	30	0.029403047	0.073420736	0.132487769
5988	FGF6	SDC4	-0.225410569	R-HSA-2187338	Visual phototransduction	14	26	0.048547718	0.055609114	0.111534061
5989	FGF6	SDC4	-0.225410569	R-HSA-3000170	Syndecan interactions	1	3	-0.102667457	0.050047082	0.104652963
59810	FGF6	SDC4	-0.225410569	R-HSA-3000171	Non-integrin membrane-ECM interactions	1	3	-0.102667457	0.050047082	0.104652963
59811	FGF6	SDC4	-0.225410569	R-HSA-3560782	Diseases associated with glycosaminoglycan metabolism	9	17	0.011797486	0.079806705	0.139056589
59812	FGF6	SDC4	-0.225410569	R-HSA-3560783	Defective B4GALT7 causes EDS, progeroid type	6	12	0.011797486	0.062155518	0.119319995
59813	FGF6	SDC4	-0.225410569	R-HSA-3560801	Defective B3GAT3 causes JDSSDHD	6	12	0.011797486	0.062155518	0.119319995
59814	FGF6	SDC4	-0.225410569	R-HSA-3656237	Defective EXT2 causes exostoses 2	4	8	0.011797486	0.057550115	0.113809073
59815	FGF6	SDC4	-0.225410569	R-HSA-3656253	Defective EXT1 causes exostoses 1, TRPS2 and CHDS	4	8	0.011797486	0.057550115	0.113809073
59816	FGF6	SDC4	-0.225410569	R-HSA-3781865	Diseases of glycosylation	42	77	0.037482954	0.082558907	0.142121258
59817	FGF6	SDC4	-0.225410569	R-HSA-4420332	Defective B3GALT6 causes EDSP2 and SEMDJL1	6	12	0.011797486	0.062155518	0.119319995
59818	FGF6	SDC4	-0.225410569	R-HSA-5668914	Diseases of metabolism	55	101	0.043158644	0.07353769	0.132657351
59819	FGF6	SDC4	-0.225410569	R-HSA-6806667	Metabolism of fat-soluble vitamins	8	16	0.047777119	0.038508765	0.088116576
59820	FGF6	SDC4	-0.225410569	R-HSA-975634	Retinoid metabolism and transport	8	16	0.047777119	0.038508765	0.088116576
599	FLT3LG	FLT3	0.053361796	R-HSA-109704	PI3K Cascade	7	13	0.076147551	0.104715036	0.164300992
5991	FLT3LG	FLT3	0.053361796	R-HSA-112399	IRS-mediated signalling	8	16	-0.006641366	0.237999885	0.275756038
5992	FLT3LG	FLT3	0.053361796	R-HSA-2404192	Signaling by Type 1 Insulin-like Growth Factor 1 Receptor (IGF1R)	11	20	-0.040564583	0.379669305	0.39017813
5993	FLT3LG	FLT3	0.053361796	R-HSA-2428924	IGF1R signaling cascade	9	18	-0.040564583	0.322301997	0.342624633
5994	FLT3LG	FLT3	0.053361796	R-HSA-2428928	IRS-related events triggered by IGF1R	9	18	-0.040564583	0.322301997	0.342624633
5995	FLT3LG	FLT3	0.053361796	R-HSA-5673001	RAF/MAP kinase cascade	50	92	-0.015891841	0.420488038	0.425835413
5996	FLT3LG	FLT3	0.053361796	R-HSA-5684996	MAPK1/MAPK3 signaling	52	95	-0.015891841	0.423172336	0.428366
5997	FLT3LG	FLT3	0.053361796	R-HSA-74751	Insulin receptor signalling cascade	11	21	-0.006641366	0.287946235	0.314978701
5998	FLT3LG	FLT3	0.053361796	R-HSA-74752	Signaling by Insulin receptor	11	21	-0.006641366	0.287946235	0.314978701
6011	FN1	CD44	-0.352773826	R-HSA-1474228	Degradation of the extracellular matrix	18	34	-0.177572309	0.052861982	0.108553673
6012	FN1	CD44	-0.352773826	R-HSA-1630316	Glycosaminoglycan metabolism	1	3	-0.341928988	0.043858145	0.095824031
6013	FN1	CD44	-0.352773826	R-HSA-202733	Cell surface interactions at the vascular wall	14	26	0.0682869	0.013716636	0.045697054
6014	FN1	CD44	-0.352773826	R-HSA-2142845	Hyaluronan metabolism	1	3	-0.341928988	0.043858145	0.095824031
6015	FN1	CD44	-0.352773826	R-HSA-216083	Integrin cell surface interactions	1	3	-0.039478364	0.011492035	0.040691842
6016	FN1	CD44	-0.352773826	R-HSA-2160916	Hyaluronan uptake and degradation	1	3	-0.341928988	0.043858145	0.095824031
6021	FN1	CD79A	0.157785549	R-HSA-5690714	CD22 mediated BCR regulation	3	6	0.279651473	0.001005303	0.006721616
6022	FN1	CD79A	0.157785549	R-HSA-983695	Antigen activates B Cell Receptor (BCR) leading to generation of second messengers	12	23	0.220226451	0.000131035	0.001359444
6023	FN1	CD79A	0.157785549	R-HSA-983705	Signaling by the B Cell Receptor (BCR)	27	50	0.061762788	0.074409012	0.133644558
6031	FN1	FLT4	0.467784957	R-HSA-194138	Signaling by VEGF	36	66	0.053345978	0.008781457	0.033498342
6032	FN1	FLT4	0.467784957	R-HSA-9013694	Signaling by NOTCH4	11	20	0.043150969	0.010319781	0.037873737
6033	FN1	FLT4	0.467784957	R-HSA-9013695	NOTCH4 Intracellular Domain Regulates Transcription	6	11	-0.158624778	0.022539843	0.062459218
605	FN1	ITGA2	-0.036633077	R-HSA-216083	Integrin cell surface interactions	4	8	-0.05631632	0.271100796	0.301492911
6051	FN1	ITGA2	-0.036633077	R-HSA-3000157	Laminin interactions	2	4	-0.119411835	0.28596013	0.313370183
6052	FN1	ITGA2	-0.036633077	R-HSA-3000170	Syndecan interactions	1	2	-0.0227623	0.135065509	0.191636394
6053	FN1	ITGA2	-0.036633077	R-HSA-3000171	Non-integrin membrane-ECM interactions	3	7	-0.0227623	0.149295531	0.203459872
6054	FN1	ITGA2	-0.036633077	R-HSA-3000178	ECM proteoglycans	4	8	0.006876111	0.170504769	0.222214285
6055	FN1	ITGA2	-0.036633077	R-HSA-373760	L1CAM interactions	13	25	-0.034856838	0.340935086	0.357726255
6056	FN1	ITGA2	-0.036633077	R-HSA-447041	CHL1 interactions	1	2	-0.0227623	0.135065509	0.191636394
6057	FN1	ITGA2	-0.036633077	R-HSA-6806834	Signaling by MET	17	32	-0.022411953	0.34673349	0.362624002
6058	FN1	ITGA2	-0.036633077	R-HSA-8874081	MET activates PTK2 signaling	3	7	-0.0227623	0.149295531	0.203459872
6059	FN1	ITGA2	-0.036633077	R-HSA-8875878	MET promotes cell motility	7	13	-0.0227623	0.29013606	0.316915434
606	FN1	ITGA3	0.587872682	R-HSA-202733	Cell surface interactions at the vascular wall	14	26	0.097563867	0.000713973	0.005146223
6061	FN1	ITGA3	0.587872682	R-HSA-210991	Basigin interactions	3	7	-0.118309525	0.004053927	0.019067494
6062	FN1	ITGA3	0.587872682	R-HSA-216083	Integrin cell surface interactions	3	6	0.289863663	1.68300246677992e-05	0.000260504
6063	FN1	ITGA3	0.587872682	R-HSA-6806834	Signaling by MET	15	29	0.111097954	0.000268872	0.002440775
6064	FN1	ITGA3	0.587872682	R-HSA-8874081	MET activates PTK2 signaling	2	4	0.161152619	0.000376266	0.003166721
6065	FN1	ITGA3	0.587872682	R-HSA-8875878	MET promotes cell motility	5	10	0.149810293	0.000233152	0.002164153
607	FN1	ITGA4	-0.472972973	R-HSA-198933	Immunoregulatory interactions between a Lymphoid and a non-Lymphoid cell	1	3	-0.486723566	0.015193199	0.048640084
6071	FN1	ITGA4	-0.472972973	R-HSA-202733	Cell surface interactions at the vascular wall	14	26	-0.040068757	0.01424491	0.04687295
6072	FN1	ITGA4	-0.472972973	R-HSA-216083	Integrin cell surface interactions	3	6	-0.298399528	0.015728452	0.049717207
6073	FN1	ITGA4	-0.472972973	R-HSA-8878159	Transcriptional regulation by RUNX3	18	33	-0.091275486	0.01581058	0.049949319
6074	FN1	ITGA4	-0.472972973	R-HSA-8949275	RUNX3 Regulates Immune Response and Cell Migration	1	3	0.128504535	0.000529701	0.004050631
608	FN1	ITGA5	0.614983404	R-HSA-1566948	Elastic fibre formation	1	3	-0.38138708	0.00359109	0.017465256
6081	FN1	ITGA5	0.614983404	R-HSA-202733	Cell surface interactions at the vascular wall	13	24	-0.035324798	0.003578281	0.017433929
6082	FN1	ITGA5	0.614983404	R-HSA-216083	Integrin cell surface interactions	3	6	0.018729256	0.001429638	0.008697593
6083	FN1	ITGA5	0.614983404	R-HSA-373760	L1CAM interactions	13	24	0.155177524	7.94525249395144e-05	0.000888991
6084	FN1	ITGA5	0.614983404	R-HSA-8878166	Transcriptional regulation by RUNX2	20	38	0.15880925	1.17998685545187e-05	0.000196048
6085	FN1	ITGA5	0.614983404	R-HSA-8941332	RUNX2 regulates genes involved in cell migration	1	2	-0.313655761	0.003492309	0.017123434
609	FN1	ITGA6	0.192175461	R-HSA-1474290	Collagen formation	26	49	0.191938353	1.49364675322186e-05	0.000236586
6091	FN1	ITGA6	0.192175461	R-HSA-1500931	Cell-Cell communication	9	17	0.099946648	0.027813235	0.071242108
6092	FN1	ITGA6	0.192175461	R-HSA-2022090	Assembly of collagen fibrils and other multimeric structures	15	28	0.201612426	0.000212869	0.002018065
6093	FN1	ITGA6	0.192175461	R-HSA-202733	Cell surface interactions at the vascular wall	14	27	0.003853222	0.133961516	0.190800184
6094	FN1	ITGA6	0.192175461	R-HSA-210991	Basigin interactions	3	7	0.050029639	0.033097217	0.079986094
6095	FN1	ITGA6	0.192175461	R-HSA-216083	Integrin cell surface interactions	3	6	0.158634181	0.011661568	0.041041184
6096	FN1	ITGA6	0.192175461	R-HSA-3000157	Laminin interactions	2	4	0.218257263	0.005781205	0.024614886
6097	FN1	ITGA6	0.192175461	R-HSA-3000170	Syndecan interactions	1	3	0.218257263	0.001698105	0.009963422
6098	FN1	ITGA6	0.192175461	R-HSA-3000171	Non-integrin membrane-ECM interactions	3	7	0.172773629	0.003170499	0.015953057
6099	FN1	ITGA6	0.192175461	R-HSA-446107	Type I hemidesmosome assembly	3	6	0.431663215	7.16109255768891e-06	0.000131671
60910	FN1	ITGA6	0.192175461	R-HSA-446728	Cell junction organization	3	7	0.340585724	1.76784952666827e-05	0.000268951
610	FN1	ITGA9	0.138707766	R-HSA-216083	Integrin cell surface interactions	2	5	0.021638606	0.054085305	0.109835211
6101	FN1	ITGA9	0.138707766	R-HSA-3000178	ECM proteoglycans	1	3	0.106461174	0.013228214	0.044714925
6102	FN1	ITGA9	0.138707766	R-HSA-373760	L1CAM interactions	13	24	0.023357837	0.164119279	0.216932107
6111	FN1	ITGAV	0.611226366	R-HSA-1566948	Elastic fibre formation	3	6	0.083372941	0.000733828	0.005256522
6112	FN1	ITGAV	0.611226366	R-HSA-194138	Signaling by VEGF	35	64	0.045877541	0.002025227	0.011297247
6113	FN1	ITGAV	0.611226366	R-HSA-202733	Cell surface interactions at the vascular wall	14	26	0.079070595	0.000868438	0.005965411
6114	FN1	ITGAV	0.611226366	R-HSA-210990	PECAM1 interactions	3	7	-0.374607315	0.004285213	0.019864053
6115	FN1	ITGAV	0.611226366	R-HSA-2129379	Molecules associated with elastic fibres	2	5	0.083372941	0.000354	0.003012263
6116	FN1	ITGAV	0.611226366	R-HSA-216083	Integrin cell surface interactions	6	12	0.186388429	4.71036939942755e-05	0.000580476
6117	FN1	ITGAV	0.611226366	R-HSA-3000157	Laminin interactions	2	4	0.249570127	6.56588589255106e-05	0.000763507
6118	FN1	ITGAV	0.611226366	R-HSA-3000170	Syndecan interactions	1	3	0.394167507	7.05735362167085e-07	1.73755356651244e-05
6119	FN1	ITGAV	0.611226366	R-HSA-3000171	Non-integrin membrane-ECM interactions	3	7	0.258921162	5.86985933860339e-06	0.000111114
61110	FN1	ITGAV	0.611226366	R-HSA-3000178	ECM proteoglycans	4	8	0.258921162	1.36664761476839e-05	0.000221306
61111	FN1	ITGAV	0.611226366	R-HSA-373760	L1CAM interactions	13	25	0.041078838	0.001551506	0.009291158
61112	FN1	ITGAV	0.611226366	R-HSA-4420097	VEGFA-VEGFR2 Pathway	35	64	0.045877541	0.002025227	0.011297247
6121	FN1	ITGB1	0.80535799	R-HSA-1500931	Cell-Cell communication	6	12	0.053105737	5.99074170807419e-05	0.000707312
6122	FN1	ITGB1	0.80535799	R-HSA-1566948	Elastic fibre formation	1	3	-0.137403676	0.000102146	0.001091101
6123	FN1	ITGB1	0.80535799	R-HSA-198933	Immunoregulatory interactions between a Lymphoid and a non-Lymphoid cell	1	2	-0.486723566	0.000234495	0.00216964
6124	FN1	ITGB1	0.80535799	R-HSA-202733	Cell surface interactions at the vascular wall	17	31	0.152441916	3.71686265461727e-06	7.50325403371777e-05
6125	FN1	ITGB1	0.80535799	R-HSA-210991	Basigin interactions	4	8	0.218257263	2.4325508852478e-06	5.16624440552304e-05
6126	FN1	ITGB1	0.80535799	R-HSA-216083	Integrin cell surface interactions	8	16	0.218257263	3.37077369236041e-07	8.7662891499292e-06
6127	FN1	ITGB1	0.80535799	R-HSA-3000157	Laminin interactions	3	6	0.255516079	1.68831782433854e-06	3.7490395995456e-05
6128	FN1	ITGB1	0.80535799	R-HSA-3000170	Syndecan interactions	2	4	0.218257263	6.43462323660435e-06	0.00011984
6129	FN1	ITGB1	0.80535799	R-HSA-3000171	Non-integrin membrane-ECM interactions	2	5	0.117242606	1.16648305487651e-05	0.000194644
61210	FN1	ITGB1	0.80535799	R-HSA-3000178	ECM proteoglycans	3	6	0.106461174	3.00704346896813e-05	0.000407539
61211	FN1	ITGB1	0.80535799	R-HSA-373755	Semaphorin interactions	19	36	0.273858923	6.50329119266983e-11	3.44465611934672e-09
61212	FN1	ITGB1	0.80535799	R-HSA-373760	L1CAM interactions	15	29	0.076699662	3.5865842403438e-05	0.000469018
61213	FN1	ITGB1	0.80535799	R-HSA-445144	Signal transduction by L1	1	3	0.106461174	1.09343154965469e-05	0.000186222
61214	FN1	ITGB1	0.80535799	R-HSA-446728	Cell junction organization	1	2	0.218257263	9.52164465975139e-06	0.000166333
61215	FN1	ITGB1	0.80535799	R-HSA-447041	CHL1 interactions	2	4	-0.179361034	0.00019941	0.001909276
61216	FN1	ITGB1	0.80535799	R-HSA-6785807	Interleukin-4 and Interleukin-13 signaling	44	81	0.079440363	3.02760232735739e-05	0.000409844
61217	FN1	ITGB1	0.80535799	R-HSA-6806834	Signaling by MET	16	30	0.055130714	7.69792107381896e-05	0.000864668
61218	FN1	ITGB1	0.80535799	R-HSA-75892	Platelet Adhesion to exposed collagen	1	3	-0.179361034	0.000125552	0.001307262
61219	FN1	ITGB1	0.80535799	R-HSA-8874081	MET activates PTK2 signaling	2	4	0.033675225	6.75302075433197e-05	0.000780813
61220	FN1	ITGB1	0.80535799	R-HSA-8875513	MET interacts with TNS proteins	1	2	0.033675225	5.50855623837421e-05	0.000662152
61221	FN1	ITGB1	0.80535799	R-HSA-8875878	MET promotes cell motility	6	11	0.055130714	8.31085080730062e-05	0.000921858
6131	FN1	ITGB6	0.128523193	R-HSA-1566948	Elastic fibre formation	1	2	0.024034194	0.075119764	0.134194937
6132	FN1	ITGB6	0.128523193	R-HSA-216083	Integrin cell surface interactions	2	4	0.083372941	0.053012523	0.10863553
6133	FN1	ITGB6	0.128523193	R-HSA-3000178	ECM proteoglycans	1	2	-0.088411615	0.142173439	0.197392616
6141	FN1	ITGB7	-0.042328671	R-HSA-198933	Immunoregulatory interactions between a Lymphoid and a non-Lymphoid cell	1	2	-0.156509371	0.241323076	0.277952582
6142	FN1	ITGB7	-0.042328671	R-HSA-216083	Integrin cell surface interactions	2	4	-0.156509371	0.313153763	0.335354079
6151	FN1	ITGB8	-0.033074507	R-HSA-1566948	Elastic fibre formation	2	4	-0.115227313	0.285857338	0.313346751
6152	FN1	ITGB8	-0.033074507	R-HSA-2129379	Molecules associated with elastic fibres	1	2	-0.213265367	0.295232422	0.321148392
6153	FN1	ITGB8	-0.033074507	R-HSA-216083	Integrin cell surface interactions	2	4	-0.03562537	0.194433806	0.240506391
6161	FN1	MAG	0.095430028	R-HSA-193634	Axonal growth inhibition (RHOA activation)	2	5	-0.063663308	0.148210203	0.202506592
6162	FN1	MAG	0.095430028	R-HSA-193697	p75NTR regulates axonogenesis	2	5	-0.063663308	0.148210203	0.202506592
6163	FN1	MAG	0.095430028	R-HSA-193704	p75 NTR receptor-mediated signalling	14	26	-0.002726895	0.262360054	0.294667011
6164	FN1	MAG	0.095430028	R-HSA-202733	Cell surface interactions at the vascular wall	14	26	-0.03188904	0.31325151	0.335414984
6165	FN1	MAG	0.095430028	R-HSA-210991	Basigin interactions	3	6	-0.127911802	0.292414349	0.318767544
6166	FN1	MAG	0.095430028	R-HSA-73887	Death Receptor Signalling	30	55	0.031062896	0.218759668	0.260333699
617	FN1	NT5E	0.427123467	R-HSA-15869	Metabolism of nucleotides	30	56	0.087039016	0.003315609	0.016480988
6171	FN1	NT5E	0.427123467	R-HSA-73621	Pyrimidine catabolism	1	3	-0.235921755	0.02233099	0.062178911
6172	FN1	NT5E	0.427123467	R-HSA-74259	Purine catabolism	2	5	0.013159455	0.007048329	0.028417266
6173	FN1	NT5E	0.427123467	R-HSA-8956319	Nucleobase catabolism	6	12	0.018079431	0.013795591	0.045903564
618	FN1	PLAUR	0.463544757	R-HSA-163125	Post-translational modification: synthesis of GPI-anchored proteins	30	55	0.170401993	1.37056155197663e-05	0.000221341
6181	FN1	PLAUR	0.463544757	R-HSA-75205	Dissolution of Fibrin Clot	1	2	-0.154197297	0.01434305	0.047104436
620	FN1	SDC2	0.520512227	R-HSA-1630316	Glycosaminoglycan metabolism	36	66	0.089286774	0.001257863	0.007889486
6201	FN1	SDC2	0.520512227	R-HSA-1638091	Heparan sulfate/heparin (HS-GAG) metabolism	11	21	0.084909576	0.001989422	0.011147892
6202	FN1	SDC2	0.520512227	R-HSA-1793185	Chondroitin sulfate/dermatan sulfate metabolism	9	17	0.155369745	0.000351447	0.002994947
6203	FN1	SDC2	0.520512227	R-HSA-196854	Metabolism of vitamins and cofactors	33	61	0.044228376	0.005829096	0.0247458
6204	FN1	SDC2	0.520512227	R-HSA-1971475	A tetrasaccharide linker sequence is required for GAG synthesis	7	14	0.211774474	3.8223012916835e-05	0.000491792
6205	FN1	SDC2	0.520512227	R-HSA-2022928	HS-GAG biosynthesis	4	8	0.089286774	0.001941848	0.010980666
6206	FN1	SDC2	0.520512227	R-HSA-2024096	HS-GAG degradation	6	12	0.003083126	0.006074781	0.025488915
6207	FN1	SDC2	0.520512227	R-HSA-202733	Cell surface interactions at the vascular wall	14	27	0.03097372	0.005504169	0.023708203
6208	FN1	SDC2	0.520512227	R-HSA-2187338	Visual phototransduction	13	25	0.003083126	0.00799618	0.031224853
6209	FN1	SDC2	0.520512227	R-HSA-3000170	Syndecan interactions	1	2	-0.098411196	0.006244603	0.025909374
62010	FN1	SDC2	0.520512227	R-HSA-3000171	Non-integrin membrane-ECM interactions	1	2	-0.098411196	0.006244603	0.025909374
62011	FN1	SDC2	0.520512227	R-HSA-3560782	Diseases associated with glycosaminoglycan metabolism	9	17	0.316338638	1.82766457527128e-07	4.88519510431885e-06
62012	FN1	SDC2	0.520512227	R-HSA-3560783	Defective B4GALT7 causes EDS, progeroid type	6	12	0.316338638	7.66402086154975e-07	1.8670136896269e-05
62013	FN1	SDC2	0.520512227	R-HSA-3560801	Defective B3GAT3 causes JDSSDHD	6	12	0.316338638	7.66402086154975e-07	1.8670136896269e-05
62014	FN1	SDC2	0.520512227	R-HSA-3656237	Defective EXT2 causes exostoses 2	4	8	0.089286774	0.001941848	0.010980666
62015	FN1	SDC2	0.520512227	R-HSA-3656253	Defective EXT1 causes exostoses 1, TRPS2 and CHDS	4	8	0.089286774	0.001941848	0.010980666
62016	FN1	SDC2	0.520512227	R-HSA-3781865	Diseases of glycosylation	42	78	0.064531437	0.002869179	0.014765327
62017	FN1	SDC2	0.520512227	R-HSA-381426	Regulation of Insulin-like Growth Factor (IGF) transport and uptake by Insulin-like Growth Factor Binding Proteins (IGFBPs)	39	71	0.16629107	3.33696768199248e-06	6.84404366322685e-05
62018	FN1	SDC2	0.520512227	R-HSA-4420332	Defective B3GALT6 causes EDSP2 and SEMDJL1	6	12	0.316338638	7.66402086154975e-07	1.8670136896269e-05
62019	FN1	SDC2	0.520512227	R-HSA-5668914	Diseases of metabolism	56	102	0.064531437	0.003419612	0.016867261
62020	FN1	SDC2	0.520512227	R-HSA-6806667	Metabolism of fat-soluble vitamins	8	15	0.003557242	0.007635121	0.030265273
62021	FN1	SDC2	0.520512227	R-HSA-8957275	Post-translational protein phosphorylation	36	66	0.176449663	1.39097298885906e-06	3.14932649065795e-05
62022	FN1	SDC2	0.520512227	R-HSA-975634	Retinoid metabolism and transport	8	15	0.003557242	0.007635121	0.030265273
6211	FST	BMPR2	0.340153027	R-HSA-201451	Signaling by BMP	4	9	0.017308832	0.020070255	0.058023097
6212	FST	BMPR2	0.340153027	R-HSA-9006936	Signaling by TGF-beta family members	16	30	0.11155898	0.004745835	0.021439813
6231	GAL	ADRA2A	0.28315646	R-HSA-163685	Integration of energy metabolism	24	44	0.008891523	0.090375552	0.149679647
6232	GAL	ADRA2A	0.28315646	R-HSA-400042	Adrenaline,noradrenaline inhibits insulin secretion	9	18	-0.047895673	0.092279325	0.15145317
6233	GAL	ADRA2A	0.28315646	R-HSA-418597	G alpha (z) signalling events	12	22	-0.008002845	0.088836447	0.148200619
6234	GAL	ADRA2A	0.28315646	R-HSA-422356	Regulation of insulin secretion	24	44	0.008891523	0.090375552	0.149679647
6271	GAS6	AXL	-0.014589019	R-HSA-194138	Signaling by VEGF	38	70	0.085641433	0.045932185	0.098914386
6272	GAS6	AXL	-0.014589019	R-HSA-4420097	VEGFA-VEGFR2 Pathway	37	69	0.06305612	0.104360182	0.163907374
630	GDF11	ACVR1B	0.025786947	R-HSA-1181150	Signaling by NODAL	2	4	-0.086020869	0.292447053	0.318767544
6301	GDF11	ACVR1B	0.025786947	R-HSA-1502540	Signaling by Activin	2	4	-0.086020869	0.292447053	0.318767544
6302	GDF11	ACVR1B	0.025786947	R-HSA-9006936	Signaling by TGF-beta family members	14	26	-0.078719621	0.467753646	0.46918327
6311	GDF11	ACVR2A	-0.189838146	R-HSA-1181150	Signaling by NODAL	2	4	-0.047082543	0.091850722	0.151061143
6312	GDF11	ACVR2A	-0.189838146	R-HSA-1502540	Signaling by Activin	2	4	-0.047082543	0.091850722	0.151061143
6313	GDF11	ACVR2A	-0.189838146	R-HSA-201451	Signaling by BMP	4	9	-0.105597059	0.136488269	0.192737295
6314	GDF11	ACVR2A	-0.189838146	R-HSA-9006936	Signaling by TGF-beta family members	16	30	-0.057508745	0.174960933	0.225653289
6321	GDF11	BMPR2	-0.098405359	R-HSA-201451	Signaling by BMP	4	9	0.017308832	0.081872402	0.141423552
6322	GDF11	BMPR2	-0.098405359	R-HSA-9006936	Signaling by TGF-beta family members	16	30	0.11155898	0.019359641	0.056869183
6331	GDF1	ACVR1B	0.077173849	R-HSA-1181150	Signaling by NODAL	2	4	-0.086020869	0.238319572	0.275904963
6332	GDF1	ACVR1B	0.077173849	R-HSA-1502540	Signaling by Activin	2	4	-0.086020869	0.238319572	0.275904963
6333	GDF1	ACVR1B	0.077173849	R-HSA-9006936	Signaling by TGF-beta family members	14	26	-0.078719621	0.381179595	0.391590817
634	GDF1	ACVR2A	0.045171617	R-HSA-1181150	Signaling by NODAL	2	4	-0.047082543	0.222857018	0.263561493
6341	GDF1	ACVR2A	0.045171617	R-HSA-1502540	Signaling by Activin	2	4	-0.047082543	0.222857018	0.263561493
6342	GDF1	ACVR2A	0.045171617	R-HSA-201451	Signaling by BMP	4	9	-0.105597059	0.331160911	0.350015107
6343	GDF1	ACVR2A	0.045171617	R-HSA-9006936	Signaling by TGF-beta family members	16	30	-0.057508745	0.424506973	0.429604033
635	GDF1	SMAD3	0.033438076	R-HSA-1181150	Signaling by NODAL	2	5	0.019921737	0.088091463	0.147439166
6351	GDF1	SMAD3	0.033438076	R-HSA-1502540	Signaling by Activin	1	3	0.036824004	0.049123043	0.103463727
6352	GDF1	SMAD3	0.033438076	R-HSA-170834	Signaling by TGF-beta Receptor Complex	20	38	0.032965731	0.214286056	0.256808202
6353	GDF1	SMAD3	0.033438076	R-HSA-2173788	Downregulation of TGF-beta receptor signaling	4	9	-0.094628249	0.328712245	0.348128065
6354	GDF1	SMAD3	0.033438076	R-HSA-2173789	TGF-beta receptor signaling activates SMADs	6	12	-0.009012214	0.246334552	0.281764193
6355	GDF1	SMAD3	0.033438076	R-HSA-2173793	Transcriptional activity of SMAD2/SMAD3:SMAD4 heterotrimer	15	29	-0.002253187	0.30973093	0.332676026
6356	GDF1	SMAD3	0.033438076	R-HSA-2173795	Downregulation of SMAD2/3:SMAD4 transcriptional activity	9	17	-0.009012214	0.309692559	0.332676026
6357	GDF1	SMAD3	0.033438076	R-HSA-2173796	SMAD2/SMAD3:SMAD4 heterotrimer regulates transcription	9	18	0.032965731	0.157754213	0.21129659
6358	GDF1	SMAD3	0.033438076	R-HSA-3304349	Loss of Function of SMAD2/3 in Cancer	2	4	0.036824004	0.126923169	0.184535612
6359	GDF1	SMAD3	0.033438076	R-HSA-3304351	Signaling by TGF-beta Receptor Complex in Cancer	2	4	0.036824004	0.126923169	0.184535612
63510	GDF1	SMAD3	0.033438076	R-HSA-3304356	SMAD2/3 Phosphorylation Motif Mutants in Cancer	1	3	-0.095712507	0.153777288	0.207461894
63511	GDF1	SMAD3	0.033438076	R-HSA-3656532	TGFBR1 KD Mutants in Cancer	1	3	-0.095712507	0.153777288	0.207461894
63512	GDF1	SMAD3	0.033438076	R-HSA-3656534	Loss of Function of TGFBR1 in Cancer	1	3	-0.095712507	0.153777288	0.207461894
63513	GDF1	SMAD3	0.033438076	R-HSA-446652	Interleukin-1 family signaling	30	56	0.04838136	0.175553552	0.226060499
63514	GDF1	SMAD3	0.033438076	R-HSA-5689880	Ub-specific processing proteases	25	47	0.036824004	0.216004993	0.258146311
63515	GDF1	SMAD3	0.033438076	R-HSA-8878159	Transcriptional regulation by RUNX3	18	33	0.019801981	0.299181301	0.324277651
63516	GDF1	SMAD3	0.033438076	R-HSA-8941855	RUNX3 regulates CDKN1A transcription	1	3	-0.075769257	0.134157452	0.190942449
63517	GDF1	SMAD3	0.033438076	R-HSA-8952158	RUNX3 regulates BCL2L11 (BIM) transcription	2	4	0.019921737	0.146566066	0.2012146
63518	GDF1	SMAD3	0.033438076	R-HSA-9006936	Signaling by TGF-beta family members	23	43	0.032965731	0.237714157	0.275563233
63519	GDF1	SMAD3	0.033438076	R-HSA-9008059	Interleukin-37 signaling	8	15	0.013518321	0.250849407	0.285327183
63520	GDF1	SMAD3	0.033438076	R-HSA-9013694	Signaling by NOTCH4	7	13	-0.067235861	0.403620601	0.411205848
63521	GDF1	SMAD3	0.033438076	R-HSA-9013695	NOTCH4 Intracellular Domain Regulates Transcription	3	7	-0.163998582	0.385505451	0.395343239
63522	GDF1	SMAD3	0.033438076	R-HSA-9614085	FOXO-mediated transcription	18	34	0.122857992	0.014056351	0.046560149
63523	GDF1	SMAD3	0.033438076	R-HSA-9615017	FOXO-mediated transcription of oxidative stress, metabolic and neuronal genes	8	15	0.122857992	0.039416364	0.089582449
63524	GDF1	SMAD3	0.033438076	R-HSA-9617828	FOXO-mediated transcription of cell cycle genes	7	14	0.036824004	0.147616854	0.202273834
637	GDF2	ACVR2A	0.323630545	R-HSA-1181150	Signaling by NODAL	2	4	-0.047082543	0.043319719	0.095025227
6371	GDF2	ACVR2A	0.323630545	R-HSA-1502540	Signaling by Activin	2	4	-0.047082543	0.043319719	0.095025227
6372	GDF2	ACVR2A	0.323630545	R-HSA-201451	Signaling by BMP	4	9	-0.105597059	0.064372205	0.121811256
6373	GDF2	ACVR2A	0.323630545	R-HSA-9006936	Signaling by TGF-beta family members	16	30	-0.057508745	0.082517135	0.142121258
639	GDF2	BMPR2	-0.25299348	R-HSA-201451	Signaling by BMP	4	9	0.017308832	0.031579545	0.077158063
6391	GDF2	BMPR2	-0.25299348	R-HSA-9006936	Signaling by TGF-beta family members	16	30	0.11155898	0.007467335	0.029702142
6411	GDF6	BMPR2	0.144424026	R-HSA-201451	Signaling by BMP	4	9	0.017308832	0.075092072	0.134182629
6412	GDF6	BMPR2	0.144424026	R-HSA-9006936	Signaling by TGF-beta family members	16	30	0.11155898	0.017756357	0.05367975
6421	GNAI2	ADCY7	0.423567068	R-HSA-111885	Opioid Signalling	16	30	0.044454982	0.014105143	0.046654852
6422	GNAI2	ADCY7	0.423567068	R-HSA-111931	PKA-mediated phosphorylation of CREB	3	7	-0.133617879	0.026770109	0.069495155
6423	GNAI2	ADCY7	0.423567068	R-HSA-111933	Calmodulin induced events	9	17	0.144042679	0.001395419	0.008524099
6424	GNAI2	ADCY7	0.423567068	R-HSA-111996	Ca-dependent events	9	17	0.144042679	0.001395419	0.008524099
6425	GNAI2	ADCY7	0.423567068	R-HSA-111997	CaM pathway	9	17	0.144042679	0.001395419	0.008524099
6426	GNAI2	ADCY7	0.423567068	R-HSA-112040	G-protein mediated events	12	22	0.11268524	0.003602642	0.017493568
6427	GNAI2	ADCY7	0.423567068	R-HSA-112043	PLC beta mediated events	12	22	0.11268524	0.003602642	0.017493568
6428	GNAI2	ADCY7	0.423567068	R-HSA-112314	Neurotransmitter receptors and postsynaptic signal transmission	39	72	0.023236515	0.024895488	0.066405219
6429	GNAI2	ADCY7	0.423567068	R-HSA-112315	Transmission across Chemical Synapses	62	114	-0.005927682	0.034588582	0.082112326
64210	GNAI2	ADCY7	0.423567068	R-HSA-1489509	DAG and IP3 signaling	11	21	0.11268524	0.002588447	0.013685345
64211	GNAI2	ADCY7	0.423567068	R-HSA-163359	Glucagon signaling in metabolic regulation	3	6	-0.133617879	0.029511892	0.073506
64212	GNAI2	ADCY7	0.423567068	R-HSA-163615	PKA activation	3	6	-0.133617879	0.029511892	0.073506
64213	GNAI2	ADCY7	0.423567068	R-HSA-163685	Integration of energy metabolism	24	44	-0.028334321	0.033743594	0.08091812
64214	GNAI2	ADCY7	0.423567068	R-HSA-164378	PKA activation in glucagon signalling	3	6	-0.133617879	0.029511892	0.073506
64215	GNAI2	ADCY7	0.423567068	R-HSA-170670	Adenylate cyclase inhibitory pathway	1	2	0.04030585	0.007791027	0.030634319
64216	GNAI2	ADCY7	0.423567068	R-HSA-418555	G alpha (s) signalling events	56	102	-0.074218982	0.035855026	0.084030442
64217	GNAI2	ADCY7	0.423567068	R-HSA-418597	G alpha (z) signalling events	12	22	0.023236515	0.020311704	0.058546992
64218	GNAI2	ADCY7	0.423567068	R-HSA-432040	Vasopressin regulates renal water homeostasis via Aquaporins	3	6	-0.133617879	0.029511892	0.073506
64219	GNAI2	ADCY7	0.423567068	R-HSA-445717	Aquaporin-mediated transport	3	6	-0.133617879	0.029511892	0.073506
64220	GNAI2	ADCY7	0.423567068	R-HSA-5358351	Signaling by Hedgehog	13	24	0.129452908	0.001830862	0.010528367
64221	GNAI2	ADCY7	0.423567068	R-HSA-5610787	Hedgehog 'off' state	11	20	0.186851622	0.000348956	0.002978115
64222	GNAI2	ADCY7	0.423567068	R-HSA-9660821	ADORA2B mediated anti-inflammatory cytokines production	6	11	0.04030585	0.014666514	0.047772705
64223	GNAI2	ADCY7	0.423567068	R-HSA-9662851	Anti-inflammatory response favouring Leishmania parasite infection	23	43	0.04030585	0.015896316	0.050124182
64224	GNAI2	ADCY7	0.423567068	R-HSA-9664323	FCGR3A-mediated IL10 synthesis	12	23	0.140003557	0.000862073	0.005925212
64225	GNAI2	ADCY7	0.423567068	R-HSA-9664433	Leishmania parasite growth and survival	23	43	0.04030585	0.015896316	0.050124182
64226	GNAI2	ADCY7	0.423567068	R-HSA-977443	GABA receptor activation	1	2	0.04030585	0.007791027	0.030634319
64227	GNAI2	ADCY7	0.423567068	R-HSA-977444	GABA B receptor activation	1	2	0.04030585	0.007791027	0.030634319
64228	GNAI2	ADCY7	0.423567068	R-HSA-991365	Activation of GABAB receptors	1	2	0.04030585	0.007791027	0.030634319
6431	GNAI2	ADCY9	-0.324301906	R-HSA-111885	Opioid Signalling	16	30	-0.043586551	0.06223567	0.119410508
6432	GNAI2	ADCY9	-0.324301906	R-HSA-111931	PKA-mediated phosphorylation of CREB	3	7	-0.115916242	0.046975775	0.100530104
6433	GNAI2	ADCY9	-0.324301906	R-HSA-111933	Calmodulin induced events	9	17	-0.018497659	0.04822378	0.102043768
6434	GNAI2	ADCY9	-0.324301906	R-HSA-111996	Ca-dependent events	9	17	-0.018497659	0.04822378	0.102043768
6435	GNAI2	ADCY9	-0.324301906	R-HSA-111997	CaM pathway	9	17	-0.018497659	0.04822378	0.102043768
6436	GNAI2	ADCY9	-0.324301906	R-HSA-112040	G-protein mediated events	12	22	-0.018497659	0.054289902	0.110065526
6437	GNAI2	ADCY9	-0.324301906	R-HSA-112043	PLC beta mediated events	12	22	-0.018497659	0.054289902	0.110065526
6438	GNAI2	ADCY9	-0.324301906	R-HSA-112314	Neurotransmitter receptors and postsynaptic signal transmission	39	72	0.055611552	0.022559377	0.062498352
6439	GNAI2	ADCY9	-0.324301906	R-HSA-112315	Transmission across Chemical Synapses	62	114	0.092256614	0.002575209	0.013634086
64310	GNAI2	ADCY9	-0.324301906	R-HSA-1489509	DAG and IP3 signaling	11	21	-0.005810851	0.044846903	0.097211786
64311	GNAI2	ADCY9	-0.324301906	R-HSA-163359	Glucagon signaling in metabolic regulation	3	6	-0.115916242	0.052963937	0.108575877
64312	GNAI2	ADCY9	-0.324301906	R-HSA-163615	PKA activation	3	6	-0.115916242	0.052963937	0.108575877
64313	GNAI2	ADCY9	-0.324301906	R-HSA-163685	Integration of energy metabolism	24	44	0.065702088	0.019096614	0.056410488
64314	GNAI2	ADCY9	-0.324301906	R-HSA-164378	PKA activation in glucagon signalling	3	6	-0.115916242	0.052963937	0.108575877
64315	GNAI2	ADCY9	-0.324301906	R-HSA-170670	Adenylate cyclase inhibitory pathway	1	2	-0.29513252	0.056363707	0.112312513
64316	GNAI2	ADCY9	-0.324301906	R-HSA-418555	G alpha (s) signalling events	56	102	0.221523869	7.21828329810581e-11	3.80591402937113e-09
64317	GNAI2	ADCY9	-0.324301906	R-HSA-418597	G alpha (z) signalling events	12	22	0.009249926	0.044295142	0.096523119
64318	GNAI2	ADCY9	-0.324301906	R-HSA-432040	Vasopressin regulates renal water homeostasis via Aquaporins	3	6	-0.115916242	0.052963937	0.108575877
64319	GNAI2	ADCY9	-0.324301906	R-HSA-445717	Aquaporin-mediated transport	3	6	-0.115916242	0.052963937	0.108575877
64320	GNAI2	ADCY9	-0.324301906	R-HSA-5358351	Signaling by Hedgehog	13	24	-0.069607496	0.064950825	0.122667186
64321	GNAI2	ADCY9	-0.324301906	R-HSA-5610787	Hedgehog 'off' state	11	20	-0.093863031	0.066231118	0.123862854
64322	GNAI2	ADCY9	-0.324301906	R-HSA-9660821	ADORA2B mediated anti-inflammatory cytokines production	6	11	-0.093863031	0.061509329	0.118587812
64323	GNAI2	ADCY9	-0.324301906	R-HSA-9662851	Anti-inflammatory response favouring Leishmania parasite infection	23	43	-0.018497659	0.059772104	0.116335335
64324	GNAI2	ADCY9	-0.324301906	R-HSA-9664323	FCGR3A-mediated IL10 synthesis	12	23	-0.023003499	0.05181727	0.107228319
64325	GNAI2	ADCY9	-0.324301906	R-HSA-9664433	Leishmania parasite growth and survival	23	43	-0.018497659	0.059772104	0.116335335
64326	GNAI2	ADCY9	-0.324301906	R-HSA-977443	GABA receptor activation	1	2	-0.29513252	0.056363707	0.112312513
64327	GNAI2	ADCY9	-0.324301906	R-HSA-977444	GABA B receptor activation	1	2	-0.29513252	0.056363707	0.112312513
64328	GNAI2	ADCY9	-0.324301906	R-HSA-991365	Activation of GABAB receptors	1	2	-0.29513252	0.056363707	0.112312513
6441	GNAI2	ADRA2A	-0.373681093	R-HSA-163685	Integration of energy metabolism	24	44	0.008891523	0.033297997	0.080252864
6442	GNAI2	ADRA2A	-0.373681093	R-HSA-400042	Adrenaline,noradrenaline inhibits insulin secretion	9	18	-0.047895673	0.033999423	0.081247588
6443	GNAI2	ADRA2A	-0.373681093	R-HSA-418597	G alpha (z) signalling events	12	22	-0.008002845	0.032730928	0.079266785
6444	GNAI2	ADRA2A	-0.373681093	R-HSA-422356	Regulation of insulin secretion	24	44	0.008891523	0.033297997	0.080252864
646	GNAI2	CAV1	0.250355619	R-HSA-194138	Signaling by VEGF	36	66	0.153517871	0.000159416	0.001593748
6461	GNAI2	CAV1	0.250355619	R-HSA-202131	Metabolism of nitric oxide: eNOS activation and regulation	3	7	0.010906289	0.038028025	0.087516881
6462	GNAI2	CAV1	0.250355619	R-HSA-202733	Cell surface interactions at the vascular wall	14	26	0.123518255	0.00799085	0.031214594
6463	GNAI2	CAV1	0.250355619	R-HSA-203615	eNOS activation	2	5	0.010906289	0.031201005	0.076443456
6464	GNAI2	CAV1	0.250355619	R-HSA-210991	Basigin interactions	3	6	0.123518255	0.014419937	0.047262848
6465	GNAI2	CAV1	0.250355619	R-HSA-4420097	VEGFA-VEGFR2 Pathway	35	65	0.131341868	0.000786218	0.005515468
6466	GNAI2	CAV1	0.250355619	R-HSA-4641262	Disassembly of the destruction complex and recruitment of AXIN to the membrane	12	23	0.083718729	0.022063026	0.061790385
6467	GNAI2	CAV1	0.250355619	R-HSA-5218920	VEGFR2 mediated vascular permeability	11	21	0.109437992	0.011894445	0.041657617
6468	GNAI2	CAV1	0.250355619	R-HSA-8939211	ESR-mediated signaling	46	84	0.069721945	0.03254538	0.078900169
6469	GNAI2	CAV1	0.250355619	R-HSA-9009391	Extra-nuclear estrogen signaling	24	45	0.041254223	0.06403543	0.121454848
64610	GNAI2	CAV1	0.250355619	R-HSA-9614085	FOXO-mediated transcription	17	32	-0.117012449	0.14926997	0.203459872
64611	GNAI2	CAV1	0.250355619	R-HSA-9617828	FOXO-mediated transcription of cell cycle genes	7	13	0.030347934	0.067408977	0.125260936
647	GNAI2	CCR5	-0.118665165	R-HSA-162587	HIV Life Cycle	34	63	0.044223131	0.123498036	0.181244513
6471	GNAI2	CCR5	-0.118665165	R-HSA-162594	Early Phase of HIV Life Cycle	2	5	-0.109892716	0.153912522	0.207571583
6472	GNAI2	CCR5	-0.118665165	R-HSA-6783783	Interleukin-10 signaling	17	32	0.076581116	0.050131729	0.104735132
6531	GNAI2	EDNRA	0.177108648	R-HSA-416476	G alpha (q) signalling events	28	52	-0.022880854	0.220921724	0.261885018
6541	GNAI2	EDNRB	-0.376978247	R-HSA-416476	G alpha (q) signalling events	28	52	0.042099023	0.019145359	0.056439838
6551	GNAI2	EGFR	0.037579278	R-HSA-1227986	Signaling by ERBB2	16	30	-0.007706444	0.35041634	0.365879146
6552	GNAI2	EGFR	0.037579278	R-HSA-1227990	Signaling by ERBB2 in Cancer	6	12	-0.015354518	0.256451149	0.289551326
6553	GNAI2	EGFR	0.037579278	R-HSA-1236382	Constitutive Signaling by Ligand-Responsive EGFR Cancer Variants	6	12	0.002845119	0.216304576	0.25829048
6554	GNAI2	EGFR	0.037579278	R-HSA-1236394	Signaling by ERBB4	8	15	0.002845119	0.272913662	0.302919815
6555	GNAI2	EGFR	0.037579278	R-HSA-1250196	SHC1 events in ERBB2 signaling	5	10	-0.015354518	0.244964768	0.280725543
6556	GNAI2	EGFR	0.037579278	R-HSA-1643713	Signaling by EGFR in Cancer	6	12	0.002845119	0.216304576	0.25829048
6557	GNAI2	EGFR	0.037579278	R-HSA-177929	Signaling by EGFR	15	29	0.002845119	0.288755186	0.315739896
6558	GNAI2	EGFR	0.037579278	R-HSA-179812	GRB2 events in EGFR signaling	1	3	-0.065587386	0.122632517	0.180292402
6559	GNAI2	EGFR	0.037579278	R-HSA-180292	GAB1 signalosome	4	8	-0.100889152	0.369079444	0.381600553
65510	GNAI2	EGFR	0.037579278	R-HSA-180336	SHC1 events in EGFR signaling	2	4	0.009840536	0.156383918	0.210042598
65511	GNAI2	EGFR	0.037579278	R-HSA-182971	EGFR downregulation	8	16	0.004978958	0.2236401	0.264316503
65512	GNAI2	EGFR	0.037579278	R-HSA-1963640	GRB2 events in ERBB2 signaling	3	6	-0.015354518	0.213189645	0.2557877
65513	GNAI2	EGFR	0.037579278	R-HSA-1963642	PI3K events in ERBB2 signaling	3	6	-0.015354518	0.213189645	0.2557877
65514	GNAI2	EGFR	0.037579278	R-HSA-199418	Negative regulation of the PI3K/AKT network	34	63	-0.015354518	0.427697569	0.432567559
65515	GNAI2	EGFR	0.037579278	R-HSA-2179392	EGFR Transactivation by Gastrin	2	5	-0.065587386	0.191440975	0.238516286
65516	GNAI2	EGFR	0.037579278	R-HSA-2219528	PI3K/AKT Signaling in Cancer	27	50	-0.007706444	0.398094518	0.406328772
65517	GNAI2	EGFR	0.037579278	R-HSA-2219530	Constitutive Signaling by Aberrant PI3K in Cancer	14	26	-0.015354518	0.365674368	0.378864238
65518	GNAI2	EGFR	0.037579278	R-HSA-373760	L1CAM interactions	13	24	0.00877245	0.30148351	0.326263364
65519	GNAI2	EGFR	0.037579278	R-HSA-416476	G alpha (q) signalling events	28	51	-0.044460253	0.452474656	0.454951662
65520	GNAI2	EGFR	0.037579278	R-HSA-445144	Signal transduction by L1	3	7	-0.212498524	0.420337063	0.425757199
65521	GNAI2	EGFR	0.037579278	R-HSA-5637810	Constitutive Signaling by EGFRvIII	5	10	0.002845119	0.208150824	0.251440273
65522	GNAI2	EGFR	0.037579278	R-HSA-5637812	Signaling by EGFRvIII in Cancer	5	10	0.002845119	0.208150824	0.251440273
65523	GNAI2	EGFR	0.037579278	R-HSA-5637815	Signaling by Ligand-Responsive EGFR Variants in Cancer	6	12	0.002845119	0.216304576	0.25829048
65524	GNAI2	EGFR	0.037579278	R-HSA-5673001	RAF/MAP kinase cascade	45	82	0.009840536	0.397550926	0.405845685
65525	GNAI2	EGFR	0.037579278	R-HSA-5684996	MAPK1/MAPK3 signaling	46	85	0.002964368	0.407080243	0.414328388
65526	GNAI2	EGFR	0.037579278	R-HSA-6785631	ERBB2 Regulates Cell Motility	3	6	-0.000770599	0.190258039	0.237522081
65527	GNAI2	EGFR	0.037579278	R-HSA-6811558	PI5P, PP2A and IER3 Regulate PI3K/AKT Signaling	33	60	-0.015354518	0.43434461	0.43836878
65528	GNAI2	EGFR	0.037579278	R-HSA-881907	Gastrin-CREB signalling pathway via PKC and MAPK	6	11	-0.16023475	0.45121084	0.453804683
65529	GNAI2	EGFR	0.037579278	R-HSA-8847993	ERBB2 Activates PTK6 Signaling	2	4	-0.108568045	0.307433966	0.331027602
65530	GNAI2	EGFR	0.037579278	R-HSA-8848021	Signaling by PTK6	17	31	0.052874926	0.182238283	0.231577086
65531	GNAI2	EGFR	0.037579278	R-HSA-8856825	Cargo recognition for clathrin-mediated endocytosis	37	68	0.023830695	0.319583057	0.340514665
65532	GNAI2	EGFR	0.037579278	R-HSA-8856828	Clathrin-mediated endocytosis	56	102	0.033193053	0.309845588	0.332676026
65533	GNAI2	EGFR	0.037579278	R-HSA-8857538	PTK6 promotes HIF1A stabilization	2	4	-0.112198314	0.311701994	0.334259636
65534	GNAI2	EGFR	0.037579278	R-HSA-8863795	Downregulation of ERBB2 signaling	7	13	-0.085709205	0.417626488	0.423568999
65535	GNAI2	EGFR	0.037579278	R-HSA-8864260	Transcriptional regulation by the AP-2 (TFAP2) family of transcription factors	7	13	0.059984589	0.142445312	0.197646722
65536	GNAI2	EGFR	0.037579278	R-HSA-8866910	TFAP2 (AP-2) family regulates transcription of growth factors and their receptors	1	3	-0.114299266	0.170193025	0.221983379
65537	GNAI2	EGFR	0.037579278	R-HSA-8939211	ESR-mediated signaling	43	79	0.050210445	0.187953317	0.235620123
65538	GNAI2	EGFR	0.037579278	R-HSA-9006927	Signaling by Non-Receptor Tyrosine Kinases	17	31	0.052874926	0.182238283	0.231577086
65539	GNAI2	EGFR	0.037579278	R-HSA-9009391	Extra-nuclear estrogen signaling	22	40	0.054890338	0.180209253	0.2298199
65540	GNAI2	EGFR	0.037579278	R-HSA-9012852	Signaling by NOTCH3	9	18	0.033193053	0.154745743	0.208427516
65541	GNAI2	EGFR	0.037579278	R-HSA-9013507	NOTCH3 Activation and Transmission of Signal to the Nucleus	3	7	0.033193053	0.088477653	0.147778114
65542	GNAI2	EGFR	0.037579278	R-HSA-9634638	Estrogen-dependent nuclear events downstream of ESR-membrane signaling	4	9	0.047658566	0.07884713	0.138483448
65543	GNAI2	EGFR	0.037579278	R-HSA-9664565	Signaling by ERBB2 KD Mutants	6	12	-0.015354518	0.256451149	0.289551326
65544	GNAI2	EGFR	0.037579278	R-HSA-9665348	Signaling by ERBB2 ECD mutants	5	10	0.002845119	0.208150824	0.251440273
65545	GNAI2	EGFR	0.037579278	R-HSA-9665686	Signaling by ERBB2 TMD/JMD mutants	4	9	-0.064607907	0.270861787	0.301314167
656	GNAI2	F2R	0.337660803	R-HSA-416476	G alpha (q) signalling events	28	52	-0.035629595	0.074667507	0.133890678
6561	GNAI2	F2R	0.337660803	R-HSA-456926	Thrombin signalling through proteinase activated receptors (PARs)	12	23	0.02140147	0.038231151	0.087816809
657	GNAI2	FPR1	-0.089626557	R-HSA-6783783	Interleukin-10 signaling	19	35	0.065212236	0.091600941	0.150886743
658	GNAI2	IGF1R	-0.412574244	R-HSA-2404192	Signaling by Type 1 Insulin-like Growth Factor 1 Receptor (IGF1R)	8	16	-0.024436542	0.019360246	0.056869183
6581	GNAI2	IGF1R	-0.412574244	R-HSA-2428924	IGF1R signaling cascade	8	16	-0.024436542	0.019360246	0.056869183
6582	GNAI2	IGF1R	-0.412574244	R-HSA-2428928	IRS-related events triggered by IGF1R	8	16	-0.024436542	0.019360246	0.056869183
659	GNAI2	LPAR3	-0.032608053	R-HSA-416476	G alpha (q) signalling events	28	52	0.012993178	0.303173178	0.327612407
660	GNAI2	PTPRU	-0.010787742	R-HSA-1433557	Signaling by SCF-KIT	12	22	0.009957916	0.295625218	0.321339018
6611	GNAI2	S1PR1	-0.112849692	R-HSA-6785807	Interleukin-4 and Interleukin-13 signaling	48	88	0.035561878	0.173248333	0.224390809
6621	GNAI2	S1PR3	-0.356092935	R-HSA-8939211	ESR-mediated signaling	47	87	-0.007942623	0.048203072	0.102043768
6622	GNAI2	S1PR3	-0.356092935	R-HSA-9009391	Extra-nuclear estrogen signaling	26	48	0.013162576	0.037338477	0.086389778
664	GNAI2	TBXA2R	-0.306479346	R-HSA-392518	Signal amplification	10	19	0.015948301	0.041489524	0.092486644
6641	GNAI2	TBXA2R	-0.306479346	R-HSA-416476	G alpha (q) signalling events	28	52	0.052999763	0.027430932	0.07065469
6642	GNAI2	TBXA2R	-0.306479346	R-HSA-416482	G alpha (12/13) signalling events	13	24	0.017845497	0.047049743	0.100570785
6643	GNAI2	TBXA2R	-0.306479346	R-HSA-428930	Thromboxane signalling through TP receptor	9	18	0.015948301	0.034094162	0.081289548
665	GNAI2	UNC5B	0.268270998	R-HSA-109581	Apoptosis	46	84	0.092013993	0.009214283	0.034777306
6651	GNAI2	UNC5B	0.268270998	R-HSA-373752	Netrin-1 signaling	8	16	0.107955894	0.009458357	0.035414583
6652	GNAI2	UNC5B	0.268270998	R-HSA-418886	Netrin mediated repulsion signals	1	2	0.011559666	0.035033747	0.082794653
6653	GNAI2	UNC5B	0.268270998	R-HSA-418889	Caspase activation via Dependence Receptors in the absence of ligand	2	5	0.167506678	0.0025449	0.013520491
6654	GNAI2	UNC5B	0.268270998	R-HSA-5357769	Caspase activation via extrinsic apoptotic signalling pathway	2	5	0.167506678	0.0025449	0.013520491
6655	GNAI2	UNC5B	0.268270998	R-HSA-5357801	Programmed Cell Death	47	86	0.080835721	0.016255985	0.0507666
666	GNAS	ADCY7	0.080256061	R-HSA-111885	Opioid Signalling	16	30	0.044454982	0.151941737	0.205987434
6661	GNAS	ADCY7	0.080256061	R-HSA-111931	PKA-mediated phosphorylation of CREB	3	7	-0.133617879	0.288369764	0.315352369
6662	GNAS	ADCY7	0.080256061	R-HSA-111933	Calmodulin induced events	9	17	0.144042679	0.015031563	0.048453091
6663	GNAS	ADCY7	0.080256061	R-HSA-111996	Ca-dependent events	9	17	0.144042679	0.015031563	0.048453091
6664	GNAS	ADCY7	0.080256061	R-HSA-111997	CaM pathway	9	17	0.144042679	0.015031563	0.048453091
6665	GNAS	ADCY7	0.080256061	R-HSA-112040	G-protein mediated events	12	22	0.11268524	0.038807947	0.088683032
6666	GNAS	ADCY7	0.080256061	R-HSA-112043	PLC beta mediated events	12	22	0.11268524	0.038807947	0.088683032
6667	GNAS	ADCY7	0.080256061	R-HSA-112314	Neurotransmitter receptors and postsynaptic signal transmission	39	72	0.023236515	0.268176193	0.2992781
6668	GNAS	ADCY7	0.080256061	R-HSA-112315	Transmission across Chemical Synapses	62	114	-0.005927682	0.372590983	0.384327323
6669	GNAS	ADCY7	0.080256061	R-HSA-1489509	DAG and IP3 signaling	11	21	0.11268524	0.027882956	0.071300527
66610	GNAS	ADCY7	0.080256061	R-HSA-163359	Glucagon signaling in metabolic regulation	3	6	-0.133617879	0.31790447	0.339421443
66611	GNAS	ADCY7	0.080256061	R-HSA-163615	PKA activation	3	6	-0.133617879	0.31790447	0.339421443
66612	GNAS	ADCY7	0.080256061	R-HSA-163685	Integration of energy metabolism	24	44	-0.028334321	0.363488706	0.37687026
66613	GNAS	ADCY7	0.080256061	R-HSA-164378	PKA activation in glucagon signalling	3	6	-0.133617879	0.31790447	0.339421443
66614	GNAS	ADCY7	0.080256061	R-HSA-170670	Adenylate cyclase inhibitory pathway	1	2	0.04030585	0.083925574	0.143547416
66615	GNAS	ADCY7	0.080256061	R-HSA-418555	G alpha (s) signalling events	56	102	-0.074218982	0.386233223	0.395972212
66616	GNAS	ADCY7	0.080256061	R-HSA-418597	G alpha (z) signalling events	12	22	0.023236515	0.218799311	0.260354044
66617	GNAS	ADCY7	0.080256061	R-HSA-432040	Vasopressin regulates renal water homeostasis via Aquaporins	3	6	-0.133617879	0.31790447	0.339421443
66618	GNAS	ADCY7	0.080256061	R-HSA-445717	Aquaporin-mediated transport	3	6	-0.133617879	0.31790447	0.339421443
66619	GNAS	ADCY7	0.080256061	R-HSA-5358351	Signaling by Hedgehog	13	24	0.129452908	0.019722189	0.057408426
66620	GNAS	ADCY7	0.080256061	R-HSA-5610787	Hedgehog 'off' state	11	20	0.186851622	0.003758977	0.018010336
66621	GNAS	ADCY7	0.080256061	R-HSA-9660821	ADORA2B mediated anti-inflammatory cytokines production	6	11	0.04030585	0.15798887	0.211426632
66622	GNAS	ADCY7	0.080256061	R-HSA-9662851	Anti-inflammatory response favouring Leishmania parasite infection	23	43	0.04030585	0.171236388	0.222865935
66623	GNAS	ADCY7	0.080256061	R-HSA-9664323	FCGR3A-mediated IL10 synthesis	12	23	0.140003557	0.009286319	0.034973624
66624	GNAS	ADCY7	0.080256061	R-HSA-9664433	Leishmania parasite growth and survival	23	43	0.04030585	0.171236388	0.222865935
66625	GNAS	ADCY7	0.080256061	R-HSA-977443	GABA receptor activation	1	2	0.04030585	0.083925574	0.143547416
66626	GNAS	ADCY7	0.080256061	R-HSA-977444	GABA B receptor activation	1	2	0.04030585	0.083925574	0.143547416
66627	GNAS	ADCY7	0.080256061	R-HSA-991365	Activation of GABAB receptors	1	2	0.04030585	0.083925574	0.143547416
667	GNAS	ADCY9	-0.460544278	R-HSA-111885	Opioid Signalling	16	30	-0.043586551	0.016709397	0.051534029
6671	GNAS	ADCY9	-0.460544278	R-HSA-111931	PKA-mediated phosphorylation of CREB	3	7	-0.115916242	0.012612331	0.043355431
6672	GNAS	ADCY9	-0.460544278	R-HSA-111933	Calmodulin induced events	9	17	-0.018497659	0.012947402	0.044101374
6673	GNAS	ADCY9	-0.460544278	R-HSA-111996	Ca-dependent events	9	17	-0.018497659	0.012947402	0.044101374
6674	GNAS	ADCY9	-0.460544278	R-HSA-111997	CaM pathway	9	17	-0.018497659	0.012947402	0.044101374
6675	GNAS	ADCY9	-0.460544278	R-HSA-112040	G-protein mediated events	12	22	-0.018497659	0.01457607	0.047599596
6676	GNAS	ADCY9	-0.460544278	R-HSA-112043	PLC beta mediated events	12	22	-0.018497659	0.01457607	0.047599596
6677	GNAS	ADCY9	-0.460544278	R-HSA-112314	Neurotransmitter receptors and postsynaptic signal transmission	39	72	0.055611552	0.006056874	0.025432261
6678	GNAS	ADCY9	-0.460544278	R-HSA-112315	Transmission across Chemical Synapses	62	114	0.092256614	0.000691407	0.005024342
6679	GNAS	ADCY9	-0.460544278	R-HSA-1489509	DAG and IP3 signaling	11	21	-0.005810851	0.012040759	0.041977007
66710	GNAS	ADCY9	-0.460544278	R-HSA-163359	Glucagon signaling in metabolic regulation	3	6	-0.115916242	0.014220067	0.046833747
66711	GNAS	ADCY9	-0.460544278	R-HSA-163615	PKA activation	3	6	-0.115916242	0.014220067	0.046833747
66712	GNAS	ADCY9	-0.460544278	R-HSA-163685	Integration of energy metabolism	24	44	0.065702088	0.00512717	0.022588111
66713	GNAS	ADCY9	-0.460544278	R-HSA-164378	PKA activation in glucagon signalling	3	6	-0.115916242	0.014220067	0.046833747
66714	GNAS	ADCY9	-0.460544278	R-HSA-170670	Adenylate cyclase inhibitory pathway	1	2	-0.29513252	0.015132858	0.048579124
66715	GNAS	ADCY9	-0.460544278	R-HSA-418555	G alpha (s) signalling events	56	102	0.221523869	1.9380069103322e-11	1.0707256360577e-09
66716	GNAS	ADCY9	-0.460544278	R-HSA-418597	G alpha (z) signalling events	12	22	0.009249926	0.011892619	0.041657617
66717	GNAS	ADCY9	-0.460544278	R-HSA-432040	Vasopressin regulates renal water homeostasis via Aquaporins	3	6	-0.115916242	0.014220067	0.046833747
66718	GNAS	ADCY9	-0.460544278	R-HSA-445717	Aquaporin-mediated transport	3	6	-0.115916242	0.014220067	0.046833747
66719	GNAS	ADCY9	-0.460544278	R-HSA-5358351	Signaling by Hedgehog	13	24	-0.069607496	0.017438377	0.053129536
66720	GNAS	ADCY9	-0.460544278	R-HSA-5610787	Hedgehog 'off' state	11	20	-0.093863031	0.017782118	0.05367975
66721	GNAS	ADCY9	-0.460544278	R-HSA-9660821	ADORA2B mediated anti-inflammatory cytokines production	6	11	-0.093863031	0.016514384	0.051278888
66722	GNAS	ADCY9	-0.460544278	R-HSA-9662851	Anti-inflammatory response favouring Leishmania parasite infection	23	43	-0.018497659	0.016047964	0.050451145
66723	GNAS	ADCY9	-0.460544278	R-HSA-9664323	FCGR3A-mediated IL10 synthesis	12	23	-0.023003499	0.013912204	0.046188676
66724	GNAS	ADCY9	-0.460544278	R-HSA-9664433	Leishmania parasite growth and survival	23	43	-0.018497659	0.016047964	0.050451145
66725	GNAS	ADCY9	-0.460544278	R-HSA-977443	GABA receptor activation	1	2	-0.29513252	0.015132858	0.048579124
66726	GNAS	ADCY9	-0.460544278	R-HSA-977444	GABA B receptor activation	1	2	-0.29513252	0.015132858	0.048579124
66727	GNAS	ADCY9	-0.460544278	R-HSA-991365	Activation of GABAB receptors	1	2	-0.29513252	0.015132858	0.048579124
668	GNAS	AVPR2	-0.645914899	R-HSA-418555	G alpha (s) signalling events	55	101	0.30487373	9.80682738274171e-22	9.84690745987117e-20
6681	GNAS	AVPR2	-0.645914899	R-HSA-432040	Vasopressin regulates renal water homeostasis via Aquaporins	11	20	-0.131427555	0.001802748	0.010444722
6682	GNAS	AVPR2	-0.645914899	R-HSA-445717	Aquaporin-mediated transport	11	20	-0.131427555	0.001802748	0.010444722
6683	GNAS	AVPR2	-0.645914899	R-HSA-5619115	Disorders of transmembrane transporters	2	4	-0.437177606	0.001805374	0.010449448
6684	GNAS	AVPR2	-0.645914899	R-HSA-8856825	Cargo recognition for clathrin-mediated endocytosis	38	70	-0.054903359	0.001806713	0.010451964
6685	GNAS	AVPR2	-0.645914899	R-HSA-8856828	Clathrin-mediated endocytosis	59	109	-0.074359585	0.001811921	0.010474477
6686	GNAS	AVPR2	-0.645914899	R-HSA-9660821	ADORA2B mediated anti-inflammatory cytokines production	12	23	-0.001898434	0.001167721	0.007466044
6687	GNAS	AVPR2	-0.645914899	R-HSA-9662851	Anti-inflammatory response favouring Leishmania parasite infection	23	43	0.049685761	0.000655562	0.004799557
6688	GNAS	AVPR2	-0.645914899	R-HSA-9664433	Leishmania parasite growth and survival	23	43	0.049685761	0.000655562	0.004799557
669	GNAS	CRHR1	-0.271218587	R-HSA-373080	Class B/2 (Secretin family receptors)	11	20	0.207693676	0.000414371	0.003393431
6691	GNAS	CRHR1	-0.271218587	R-HSA-418555	G alpha (s) signalling events	55	100	0.365975106	9.16039018025e-28	9.97877598220253e-26
6692	GNAS	CRHR1	-0.271218587	R-HSA-9660821	ADORA2B mediated anti-inflammatory cytokines production	12	23	0.02704306	0.047529158	0.101276838
6693	GNAS	CRHR1	-0.271218587	R-HSA-9662851	Anti-inflammatory response favouring Leishmania parasite infection	23	42	0.199146515	2.55474649271995e-05	0.000359752
6694	GNAS	CRHR1	-0.271218587	R-HSA-9664433	Leishmania parasite growth and survival	23	42	0.199146515	2.55474649271995e-05	0.000359752
670	GNAS	PTGDR	-0.041264008	R-HSA-418555	G alpha (s) signalling events	55	100	0.083832339	0.041500343	0.092486644
6701	GNAS	PTGDR	-0.041264008	R-HSA-9660821	ADORA2B mediated anti-inflammatory cytokines production	12	23	-0.027688842	0.317201174	0.338889892
6702	GNAS	PTGDR	-0.041264008	R-HSA-9662851	Anti-inflammatory response favouring Leishmania parasite infection	23	43	-0.027688842	0.369694136	0.381829892
6703	GNAS	PTGDR	-0.041264008	R-HSA-9664433	Leishmania parasite growth and survival	23	43	-0.027688842	0.369694136	0.381829892
671	GNAS	PTGIR	-0.410338497	R-HSA-392851	Prostacyclin signalling through prostacyclin receptor	7	14	-0.042929143	0.021811727	0.061384355
6711	GNAS	PTGIR	-0.410338497	R-HSA-418346	Platelet homeostasis	24	45	-0.040196834	0.029279807	0.073243918
6712	GNAS	PTGIR	-0.410338497	R-HSA-418555	G alpha (s) signalling events	55	100	0.183979604	4.99095848924984e-08	1.5409250715339e-06
6713	GNAS	PTGIR	-0.410338497	R-HSA-9660821	ADORA2B mediated anti-inflammatory cytokines production	12	23	-0.003023656	0.01996989	0.057850557
6714	GNAS	PTGIR	-0.410338497	R-HSA-9662851	Anti-inflammatory response favouring Leishmania parasite infection	23	43	0.048135634	0.011495348	0.040691842
6715	GNAS	PTGIR	-0.410338497	R-HSA-9664433	Leishmania parasite growth and survival	23	43	0.048135634	0.011495348	0.040691842
672	GNAS	VIPR1	-0.505868409	R-HSA-373080	Class B/2 (Secretin family receptors)	11	20	0.096982631	0.00184917	0.010601971
6721	GNAS	VIPR1	-0.505868409	R-HSA-418555	G alpha (s) signalling events	55	100	0.265772618	8.7310542654196e-16	6.58937801325491e-14
6722	GNAS	VIPR1	-0.505868409	R-HSA-420092	Glucagon-type ligand receptors	7	14	-0.085482246	0.00948709	0.035475832
6723	GNAS	VIPR1	-0.505868409	R-HSA-9660821	ADORA2B mediated anti-inflammatory cytokines production	12	23	-0.019920555	0.008196019	0.031816043
6724	GNAS	VIPR1	-0.505868409	R-HSA-9662851	Anti-inflammatory response favouring Leishmania parasite infection	23	42	-0.009960277	0.009561375	0.035649079
6725	GNAS	VIPR1	-0.505868409	R-HSA-9664433	Leishmania parasite growth and survival	23	42	-0.009960277	0.009561375	0.035649079
673	GNB3	TGFBR1	0.118738515	R-HSA-170834	Signaling by TGF-beta Receptor Complex	17	32	0.058443483	0.092677457	0.151923139
6731	GNB3	TGFBR1	0.118738515	R-HSA-2173788	Downregulation of TGF-beta receptor signaling	8	15	-0.028571429	0.240907344	0.277759072
6732	GNB3	TGFBR1	0.118738515	R-HSA-2173789	TGF-beta receptor signaling activates SMADs	10	19	0.004149378	0.193061282	0.239630079
6733	GNB3	TGFBR1	0.118738515	R-HSA-2173791	TGF-beta receptor signaling in EMT (epithelial to mesenchymal transition)	4	8	0.057620487	0.076203125	0.135434429
6734	GNB3	TGFBR1	0.118738515	R-HSA-3304349	Loss of Function of SMAD2/3 in Cancer	2	4	0.094628249	0.04914655	0.103481987
6735	GNB3	TGFBR1	0.118738515	R-HSA-3304351	Signaling by TGF-beta Receptor Complex in Cancer	2	5	0.004149378	0.072490116	0.131342125
6736	GNB3	TGFBR1	0.118738515	R-HSA-3304356	SMAD2/3 Phosphorylation Motif Mutants in Cancer	1	3	-0.20940298	0.189909929	0.237325752
6737	GNB3	TGFBR1	0.118738515	R-HSA-3656532	TGFBR1 KD Mutants in Cancer	1	3	-0.20940298	0.189909929	0.237325752
6738	GNB3	TGFBR1	0.118738515	R-HSA-3656534	Loss of Function of TGFBR1 in Cancer	2	4	0.004149378	0.11488438	0.173430505
6739	GNB3	TGFBR1	0.118738515	R-HSA-5689603	UCH proteinases	3	7	-0.20940298	0.294179456	0.320189478
67310	GNB3	TGFBR1	0.118738515	R-HSA-5689880	Ub-specific processing proteases	25	47	0.027502816	0.17777582	0.227883813
67311	GNB3	TGFBR1	0.118738515	R-HSA-9006936	Signaling by TGF-beta family members	20	37	0.065737996	0.086719415	0.146075723
674	GPI	AMFR	0.080275097	R-HSA-532668	N-glycan trimming in the ER and Calnexin/Calreticulin cycle	6	12	0.094272504	0.046037129	0.099103417
6741	GPI	AMFR	0.080275097	R-HSA-901032	ER Quality Control Compartment (ERQC)	3	6	0.094272504	0.057031792	0.113171696
6742	GPI	AMFR	0.080275097	R-HSA-901042	Calnexin/calreticulin cycle	3	6	0.094272504	0.057031792	0.113171696
675	GREM1	KDR	0.389116131	R-HSA-194138	Signaling by VEGF	41	75	0.090574986	0.004126852	0.019339592
6751	GREM1	KDR	0.389116131	R-HSA-216083	Integrin cell surface interactions	2	4	-0.298399528	0.047593421	0.10135766
6752	GREM1	KDR	0.389116131	R-HSA-4420097	VEGFA-VEGFR2 Pathway	40	74	0.067283182	0.010529104	0.038425907
6753	GREM1	KDR	0.389116131	R-HSA-5218921	VEGFR2 mediated cell proliferation	7	14	-0.096147007	0.044274316	0.096495947
6754	GREM1	KDR	0.389116131	R-HSA-9671555	Signaling by PDGFR in disease	4	8	-0.018970832	0.025613348	0.067741029
676	GSTP1	TRAF2	0.063122952	R-HSA-109581	Apoptosis	45	82	0.093918756	0.027759746	0.071215683
6761	GSTP1	TRAF2	0.063122952	R-HSA-140534	Caspase activation via Death Receptors in the presence of ligand	3	6	-0.203571923	0.388704204	0.397799118
6762	GSTP1	TRAF2	0.063122952	R-HSA-168928	DDX58/IFIH1-mediated induction of interferon-alpha/beta	19	36	0.029790523	0.203349709	0.247792221
6763	GSTP1	TRAF2	0.063122952	R-HSA-3371378	Regulation by c-FLIP	3	6	-0.203571923	0.388704204	0.397799118
6764	GSTP1	TRAF2	0.063122952	R-HSA-5213460	RIPK1-mediated regulated necrosis	5	10	-0.091389255	0.341033573	0.357764574
6765	GSTP1	TRAF2	0.063122952	R-HSA-5218859	Regulated Necrosis	5	10	-0.091389255	0.341033573	0.357764574
6766	GSTP1	TRAF2	0.063122952	R-HSA-5218900	CASP8 activity is inhibited	3	6	-0.203571923	0.388704204	0.397799118
6767	GSTP1	TRAF2	0.063122952	R-HSA-5357769	Caspase activation via extrinsic apoptotic signalling pathway	3	6	-0.203571923	0.388704204	0.397799118
6768	GSTP1	TRAF2	0.063122952	R-HSA-5357786	TNFR1-induced proapoptotic signaling	4	8	-0.096825906	0.328829149	0.348219937
6769	GSTP1	TRAF2	0.063122952	R-HSA-5357801	Programmed Cell Death	46	84	0.095989602	0.02270478	0.062775925
67610	GSTP1	TRAF2	0.063122952	R-HSA-5357905	Regulation of TNFR1 signaling	11	20	0.118369567	0.041072208	0.091853903
67611	GSTP1	TRAF2	0.063122952	R-HSA-5357956	TNFR1-induced NFkappaB signaling pathway	11	20	0.015791037	0.255873878	0.289040859
67612	GSTP1	TRAF2	0.063122952	R-HSA-5668541	TNFR2 non-canonical NF-kB pathway	15	28	0.018870169	0.243453812	0.2796897
67613	GSTP1	TRAF2	0.063122952	R-HSA-5675482	Regulation of necroptotic cell death	4	9	-0.166726057	0.373252612	0.384816778
67614	GSTP1	TRAF2	0.063122952	R-HSA-5676594	TNF receptor superfamily (TNFSF) members mediating non-canonical NF-kB pathway	6	11	0.018870169	0.210757368	0.253898313
67615	GSTP1	TRAF2	0.063122952	R-HSA-5689880	Ub-specific processing proteases	28	51	0.019762615	0.298213703	0.323391588
67616	GSTP1	TRAF2	0.063122952	R-HSA-69416	Dimerization of procaspase-8	3	6	-0.203571923	0.388704204	0.397799118
67617	GSTP1	TRAF2	0.063122952	R-HSA-73887	Death Receptor Signalling	30	55	0.019340303	0.296905352	0.322305074
67618	GSTP1	TRAF2	0.063122952	R-HSA-75893	TNF signaling	14	27	0.038208262	0.155880781	0.209540789
67619	GSTP1	TRAF2	0.063122952	R-HSA-933541	TRAF6 mediated IRF7 activation	5	10	-0.020529258	0.230767423	0.270278064
67620	GSTP1	TRAF2	0.063122952	R-HSA-933542	TRAF6 mediated NF-kB activation	7	14	0.028076218	0.148576856	0.202911527
677	GZMB	CHRM3	-0.039250564	R-HSA-163685	Integration of energy metabolism	24	45	0.11489892	0.012394021	0.042784384
6771	GZMB	CHRM3	-0.039250564	R-HSA-399997	Acetylcholine regulates insulin secretion	2	5	-0.102869682	0.215693495	0.257904704
6772	GZMB	CHRM3	-0.039250564	R-HSA-416476	G alpha (q) signalling events	28	52	0.035953726	0.208357745	0.251611261
6773	GZMB	CHRM3	-0.039250564	R-HSA-422356	Regulation of insulin secretion	24	45	0.11489892	0.012394021	0.042784384
678	GZMB	IGF2R	0.405822026	R-HSA-199992	trans-Golgi Network Vesicle Budding	28	52	0.169788954	2.36030657457921e-05	0.000340255
6781	GZMB	IGF2R	0.405822026	R-HSA-432722	Golgi Associated Vesicle Biogenesis	23	43	0.139088163	0.000388752	0.003229438
6782	GZMB	IGF2R	0.405822026	R-HSA-6811440	Retrograde transport at the Trans-Golgi-Network	18	34	0.05823055	0.011837742	0.041502539
6783	GZMB	IGF2R	0.405822026	R-HSA-6811442	Intra-Golgi and retrograde Golgi-to-ER traffic	53	97	0.062196135	0.011738712	0.041216313
6784	GZMB	IGF2R	0.405822026	R-HSA-8856825	Cargo recognition for clathrin-mediated endocytosis	38	70	0.030180848	0.026537475	0.069186773
6785	GZMB	IGF2R	0.405822026	R-HSA-8856828	Clathrin-mediated endocytosis	59	109	0.077666451	0.004295819	0.01989724
680	HAS2	CD44	-0.52637819	R-HSA-1474228	Degradation of the extracellular matrix	18	34	-0.177572309	0.008602533	0.033023087
6801	HAS2	CD44	-0.52637819	R-HSA-1630316	Glycosaminoglycan metabolism	1	3	-0.341928988	0.007137287	0.0286459
6802	HAS2	CD44	-0.52637819	R-HSA-202733	Cell surface interactions at the vascular wall	14	26	0.0682869	0.002232187	0.012209881
6803	HAS2	CD44	-0.52637819	R-HSA-2142845	Hyaluronan metabolism	1	3	-0.341928988	0.007137287	0.0286459
6804	HAS2	CD44	-0.52637819	R-HSA-216083	Integrin cell surface interactions	1	3	-0.039478364	0.001870165	0.010706391
6805	HAS2	CD44	-0.52637819	R-HSA-2160916	Hyaluronan uptake and degradation	1	3	-0.341928988	0.007137287	0.0286459
68110	HBEGF	CD44	-0.239876693	R-HSA-1474228	Degradation of the extracellular matrix	18	34	-0.177572309	0.131236069	0.188621221
68111	HBEGF	CD44	-0.239876693	R-HSA-1630316	Glycosaminoglycan metabolism	1	3	-0.341928988	0.108882989	0.167696086
68112	HBEGF	CD44	-0.239876693	R-HSA-202733	Cell surface interactions at the vascular wall	14	26	0.0682869	0.034053156	0.081289548
68113	HBEGF	CD44	-0.239876693	R-HSA-2142845	Hyaluronan metabolism	1	3	-0.341928988	0.108882989	0.167696086
68114	HBEGF	CD44	-0.239876693	R-HSA-216083	Integrin cell surface interactions	1	3	-0.039478364	0.028530325	0.07214027
68115	HBEGF	CD44	-0.239876693	R-HSA-2160916	Hyaluronan uptake and degradation	1	3	-0.341928988	0.108882989	0.167696086
6831	HBEGF	CD9	-0.053954703	R-HSA-5339562	Uptake and actions of bacterial toxins	2	4	-0.15667793	0.297937816	0.323153106
6841	HBEGF	EGFR	0.015593502	R-HSA-1227986	Signaling by ERBB2	16	30	-0.007706444	0.379805517	0.390283377
6842	HBEGF	EGFR	0.015593502	R-HSA-1227990	Signaling by ERBB2 in Cancer	6	12	-0.015354518	0.27795953	0.307079859
6843	HBEGF	EGFR	0.015593502	R-HSA-1236382	Constitutive Signaling by Ligand-Responsive EGFR Cancer Variants	6	12	0.002845119	0.234445892	0.273311127
6844	HBEGF	EGFR	0.015593502	R-HSA-1236394	Signaling by ERBB4	8	15	0.002845119	0.295802742	0.321501719
6845	HBEGF	EGFR	0.015593502	R-HSA-1250196	SHC1 events in ERBB2 signaling	5	10	-0.015354518	0.265509795	0.297365819
6846	HBEGF	EGFR	0.015593502	R-HSA-1643713	Signaling by EGFR in Cancer	6	12	0.002845119	0.234445892	0.273311127
6847	HBEGF	EGFR	0.015593502	R-HSA-177929	Signaling by EGFR	15	29	0.002845119	0.312972885	0.335262768
6848	HBEGF	EGFR	0.015593502	R-HSA-179812	GRB2 events in EGFR signaling	1	3	-0.065587386	0.132917622	0.190107482
6849	HBEGF	EGFR	0.015593502	R-HSA-180292	GAB1 signalosome	4	8	-0.100889152	0.400033883	0.407983682
68410	HBEGF	EGFR	0.015593502	R-HSA-180336	SHC1 events in EGFR signaling	2	4	0.009840536	0.169499729	0.221504456
68411	HBEGF	EGFR	0.015593502	R-HSA-182971	EGFR downregulation	8	16	0.004978958	0.242396641	0.278728352
68412	HBEGF	EGFR	0.015593502	R-HSA-1963640	GRB2 events in ERBB2 signaling	3	6	-0.015354518	0.231069713	0.270467509
68413	HBEGF	EGFR	0.015593502	R-HSA-1963642	PI3K events in ERBB2 signaling	3	6	-0.015354518	0.231069713	0.270467509
68414	HBEGF	EGFR	0.015593502	R-HSA-199418	Negative regulation of the PI3K/AKT network	34	63	-0.015354518	0.463568269	0.465301008
68415	HBEGF	EGFR	0.015593502	R-HSA-2179392	EGFR Transactivation by Gastrin	2	5	-0.065587386	0.207496998	0.251005069
68416	HBEGF	EGFR	0.015593502	R-HSA-2219528	PI3K/AKT Signaling in Cancer	27	50	-0.007706444	0.431482431	0.43589918
68417	HBEGF	EGFR	0.015593502	R-HSA-2219530	Constitutive Signaling by Aberrant PI3K in Cancer	14	26	-0.015354518	0.396343225	0.404899162
68418	HBEGF	EGFR	0.015593502	R-HSA-373760	L1CAM interactions	13	24	0.00877245	0.326768725	0.346642027
68419	HBEGF	EGFR	0.015593502	R-HSA-416476	G alpha (q) signalling events	28	51	-0.044460253	0.490423394	0.49123169
68420	HBEGF	EGFR	0.015593502	R-HSA-445144	Signal transduction by L1	3	7	-0.212498524	0.455590443	0.457850552
68421	HBEGF	EGFR	0.015593502	R-HSA-5637810	Constitutive Signaling by EGFRvIII	5	10	0.002845119	0.225608291	0.265914768
68422	HBEGF	EGFR	0.015593502	R-HSA-5637812	Signaling by EGFRvIII in Cancer	5	10	0.002845119	0.225608291	0.265914768
68423	HBEGF	EGFR	0.015593502	R-HSA-5637815	Signaling by Ligand-Responsive EGFR Variants in Cancer	6	12	0.002845119	0.234445892	0.273311127
68424	HBEGF	EGFR	0.015593502	R-HSA-5673001	RAF/MAP kinase cascade	45	82	0.009840536	0.430893248	0.435342054
68425	HBEGF	EGFR	0.015593502	R-HSA-5684996	MAPK1/MAPK3 signaling	46	85	0.002964368	0.441221782	0.444610169
68426	HBEGF	EGFR	0.015593502	R-HSA-6785631	ERBB2 Regulates Cell Motility	3	6	-0.000770599	0.206214849	0.249938372
68427	HBEGF	EGFR	0.015593502	R-HSA-6811558	PI5P, PP2A and IER3 Regulate PI3K/AKT Signaling	33	60	-0.015354518	0.470772793	0.47204007
68428	HBEGF	EGFR	0.015593502	R-HSA-881907	Gastrin-CREB signalling pathway via PKC and MAPK	6	11	-0.16023475	0.489053582	0.489902118
68429	HBEGF	EGFR	0.015593502	R-HSA-8847993	ERBB2 Activates PTK6 Signaling	2	4	-0.108568045	0.333218241	0.351546005
68430	HBEGF	EGFR	0.015593502	R-HSA-8848021	Signaling by PTK6	17	31	0.052874926	0.197522482	0.243258543
68431	HBEGF	EGFR	0.015593502	R-HSA-8856825	Cargo recognition for clathrin-mediated endocytosis	37	68	0.023830695	0.346386268	0.362359326
68432	HBEGF	EGFR	0.015593502	R-HSA-8856828	Clathrin-mediated endocytosis	56	102	0.033193053	0.335832124	0.353460994
68433	HBEGF	EGFR	0.015593502	R-HSA-8857538	PTK6 promotes HIF1A stabilization	2	4	-0.112198314	0.337844225	0.355063918
68434	HBEGF	EGFR	0.015593502	R-HSA-8863795	Downregulation of ERBB2 signaling	7	13	-0.085709205	0.452652533	0.455056486
68435	HBEGF	EGFR	0.015593502	R-HSA-8864260	Transcriptional regulation by the AP-2 (TFAP2) family of transcription factors	7	13	0.059984589	0.154392102	0.20807255
68436	HBEGF	EGFR	0.015593502	R-HSA-8866910	TFAP2 (AP-2) family regulates transcription of growth factors and their receptors	1	3	-0.114299266	0.184466997	0.233148031
68437	HBEGF	EGFR	0.015593502	R-HSA-8939211	ESR-mediated signaling	43	79	0.050210445	0.203716832	0.248085762
68438	HBEGF	EGFR	0.015593502	R-HSA-9006927	Signaling by Non-Receptor Tyrosine Kinases	17	31	0.052874926	0.197522482	0.243258543
68439	HBEGF	EGFR	0.015593502	R-HSA-9009391	Extra-nuclear estrogen signaling	22	40	0.054890338	0.195323279	0.241296448
68440	HBEGF	EGFR	0.015593502	R-HSA-9012852	Signaling by NOTCH3	9	18	0.033193053	0.167724162	0.220055777
68441	HBEGF	EGFR	0.015593502	R-HSA-9013507	NOTCH3 Activation and Transmission of Signal to the Nucleus	3	7	0.033193053	0.095898212	0.155154359
68442	HBEGF	EGFR	0.015593502	R-HSA-9634638	Estrogen-dependent nuclear events downstream of ESR-membrane signaling	4	9	0.047658566	0.085459985	0.145011968
68443	HBEGF	EGFR	0.015593502	R-HSA-9664565	Signaling by ERBB2 KD Mutants	6	12	-0.015354518	0.27795953	0.307079859
68444	HBEGF	EGFR	0.015593502	R-HSA-9665348	Signaling by ERBB2 ECD mutants	5	10	0.002845119	0.225608291	0.265914768
68445	HBEGF	EGFR	0.015593502	R-HSA-9665686	Signaling by ERBB2 TMD/JMD mutants	4	9	-0.064607907	0.293578779	0.319656215
6851	HBEGF	ERBB2	0.226399432	R-HSA-1227986	Signaling by ERBB2	15	28	0.002134092	0.122746504	0.180382882
6852	HBEGF	ERBB2	0.226399432	R-HSA-1227990	Signaling by ERBB2 in Cancer	6	11	-0.042109011	0.134389005	0.191107123
6853	HBEGF	ERBB2	0.226399432	R-HSA-1250196	SHC1 events in ERBB2 signaling	4	8	-0.042109011	0.10654715	0.165763937
6854	HBEGF	ERBB2	0.226399432	R-HSA-1358803	Downregulation of ERBB2:ERBB3 signaling	2	5	-0.09805549	0.090576183	0.149873713
6855	HBEGF	ERBB2	0.226399432	R-HSA-1963640	GRB2 events in ERBB2 signaling	2	4	-0.135751973	0.129040082	0.1863231
6856	HBEGF	ERBB2	0.226399432	R-HSA-1963642	PI3K events in ERBB2 signaling	2	4	-0.058816554	0.093481587	0.152750827
6857	HBEGF	ERBB2	0.226399432	R-HSA-199418	Negative regulation of the PI3K/AKT network	34	63	0.053945107	0.060008033	0.11665198
6858	HBEGF	ERBB2	0.226399432	R-HSA-2219528	PI3K/AKT Signaling in Cancer	27	50	0.056145136	0.057793682	0.114017367
6859	HBEGF	ERBB2	0.226399432	R-HSA-2219530	Constitutive Signaling by Aberrant PI3K in Cancer	14	26	0.026262746	0.094282448	0.153477969
68510	HBEGF	ERBB2	0.226399432	R-HSA-373755	Semaphorin interactions	19	35	0.054896846	0.062879292	0.120209799
68511	HBEGF	ERBB2	0.226399432	R-HSA-400685	Sema4D in semaphorin signaling	8	16	0.054896846	0.041012285	0.091848111
68512	HBEGF	ERBB2	0.226399432	R-HSA-416572	Sema4D induced cell migration and growth-cone collapse	7	14	0.054896846	0.041710355	0.092692354
68513	HBEGF	ERBB2	0.226399432	R-HSA-5673001	RAF/MAP kinase cascade	44	81	-0.011026796	0.166588275	0.219313055
68514	HBEGF	ERBB2	0.226399432	R-HSA-5684996	MAPK1/MAPK3 signaling	46	84	0.010789661	0.150406755	0.204612017
68515	HBEGF	ERBB2	0.226399432	R-HSA-6785631	ERBB2 Regulates Cell Motility	2	4	0.068257399	0.03539267	0.083369881
68516	HBEGF	ERBB2	0.226399432	R-HSA-6811558	PI5P, PP2A and IER3 Regulate PI3K/AKT Signaling	33	60	0.056145136	0.066931889	0.124534728
68517	HBEGF	ERBB2	0.226399432	R-HSA-8847993	ERBB2 Activates PTK6 Signaling	1	2	0.155944264	0.013847783	0.046027736
68518	HBEGF	ERBB2	0.226399432	R-HSA-8848021	Signaling by PTK6	14	26	0.012094623	0.11127703	0.169830873
68519	HBEGF	ERBB2	0.226399432	R-HSA-8863795	Downregulation of ERBB2 signaling	5	10	0.027268955	0.061194405	0.118201672
68520	HBEGF	ERBB2	0.226399432	R-HSA-8864260	Transcriptional regulation by the AP-2 (TFAP2) family of transcription factors	8	16	0.128712872	0.007007027	0.028300154
68521	HBEGF	ERBB2	0.226399432	R-HSA-8866910	TFAP2 (AP-2) family regulates transcription of growth factors and their receptors	3	6	0.233327409	0.002069136	0.011475655
68522	HBEGF	ERBB2	0.226399432	R-HSA-9006927	Signaling by Non-Receptor Tyrosine Kinases	14	26	0.012094623	0.11127703	0.169830873
68523	HBEGF	ERBB2	0.226399432	R-HSA-9634285	Constitutive Signaling by Overexpressed ERBB2	3	6	-0.042109011	0.097573137	0.156875107
68524	HBEGF	ERBB2	0.226399432	R-HSA-9664565	Signaling by ERBB2 KD Mutants	6	11	-0.042109011	0.134389005	0.191107123
68525	HBEGF	ERBB2	0.226399432	R-HSA-9665348	Signaling by ERBB2 ECD mutants	6	11	-0.042109011	0.134389005	0.191107123
68526	HBEGF	ERBB2	0.226399432	R-HSA-9665686	Signaling by ERBB2 TMD/JMD mutants	4	8	-0.042109011	0.10654715	0.165763937
6861	HDC	HRH1	0.010553151	R-HSA-416476	G alpha (q) signalling events	28	52	0.053704801	0.17348478	0.224577214
6871	HDC	HRH2	-0.022653146	R-HSA-418555	G alpha (s) signalling events	55	101	0.109226756	0.005333154	0.023116338
6872	HDC	HRH2	-0.022653146	R-HSA-9660821	ADORA2B mediated anti-inflammatory cytokines production	13	24	0.071390455	0.111139826	0.169771734
6873	HDC	HRH2	-0.022653146	R-HSA-9662851	Anti-inflammatory response favouring Leishmania parasite infection	24	44	0.047991934	0.18717806	0.235109214
6874	HDC	HRH2	-0.022653146	R-HSA-9664433	Leishmania parasite growth and survival	24	44	0.047991934	0.18717806	0.235109214
6891	HEBP1	ADRA2A	0.171093194	R-HSA-163685	Integration of energy metabolism	24	44	0.008891523	0.187162262	0.235109214
6892	HEBP1	ADRA2A	0.171093194	R-HSA-400042	Adrenaline,noradrenaline inhibits insulin secretion	9	18	-0.047895673	0.191104859	0.238200325
6893	HEBP1	ADRA2A	0.171093194	R-HSA-418597	G alpha (z) signalling events	12	22	-0.008002845	0.183974869	0.232679323
6894	HEBP1	ADRA2A	0.171093194	R-HSA-422356	Regulation of insulin secretion	24	44	0.008891523	0.187162262	0.235109214
6921	HGF	CD44	-0.20464786	R-HSA-1474228	Degradation of the extracellular matrix	18	34	-0.177572309	0.167162679	0.219793607
6922	HGF	CD44	-0.20464786	R-HSA-1630316	Glycosaminoglycan metabolism	1	3	-0.341928988	0.138690318	0.194635039
6923	HGF	CD44	-0.20464786	R-HSA-202733	Cell surface interactions at the vascular wall	14	26	0.0682869	0.043375399	0.095093171
6924	HGF	CD44	-0.20464786	R-HSA-2142845	Hyaluronan metabolism	1	3	-0.341928988	0.138690318	0.194635039
6925	HGF	CD44	-0.20464786	R-HSA-216083	Integrin cell surface interactions	1	3	-0.039478364	0.036340661	0.084687308
6926	HGF	CD44	-0.20464786	R-HSA-2160916	Hyaluronan uptake and degradation	1	3	-0.341928988	0.138690318	0.194635039
6931	HGF	ITGB1	-0.026084895	R-HSA-1500931	Cell-Cell communication	6	12	0.053105737	0.106330125	0.165582462
6932	HGF	ITGB1	-0.026084895	R-HSA-1566948	Elastic fibre formation	1	3	-0.137403676	0.181299761	0.230812386
6933	HGF	ITGB1	-0.026084895	R-HSA-198933	Immunoregulatory interactions between a Lymphoid and a non-Lymphoid cell	1	2	-0.486723566	0.416206428	0.422202901
6934	HGF	ITGB1	-0.026084895	R-HSA-202733	Cell surface interactions at the vascular wall	17	31	0.152441916	0.006597087	0.027070565
6935	HGF	ITGB1	-0.026084895	R-HSA-210991	Basigin interactions	4	8	0.218257263	0.004317553	0.019989889
6936	HGF	ITGB1	-0.026084895	R-HSA-216083	Integrin cell surface interactions	8	16	0.218257263	0.000598281	0.004448392
6937	HGF	ITGB1	-0.026084895	R-HSA-3000157	Laminin interactions	3	6	0.255516079	0.002996608	0.015276747
6938	HGF	ITGB1	-0.026084895	R-HSA-3000170	Syndecan interactions	2	4	0.218257263	0.011420861	0.04056496
6939	HGF	ITGB1	-0.026084895	R-HSA-3000171	Non-integrin membrane-ECM interactions	2	5	0.117242606	0.020703996	0.059282651
69310	HGF	ITGB1	-0.026084895	R-HSA-3000178	ECM proteoglycans	3	6	0.106461174	0.053372241	0.109039148
69311	HGF	ITGB1	-0.026084895	R-HSA-373755	Semaphorin interactions	19	36	0.273858923	1.15427404810142e-07	3.16589131435322e-06
69312	HGF	ITGB1	-0.026084895	R-HSA-373760	L1CAM interactions	15	29	0.076699662	0.063658554	0.12095795
69313	HGF	ITGB1	-0.026084895	R-HSA-445144	Signal transduction by L1	1	3	0.106461174	0.019407399	0.056961134
69314	HGF	ITGB1	-0.026084895	R-HSA-446728	Cell junction organization	1	2	0.218257263	0.016900039	0.051914006
69315	HGF	ITGB1	-0.026084895	R-HSA-447041	CHL1 interactions	2	4	-0.179361034	0.35393416	0.368552416
69316	HGF	ITGB1	-0.026084895	R-HSA-6785807	Interleukin-4 and Interleukin-13 signaling	44	81	0.079440363	0.053737142	0.109339754
69317	HGF	ITGB1	-0.026084895	R-HSA-6806834	Signaling by MET	16	30	0.055130714	0.13663098	0.192823018
69318	HGF	ITGB1	-0.026084895	R-HSA-75892	Platelet Adhesion to exposed collagen	1	3	-0.179361034	0.222843952	0.263561493
69319	HGF	ITGB1	-0.026084895	R-HSA-8874081	MET activates PTK2 signaling	2	4	0.033675225	0.119859874	0.177911131
69320	HGF	ITGB1	-0.026084895	R-HSA-8875513	MET interacts with TNS proteins	1	2	0.033675225	0.097771779	0.157085117
69321	HGF	ITGB1	-0.026084895	R-HSA-8875878	MET promotes cell motility	6	11	0.055130714	0.147509916	0.202219756
6941	HGF	MET	0.256182174	R-HSA-199418	Negative regulation of the PI3K/AKT network	37	69	-0.019567151	0.136166092	0.192567039
6942	HGF	MET	0.256182174	R-HSA-2219528	PI3K/AKT Signaling in Cancer	31	57	0.036463893	0.078430097	0.138032668
6943	HGF	MET	0.256182174	R-HSA-2219530	Constitutive Signaling by Aberrant PI3K in Cancer	18	33	0.036463893	0.073634639	0.132749287
6944	HGF	MET	0.256182174	R-HSA-373755	Semaphorin interactions	19	36	0.01968574	0.082247121	0.141806675
6945	HGF	MET	0.256182174	R-HSA-400685	Sema4D in semaphorin signaling	8	15	0.01968574	0.072451817	0.131342125
6946	HGF	MET	0.256182174	R-HSA-416550	Sema4D mediated inhibition of cell attachment and migration	2	5	-0.047554107	0.052106509	0.107677957
6947	HGF	MET	0.256182174	R-HSA-5673001	RAF/MAP kinase cascade	50	92	-0.000770964	0.132673182	0.18995378
6948	HGF	MET	0.256182174	R-HSA-5684996	MAPK1/MAPK3 signaling	52	95	-0.004268944	0.136539818	0.192737295
6949	HGF	MET	0.256182174	R-HSA-6806834	Signaling by MET	20	38	-0.013340449	0.116426168	0.174571219
69410	HGF	MET	0.256182174	R-HSA-6807004	Negative regulation of MET activity	4	9	-0.021464572	0.059156497	0.115502211
69411	HGF	MET	0.256182174	R-HSA-6811558	PI5P, PP2A and IER3 Regulate PI3K/AKT Signaling	36	66	-0.016485797	0.136515023	0.192737295
69412	HGF	MET	0.256182174	R-HSA-8851805	MET activates RAS signaling	3	6	0.083239465	0.024581473	0.065856674
69413	HGF	MET	0.256182174	R-HSA-8851907	MET activates PI3K/AKT signaling	1	3	-0.179365553	0.074663042	0.133890678
69414	HGF	MET	0.256182174	R-HSA-8874081	MET activates PTK2 signaling	1	3	-0.156062855	0.066930885	0.124534728
69415	HGF	MET	0.256182174	R-HSA-8875360	InlB-mediated entry of Listeria monocytogenes into host cell	4	8	-0.021464572	0.075699202	0.134850152
69416	HGF	MET	0.256182174	R-HSA-8875513	MET interacts with TNS proteins	1	3	0.033675225	0.015639751	0.049599616
69417	HGF	MET	0.256182174	R-HSA-8875555	MET activates RAP1 and RAC1	4	8	-0.047554107	0.09020226	0.149564259
69418	HGF	MET	0.256182174	R-HSA-8875656	MET receptor recycling	2	5	-0.12649745	0.086523656	0.145894955
69419	HGF	MET	0.256182174	R-HSA-8875878	MET promotes cell motility	7	13	0.038482064	0.058989886	0.115313393
69420	HGF	MET	0.256182174	R-HSA-8876384	Listeria monocytogenes entry into host cells	6	12	-0.013340449	0.078789661	0.138475527
6951	HGF	SDC1	-0.124762808	R-HSA-1630316	Glycosaminoglycan metabolism	35	65	0.080403202	0.033248573	0.080204958
6952	HGF	SDC1	-0.124762808	R-HSA-1638091	Heparan sulfate/heparin (HS-GAG) metabolism	11	20	0.016599479	0.164851724	0.217572621
6953	HGF	SDC1	-0.124762808	R-HSA-1793185	Chondroitin sulfate/dermatan sulfate metabolism	8	16	0.054900102	0.063029187	0.120336975
6954	HGF	SDC1	-0.124762808	R-HSA-196854	Metabolism of vitamins and cofactors	33	61	-0.003439279	0.236102506	0.27446649
6955	HGF	SDC1	-0.124762808	R-HSA-1971475	A tetrasaccharide linker sequence is required for GAG synthesis	7	13	0.054900102	0.089743613	0.149232359
6956	HGF	SDC1	-0.124762808	R-HSA-2022928	HS-GAG biosynthesis	3	7	-0.027038245	0.102058672	0.161527954
6957	HGF	SDC1	-0.124762808	R-HSA-2024096	HS-GAG degradation	6	11	-0.033198958	0.197699748	0.243309256
6958	HGF	SDC1	-0.124762808	R-HSA-202733	Cell surface interactions at the vascular wall	17	31	0.037590419	0.138098954	0.194324717
6959	HGF	SDC1	-0.124762808	R-HSA-2187338	Visual phototransduction	13	25	-0.089998223	0.262030159	0.294411039
69510	HGF	SDC1	-0.124762808	R-HSA-3000170	Syndecan interactions	3	6	0.554659726	5.97044669736416e-08	1.80001953040376e-06
69511	HGF	SDC1	-0.124762808	R-HSA-3000171	Non-integrin membrane-ECM interactions	3	6	0.554659726	5.97044669736416e-08	1.80001953040376e-06
69512	HGF	SDC1	-0.124762808	R-HSA-3560782	Diseases associated with glycosaminoglycan metabolism	8	16	0.287476281	1.09749134300101e-05	0.000186638
69513	HGF	SDC1	-0.124762808	R-HSA-3560783	Defective B4GALT7 causes EDS, progeroid type	6	11	0.101150244	0.047199364	0.100778671
69514	HGF	SDC1	-0.124762808	R-HSA-3560801	Defective B3GAT3 causes JDSSDHD	6	11	0.101150244	0.047199364	0.100778671
69515	HGF	SDC1	-0.124762808	R-HSA-3656237	Defective EXT2 causes exostoses 2	3	7	-0.027038245	0.102058672	0.161527954
69516	HGF	SDC1	-0.124762808	R-HSA-3656253	Defective EXT1 causes exostoses 1, TRPS2 and CHDS	3	7	-0.027038245	0.102058672	0.161527954
69517	HGF	SDC1	-0.124762808	R-HSA-3781865	Diseases of glycosylation	41	76	0.054900102	0.08755716	0.146734719
69518	HGF	SDC1	-0.124762808	R-HSA-4420332	Defective B3GALT6 causes EDSP2 and SEMDJL1	6	11	0.101150244	0.047199364	0.100778671
69519	HGF	SDC1	-0.124762808	R-HSA-5668914	Diseases of metabolism	55	100	0.030353333	0.192241308	0.239023407
69520	HGF	SDC1	-0.124762808	R-HSA-6806667	Metabolism of fat-soluble vitamins	8	15	-0.044349579	0.218012975	0.259873626
69521	HGF	SDC1	-0.124762808	R-HSA-975634	Retinoid metabolism and transport	8	15	-0.044349579	0.218012975	0.259873626
6961	HGF	SDC2	-0.05455408	R-HSA-1630316	Glycosaminoglycan metabolism	36	66	0.089286774	0.036970744	0.085792039
6962	HGF	SDC2	-0.05455408	R-HSA-1638091	Heparan sulfate/heparin (HS-GAG) metabolism	11	21	0.084909576	0.058472508	0.114691539
6963	HGF	SDC2	-0.05455408	R-HSA-1793185	Chondroitin sulfate/dermatan sulfate metabolism	9	17	0.155369745	0.010329614	0.037889471
6964	HGF	SDC2	-0.05455408	R-HSA-196854	Metabolism of vitamins and cofactors	33	61	0.044228376	0.171327108	0.222905262
6965	HGF	SDC2	-0.05455408	R-HSA-1971475	A tetrasaccharide linker sequence is required for GAG synthesis	7	14	0.211774474	0.00112344	0.007251178
6966	HGF	SDC2	-0.05455408	R-HSA-2022928	HS-GAG biosynthesis	4	8	0.089286774	0.057074238	0.113197566
6967	HGF	SDC2	-0.05455408	R-HSA-2024096	HS-GAG degradation	6	12	0.003083126	0.178548195	0.228468086
6968	HGF	SDC2	-0.05455408	R-HSA-202733	Cell surface interactions at the vascular wall	14	27	0.03097372	0.161776932	0.214964124
6969	HGF	SDC2	-0.05455408	R-HSA-2187338	Visual phototransduction	13	25	0.003083126	0.235021399	0.273625463
69610	HGF	SDC2	-0.05455408	R-HSA-3000170	Syndecan interactions	1	2	-0.098411196	0.183539563	0.232421676
69611	HGF	SDC2	-0.05455408	R-HSA-3000171	Non-integrin membrane-ECM interactions	1	2	-0.098411196	0.183539563	0.232421676
69612	HGF	SDC2	-0.05455408	R-HSA-3560782	Diseases associated with glycosaminoglycan metabolism	9	17	0.316338638	5.37181868753266e-06	0.000102526
69613	HGF	SDC2	-0.05455408	R-HSA-3560783	Defective B4GALT7 causes EDS, progeroid type	6	12	0.316338638	2.25258677345663e-05	0.000328665
69614	HGF	SDC2	-0.05455408	R-HSA-3560801	Defective B3GAT3 causes JDSSDHD	6	12	0.316338638	2.25258677345663e-05	0.000328665
69615	HGF	SDC2	-0.05455408	R-HSA-3656237	Defective EXT2 causes exostoses 2	4	8	0.089286774	0.057074238	0.113197566
69616	HGF	SDC2	-0.05455408	R-HSA-3656253	Defective EXT1 causes exostoses 1, TRPS2 and CHDS	4	8	0.089286774	0.057074238	0.113197566
69617	HGF	SDC2	-0.05455408	R-HSA-3781865	Diseases of glycosylation	42	78	0.064531437	0.084330069	0.144017025
69618	HGF	SDC2	-0.05455408	R-HSA-381426	Regulation of Insulin-like Growth Factor (IGF) transport and uptake by Insulin-like Growth Factor Binding Proteins (IGFBPs)	39	71	0.16629107	9.80791858438198e-05	0.001058181
69619	HGF	SDC2	-0.05455408	R-HSA-4420332	Defective B3GALT6 causes EDSP2 and SEMDJL1	6	12	0.316338638	2.25258677345663e-05	0.000328665
69620	HGF	SDC2	-0.05455408	R-HSA-5668914	Diseases of metabolism	56	102	0.064531437	0.100508239	0.160045831
69621	HGF	SDC2	-0.05455408	R-HSA-6806667	Metabolism of fat-soluble vitamins	8	15	0.003557242	0.224409253	0.264981455
69622	HGF	SDC2	-0.05455408	R-HSA-8957275	Post-translational protein phosphorylation	36	66	0.176449663	4.08830744793376e-05	0.000519336
69623	HGF	SDC2	-0.05455408	R-HSA-975634	Retinoid metabolism and transport	8	15	0.003557242	0.224409253	0.264981455
6971	HGF	ST14	-0.234310135	R-HSA-6805567	Keratinization	17	31	-0.037494068	0.126867651	0.184524596
6972	HGF	ST14	-0.234310135	R-HSA-6809371	Formation of the cornified envelope	17	31	-0.037494068	0.126867651	0.184524596
6981	HHLA3	CHRM3	0.103090339	R-HSA-163685	Integration of energy metabolism	24	45	0.11489892	0.010627683	0.038605075
6982	HHLA3	CHRM3	0.103090339	R-HSA-399997	Acetylcholine regulates insulin secretion	2	5	-0.102869682	0.18495386	0.233405707
6983	HHLA3	CHRM3	0.103090339	R-HSA-416476	G alpha (q) signalling events	28	52	0.035953726	0.178663567	0.228565057
6984	HHLA3	CHRM3	0.103090339	R-HSA-422356	Regulation of insulin secretion	24	45	0.11489892	0.010627683	0.038605075
6991	HLA-A	APLP2	-0.218824087	R-HSA-381426	Regulation of Insulin-like Growth Factor (IGF) transport and uptake by Insulin-like Growth Factor Binding Proteins (IGFBPs)	40	73	0.195257856	9.26716218994289e-07	2.19704439071166e-05
6992	HLA-A	APLP2	-0.218824087	R-HSA-8957275	Post-translational protein phosphorylation	36	67	0.169917598	1.75177121031606e-05	0.000268272
700	HLA-A	CD3D	0.651965153	R-HSA-198933	Immunoregulatory interactions between a Lymphoid and a non-Lymphoid cell	8	15	0.345248686	1.96095899704991e-08	6.62081682425008e-07
7001	HLA-A	CD3D	0.651965153	R-HSA-202403	TCR signaling	26	49	0.336238075	8.41733624068443e-16	6.39440668231468e-14
7002	HLA-A	CD3D	0.651965153	R-HSA-202424	Downstream TCR signaling	20	38	0.299146315	1.70685366477824e-11	9.52127500830641e-10
7003	HLA-A	CD3D	0.651965153	R-HSA-202427	Phosphorylation of CD3 and TCR zeta chains	7	14	0.386471428	7.48105848201639e-10	3.36123666505226e-08
7004	HLA-A	CD3D	0.651965153	R-HSA-202430	Translocation of ZAP-70 to Immunological synapse	8	15	0.388879015	1.29890096623029e-09	5.61738181912401e-08
7005	HLA-A	CD3D	0.651965153	R-HSA-202433	Generation of second messenger molecules	13	24	0.350583917	1.55159256503153e-10	7.78966928192135e-09
7006	HLA-A	CD3D	0.651965153	R-HSA-388841	Costimulation by the CD28 family	28	51	0.165984945	3.53309646629806e-06	7.18251142541263e-05
7007	HLA-A	CD3D	0.651965153	R-HSA-389948	PD-1 signaling	9	17	0.386471428	3.16816532665647e-10	1.51168615813646e-08
7008	HLA-A	CD3D	0.651965153	R-HSA-8856825	Cargo recognition for clathrin-mediated endocytosis	38	70	0.012449609	0.001986765	0.011145981
7009	HLA-A	CD3D	0.651965153	R-HSA-8856828	Clathrin-mediated endocytosis	59	109	0.012449609	0.002131118	0.01175168
7011	HLA-A	CD3G	0.487966808	R-HSA-198933	Immunoregulatory interactions between a Lymphoid and a non-Lymphoid cell	8	15	0.455127448	9.12079923707765e-11	4.70169057100606e-09
7012	HLA-A	CD3G	0.487966808	R-HSA-202403	TCR signaling	29	53	0.251259857	2.43080165978713e-09	1.02067151874771e-07
7013	HLA-A	CD3G	0.487966808	R-HSA-202424	Downstream TCR signaling	23	42	0.184943688	1.38906837383328e-05	0.000223392
7014	HLA-A	CD3G	0.487966808	R-HSA-202427	Phosphorylation of CD3 and TCR zeta chains	7	14	0.33445966	1.3821610630857e-07	3.72892845688098e-06
7015	HLA-A	CD3G	0.487966808	R-HSA-202430	Translocation of ZAP-70 to Immunological synapse	8	15	0.368938947	3.45849467014648e-08	1.11863411641965e-06
7016	HLA-A	CD3G	0.487966808	R-HSA-202433	Generation of second messenger molecules	13	24	0.338944875	3.17566333132313e-09	1.29573796773103e-07
7017	HLA-A	CD3G	0.487966808	R-HSA-2029480	Fcgamma receptor (FCGR) dependent phagocytosis	36	66	0.023355068	0.013051722	0.044296729
7018	HLA-A	CD3G	0.487966808	R-HSA-2029481	FCGR activation	4	9	-0.223236516	0.017946557	0.054008052
7019	HLA-A	CD3G	0.487966808	R-HSA-2029482	Regulation of actin dynamics for phagocytic cup formation	27	50	0.023355068	0.011839384	0.041502539
70110	HLA-A	CD3G	0.487966808	R-HSA-2029485	Role of phospholipids in phagocytosis	11	21	-0.022643746	0.013964042	0.046324084
70111	HLA-A	CD3G	0.487966808	R-HSA-388841	Costimulation by the CD28 family	28	51	0.155145838	5.99047113008282e-05	0.000707312
70112	HLA-A	CD3G	0.487966808	R-HSA-389948	PD-1 signaling	9	17	0.33445966	8.4080337606691e-08	2.40912074030884e-06
70113	HLA-A	CD3G	0.487966808	R-HSA-8856825	Cargo recognition for clathrin-mediated endocytosis	38	70	0.053009191	0.006839802	0.027829173
70114	HLA-A	CD3G	0.487966808	R-HSA-8856828	Clathrin-mediated endocytosis	59	109	0.072080617	0.002615324	0.013802168
70115	HLA-A	CD3G	0.487966808	R-HSA-9662851	Anti-inflammatory response favouring Leishmania parasite infection	23	42	0.000355703	0.015187489	0.048640084
70116	HLA-A	CD3G	0.487966808	R-HSA-9664323	FCGR3A-mediated IL10 synthesis	12	22	0.000355703	0.013076591	0.044319166
70117	HLA-A	CD3G	0.487966808	R-HSA-9664407	Parasite infection	25	47	0.021813871	0.011175543	0.040013424
70118	HLA-A	CD3G	0.487966808	R-HSA-9664417	Leishmania phagocytosis	25	47	0.021813871	0.011175543	0.040013424
70119	HLA-A	CD3G	0.487966808	R-HSA-9664422	FCGR3A-mediated phagocytosis	25	47	0.021813871	0.011175543	0.040013424
70120	HLA-A	CD3G	0.487966808	R-HSA-9664433	Leishmania parasite growth and survival	23	42	0.000355703	0.015187489	0.048640084
7021	HLA-A	ERBB2	-0.289050926	R-HSA-1227986	Signaling by ERBB2	15	28	0.002134092	0.063365683	0.120739859
7022	HLA-A	ERBB2	-0.289050926	R-HSA-1227990	Signaling by ERBB2 in Cancer	6	11	-0.042109011	0.069375916	0.127627393
7023	HLA-A	ERBB2	-0.289050926	R-HSA-1250196	SHC1 events in ERBB2 signaling	4	8	-0.042109011	0.055003057	0.110763917
7024	HLA-A	ERBB2	-0.289050926	R-HSA-1358803	Downregulation of ERBB2:ERBB3 signaling	2	5	-0.09805549	0.046758331	0.100226184
7025	HLA-A	ERBB2	-0.289050926	R-HSA-1963640	GRB2 events in ERBB2 signaling	2	4	-0.135751973	0.06661463	0.124345156
7026	HLA-A	ERBB2	-0.289050926	R-HSA-1963642	PI3K events in ERBB2 signaling	2	4	-0.058816554	0.048258194	0.10207357
7027	HLA-A	ERBB2	-0.289050926	R-HSA-199418	Negative regulation of the PI3K/AKT network	34	63	0.053945107	0.030978072	0.076074818
7028	HLA-A	ERBB2	-0.289050926	R-HSA-2219528	PI3K/AKT Signaling in Cancer	27	50	0.056145136	0.029834953	0.073991452
7029	HLA-A	ERBB2	-0.289050926	R-HSA-2219530	Constitutive Signaling by Aberrant PI3K in Cancer	14	26	0.026262746	0.048671624	0.102725506
70210	HLA-A	ERBB2	-0.289050926	R-HSA-373755	Semaphorin interactions	19	35	0.054896846	0.032460308	0.078760071
70211	HLA-A	ERBB2	-0.289050926	R-HSA-400685	Sema4D in semaphorin signaling	8	16	0.054896846	0.021171857	0.060259166
70212	HLA-A	ERBB2	-0.289050926	R-HSA-416572	Sema4D induced cell migration and growth-cone collapse	7	14	0.054896846	0.021532224	0.060924427
70213	HLA-A	ERBB2	-0.289050926	R-HSA-5673001	RAF/MAP kinase cascade	44	81	-0.011026796	0.085998212	0.14541241
70214	HLA-A	ERBB2	-0.289050926	R-HSA-5684996	MAPK1/MAPK3 signaling	46	84	0.010789661	0.077644792	0.137047449
70215	HLA-A	ERBB2	-0.289050926	R-HSA-6785631	ERBB2 Regulates Cell Motility	2	4	0.068257399	0.018270832	0.054741384
70216	HLA-A	ERBB2	-0.289050926	R-HSA-6811558	PI5P, PP2A and IER3 Regulate PI3K/AKT Signaling	33	60	0.056145136	0.034552388	0.08211081
70217	HLA-A	ERBB2	-0.289050926	R-HSA-8847993	ERBB2 Activates PTK6 Signaling	1	2	0.155944264	0.00714867	0.028651751
70218	HLA-A	ERBB2	-0.289050926	R-HSA-8848021	Signaling by PTK6	14	26	0.012094623	0.057444773	0.113712636
70219	HLA-A	ERBB2	-0.289050926	R-HSA-8863795	Downregulation of ERBB2 signaling	5	10	0.027268955	0.031590515	0.077161484
70220	HLA-A	ERBB2	-0.289050926	R-HSA-8864260	Transcriptional regulation by the AP-2 (TFAP2) family of transcription factors	8	16	0.128712872	0.003617252	0.017549752
70221	HLA-A	ERBB2	-0.289050926	R-HSA-8866910	TFAP2 (AP-2) family regulates transcription of growth factors and their receptors	3	6	0.233327409	0.001068154	0.007011927
70222	HLA-A	ERBB2	-0.289050926	R-HSA-9006927	Signaling by Non-Receptor Tyrosine Kinases	14	26	0.012094623	0.057444773	0.113712636
70223	HLA-A	ERBB2	-0.289050926	R-HSA-9634285	Constitutive Signaling by Overexpressed ERBB2	3	6	-0.042109011	0.050370384	0.105154998
70224	HLA-A	ERBB2	-0.289050926	R-HSA-9664565	Signaling by ERBB2 KD Mutants	6	11	-0.042109011	0.069375916	0.127627393
70225	HLA-A	ERBB2	-0.289050926	R-HSA-9665348	Signaling by ERBB2 ECD mutants	6	11	-0.042109011	0.069375916	0.127627393
70226	HLA-A	ERBB2	-0.289050926	R-HSA-9665686	Signaling by ERBB2 TMD/JMD mutants	4	8	-0.042109011	0.055003057	0.110763917
703	HLA-A	KIR3DL1	-0.251081738	R-HSA-198933	Immunoregulatory interactions between a Lymphoid and a non-Lymphoid cell	3	6	-0.034858905	0.064276461	0.121692129
704	HLA-A	LILRB2	0.20625889	R-HSA-198933	Immunoregulatory interactions between a Lymphoid and a non-Lymphoid cell	3	7	0.13940256	0.006189514	0.02577144
705	HLA-B	CANX	0.277382646	R-HSA-2132295	MHC class II antigen presentation	25	46	0.209128632	5.53547776169598e-06	0.000105129
7051	HLA-B	CANX	0.277382646	R-HSA-447115	Interleukin-12 family signaling	23	43	0.27958265	2.85980475013262e-09	1.17516603024133e-07
7052	HLA-B	CANX	0.277382646	R-HSA-532668	N-glycan trimming in the ER and Calnexin/Calreticulin cycle	3	6	0.277145567	0.000501911	0.00389084
7053	HLA-B	CANX	0.277382646	R-HSA-8984722	Interleukin-35 Signalling	4	9	-0.021226137	0.050760427	0.105723422
7054	HLA-B	CANX	0.277382646	R-HSA-901042	Calnexin/calreticulin cycle	2	4	0.280955486	0.00103171	0.00683486
7055	HLA-B	CANX	0.277382646	R-HSA-9020956	Interleukin-27 signaling	4	8	0.027741553	0.041583797	0.092553605
7056	HLA-B	CANX	0.277382646	R-HSA-983170	Antigen Presentation: Folding, assembly and peptide loading of class I MHC	12	22	0.342105263	5.44938229725511e-08	1.65589519437907e-06
706	HLA-B	CD3D	0.51787303	R-HSA-198933	Immunoregulatory interactions between a Lymphoid and a non-Lymphoid cell	8	15	0.345248686	1.0474633973658e-07	2.91447225286335e-06
7061	HLA-B	CD3D	0.51787303	R-HSA-202403	TCR signaling	26	49	0.336238075	4.49619376473541e-15	3.2047870000864e-13
7062	HLA-B	CD3D	0.51787303	R-HSA-202424	Downstream TCR signaling	20	38	0.299146315	9.11730811916296e-11	4.70169057100606e-09
7063	HLA-B	CD3D	0.51787303	R-HSA-202427	Phosphorylation of CD3 and TCR zeta chains	7	14	0.386471428	3.99607281195268e-09	1.60775793587518e-07
7064	HLA-B	CD3D	0.51787303	R-HSA-202430	Translocation of ZAP-70 to Immunological synapse	8	15	0.388879015	6.93819310335467e-09	2.65625491013019e-07
7065	HLA-B	CD3D	0.51787303	R-HSA-202433	Generation of second messenger molecules	13	24	0.350583917	8.28796737688281e-10	3.67280567664518e-08
7066	HLA-B	CD3D	0.51787303	R-HSA-388841	Costimulation by the CD28 family	28	51	0.165984945	1.88723437531187e-05	0.000284119
7067	HLA-B	CD3D	0.51787303	R-HSA-389948	PD-1 signaling	9	17	0.386471428	1.69230321565549e-09	7.26432164727654e-08
7068	HLA-B	CD3D	0.51787303	R-HSA-8856825	Cargo recognition for clathrin-mediated endocytosis	38	70	0.012449609	0.010612478	0.038605075
7069	HLA-B	CD3D	0.51787303	R-HSA-8856828	Clathrin-mediated endocytosis	59	109	0.012449609	0.011383553	0.040482255
707	HLA-B	CD3G	0.356965029	R-HSA-198933	Immunoregulatory interactions between a Lymphoid and a non-Lymphoid cell	8	15	0.455127448	3.23591926926982e-10	1.53766089721229e-08
7071	HLA-B	CD3G	0.356965029	R-HSA-202403	TCR signaling	29	53	0.251259857	8.62411037258889e-09	3.20201294123099e-07
7072	HLA-B	CD3G	0.356965029	R-HSA-202424	Downstream TCR signaling	23	42	0.184943688	4.92820091790619e-05	0.000600907
7073	HLA-B	CD3G	0.356965029	R-HSA-202427	Phosphorylation of CD3 and TCR zeta chains	7	14	0.33445966	4.90369484188593e-07	1.2336157808117e-05
7074	HLA-B	CD3G	0.356965029	R-HSA-202430	Translocation of ZAP-70 to Immunological synapse	8	15	0.368938947	1.22702070891977e-07	3.34160569006996e-06
7075	HLA-B	CD3G	0.356965029	R-HSA-202433	Generation of second messenger molecules	13	24	0.338944875	1.1266765005382e-08	4.09111117978445e-07
7076	HLA-B	CD3G	0.356965029	R-HSA-2029480	Fcgamma receptor (FCGR) dependent phagocytosis	36	66	0.023355068	0.046305502	0.099495651
7077	HLA-B	CD3G	0.356965029	R-HSA-2029481	FCGR activation	4	9	-0.223236516	0.063671624	0.12095795
7078	HLA-B	CD3G	0.356965029	R-HSA-2029482	Regulation of actin dynamics for phagocytic cup formation	27	50	0.023355068	0.042004312	0.093184205
7079	HLA-B	CD3G	0.356965029	R-HSA-2029485	Role of phospholipids in phagocytosis	11	21	-0.022643746	0.049542272	0.104030663
70710	HLA-B	CD3G	0.356965029	R-HSA-388841	Costimulation by the CD28 family	28	51	0.155145838	0.000212533	0.002016992
70711	HLA-B	CD3G	0.356965029	R-HSA-389948	PD-1 signaling	9	17	0.33445966	2.98304104230429e-07	7.88219105617567e-06
70712	HLA-B	CD3G	0.356965029	R-HSA-8856825	Cargo recognition for clathrin-mediated endocytosis	38	70	0.053009191	0.024266565	0.065407569
70713	HLA-B	CD3G	0.356965029	R-HSA-8856828	Clathrin-mediated endocytosis	59	109	0.072080617	0.009278766	0.034956579
70714	HLA-B	CD3G	0.356965029	R-HSA-9662851	Anti-inflammatory response favouring Leishmania parasite infection	23	42	0.000355703	0.053882876	0.109520431
70715	HLA-B	CD3G	0.356965029	R-HSA-9664323	FCGR3A-mediated IL10 synthesis	12	22	0.000355703	0.046393734	0.099594802
70716	HLA-B	CD3G	0.356965029	R-HSA-9664407	Parasite infection	25	47	0.021813871	0.039649109	0.089893631
70717	HLA-B	CD3G	0.356965029	R-HSA-9664417	Leishmania phagocytosis	25	47	0.021813871	0.039649109	0.089893631
70718	HLA-B	CD3G	0.356965029	R-HSA-9664422	FCGR3A-mediated phagocytosis	25	47	0.021813871	0.039649109	0.089893631
70719	HLA-B	CD3G	0.356965029	R-HSA-9664433	Leishmania parasite growth and survival	23	42	0.000355703	0.053882876	0.109520431
708	HLA-B	KIR3DL1	-0.325173375	R-HSA-198933	Immunoregulatory interactions between a Lymphoid and a non-Lymphoid cell	3	6	-0.034858905	0.035747123	0.083879705
709	HLA-B	LILRB2	0.286628734	R-HSA-198933	Immunoregulatory interactions between a Lymphoid and a non-Lymphoid cell	3	7	0.13940256	0.003585628	0.017462357
7101	HLA-C	CD3D	0.283478575	R-HSA-198933	Immunoregulatory interactions between a Lymphoid and a non-Lymphoid cell	8	15	0.345248686	9.28516205652801e-07	2.19704439071166e-05
7102	HLA-C	CD3D	0.283478575	R-HSA-202403	TCR signaling	26	49	0.336238075	3.98561781233675e-14	2.60921233607611e-12
7103	HLA-C	CD3D	0.283478575	R-HSA-202424	Downstream TCR signaling	20	38	0.299146315	8.08197056036725e-10	3.61580114908562e-08
7104	HLA-C	CD3D	0.283478575	R-HSA-202427	Phosphorylation of CD3 and TCR zeta chains	7	14	0.386471428	3.54228928113165e-08	1.1425367131069e-06
7105	HLA-C	CD3D	0.283478575	R-HSA-202430	Translocation of ZAP-70 to Immunological synapse	8	15	0.388879015	6.15031012120753e-08	1.84941747316623e-06
7106	HLA-C	CD3D	0.283478575	R-HSA-202433	Generation of second messenger molecules	13	24	0.350583917	7.34680757409794e-09	2.79204060140502e-07
7107	HLA-C	CD3D	0.283478575	R-HSA-388841	Costimulation by the CD28 family	28	51	0.165984945	0.000167292	0.001661253
7108	HLA-C	CD3D	0.283478575	R-HSA-389948	PD-1 signaling	9	17	0.386471428	1.50012970817511e-08	5.26504490586564e-07
7109	HLA-C	CD3D	0.283478575	R-HSA-8856825	Cargo recognition for clathrin-mediated endocytosis	38	70	0.012449609	0.094073525	0.153384213
71010	HLA-C	CD3D	0.283478575	R-HSA-8856828	Clathrin-mediated endocytosis	59	109	0.012449609	0.100908664	0.16042852
7113	HLA-C	CD3G	0.029875519	R-HSA-198933	Immunoregulatory interactions between a Lymphoid and a non-Lymphoid cell	8	15	0.455127448	2.32615400312436e-09	9.8192277551037e-08
7114	HLA-C	CD3G	0.029875519	R-HSA-202403	TCR signaling	29	53	0.251259857	6.19947755096829e-08	1.85454319380909e-06
7115	HLA-C	CD3G	0.029875519	R-HSA-202424	Downstream TCR signaling	23	42	0.184943688	0.000354266	0.003012303
7116	HLA-C	CD3G	0.029875519	R-HSA-202427	Phosphorylation of CD3 and TCR zeta chains	7	14	0.33445966	3.52504139855354e-06	7.17877478467331e-05
7117	HLA-C	CD3G	0.029875519	R-HSA-202430	Translocation of ZAP-70 to Immunological synapse	8	15	0.368938947	8.82048931527973e-07	2.09568292435257e-05
7118	HLA-C	CD3G	0.029875519	R-HSA-202433	Generation of second messenger molecules	13	24	0.338944875	8.09916080676652e-08	2.33219475899583e-06
7119	HLA-C	CD3G	0.029875519	R-HSA-2029480	Fcgamma receptor (FCGR) dependent phagocytosis	36	66	0.023355068	0.332869023	0.351273863
71110	HLA-C	CD3G	0.029875519	R-HSA-2029481	FCGR activation	4	9	-0.223236516	0.457706115	0.459816645
71111	HLA-C	CD3G	0.029875519	R-HSA-2029482	Regulation of actin dynamics for phagocytic cup formation	27	50	0.023355068	0.301949739	0.326584268
71112	HLA-C	CD3G	0.029875519	R-HSA-2029485	Role of phospholipids in phagocytosis	11	21	-0.022643746	0.35613668	0.370211581
71113	HLA-C	CD3G	0.029875519	R-HSA-388841	Costimulation by the CD28 family	28	51	0.155145838	0.0015278	0.009185902
71114	HLA-C	CD3G	0.029875519	R-HSA-389948	PD-1 signaling	9	17	0.33445966	2.14437143965157e-06	4.64560169111758e-05
71115	HLA-C	CD3G	0.029875519	R-HSA-8856825	Cargo recognition for clathrin-mediated endocytosis	38	70	0.053009191	0.174441211	0.225159027
71116	HLA-C	CD3G	0.029875519	R-HSA-8856828	Clathrin-mediated endocytosis	59	109	0.072080617	0.066700797	0.124365267
71117	HLA-C	CD3G	0.029875519	R-HSA-9662851	Anti-inflammatory response favouring Leishmania parasite infection	23	42	0.000355703	0.387339292	0.397000427
71118	HLA-C	CD3G	0.029875519	R-HSA-9664323	FCGR3A-mediated IL10 synthesis	12	22	0.000355703	0.333503284	0.351750312
71119	HLA-C	CD3G	0.029875519	R-HSA-9664407	Parasite infection	25	47	0.021813871	0.285019268	0.312758544
71120	HLA-C	CD3G	0.029875519	R-HSA-9664417	Leishmania phagocytosis	25	47	0.021813871	0.285019268	0.312758544
71121	HLA-C	CD3G	0.029875519	R-HSA-9664422	FCGR3A-mediated phagocytosis	25	47	0.021813871	0.285019268	0.312758544
71122	HLA-C	CD3G	0.029875519	R-HSA-9664433	Leishmania parasite growth and survival	23	42	0.000355703	0.387339292	0.397000427
7131	HLA-C	KIR3DL1	-0.315571099	R-HSA-198933	Immunoregulatory interactions between a Lymphoid and a non-Lymphoid cell	3	6	-0.034858905	0.038766213	0.088640289
7151	HLA-C	LILRB2	0.297297297	R-HSA-198933	Immunoregulatory interactions between a Lymphoid and a non-Lymphoid cell	3	7	0.13940256	0.003309588	0.016458147
7161	HLA-C	NOTCH4	-0.400189663	R-HSA-1912399	Pre-NOTCH Processing in the Endoplasmic Reticulum	2	5	-0.053938711	0.012925776	0.044066706
7162	HLA-C	NOTCH4	-0.400189663	R-HSA-1912408	Pre-NOTCH Transcription and Translation	15	28	0.095249412	0.00407535	0.019129294
7163	HLA-C	NOTCH4	-0.400189663	R-HSA-1912420	Pre-NOTCH Processing in Golgi	3	7	0.220141071	0.000145124	0.001480337
7164	HLA-C	NOTCH4	-0.400189663	R-HSA-1912422	Pre-NOTCH Expression and Processing	18	34	0.100883172	0.002537419	0.013495887
7165	HLA-C	NOTCH4	-0.400189663	R-HSA-350054	Notch-HLH transcription pathway	6	12	0.110966213	0.002834929	0.014639949
7166	HLA-C	NOTCH4	-0.400189663	R-HSA-3781865	Diseases of glycosylation	42	77	0.099484204	0.001554741	0.009301864
7167	HLA-C	NOTCH4	-0.400189663	R-HSA-3906995	Diseases associated with O-glycosylation of proteins	21	39	0.08724514	0.00450954	0.020696208
7168	HLA-C	NOTCH4	-0.400189663	R-HSA-5083630	Defective LFNG causes SCDO3	1	3	-0.115220484	0.012615766	0.043355431
7169	HLA-C	NOTCH4	-0.400189663	R-HSA-5668914	Diseases of metabolism	55	101	0.094487256	0.001372563	0.00842583
71610	HLA-C	NOTCH4	-0.400189663	R-HSA-9013694	Signaling by NOTCH4	13	25	0.100883172	0.002805665	0.014523529
71611	HLA-C	NOTCH4	-0.400189663	R-HSA-9013695	NOTCH4 Intracellular Domain Regulates Transcription	8	16	0.176623992	0.000266471	0.002422792
71612	HLA-C	NOTCH4	-0.400189663	R-HSA-9604323	Negative regulation of NOTCH4 signaling	4	8	0.037342185	0.010243036	0.037667621
7171	HLA-E	KIR3DL1	-0.442349873	R-HSA-198933	Immunoregulatory interactions between a Lymphoid and a non-Lymphoid cell	3	6	-0.034858905	0.011737834	0.041216313
7181	HLA-E	KLRC2	0.041320844	R-HSA-2172127	DAP12 interactions	10	19	0.028573122	0.204510347	0.248524625
7182	HLA-E	KLRC2	0.041320844	R-HSA-2424491	DAP12 signaling	10	19	0.028573122	0.204510347	0.248524625
7191	HLA-G	CD4	-0.381624185	R-HSA-162587	HIV Life Cycle	35	64	0.100296384	0.002408826	0.012973283
7192	HLA-G	CD4	-0.381624185	R-HSA-162594	Early Phase of HIV Life Cycle	3	6	0.176418282	0.001568983	0.009367654
7193	HLA-G	CD4	-0.381624185	R-HSA-162909	Host Interactions of HIV factors	17	32	0.098280972	0.003669804	0.017759945
7194	HLA-G	CD4	-0.381624185	R-HSA-164938	Nef-mediates down modulation of cell surface receptors by recruiting them to clathrin adapters	4	9	-0.159938349	0.035886492	0.084053007
7195	HLA-G	CD4	-0.381624185	R-HSA-164952	The role of Nef in HIV-1 replication and disease pathogenesis	6	12	-0.150672752	0.038943955	0.088923443
7196	HLA-G	CD4	-0.381624185	R-HSA-167590	Nef Mediated CD4 Down-regulation	4	8	-0.159938349	0.037419249	0.086522119
7197	HLA-G	CD4	-0.381624185	R-HSA-180534	Vpu mediated degradation of CD4	2	5	-0.083170313	0.019052953	0.056376108
7198	HLA-G	CD4	-0.381624185	R-HSA-202403	TCR signaling	26	49	0.322465916	1.32944755106513e-13	8.52840604008283e-12
7199	HLA-G	CD4	-0.381624185	R-HSA-202424	Downstream TCR signaling	20	38	0.323750816	1.287811103244e-11	7.25383161422365e-10
71910	HLA-G	CD4	-0.381624185	R-HSA-202427	Phosphorylation of CD3 and TCR zeta chains	7	14	0.463390059	5.09886436669658e-11	2.73844589963932e-09
71911	HLA-G	CD4	-0.381624185	R-HSA-202430	Translocation of ZAP-70 to Immunological synapse	8	15	0.523027682	8.65578325061199e-13	5.20564214556337e-11
71912	HLA-G	CD4	-0.381624185	R-HSA-202433	Generation of second messenger molecules	13	24	0.372346744	3.47878438924579e-10	1.63957238133147e-08
71913	HLA-G	CD4	-0.381624185	R-HSA-388841	Costimulation by the CD28 family	28	51	0.243908227	2.4435864124647e-08	8.10807250135917e-07
71914	HLA-G	CD4	-0.381624185	R-HSA-389948	PD-1 signaling	9	17	0.463390059	1.13039568880058e-11	6.39837206793154e-10
71915	HLA-G	CD4	-0.381624185	R-HSA-8856825	Cargo recognition for clathrin-mediated endocytosis	40	73	0.075878831	0.007267056	0.029075776
71916	HLA-G	CD4	-0.381624185	R-HSA-8856828	Clathrin-mediated endocytosis	59	109	0.054748217	0.013102824	0.044382021
7201	HLA-G	LILRB2	-0.072431984	R-HSA-198933	Immunoregulatory interactions between a Lymphoid and a non-Lymphoid cell	3	7	0.13940256	0.010891756	0.039371199
7211	HMGB1	SDC1	-0.071140623	R-HSA-1630316	Glycosaminoglycan metabolism	35	65	0.080403202	0.043500605	0.095313374
7212	HMGB1	SDC1	-0.071140623	R-HSA-1638091	Heparan sulfate/heparin (HS-GAG) metabolism	11	20	0.016599479	0.21568293	0.257904704
7213	HMGB1	SDC1	-0.071140623	R-HSA-1793185	Chondroitin sulfate/dermatan sulfate metabolism	8	16	0.054900102	0.082463922	0.142057424
7214	HMGB1	SDC1	-0.071140623	R-HSA-196854	Metabolism of vitamins and cofactors	33	61	-0.003439279	0.308903535	0.332083523
7215	HMGB1	SDC1	-0.071140623	R-HSA-1971475	A tetrasaccharide linker sequence is required for GAG synthesis	7	13	0.054900102	0.117415608	0.175554404
7216	HMGB1	SDC1	-0.071140623	R-HSA-2022928	HS-GAG biosynthesis	3	7	-0.027038245	0.133527954	0.190539704
7217	HMGB1	SDC1	-0.071140623	R-HSA-2024096	HS-GAG degradation	6	11	-0.033198958	0.258659479	0.291560035
7218	HMGB1	SDC1	-0.071140623	R-HSA-202733	Cell surface interactions at the vascular wall	17	31	0.037590419	0.180681077	0.230151616
7219	HMGB1	SDC1	-0.071140623	R-HSA-2187338	Visual phototransduction	13	25	-0.089998223	0.34282585	0.359332719
72110	HMGB1	SDC1	-0.071140623	R-HSA-3000170	Syndecan interactions	3	6	0.554659726	7.81140412143448e-08	2.26628852739206e-06
72111	HMGB1	SDC1	-0.071140623	R-HSA-3000171	Non-integrin membrane-ECM interactions	3	6	0.554659726	7.81140412143448e-08	2.26628852739206e-06
72112	HMGB1	SDC1	-0.071140623	R-HSA-3560782	Diseases associated with glycosaminoglycan metabolism	8	16	0.287476281	1.43589731799156e-05	0.000228379
72113	HMGB1	SDC1	-0.071140623	R-HSA-3560783	Defective B4GALT7 causes EDS, progeroid type	6	11	0.101150244	0.061753052	0.118863558
72114	HMGB1	SDC1	-0.071140623	R-HSA-3560801	Defective B3GAT3 causes JDSSDHD	6	11	0.101150244	0.061753052	0.118863558
72115	HMGB1	SDC1	-0.071140623	R-HSA-3656237	Defective EXT2 causes exostoses 2	3	7	-0.027038245	0.133527954	0.190539704
72116	HMGB1	SDC1	-0.071140623	R-HSA-3656253	Defective EXT1 causes exostoses 1, TRPS2 and CHDS	3	7	-0.027038245	0.133527954	0.190539704
72117	HMGB1	SDC1	-0.071140623	R-HSA-3781865	Diseases of glycosylation	41	76	0.054900102	0.114554974	0.173077087
72118	HMGB1	SDC1	-0.071140623	R-HSA-4420332	Defective B3GALT6 causes EDSP2 and SEMDJL1	6	11	0.101150244	0.061753052	0.118863558
72119	HMGB1	SDC1	-0.071140623	R-HSA-5668914	Diseases of metabolism	55	100	0.030353333	0.251517956	0.285969063
72120	HMGB1	SDC1	-0.071140623	R-HSA-6806667	Metabolism of fat-soluble vitamins	8	15	-0.044349579	0.285236187	0.312897968
72121	HMGB1	SDC1	-0.071140623	R-HSA-975634	Retinoid metabolism and transport	8	15	-0.044349579	0.285236187	0.312897968
7231	HMGB1	TLR4	-0.549345031	R-HSA-109581	Apoptosis	42	78	0.000355978	0.005724049	0.024452681
7232	HMGB1	TLR4	-0.549345031	R-HSA-1236974	ER-Phagosome pathway	7	13	0.017783047	0.00334008	0.016574088
7233	HMGB1	TLR4	-0.549345031	R-HSA-1236975	Antigen processing-Cross presentation	12	22	-0.002726572	0.004695834	0.021272185
7234	HMGB1	TLR4	-0.549345031	R-HSA-140534	Caspase activation via Death Receptors in the presence of ligand	5	10	0.000355978	0.003016749	0.015352313
7235	HMGB1	TLR4	-0.549345031	R-HSA-166016	Toll Like Receptor 4 (TLR4) Cascade	43	79	0.001541197	0.005819408	0.02472285
7236	HMGB1	TLR4	-0.549345031	R-HSA-166058	MyD88:MAL(TIRAP) cascade initiated on plasma membrane	31	58	0.02145821	0.004185315	0.019526397
7237	HMGB1	TLR4	-0.549345031	R-HSA-166166	MyD88-independent TLR4 cascade	37	69	0.001541197	0.005504607	0.023708203
7238	HMGB1	TLR4	-0.549345031	R-HSA-168138	Toll Like Receptor 9 (TLR9) Cascade	33	60	0.001541197	0.005688795	0.024366096
7239	HMGB1	TLR4	-0.549345031	R-HSA-168179	Toll Like Receptor TLR1:TLR2 Cascade	31	58	0.02145821	0.004185315	0.019526397
72310	HMGB1	TLR4	-0.549345031	R-HSA-168181	Toll Like Receptor 7/8 (TLR7/8) Cascade	31	58	0.001541197	0.005287064	0.022985423
72311	HMGB1	TLR4	-0.549345031	R-HSA-168188	Toll Like Receptor TLR6:TLR2 Cascade	31	58	0.02145821	0.004185315	0.019526397
72312	HMGB1	TLR4	-0.549345031	R-HSA-168898	Toll-like Receptor Cascades	46	84	0.001541197	0.005937616	0.025095772
72313	HMGB1	TLR4	-0.549345031	R-HSA-181438	Toll Like Receptor 2 (TLR2) Cascade	31	58	0.02145821	0.004185315	0.019526397
72314	HMGB1	TLR4	-0.549345031	R-HSA-2562578	TRIF-mediated programmed cell death	3	7	-0.26759144	0.00629674	0.026069722
72315	HMGB1	TLR4	-0.549345031	R-HSA-5260271	Diseases of Immune System	7	14	0.001541197	0.003201952	0.016068203
72316	HMGB1	TLR4	-0.549345031	R-HSA-5357769	Caspase activation via extrinsic apoptotic signalling pathway	5	10	0.000355978	0.003016749	0.015352313
72317	HMGB1	TLR4	-0.549345031	R-HSA-5357801	Programmed Cell Death	44	80	0.000355978	0.005978732	0.025195773
72318	HMGB1	TLR4	-0.549345031	R-HSA-5602358	Diseases associated with the TLR signaling cascade	7	14	0.001541197	0.003201952	0.016068203
72319	HMGB1	TLR4	-0.549345031	R-HSA-5602498	MyD88 deficiency (TLR2/4)	2	5	0.017783047	0.001257352	0.007889486
72320	HMGB1	TLR4	-0.549345031	R-HSA-5603041	IRAK4 deficiency (TLR2/4)	2	5	0.017783047	0.001257352	0.007889486
72321	HMGB1	TLR4	-0.549345031	R-HSA-5686938	Regulation of TLR by endogenous ligand	1	2	0.017783047	0.001656294	0.009780211
72322	HMGB1	TLR4	-0.549345031	R-HSA-936964	Activation of IRF3/IRF7 mediated by TBK1/IKK epsilon	4	9	-0.062018263	0.00376506	0.018020333
72323	HMGB1	TLR4	-0.549345031	R-HSA-937041	IKK complex recruitment mediated by RIP1	6	12	-0.090170738	0.005541675	0.023841179
72324	HMGB1	TLR4	-0.549345031	R-HSA-937061	TRIF(TICAM1)-mediated TLR4 signaling	37	69	0.001541197	0.005504607	0.023708203
72325	HMGB1	TLR4	-0.549345031	R-HSA-937072	TRAF6-mediated induction of TAK1 complex within TLR4 complex	4	9	-0.072953749	0.004049526	0.019054554
72326	HMGB1	TLR4	-0.549345031	R-HSA-975138	TRAF6 mediated induction of NFkB and MAP kinases upon TLR7/8 or 9 activation	31	57	0.007236063	0.005258792	0.022923092
72327	HMGB1	TLR4	-0.549345031	R-HSA-975155	MyD88 dependent cascade initiated on endosome	31	58	0.001541197	0.005287064	0.022985423
72328	HMGB1	TLR4	-0.549345031	R-HSA-975163	IRAK2 mediated activation of TAK1 complex upon TLR7/8 or 9 stimulation	4	9	-0.072953749	0.004049526	0.019054554
7241	HRAS	CAV1	0.018263759	R-HSA-194138	Signaling by VEGF	36	66	0.153517871	0.000525954	0.004032663
7242	HRAS	CAV1	0.018263759	R-HSA-202131	Metabolism of nitric oxide: eNOS activation and regulation	3	7	0.010906289	0.12546399	0.183128895
7243	HRAS	CAV1	0.018263759	R-HSA-202733	Cell surface interactions at the vascular wall	14	26	0.123518255	0.026363817	0.068936365
7244	HRAS	CAV1	0.018263759	R-HSA-203615	eNOS activation	2	5	0.010906289	0.102939939	0.162363902
7245	HRAS	CAV1	0.018263759	R-HSA-210991	Basigin interactions	3	6	0.123518255	0.047574988	0.101355791
7246	HRAS	CAV1	0.018263759	R-HSA-4420097	VEGFA-VEGFR2 Pathway	35	65	0.131341868	0.002593931	0.013708062
7247	HRAS	CAV1	0.018263759	R-HSA-4641262	Disassembly of the destruction complex and recruitment of AXIN to the membrane	12	23	0.083718729	0.072791454	0.131640237
7248	HRAS	CAV1	0.018263759	R-HSA-5218920	VEGFR2 mediated vascular permeability	11	21	0.109437992	0.039242758	0.089425762
7249	HRAS	CAV1	0.018263759	R-HSA-8939211	ESR-mediated signaling	46	84	0.069721945	0.107375369	0.16640371
72410	HRAS	CAV1	0.018263759	R-HSA-9009391	Extra-nuclear estrogen signaling	24	45	0.041254223	0.211268939	0.254249343
72411	HRAS	CAV1	0.018263759	R-HSA-9614085	FOXO-mediated transcription	17	32	-0.117012449	0.492479057	0.493162403
72412	HRAS	CAV1	0.018263759	R-HSA-9617828	FOXO-mediated transcription of cell cycle genes	7	13	0.030347934	0.222399116	0.263200019
7251	HRAS	GRIN2D	0.1529977	R-HSA-112314	Neurotransmitter receptors and postsynaptic signal transmission	39	71	0.105281878	0.011334451	0.040382261
7252	HRAS	GRIN2D	0.1529977	R-HSA-112315	Transmission across Chemical Synapses	62	113	0.144034142	5.60565683476418e-05	0.000670762
7253	HRAS	GRIN2D	0.1529977	R-HSA-438064	Post NMDA receptor activation events	20	38	0.009366293	0.177406547	0.227536754
7254	HRAS	GRIN2D	0.1529977	R-HSA-438066	Unblocking of NMDA receptors, glutamate binding and activation	4	9	0.011323216	0.077423698	0.136825613
7255	HRAS	GRIN2D	0.1529977	R-HSA-442742	CREB1 phosphorylation through NMDA receptor-mediated activation of RAS signaling	8	15	-0.01398933	0.183948543	0.232679323
7256	HRAS	GRIN2D	0.1529977	R-HSA-442755	Activation of NMDA receptors and postsynaptic events	20	38	0.009366293	0.177406547	0.227536754
7257	HRAS	GRIN2D	0.1529977	R-HSA-442982	Ras activation upon Ca2+ influx through NMDA receptor	4	9	0.009366293	0.07932491	0.138530661
7258	HRAS	GRIN2D	0.1529977	R-HSA-5673001	RAF/MAP kinase cascade	50	91	-0.007350326	0.260190678	0.292678302
7259	HRAS	GRIN2D	0.1529977	R-HSA-5684996	MAPK1/MAPK3 signaling	51	94	-0.011261929	0.260835364	0.293239797
72510	HRAS	GRIN2D	0.1529977	R-HSA-6794361	Neurexins and neuroligins	6	11	0.293598103	0.00022878	0.00213732
72511	HRAS	GRIN2D	0.1529977	R-HSA-6794362	Protein-protein interactions at synapses	8	16	0.168099105	0.002928686	0.015030017
72512	HRAS	GRIN2D	0.1529977	R-HSA-8849932	Synaptic adhesion-like molecules	3	6	0.060458776	0.061362197	0.118445841
72513	HRAS	GRIN2D	0.1529977	R-HSA-9609736	Assembly and cell surface presentation of NMDA receptors	3	7	0.011323216	0.068581745	0.126746704
72514	HRAS	GRIN2D	0.1529977	R-HSA-9617324	Negative regulation of NMDA receptor-mediated neuronal transmission	5	10	0.060458776	0.060904825	0.117820073
72515	HRAS	GRIN2D	0.1529977	R-HSA-9620244	Long-term potentiation	5	10	0.060458776	0.060904825	0.117820073
7261	HRAS	INSR	-0.038310998	R-HSA-199418	Negative regulation of the PI3K/AKT network	39	71	0.054419349	0.160874421	0.214088083
7262	HRAS	INSR	-0.038310998	R-HSA-6811558	PI5P, PP2A and IER3 Regulate PI3K/AKT Signaling	37	68	0.054419349	0.147657149	0.202301506
7263	HRAS	INSR	-0.038310998	R-HSA-74749	Signal attenuation	2	4	0.005335547	0.143660775	0.198760002
7264	HRAS	INSR	-0.038310998	R-HSA-74751	Insulin receptor signalling cascade	10	19	-0.014051939	0.285008129	0.312758544
7265	HRAS	INSR	-0.038310998	R-HSA-74752	Signaling by Insulin receptor	10	19	-0.014051939	0.285008129	0.312758544
7271	HRAS	SDC2	0.296797161	R-HSA-1630316	Glycosaminoglycan metabolism	36	66	0.089286774	0.010399287	0.038096626
7272	HRAS	SDC2	0.296797161	R-HSA-1638091	Heparan sulfate/heparin (HS-GAG) metabolism	11	21	0.084909576	0.016447394	0.051163269
7273	HRAS	SDC2	0.296797161	R-HSA-1793185	Chondroitin sulfate/dermatan sulfate metabolism	9	17	0.155369745	0.002905557	0.014933285
7274	HRAS	SDC2	0.296797161	R-HSA-196854	Metabolism of vitamins and cofactors	33	61	0.044228376	0.048191612	0.102043768
7275	HRAS	SDC2	0.296797161	R-HSA-1971475	A tetrasaccharide linker sequence is required for GAG synthesis	7	14	0.211774474	0.000316006	0.002764299
7276	HRAS	SDC2	0.296797161	R-HSA-2022928	HS-GAG biosynthesis	4	8	0.089286774	0.016054082	0.050451145
7277	HRAS	SDC2	0.296797161	R-HSA-2024096	HS-GAG degradation	6	12	0.003083126	0.050222789	0.104887421
7278	HRAS	SDC2	0.296797161	R-HSA-202733	Cell surface interactions at the vascular wall	14	27	0.03097372	0.045505298	0.098214892
7279	HRAS	SDC2	0.296797161	R-HSA-2187338	Visual phototransduction	13	25	0.003083126	0.066107811	0.12373827
72710	HRAS	SDC2	0.296797161	R-HSA-3000170	Syndecan interactions	1	2	-0.098411196	0.051626783	0.106891601
72711	HRAS	SDC2	0.296797161	R-HSA-3000171	Non-integrin membrane-ECM interactions	1	2	-0.098411196	0.051626783	0.106891601
72712	HRAS	SDC2	0.296797161	R-HSA-3560782	Diseases associated with glycosaminoglycan metabolism	9	17	0.316338638	1.51100781975479e-06	3.39447612737521e-05
72713	HRAS	SDC2	0.296797161	R-HSA-3560783	Defective B4GALT7 causes EDS, progeroid type	6	12	0.316338638	6.3361710946587e-06	0.000118197
72714	HRAS	SDC2	0.296797161	R-HSA-3560801	Defective B3GAT3 causes JDSSDHD	6	12	0.316338638	6.3361710946587e-06	0.000118197
72715	HRAS	SDC2	0.296797161	R-HSA-3656237	Defective EXT2 causes exostoses 2	4	8	0.089286774	0.016054082	0.050451145
72716	HRAS	SDC2	0.296797161	R-HSA-3656253	Defective EXT1 causes exostoses 1, TRPS2 and CHDS	4	8	0.089286774	0.016054082	0.050451145
72717	HRAS	SDC2	0.296797161	R-HSA-3781865	Diseases of glycosylation	42	78	0.064531437	0.023720718	0.064523705
72718	HRAS	SDC2	0.296797161	R-HSA-381426	Regulation of Insulin-like Growth Factor (IGF) transport and uptake by Insulin-like Growth Factor Binding Proteins (IGFBPs)	39	71	0.16629107	2.7588127110311e-05	0.000381509
72719	HRAS	SDC2	0.296797161	R-HSA-4420332	Defective B3GALT6 causes EDSP2 and SEMDJL1	6	12	0.316338638	6.3361710946587e-06	0.000118197
72720	HRAS	SDC2	0.296797161	R-HSA-5668914	Diseases of metabolism	56	102	0.064531437	0.028271381	0.071778725
72721	HRAS	SDC2	0.296797161	R-HSA-6806667	Metabolism of fat-soluble vitamins	8	15	0.003557242	0.063122781	0.120436014
72722	HRAS	SDC2	0.296797161	R-HSA-8957275	Post-translational protein phosphorylation	36	66	0.176449663	1.14997636419241e-05	0.000192446
72723	HRAS	SDC2	0.296797161	R-HSA-975634	Retinoid metabolism and transport	8	15	0.003557242	0.063122781	0.120436014
7281	HRAS	TLR2	0.162258343	R-HSA-1236974	ER-Phagosome pathway	9	18	0.020628334	0.104738859	0.164300992
7282	HRAS	TLR2	0.162258343	R-HSA-1236975	Antigen processing-Cross presentation	14	27	0.020628334	0.12858186	0.18607809
7283	HRAS	TLR2	0.162258343	R-HSA-1461957	Beta defensins	1	2	-0.249748059	0.19798134	0.243410235
7284	HRAS	TLR2	0.162258343	R-HSA-1461973	Defensins	1	2	-0.249748059	0.19798134	0.243410235
7285	HRAS	TLR2	0.162258343	R-HSA-166016	Toll Like Receptor 4 (TLR4) Cascade	46	84	0.003320486	0.232896215	0.272053879
7286	HRAS	TLR2	0.162258343	R-HSA-166058	MyD88:MAL(TIRAP) cascade initiated on plasma membrane	35	64	0.008003794	0.214737328	0.257110321
7287	HRAS	TLR2	0.162258343	R-HSA-168179	Toll Like Receptor TLR1:TLR2 Cascade	35	64	0.008003794	0.214737328	0.257110321
7288	HRAS	TLR2	0.162258343	R-HSA-168188	Toll Like Receptor TLR6:TLR2 Cascade	35	64	0.008003794	0.214737328	0.257110321
7289	HRAS	TLR2	0.162258343	R-HSA-168898	Toll-like Receptor Cascades	48	89	0.003320486	0.227591586	0.267356924
72810	HRAS	TLR2	0.162258343	R-HSA-181438	Toll Like Receptor 2 (TLR2) Cascade	35	64	0.008003794	0.214737328	0.257110321
72811	HRAS	TLR2	0.162258343	R-HSA-5260271	Diseases of Immune System	8	16	0.008003794	0.121098504	0.179097047
72812	HRAS	TLR2	0.162258343	R-HSA-5602358	Diseases associated with the TLR signaling cascade	8	16	0.008003794	0.121098504	0.179097047
72813	HRAS	TLR2	0.162258343	R-HSA-5602498	MyD88 deficiency (TLR2/4)	3	7	0.008003794	0.067775504	0.125679098
72814	HRAS	TLR2	0.162258343	R-HSA-5603041	IRAK4 deficiency (TLR2/4)	4	8	0.008003794	0.105873018	0.165160191
72815	HRAS	TLR2	0.162258343	R-HSA-5686938	Regulation of TLR by endogenous ligand	2	4	0.008003794	0.088949782	0.148318141
72816	HRAS	TLR2	0.162258343	R-HSA-6803157	Antimicrobial peptides	1	2	-0.249748059	0.19798134	0.243410235
7291	HRAS	TLR9	-0.116614273	R-HSA-109704	PI3K Cascade	7	14	0.092968104	0.031895859	0.077683627
7292	HRAS	TLR9	-0.116614273	R-HSA-112399	IRS-mediated signalling	8	16	0.037829826	0.087938606	0.147227358
7293	HRAS	TLR9	-0.116614273	R-HSA-1679131	Trafficking and processing of endosomal TLR	1	2	0.382759251	0.001027501	0.006821016
7294	HRAS	TLR9	-0.116614273	R-HSA-168138	Toll Like Receptor 9 (TLR9) Cascade	35	65	-0.012866884	0.259683985	0.292280161
7295	HRAS	TLR9	-0.116614273	R-HSA-168181	Toll Like Receptor 7/8 (TLR7/8) Cascade	34	63	0.011501749	0.217643927	0.259594508
7296	HRAS	TLR9	-0.116614273	R-HSA-168898	Toll-like Receptor Cascades	50	91	0.011501749	0.245369162	0.281067358
7297	HRAS	TLR9	-0.116614273	R-HSA-2404192	Signaling by Type 1 Insulin-like Growth Factor 1 Receptor (IGF1R)	11	20	0.037829826	0.135696441	0.192113322
7298	HRAS	TLR9	-0.116614273	R-HSA-2428924	IGF1R signaling cascade	9	18	0.020528035	0.114625861	0.173130781
7299	HRAS	TLR9	-0.116614273	R-HSA-2428928	IRS-related events triggered by IGF1R	9	18	0.020528035	0.114625861	0.173130781
72910	HRAS	TLR9	-0.116614273	R-HSA-74751	Insulin receptor signalling cascade	11	21	0.011625148	0.15654087	0.210158292
72911	HRAS	TLR9	-0.116614273	R-HSA-74752	Signaling by Insulin receptor	11	21	0.011625148	0.15654087	0.210158292
72912	HRAS	TLR9	-0.116614273	R-HSA-975110	TRAF6 mediated IRF7 activation in TLR7/8 or 9 signaling	4	9	-0.134700901	0.233320797	0.272412057
72913	HRAS	TLR9	-0.116614273	R-HSA-975138	TRAF6 mediated induction of NFkB and MAP kinases upon TLR7/8 or 9 activation	34	62	0.011501749	0.228073474	0.267774724
72914	HRAS	TLR9	-0.116614273	R-HSA-975155	MyD88 dependent cascade initiated on endosome	34	63	0.011501749	0.217643927	0.259594508
730	HSP90AA1	EGFR	0.240412543	R-HSA-1227986	Signaling by ERBB2	16	30	-0.007706444	0.121979697	0.17982412
7301	HSP90AA1	EGFR	0.240412543	R-HSA-1227990	Signaling by ERBB2 in Cancer	6	12	-0.015354518	0.089270476	0.148616809
7302	HSP90AA1	EGFR	0.240412543	R-HSA-1236382	Constitutive Signaling by Ligand-Responsive EGFR Cancer Variants	6	12	0.002845119	0.07529548	0.134281917
7303	HSP90AA1	EGFR	0.240412543	R-HSA-1236394	Signaling by ERBB4	8	15	0.002845119	0.095001066	0.154151576
7304	HSP90AA1	EGFR	0.240412543	R-HSA-1250196	SHC1 events in ERBB2 signaling	5	10	-0.015354518	0.085272074	0.14487851
7305	HSP90AA1	EGFR	0.240412543	R-HSA-1643713	Signaling by EGFR in Cancer	6	12	0.002845119	0.07529548	0.134281917
7306	HSP90AA1	EGFR	0.240412543	R-HSA-177929	Signaling by EGFR	15	29	0.002845119	0.10051549	0.160045831
7307	HSP90AA1	EGFR	0.240412543	R-HSA-179812	GRB2 events in EGFR signaling	1	3	-0.065587386	0.042688298	0.094122929
7308	HSP90AA1	EGFR	0.240412543	R-HSA-180292	GAB1 signalosome	4	8	-0.100889152	0.128476311	0.185997488
7309	HSP90AA1	EGFR	0.240412543	R-HSA-180336	SHC1 events in EGFR signaling	2	4	0.009840536	0.054437139	0.110233549
73010	HSP90AA1	EGFR	0.240412543	R-HSA-182971	EGFR downregulation	8	16	0.004978958	0.077848972	0.137198119
73011	HSP90AA1	EGFR	0.240412543	R-HSA-1963640	GRB2 events in ERBB2 signaling	3	6	-0.015354518	0.074211175	0.133511264
73012	HSP90AA1	EGFR	0.240412543	R-HSA-1963642	PI3K events in ERBB2 signaling	3	6	-0.015354518	0.074211175	0.133511264
73013	HSP90AA1	EGFR	0.240412543	R-HSA-199418	Negative regulation of the PI3K/AKT network	34	63	-0.015354518	0.148881242	0.203087029
73014	HSP90AA1	EGFR	0.240412543	R-HSA-2179392	EGFR Transactivation by Gastrin	2	5	-0.065587386	0.066640477	0.124353198
73015	HSP90AA1	EGFR	0.240412543	R-HSA-2219528	PI3K/AKT Signaling in Cancer	27	50	-0.007706444	0.138576439	0.194546157
73016	HSP90AA1	EGFR	0.240412543	R-HSA-2219530	Constitutive Signaling by Aberrant PI3K in Cancer	14	26	-0.015354518	0.127291007	0.184907442
73017	HSP90AA1	EGFR	0.240412543	R-HSA-373760	L1CAM interactions	13	24	0.00877245	0.104946211	0.164402917
73018	HSP90AA1	EGFR	0.240412543	R-HSA-416476	G alpha (q) signalling events	28	51	-0.044460253	0.15750613	0.211037744
73019	HSP90AA1	EGFR	0.240412543	R-HSA-445144	Signal transduction by L1	3	7	-0.212498524	0.146319055	0.201064634
73020	HSP90AA1	EGFR	0.240412543	R-HSA-5637810	Constitutive Signaling by EGFRvIII	5	10	0.002845119	0.072457165	0.131342125
73021	HSP90AA1	EGFR	0.240412543	R-HSA-5637812	Signaling by EGFRvIII in Cancer	5	10	0.002845119	0.072457165	0.131342125
73022	HSP90AA1	EGFR	0.240412543	R-HSA-5637815	Signaling by Ligand-Responsive EGFR Variants in Cancer	6	12	0.002845119	0.07529548	0.134281917
73023	HSP90AA1	EGFR	0.240412543	R-HSA-5673001	RAF/MAP kinase cascade	45	82	0.009840536	0.138387215	0.194425613
73024	HSP90AA1	EGFR	0.240412543	R-HSA-5684996	MAPK1/MAPK3 signaling	46	85	0.002964368	0.141704364	0.197118564
73025	HSP90AA1	EGFR	0.240412543	R-HSA-6785631	ERBB2 Regulates Cell Motility	3	6	-0.000770599	0.066228698	0.123862854
73026	HSP90AA1	EGFR	0.240412543	R-HSA-6811558	PI5P, PP2A and IER3 Regulate PI3K/AKT Signaling	33	60	-0.015354518	0.151195073	0.205249177
73027	HSP90AA1	EGFR	0.240412543	R-HSA-881907	Gastrin-CREB signalling pathway via PKC and MAPK	6	11	-0.16023475	0.157066196	0.210593789
73028	HSP90AA1	EGFR	0.240412543	R-HSA-8847993	ERBB2 Activates PTK6 Signaling	2	4	-0.108568045	0.107017561	0.166118448
73029	HSP90AA1	EGFR	0.240412543	R-HSA-8848021	Signaling by PTK6	17	31	0.052874926	0.063437026	0.120815989
73030	HSP90AA1	EGFR	0.240412543	R-HSA-8856825	Cargo recognition for clathrin-mediated endocytosis	37	68	0.023830695	0.111246652	0.169830873
73031	HSP90AA1	EGFR	0.240412543	R-HSA-8856828	Clathrin-mediated endocytosis	56	102	0.033193053	0.107857045	0.166745923
73032	HSP90AA1	EGFR	0.240412543	R-HSA-8857538	PTK6 promotes HIF1A stabilization	2	4	-0.112198314	0.108503259	0.167296986
73033	HSP90AA1	EGFR	0.240412543	R-HSA-8863795	Downregulation of ERBB2 signaling	7	13	-0.085709205	0.145375505	0.200244657
73034	HSP90AA1	EGFR	0.240412543	R-HSA-8864260	Transcriptional regulation by the AP-2 (TFAP2) family of transcription factors	7	13	0.059984589	0.049585119	0.104063679
73035	HSP90AA1	EGFR	0.240412543	R-HSA-8866910	TFAP2 (AP-2) family regulates transcription of growth factors and their receptors	1	3	-0.114299266	0.05924408	0.11559503
73036	HSP90AA1	EGFR	0.240412543	R-HSA-8939211	ESR-mediated signaling	43	79	0.050210445	0.065426426	0.123002107
73037	HSP90AA1	EGFR	0.240412543	R-HSA-9006927	Signaling by Non-Receptor Tyrosine Kinases	17	31	0.052874926	0.063437026	0.120815989
73038	HSP90AA1	EGFR	0.240412543	R-HSA-9009391	Extra-nuclear estrogen signaling	22	40	0.054890338	0.062730722	0.120047213
73039	HSP90AA1	EGFR	0.240412543	R-HSA-9012852	Signaling by NOTCH3	9	18	0.033193053	0.053866891	0.109520431
73040	HSP90AA1	EGFR	0.240412543	R-HSA-9013507	NOTCH3 Activation and Transmission of Signal to the Nucleus	3	7	0.033193053	0.030799013	0.075807491
73041	HSP90AA1	EGFR	0.240412543	R-HSA-9634638	Estrogen-dependent nuclear events downstream of ESR-membrane signaling	4	9	0.047658566	0.027446634	0.070679367
73042	HSP90AA1	EGFR	0.240412543	R-HSA-9664565	Signaling by ERBB2 KD Mutants	6	12	-0.015354518	0.089270476	0.148616809
73043	HSP90AA1	EGFR	0.240412543	R-HSA-9665348	Signaling by ERBB2 ECD mutants	5	10	0.002845119	0.072457165	0.131342125
73044	HSP90AA1	EGFR	0.240412543	R-HSA-9665686	Signaling by ERBB2 TMD/JMD mutants	4	9	-0.064607907	0.09428681	0.153477969
7311	HSP90AA1	ERBB2	-0.128756893	R-HSA-1227986	Signaling by ERBB2	15	28	0.002134092	0.184609253	0.233276761
7312	HSP90AA1	ERBB2	-0.128756893	R-HSA-1227990	Signaling by ERBB2 in Cancer	6	11	-0.042109011	0.202119434	0.246848422
7313	HSP90AA1	ERBB2	-0.128756893	R-HSA-1250196	SHC1 events in ERBB2 signaling	4	8	-0.042109011	0.160245621	0.213469795
7314	HSP90AA1	ERBB2	-0.128756893	R-HSA-1358803	Downregulation of ERBB2:ERBB3 signaling	2	5	-0.09805549	0.13622548	0.192606276
7315	HSP90AA1	ERBB2	-0.128756893	R-HSA-1963640	GRB2 events in ERBB2 signaling	2	4	-0.135751973	0.194074719	0.240190866
7316	HSP90AA1	ERBB2	-0.128756893	R-HSA-1963642	PI3K events in ERBB2 signaling	2	4	-0.058816554	0.140595172	0.196235036
7317	HSP90AA1	ERBB2	-0.128756893	R-HSA-199418	Negative regulation of the PI3K/AKT network	34	63	0.053945107	0.090251354	0.149584309
7318	HSP90AA1	ERBB2	-0.128756893	R-HSA-2219528	PI3K/AKT Signaling in Cancer	27	50	0.056145136	0.086920997	0.146308565
7319	HSP90AA1	ERBB2	-0.128756893	R-HSA-2219530	Constitutive Signaling by Aberrant PI3K in Cancer	14	26	0.026262746	0.141799657	0.197118564
73110	HSP90AA1	ERBB2	-0.128756893	R-HSA-373755	Semaphorin interactions	19	35	0.054896846	0.094569693	0.153737328
73111	HSP90AA1	ERBB2	-0.128756893	R-HSA-400685	Sema4D in semaphorin signaling	8	16	0.054896846	0.06168198	0.118786161
73112	HSP90AA1	ERBB2	-0.128756893	R-HSA-416572	Sema4D induced cell migration and growth-cone collapse	7	14	0.054896846	0.062731868	0.120047213
73113	HSP90AA1	ERBB2	-0.128756893	R-HSA-5673001	RAF/MAP kinase cascade	44	81	-0.011026796	0.250546744	0.285123241
73114	HSP90AA1	ERBB2	-0.128756893	R-HSA-5684996	MAPK1/MAPK3 signaling	46	84	0.010789661	0.226209935	0.266198983
73115	HSP90AA1	ERBB2	-0.128756893	R-HSA-6785631	ERBB2 Regulates Cell Motility	2	4	0.068257399	0.053230146	0.108863443
73116	HSP90AA1	ERBB2	-0.128756893	R-HSA-6811558	PI5P, PP2A and IER3 Regulate PI3K/AKT Signaling	33	60	0.056145136	0.100664749	0.160210468
73117	HSP90AA1	ERBB2	-0.128756893	R-HSA-8847993	ERBB2 Activates PTK6 Signaling	1	2	0.155944264	0.020826898	0.05951205
73118	HSP90AA1	ERBB2	-0.128756893	R-HSA-8848021	Signaling by PTK6	14	26	0.012094623	0.167359303	0.219901897
73119	HSP90AA1	ERBB2	-0.128756893	R-HSA-8863795	Downregulation of ERBB2 signaling	5	10	0.027268955	0.092035642	0.151238138
73120	HSP90AA1	ERBB2	-0.128756893	R-HSA-8864260	Transcriptional regulation by the AP-2 (TFAP2) family of transcription factors	8	16	0.128712872	0.010538484	0.038447984
73121	HSP90AA1	ERBB2	-0.128756893	R-HSA-8866910	TFAP2 (AP-2) family regulates transcription of growth factors and their receptors	3	6	0.233327409	0.003111956	0.015732815
73122	HSP90AA1	ERBB2	-0.128756893	R-HSA-9006927	Signaling by Non-Receptor Tyrosine Kinases	14	26	0.012094623	0.167359303	0.219901897
73123	HSP90AA1	ERBB2	-0.128756893	R-HSA-9634285	Constitutive Signaling by Overexpressed ERBB2	3	6	-0.042109011	0.146748815	0.20143944
73124	HSP90AA1	ERBB2	-0.128756893	R-HSA-9664565	Signaling by ERBB2 KD Mutants	6	11	-0.042109011	0.202119434	0.246848422
73125	HSP90AA1	ERBB2	-0.128756893	R-HSA-9665348	Signaling by ERBB2 ECD mutants	6	11	-0.042109011	0.202119434	0.246848422
73126	HSP90AA1	ERBB2	-0.128756893	R-HSA-9665686	Signaling by ERBB2 TMD/JMD mutants	4	8	-0.042109011	0.160245621	0.213469795
7321	HSP90AA1	FGFR3	0.097332544	R-HSA-1226099	Signaling by FGFR in disease	13	25	0.013635286	0.195681535	0.241687312
7322	HSP90AA1	FGFR3	0.097332544	R-HSA-5655332	Signaling by FGFR3 in disease	4	8	-0.015649081	0.180247913	0.2298199
7323	HSP90AA1	FGFR3	0.097332544	R-HSA-8853334	Signaling by FGFR3 fusions in cancer	3	7	-0.034032966	0.144254248	0.199277709
7324	HSP90AA1	FGFR3	0.097332544	R-HSA-8853338	Signaling by FGFR3 point mutants in cancer	4	8	-0.015649081	0.180247913	0.2298199
7341	HSP90B1	ERBB2	-0.092003084	R-HSA-1227986	Signaling by ERBB2	15	28	0.002134092	0.223393764	0.26410646
7342	HSP90B1	ERBB2	-0.092003084	R-HSA-1227990	Signaling by ERBB2 in Cancer	6	11	-0.042109011	0.244582654	0.280456396
7343	HSP90B1	ERBB2	-0.092003084	R-HSA-1250196	SHC1 events in ERBB2 signaling	4	8	-0.042109011	0.193911583	0.240133441
7344	HSP90B1	ERBB2	-0.092003084	R-HSA-1358803	Downregulation of ERBB2:ERBB3 signaling	2	5	-0.09805549	0.164845057	0.217572621
7345	HSP90B1	ERBB2	-0.092003084	R-HSA-1963640	GRB2 events in ERBB2 signaling	2	4	-0.135751973	0.234847827	0.27361395
7346	HSP90B1	ERBB2	-0.092003084	R-HSA-1963642	PI3K events in ERBB2 signaling	2	4	-0.058816554	0.170132776	0.22194637
7347	HSP90B1	ERBB2	-0.092003084	R-HSA-199418	Negative regulation of the PI3K/AKT network	34	63	0.053945107	0.109212238	0.167898222
7348	HSP90B1	ERBB2	-0.092003084	R-HSA-2219528	PI3K/AKT Signaling in Cancer	27	50	0.056145136	0.105182207	0.16446025
7349	HSP90B1	ERBB2	-0.092003084	R-HSA-2219530	Constitutive Signaling by Aberrant PI3K in Cancer	14	26	0.026262746	0.171590311	0.222974716
73410	HSP90B1	ERBB2	-0.092003084	R-HSA-373755	Semaphorin interactions	19	35	0.054896846	0.114437816	0.172959876
73411	HSP90B1	ERBB2	-0.092003084	R-HSA-400685	Sema4D in semaphorin signaling	8	16	0.054896846	0.074640731	0.133890678
73412	HSP90B1	ERBB2	-0.092003084	R-HSA-416572	Sema4D induced cell migration and growth-cone collapse	7	14	0.054896846	0.075911191	0.13516523
73413	HSP90B1	ERBB2	-0.092003084	R-HSA-5673001	RAF/MAP kinase cascade	44	81	-0.011026796	0.303184046	0.327612407
73414	HSP90B1	ERBB2	-0.092003084	R-HSA-5684996	MAPK1/MAPK3 signaling	46	84	0.010789661	0.273734322	0.303573782
73415	HSP90B1	ERBB2	-0.092003084	R-HSA-6785631	ERBB2 Regulates Cell Motility	2	4	0.068257399	0.064413254	0.121818449
73416	HSP90B1	ERBB2	-0.092003084	R-HSA-6811558	PI5P, PP2A and IER3 Regulate PI3K/AKT Signaling	33	60	0.056145136	0.12181338	0.179754518
73417	HSP90B1	ERBB2	-0.092003084	R-HSA-8847993	ERBB2 Activates PTK6 Signaling	1	2	0.155944264	0.025202416	0.066899379
73418	HSP90B1	ERBB2	-0.092003084	R-HSA-8848021	Signaling by PTK6	14	26	0.012094623	0.202519776	0.246978368
73419	HSP90B1	ERBB2	-0.092003084	R-HSA-8863795	Downregulation of ERBB2 signaling	5	10	0.027268955	0.111371387	0.169949174
73420	HSP90B1	ERBB2	-0.092003084	R-HSA-8864260	Transcriptional regulation by the AP-2 (TFAP2) family of transcription factors	8	16	0.128712872	0.012752511	0.043656461
73421	HSP90B1	ERBB2	-0.092003084	R-HSA-8866910	TFAP2 (AP-2) family regulates transcription of growth factors and their receptors	3	6	0.233327409	0.003765745	0.018020333
73422	HSP90B1	ERBB2	-0.092003084	R-HSA-9006927	Signaling by Non-Receptor Tyrosine Kinases	14	26	0.012094623	0.202519776	0.246978368
73423	HSP90B1	ERBB2	-0.092003084	R-HSA-9634285	Constitutive Signaling by Overexpressed ERBB2	3	6	-0.042109011	0.177579236	0.227682372
73424	HSP90B1	ERBB2	-0.092003084	R-HSA-9664565	Signaling by ERBB2 KD Mutants	6	11	-0.042109011	0.244582654	0.280456396
73425	HSP90B1	ERBB2	-0.092003084	R-HSA-9665348	Signaling by ERBB2 ECD mutants	6	11	-0.042109011	0.244582654	0.280456396
73426	HSP90B1	ERBB2	-0.092003084	R-HSA-9665686	Signaling by ERBB2 TMD/JMD mutants	4	8	-0.042109011	0.193911583	0.240133441
735	HSP90B1	LRP1	0.375533428	R-HSA-196854	Metabolism of vitamins and cofactors	31	58	0.075395649	0.008350073	0.032288844
7351	HSP90B1	LRP1	0.375533428	R-HSA-2187338	Visual phototransduction	12	22	0.02892709	0.029670659	0.073768141
7352	HSP90B1	LRP1	0.375533428	R-HSA-6806667	Metabolism of fat-soluble vitamins	6	12	0.02892709	0.019521279	0.057109756
7353	HSP90B1	LRP1	0.375533428	R-HSA-975634	Retinoid metabolism and transport	6	12	0.02892709	0.019521279	0.057109756
736	HSP90B1	TLR1	-0.103728291	R-HSA-1236974	ER-Phagosome pathway	8	16	0.016837612	0.126909333	0.184535612
7361	HSP90B1	TLR1	-0.103728291	R-HSA-1236975	Antigen processing-Cross presentation	13	25	-0.025253423	0.236371244	0.274697921
7362	HSP90B1	TLR1	-0.103728291	R-HSA-1461957	Beta defensins	1	2	-0.249748059	0.23131505	0.270590101
7363	HSP90B1	TLR1	-0.103728291	R-HSA-1461973	Defensins	1	2	-0.249748059	0.23131505	0.270590101
7364	HSP90B1	TLR1	-0.103728291	R-HSA-166016	Toll Like Receptor 4 (TLR4) Cascade	46	84	0.032017077	0.197491458	0.243258543
7365	HSP90B1	TLR1	-0.103728291	R-HSA-166058	MyD88:MAL(TIRAP) cascade initiated on plasma membrane	35	64	0.034736218	0.178348963	0.228289045
7366	HSP90B1	TLR1	-0.103728291	R-HSA-168179	Toll Like Receptor TLR1:TLR2 Cascade	35	64	0.034736218	0.178348963	0.228289045
7367	HSP90B1	TLR1	-0.103728291	R-HSA-168188	Toll Like Receptor TLR6:TLR2 Cascade	35	64	0.034736218	0.178348963	0.228289045
7368	HSP90B1	TLR1	-0.103728291	R-HSA-168898	Toll-like Receptor Cascades	48	89	0.032017077	0.18175611	0.231214917
7369	HSP90B1	TLR1	-0.103728291	R-HSA-181438	Toll Like Receptor 2 (TLR2) Cascade	35	64	0.034736218	0.178348963	0.228289045
73610	HSP90B1	TLR1	-0.103728291	R-HSA-5260271	Diseases of Immune System	7	14	0.063659534	0.061397537	0.118445841
73611	HSP90B1	TLR1	-0.103728291	R-HSA-5602358	Diseases associated with the TLR signaling cascade	7	14	0.063659534	0.061397537	0.118445841
73612	HSP90B1	TLR1	-0.103728291	R-HSA-5602498	MyD88 deficiency (TLR2/4)	2	5	-0.188974511	0.231264505	0.270590101
73613	HSP90B1	TLR1	-0.103728291	R-HSA-5603041	IRAK4 deficiency (TLR2/4)	3	6	-0.025253423	0.149971578	0.204117969
73614	HSP90B1	TLR1	-0.103728291	R-HSA-5686938	Regulation of TLR by endogenous ligand	1	2	-0.249748059	0.23131505	0.270590101
73615	HSP90B1	TLR1	-0.103728291	R-HSA-6803157	Antimicrobial peptides	1	2	-0.249748059	0.23131505	0.270590101
737	HSP90B1	TLR2	0.046710137	R-HSA-1236974	ER-Phagosome pathway	9	18	0.020628334	0.180314288	0.2298199
7371	HSP90B1	TLR2	0.046710137	R-HSA-1236975	Antigen processing-Cross presentation	14	27	0.020628334	0.221361458	0.262321507
7372	HSP90B1	TLR2	0.046710137	R-HSA-1461957	Beta defensins	1	2	-0.249748059	0.340836866	0.357655697
7373	HSP90B1	TLR2	0.046710137	R-HSA-1461973	Defensins	1	2	-0.249748059	0.340836866	0.357655697
7374	HSP90B1	TLR2	0.046710137	R-HSA-166016	Toll Like Receptor 4 (TLR4) Cascade	46	84	0.003320486	0.400944939	0.408696258
7375	HSP90B1	TLR2	0.046710137	R-HSA-166058	MyD88:MAL(TIRAP) cascade initiated on plasma membrane	35	64	0.008003794	0.369683316	0.381829892
7376	HSP90B1	TLR2	0.046710137	R-HSA-168179	Toll Like Receptor TLR1:TLR2 Cascade	35	64	0.008003794	0.369683316	0.381829892
7377	HSP90B1	TLR2	0.046710137	R-HSA-168188	Toll Like Receptor TLR6:TLR2 Cascade	35	64	0.008003794	0.369683316	0.381829892
7378	HSP90B1	TLR2	0.046710137	R-HSA-168898	Toll-like Receptor Cascades	48	89	0.003320486	0.391812698	0.400686403
7379	HSP90B1	TLR2	0.046710137	R-HSA-181438	Toll Like Receptor 2 (TLR2) Cascade	35	64	0.008003794	0.369683316	0.381829892
73710	HSP90B1	TLR2	0.046710137	R-HSA-5260271	Diseases of Immune System	8	16	0.008003794	0.208478409	0.251665494
73711	HSP90B1	TLR2	0.046710137	R-HSA-5602358	Diseases associated with the TLR signaling cascade	8	16	0.008003794	0.208478409	0.251665494
73712	HSP90B1	TLR2	0.046710137	R-HSA-5602498	MyD88 deficiency (TLR2/4)	3	7	0.008003794	0.116679635	0.174716535
73713	HSP90B1	TLR2	0.046710137	R-HSA-5603041	IRAK4 deficiency (TLR2/4)	4	8	0.008003794	0.182266812	0.231577086
73714	HSP90B1	TLR2	0.046710137	R-HSA-5686938	Regulation of TLR by endogenous ligand	2	4	0.008003794	0.153132436	0.206948894
73715	HSP90B1	TLR2	0.046710137	R-HSA-6803157	Antimicrobial peptides	1	2	-0.249748059	0.340836866	0.357655697
738	HSP90B1	TLR4	0.201884892	R-HSA-109581	Apoptosis	42	78	0.000355978	0.180167814	0.2298199
7381	HSP90B1	TLR4	0.201884892	R-HSA-1236974	ER-Phagosome pathway	7	13	0.017783047	0.105130977	0.164426835
7382	HSP90B1	TLR4	0.201884892	R-HSA-1236975	Antigen processing-Cross presentation	12	22	-0.002726572	0.147804147	0.202342255
7383	HSP90B1	TLR4	0.201884892	R-HSA-140534	Caspase activation via Death Receptors in the presence of ligand	5	10	0.000355978	0.09495394	0.154151576
7384	HSP90B1	TLR4	0.201884892	R-HSA-166016	Toll Like Receptor 4 (TLR4) Cascade	43	79	0.001541197	0.183169292	0.232329901
7385	HSP90B1	TLR4	0.201884892	R-HSA-166058	MyD88:MAL(TIRAP) cascade initiated on plasma membrane	31	58	0.02145821	0.131735252	0.189079795
7386	HSP90B1	TLR4	0.201884892	R-HSA-166166	MyD88-independent TLR4 cascade	37	69	0.001541197	0.173260729	0.224390809
7387	HSP90B1	TLR4	0.201884892	R-HSA-168138	Toll Like Receptor 9 (TLR9) Cascade	33	60	0.001541197	0.179058174	0.228943056
7388	HSP90B1	TLR4	0.201884892	R-HSA-168179	Toll Like Receptor TLR1:TLR2 Cascade	31	58	0.02145821	0.131735252	0.189079795
7389	HSP90B1	TLR4	0.201884892	R-HSA-168181	Toll Like Receptor 7/8 (TLR7/8) Cascade	31	58	0.001541197	0.166413457	0.219182866
73810	HSP90B1	TLR4	0.201884892	R-HSA-168188	Toll Like Receptor TLR6:TLR2 Cascade	31	58	0.02145821	0.131735252	0.189079795
73811	HSP90B1	TLR4	0.201884892	R-HSA-168898	Toll-like Receptor Cascades	46	84	0.001541197	0.186889949	0.234987097
73812	HSP90B1	TLR4	0.201884892	R-HSA-181438	Toll Like Receptor 2 (TLR2) Cascade	31	58	0.02145821	0.131735252	0.189079795
73813	HSP90B1	TLR4	0.201884892	R-HSA-2562578	TRIF-mediated programmed cell death	3	7	-0.26759144	0.198193585	0.243539568
73814	HSP90B1	TLR4	0.201884892	R-HSA-5260271	Diseases of Immune System	7	14	0.001541197	0.100783308	0.160273194
73815	HSP90B1	TLR4	0.201884892	R-HSA-5357769	Caspase activation via extrinsic apoptotic signalling pathway	5	10	0.000355978	0.09495394	0.154151576
73816	HSP90B1	TLR4	0.201884892	R-HSA-5357801	Programmed Cell Death	44	80	0.000355978	0.188184104	0.235807037
73817	HSP90B1	TLR4	0.201884892	R-HSA-5602358	Diseases associated with the TLR signaling cascade	7	14	0.001541197	0.100783308	0.160273194
73818	HSP90B1	TLR4	0.201884892	R-HSA-5602498	MyD88 deficiency (TLR2/4)	2	5	0.017783047	0.039575901	0.089815828
73819	HSP90B1	TLR4	0.201884892	R-HSA-5603041	IRAK4 deficiency (TLR2/4)	2	5	0.017783047	0.039575901	0.089815828
73820	HSP90B1	TLR4	0.201884892	R-HSA-5686938	Regulation of TLR by endogenous ligand	1	2	0.017783047	0.052132833	0.107688341
73821	HSP90B1	TLR4	0.201884892	R-HSA-936964	Activation of IRF3/IRF7 mediated by TBK1/IKK epsilon	4	9	-0.062018263	0.118507491	0.176654309
73822	HSP90B1	TLR4	0.201884892	R-HSA-937041	IKK complex recruitment mediated by RIP1	6	12	-0.090170738	0.174427486	0.225159027
73823	HSP90B1	TLR4	0.201884892	R-HSA-937061	TRIF(TICAM1)-mediated TLR4 signaling	37	69	0.001541197	0.173260729	0.224390809
73824	HSP90B1	TLR4	0.201884892	R-HSA-937072	TRAF6-mediated induction of TAK1 complex within TLR4 complex	4	9	-0.072953749	0.127461206	0.185025631
73825	HSP90B1	TLR4	0.201884892	R-HSA-975138	TRAF6 mediated induction of NFkB and MAP kinases upon TLR7/8 or 9 activation	31	57	0.007236063	0.165523568	0.218309611
73826	HSP90B1	TLR4	0.201884892	R-HSA-975155	MyD88 dependent cascade initiated on endosome	31	58	0.001541197	0.166413457	0.219182866
73827	HSP90B1	TLR4	0.201884892	R-HSA-975163	IRAK2 mediated activation of TAK1 complex upon TLR7/8 or 9 stimulation	4	9	-0.072953749	0.127461206	0.185025631
739	HSP90B1	TLR9	-0.276634861	R-HSA-109704	PI3K Cascade	7	14	0.092968104	0.011305016	0.040352093
7391	HSP90B1	TLR9	-0.276634861	R-HSA-112399	IRS-mediated signalling	8	16	0.037829826	0.03116854	0.076396334
7392	HSP90B1	TLR9	-0.276634861	R-HSA-1679131	Trafficking and processing of endosomal TLR	1	2	0.382759251	0.000364183	0.003080745
7393	HSP90B1	TLR9	-0.276634861	R-HSA-168138	Toll Like Receptor 9 (TLR9) Cascade	35	65	-0.012866884	0.092041152	0.151238138
7394	HSP90B1	TLR9	-0.276634861	R-HSA-168181	Toll Like Receptor 7/8 (TLR7/8) Cascade	34	63	0.011501749	0.077140675	0.136596131
7395	HSP90B1	TLR9	-0.276634861	R-HSA-168898	Toll-like Receptor Cascades	50	91	0.011501749	0.086967474	0.14636546
7396	HSP90B1	TLR9	-0.276634861	R-HSA-2404192	Signaling by Type 1 Insulin-like Growth Factor 1 Receptor (IGF1R)	11	20	0.037829826	0.048095599	0.101957018
7397	HSP90B1	TLR9	-0.276634861	R-HSA-2428924	IGF1R signaling cascade	9	18	0.020528035	0.040627443	0.091223761
7398	HSP90B1	TLR9	-0.276634861	R-HSA-2428928	IRS-related events triggered by IGF1R	9	18	0.020528035	0.040627443	0.091223761
7399	HSP90B1	TLR9	-0.276634861	R-HSA-74751	Insulin receptor signalling cascade	11	21	0.011625148	0.055483599	0.111420715
73910	HSP90B1	TLR9	-0.276634861	R-HSA-74752	Signaling by Insulin receptor	11	21	0.011625148	0.055483599	0.111420715
73911	HSP90B1	TLR9	-0.276634861	R-HSA-975110	TRAF6 mediated IRF7 activation in TLR7/8 or 9 signaling	4	9	-0.134700901	0.08269711	0.142268105
73912	HSP90B1	TLR9	-0.276634861	R-HSA-975138	TRAF6 mediated induction of NFkB and MAP kinases upon TLR7/8 or 9 activation	34	62	0.011501749	0.080837273	0.140217515
73913	HSP90B1	TLR9	-0.276634861	R-HSA-975155	MyD88 dependent cascade initiated on endosome	34	63	0.011501749	0.077140675	0.136596131
740	HSPA1A	GRIN2D	-0.20686385	R-HSA-112314	Neurotransmitter receptors and postsynaptic signal transmission	39	71	0.105281878	0.006887068	0.027962366
7401	HSPA1A	GRIN2D	-0.20686385	R-HSA-112315	Transmission across Chemical Synapses	62	113	0.144034142	3.40612328612829e-05	0.000450006
7402	HSPA1A	GRIN2D	-0.20686385	R-HSA-438064	Post NMDA receptor activation events	20	38	0.009366293	0.107796212	0.16671884
7403	HSPA1A	GRIN2D	-0.20686385	R-HSA-438066	Unblocking of NMDA receptors, glutamate binding and activation	4	9	0.011323216	0.047044382	0.100570785
7404	HSPA1A	GRIN2D	-0.20686385	R-HSA-442742	CREB1 phosphorylation through NMDA receptor-mediated activation of RAS signaling	8	15	-0.01398933	0.111771276	0.170374506
7405	HSPA1A	GRIN2D	-0.20686385	R-HSA-442755	Activation of NMDA receptors and postsynaptic events	20	38	0.009366293	0.107796212	0.16671884
7406	HSPA1A	GRIN2D	-0.20686385	R-HSA-442982	Ras activation upon Ca2+ influx through NMDA receptor	4	9	0.009366293	0.048199601	0.102043768
7407	HSPA1A	GRIN2D	-0.20686385	R-HSA-5673001	RAF/MAP kinase cascade	50	91	-0.007350326	0.158097713	0.21153584
7408	HSPA1A	GRIN2D	-0.20686385	R-HSA-5684996	MAPK1/MAPK3 signaling	51	94	-0.011261929	0.158489439	0.211961727
7409	HSPA1A	GRIN2D	-0.20686385	R-HSA-6794361	Neurexins and neuroligins	6	11	0.293598103	0.000139012	0.001427397
74010	HSPA1A	GRIN2D	-0.20686385	R-HSA-6794362	Protein-protein interactions at synapses	8	16	0.168099105	0.001779536	0.010351787
74011	HSPA1A	GRIN2D	-0.20686385	R-HSA-8849932	Synaptic adhesion-like molecules	3	6	0.060458776	0.037285052	0.08629595
74012	HSPA1A	GRIN2D	-0.20686385	R-HSA-9609736	Assembly and cell surface presentation of NMDA receptors	3	7	0.011323216	0.041671812	0.092660199
74013	HSPA1A	GRIN2D	-0.20686385	R-HSA-9617324	Negative regulation of NMDA receptor-mediated neuronal transmission	5	10	0.060458776	0.037007143	0.08582476
74014	HSPA1A	GRIN2D	-0.20686385	R-HSA-9620244	Long-term potentiation	5	10	0.060458776	0.037007143	0.08582476
74110	HSPA1A	TLR4	0.081441527	R-HSA-109581	Apoptosis	42	78	0.000355978	0.33808813	0.355126321
74111	HSPA1A	TLR4	0.081441527	R-HSA-1236974	ER-Phagosome pathway	7	13	0.017783047	0.197280162	0.24321952
74112	HSPA1A	TLR4	0.081441527	R-HSA-1236975	Antigen processing-Cross presentation	12	22	-0.002726572	0.27735713	0.306502324
74113	HSPA1A	TLR4	0.081441527	R-HSA-140534	Caspase activation via Death Receptors in the presence of ligand	5	10	0.000355978	0.17818277	0.228228114
74114	HSPA1A	TLR4	0.081441527	R-HSA-166016	Toll Like Receptor 4 (TLR4) Cascade	43	79	0.001541197	0.343720459	0.360092555
74115	HSPA1A	TLR4	0.081441527	R-HSA-166058	MyD88:MAL(TIRAP) cascade initiated on plasma membrane	31	58	0.02145821	0.247203561	0.282424014
74116	HSPA1A	TLR4	0.081441527	R-HSA-166166	MyD88-independent TLR4 cascade	37	69	0.001541197	0.325126863	0.345027101
74117	HSPA1A	TLR4	0.081441527	R-HSA-168138	Toll Like Receptor 9 (TLR9) Cascade	33	60	0.001541197	0.336005872	0.353582412
74118	HSPA1A	TLR4	0.081441527	R-HSA-168179	Toll Like Receptor TLR1:TLR2 Cascade	31	58	0.02145821	0.247203561	0.282424014
74119	HSPA1A	TLR4	0.081441527	R-HSA-168181	Toll Like Receptor 7/8 (TLR7/8) Cascade	31	58	0.001541197	0.312277833	0.334807069
74120	HSPA1A	TLR4	0.081441527	R-HSA-168188	Toll Like Receptor TLR6:TLR2 Cascade	31	58	0.02145821	0.247203561	0.282424014
74121	HSPA1A	TLR4	0.081441527	R-HSA-168898	Toll-like Receptor Cascades	46	84	0.001541197	0.350702338	0.366111554
74122	HSPA1A	TLR4	0.081441527	R-HSA-181438	Toll Like Receptor 2 (TLR2) Cascade	31	58	0.02145821	0.247203561	0.282424014
74123	HSPA1A	TLR4	0.081441527	R-HSA-2562578	TRIF-mediated programmed cell death	3	7	-0.26759144	0.371913813	0.383744866
74124	HSPA1A	TLR4	0.081441527	R-HSA-5260271	Diseases of Immune System	7	14	0.001541197	0.189121683	0.236545502
74125	HSPA1A	TLR4	0.081441527	R-HSA-5357769	Caspase activation via extrinsic apoptotic signalling pathway	5	10	0.000355978	0.17818277	0.228228114
74126	HSPA1A	TLR4	0.081441527	R-HSA-5357801	Programmed Cell Death	44	80	0.000355978	0.353130842	0.367847283
74127	HSPA1A	TLR4	0.081441527	R-HSA-5602358	Diseases associated with the TLR signaling cascade	7	14	0.001541197	0.189121683	0.236545502
74128	HSPA1A	TLR4	0.081441527	R-HSA-5602498	MyD88 deficiency (TLR2/4)	2	5	0.017783047	0.074264888	0.133515752
74129	HSPA1A	TLR4	0.081441527	R-HSA-5603041	IRAK4 deficiency (TLR2/4)	2	5	0.017783047	0.074264888	0.133515752
74130	HSPA1A	TLR4	0.081441527	R-HSA-5686938	Regulation of TLR by endogenous ligand	1	2	0.017783047	0.097828196	0.15711138
74131	HSPA1A	TLR4	0.081441527	R-HSA-936964	Activation of IRF3/IRF7 mediated by TBK1/IKK epsilon	4	9	-0.062018263	0.222381429	0.263200019
74132	HSPA1A	TLR4	0.081441527	R-HSA-937041	IKK complex recruitment mediated by RIP1	6	12	-0.090170738	0.327316303	0.346999757
74133	HSPA1A	TLR4	0.081441527	R-HSA-937061	TRIF(TICAM1)-mediated TLR4 signaling	37	69	0.001541197	0.325126863	0.345027101
74134	HSPA1A	TLR4	0.081441527	R-HSA-937072	TRAF6-mediated induction of TAK1 complex within TLR4 complex	4	9	-0.072953749	0.239183236	0.276448505
74135	HSPA1A	TLR4	0.081441527	R-HSA-975138	TRAF6 mediated induction of NFkB and MAP kinases upon TLR7/8 or 9 activation	31	57	0.007236063	0.310607942	0.333295224
74136	HSPA1A	TLR4	0.081441527	R-HSA-975155	MyD88 dependent cascade initiated on endosome	31	58	0.001541197	0.312277833	0.334807069
74137	HSPA1A	TLR4	0.081441527	R-HSA-975163	IRAK2 mediated activation of TAK1 complex upon TLR7/8 or 9 stimulation	4	9	-0.072953749	0.239183236	0.276448505
7424	HSPA8	ADRB2	-0.37571878	R-HSA-418555	G alpha (s) signalling events	58	106	0.313785948	3.73842425031101e-22	3.88897160525597e-20
7425	HSPA8	ADRB2	-0.37571878	R-HSA-5689880	Ub-specific processing proteases	26	48	-0.013339657	0.038201064	0.087765159
7426	HSPA8	ADRB2	-0.37571878	R-HSA-8856825	Cargo recognition for clathrin-mediated endocytosis	38	70	0.006287443	0.036073656	0.084218055
7427	HSPA8	ADRB2	-0.37571878	R-HSA-8856828	Clathrin-mediated endocytosis	56	103	0.006287443	0.038540273	0.088158583
7428	HSPA8	ADRB2	-0.37571878	R-HSA-9660821	ADORA2B mediated anti-inflammatory cytokines production	12	23	0.083402548	0.006368514	0.026338549
7429	HSPA8	ADRB2	-0.37571878	R-HSA-9662851	Anti-inflammatory response favouring Leishmania parasite infection	23	43	0.083402548	0.005701574	0.024384405
74210	HSPA8	ADRB2	-0.37571878	R-HSA-9664433	Leishmania parasite growth and survival	23	43	0.083402548	0.005701574	0.024384405
7431	HSPA8	LDLR	-0.025367473	R-HSA-174824	Plasma lipoprotein assembly, remodeling, and clearance	7	14	0.030590468	0.148635944	0.202922646
7432	HSPA8	LDLR	-0.025367473	R-HSA-196854	Metabolism of vitamins and cofactors	33	60	0.075154101	0.090480899	0.149771287
7433	HSPA8	LDLR	-0.025367473	R-HSA-2187338	Visual phototransduction	13	24	0.055242724	0.150697317	0.204838366
7434	HSPA8	LDLR	-0.025367473	R-HSA-6806667	Metabolism of fat-soluble vitamins	7	14	0.134898056	0.017037097	0.052210022
7435	HSPA8	LDLR	-0.025367473	R-HSA-8856825	Cargo recognition for clathrin-mediated endocytosis	37	68	0.025961709	0.289843668	0.316634326
7436	HSPA8	LDLR	-0.025367473	R-HSA-8856828	Clathrin-mediated endocytosis	55	101	0.035445439	0.262593569	0.294871919
7437	HSPA8	LDLR	-0.025367473	R-HSA-8964038	LDL clearance	5	10	0.030590468	0.144185647	0.199223605
7438	HSPA8	LDLR	-0.025367473	R-HSA-8964043	Plasma lipoprotein clearance	6	11	0.041725936	0.173207961	0.224390809
7439	HSPA8	LDLR	-0.025367473	R-HSA-975634	Retinoid metabolism and transport	7	14	0.134898056	0.017037097	0.052210022
7441	HSPG2	CHRM3	0.145254053	R-HSA-163685	Integration of energy metabolism	24	45	0.11489892	0.008618647	0.033041009
7442	HSPG2	CHRM3	0.145254053	R-HSA-399997	Acetylcholine regulates insulin secretion	2	5	-0.102869682	0.149990558	0.204117969
7443	HSPG2	CHRM3	0.145254053	R-HSA-416476	G alpha (q) signalling events	28	52	0.035953726	0.144889369	0.199807185
7444	HSPG2	CHRM3	0.145254053	R-HSA-422356	Regulation of insulin secretion	24	45	0.11489892	0.008618647	0.033041009
7451	HSPG2	ITGA2	0.088915235	R-HSA-216083	Integrin cell surface interactions	4	8	-0.05631632	0.245341245	0.281067358
7452	HSPG2	ITGA2	0.088915235	R-HSA-3000157	Laminin interactions	2	4	-0.119411835	0.258788669	0.291659798
7453	HSPG2	ITGA2	0.088915235	R-HSA-3000170	Syndecan interactions	1	2	-0.0227623	0.122231806	0.179958009
7454	HSPG2	ITGA2	0.088915235	R-HSA-3000171	Non-integrin membrane-ECM interactions	3	7	-0.0227623	0.135109715	0.191636394
7455	HSPG2	ITGA2	0.088915235	R-HSA-3000178	ECM proteoglycans	4	8	0.006876111	0.154303686	0.208022045
7456	HSPG2	ITGA2	0.088915235	R-HSA-373760	L1CAM interactions	13	25	-0.034856838	0.308539995	0.331878092
7457	HSPG2	ITGA2	0.088915235	R-HSA-447041	CHL1 interactions	1	2	-0.0227623	0.122231806	0.179958009
7458	HSPG2	ITGA2	0.088915235	R-HSA-6806834	Signaling by MET	17	32	-0.022411953	0.313787444	0.335926536
7459	HSPG2	ITGA2	0.088915235	R-HSA-8874081	MET activates PTK2 signaling	3	7	-0.0227623	0.135109715	0.191636394
74510	HSPG2	ITGA2	0.088915235	R-HSA-8875878	MET promotes cell motility	7	13	-0.0227623	0.262567809	0.294871668
7461	HSPG2	ITGB1	0.633001422	R-HSA-1500931	Cell-Cell communication	6	12	0.053105737	0.000799901	0.005587694
7462	HSPG2	ITGB1	0.633001422	R-HSA-1566948	Elastic fibre formation	1	3	-0.137403676	0.001363883	0.008390389
7463	HSPG2	ITGB1	0.633001422	R-HSA-198933	Immunoregulatory interactions between a Lymphoid and a non-Lymphoid cell	1	2	-0.486723566	0.003131041	0.01580854
7464	HSPG2	ITGB1	0.633001422	R-HSA-202733	Cell surface interactions at the vascular wall	17	31	0.152441916	4.96286236332029e-05	0.000604495
7465	HSPG2	ITGB1	0.633001422	R-HSA-210991	Basigin interactions	4	8	0.218257263	3.24801219659296e-05	0.000433081
7466	HSPG2	ITGB1	0.633001422	R-HSA-216083	Integrin cell surface interactions	8	16	0.218257263	4.50075438550425e-06	8.89900871394136e-05
7467	HSPG2	ITGB1	0.633001422	R-HSA-3000157	Laminin interactions	3	6	0.255516079	2.25429071943884e-05	0.000328665
7468	HSPG2	ITGB1	0.633001422	R-HSA-3000170	Syndecan interactions	2	4	0.218257263	8.59169478415343e-05	0.000946855
7469	HSPG2	ITGB1	0.633001422	R-HSA-3000171	Non-integrin membrane-ECM interactions	2	5	0.117242606	0.000155752	0.001561172
74610	HSPG2	ITGB1	0.633001422	R-HSA-3000178	ECM proteoglycans	3	6	0.106461174	0.000401509	0.003306866
74611	HSPG2	ITGB1	0.633001422	R-HSA-373755	Semaphorin interactions	19	36	0.273858923	8.68338222229436e-10	3.81243401219897e-08
74612	HSPG2	ITGB1	0.633001422	R-HSA-373760	L1CAM interactions	15	29	0.076699662	0.000478891	0.003764299
74613	HSPG2	ITGB1	0.633001422	R-HSA-445144	Signal transduction by L1	1	3	0.106461174	0.000145998	0.001486221
74614	HSPG2	ITGB1	0.633001422	R-HSA-446728	Cell junction organization	1	2	0.218257263	0.000127136	0.001321365
74615	HSPG2	ITGB1	0.633001422	R-HSA-447041	CHL1 interactions	2	4	-0.179361034	0.002662579	0.013968558
74616	HSPG2	ITGB1	0.633001422	R-HSA-6785807	Interleukin-4 and Interleukin-13 signaling	44	81	0.079440363	0.000404254	0.003322365
74617	HSPG2	ITGB1	0.633001422	R-HSA-6806834	Signaling by MET	16	30	0.055130714	0.001027849	0.006821016
74618	HSPG2	ITGB1	0.633001422	R-HSA-75892	Platelet Adhesion to exposed collagen	1	3	-0.179361034	0.001676412	0.009861199
74619	HSPG2	ITGB1	0.633001422	R-HSA-8874081	MET activates PTK2 signaling	2	4	0.033675225	0.000901683	0.006146241
74620	HSPG2	ITGB1	0.633001422	R-HSA-8875513	MET interacts with TNS proteins	1	2	0.033675225	0.000735518	0.005265363
74621	HSPG2	ITGB1	0.633001422	R-HSA-8875878	MET promotes cell motility	6	11	0.055130714	0.001109689	0.00717614
7471	HSPG2	LRP1	0.530583215	R-HSA-196854	Metabolism of vitamins and cofactors	31	58	0.075395649	0.001720204	0.010077725
7472	HSPG2	LRP1	0.530583215	R-HSA-2187338	Visual phototransduction	12	22	0.02892709	0.006112472	0.025591267
7473	HSPG2	LRP1	0.530583215	R-HSA-6806667	Metabolism of fat-soluble vitamins	6	12	0.02892709	0.004021591	0.018948999
7474	HSPG2	LRP1	0.530583215	R-HSA-975634	Retinoid metabolism and transport	6	12	0.02892709	0.004021591	0.018948999
7481	HSPG2	PTPRS	-0.174144983	R-HSA-166520	Signaling by NTRKs	34	63	0.044934495	0.088397081	0.147701799
7482	HSPG2	PTPRS	-0.174144983	R-HSA-3000178	ECM proteoglycans	1	2	0.038767042	0.044597368	0.09685148
7483	HSPG2	PTPRS	-0.174144983	R-HSA-388844	Receptor-type tyrosine-protein phosphatases	2	5	-0.122821577	0.119989676	0.17801886
7484	HSPG2	PTPRS	-0.174144983	R-HSA-6794362	Protein-protein interactions at synapses	8	16	-0.032724686	0.139514081	0.195221655
7485	HSPG2	PTPRS	-0.174144983	R-HSA-9034015	Signaling by NTRK3 (TRKC)	3	6	-0.019678739	0.097153093	0.156525425
7491	HSPG2	SDC1	0.350723273	R-HSA-1630316	Glycosaminoglycan metabolism	35	65	0.080403202	0.008556991	0.032881057
7492	HSPG2	SDC1	0.350723273	R-HSA-1638091	Heparan sulfate/heparin (HS-GAG) metabolism	11	20	0.016599479	0.042426926	0.093797379
7493	HSPG2	SDC1	0.350723273	R-HSA-1793185	Chondroitin sulfate/dermatan sulfate metabolism	8	16	0.054900102	0.016221454	0.050729899
7494	HSPG2	SDC1	0.350723273	R-HSA-196854	Metabolism of vitamins and cofactors	33	61	-0.003439279	0.060764324	0.117690667
7495	HSPG2	SDC1	0.350723273	R-HSA-1971475	A tetrasaccharide linker sequence is required for GAG synthesis	7	13	0.054900102	0.02309679	0.063419242
7496	HSPG2	SDC1	0.350723273	R-HSA-2022928	HS-GAG biosynthesis	3	7	-0.027038245	0.026266245	0.068774677
7497	HSPG2	SDC1	0.350723273	R-HSA-2024096	HS-GAG degradation	6	11	-0.033198958	0.05088083	0.105861447
7498	HSPG2	SDC1	0.350723273	R-HSA-202733	Cell surface interactions at the vascular wall	17	31	0.037590419	0.035541722	0.083550541
7499	HSPG2	SDC1	0.350723273	R-HSA-2187338	Visual phototransduction	13	25	-0.089998223	0.067437172	0.125261053
74910	HSPG2	SDC1	0.350723273	R-HSA-3000170	Syndecan interactions	3	6	0.554659726	1.53657901173482e-08	5.34424031581384e-07
74911	HSPG2	SDC1	0.350723273	R-HSA-3000171	Non-integrin membrane-ECM interactions	3	6	0.554659726	1.53657901173482e-08	5.34424031581384e-07
74912	HSPG2	SDC1	0.350723273	R-HSA-3560782	Diseases associated with glycosaminoglycan metabolism	8	16	0.287476281	2.82454939922757e-06	5.93001307506923e-05
74913	HSPG2	SDC1	0.350723273	R-HSA-3560783	Defective B4GALT7 causes EDS, progeroid type	6	11	0.101150244	0.012147425	0.042147329
74914	HSPG2	SDC1	0.350723273	R-HSA-3560801	Defective B3GAT3 causes JDSSDHD	6	11	0.101150244	0.012147425	0.042147329
74915	HSPG2	SDC1	0.350723273	R-HSA-3656237	Defective EXT2 causes exostoses 2	3	7	-0.027038245	0.026266245	0.068774677
74916	HSPG2	SDC1	0.350723273	R-HSA-3656253	Defective EXT1 causes exostoses 1, TRPS2 and CHDS	3	7	-0.027038245	0.026266245	0.068774677
74917	HSPG2	SDC1	0.350723273	R-HSA-3781865	Diseases of glycosylation	41	76	0.054900102	0.022534075	0.062459218
74918	HSPG2	SDC1	0.350723273	R-HSA-4420332	Defective B3GALT6 causes EDSP2 and SEMDJL1	6	11	0.101150244	0.012147425	0.042147329
74919	HSPG2	SDC1	0.350723273	R-HSA-5668914	Diseases of metabolism	55	100	0.030353333	0.049476023	0.103954717
74920	HSPG2	SDC1	0.350723273	R-HSA-6806667	Metabolism of fat-soluble vitamins	8	15	-0.044349579	0.056108727	0.112036729
74921	HSPG2	SDC1	0.350723273	R-HSA-975634	Retinoid metabolism and transport	8	15	-0.044349579	0.056108727	0.112036729
750	ICAM1	CAV1	0.15600735	R-HSA-194138	Signaling by VEGF	36	66	0.153517871	0.00028425	0.002558246
7501	ICAM1	CAV1	0.15600735	R-HSA-202131	Metabolism of nitric oxide: eNOS activation and regulation	3	7	0.010906289	0.067806456	0.125709776
7502	ICAM1	CAV1	0.15600735	R-HSA-202733	Cell surface interactions at the vascular wall	14	26	0.123518255	0.014248208	0.04687295
7503	ICAM1	CAV1	0.15600735	R-HSA-203615	eNOS activation	2	5	0.010906289	0.055633433	0.111534061
7504	ICAM1	CAV1	0.15600735	R-HSA-210991	Basigin interactions	3	6	0.123518255	0.025711691	0.067845726
7505	ICAM1	CAV1	0.15600735	R-HSA-4420097	VEGFA-VEGFR2 Pathway	35	65	0.131341868	0.001401878	0.008546346
7506	ICAM1	CAV1	0.15600735	R-HSA-4641262	Disassembly of the destruction complex and recruitment of AXIN to the membrane	12	23	0.083718729	0.039339818	0.089526385
7507	ICAM1	CAV1	0.15600735	R-HSA-5218920	VEGFR2 mediated vascular permeability	11	21	0.109437992	0.021208574	0.060333926
7508	ICAM1	CAV1	0.15600735	R-HSA-8939211	ESR-mediated signaling	46	84	0.069721945	0.058030541	0.114230934
7509	ICAM1	CAV1	0.15600735	R-HSA-9009391	Extra-nuclear estrogen signaling	24	45	0.041254223	0.11417936	0.172682549
75010	ICAM1	CAV1	0.15600735	R-HSA-9614085	FOXO-mediated transcription	17	32	-0.117012449	0.26615812	0.297976324
75011	ICAM1	CAV1	0.15600735	R-HSA-9617828	FOXO-mediated transcription of cell cycle genes	7	13	0.030347934	0.120194615	0.178208425
7517	ICAM1	EGFR	-0.121873148	R-HSA-1227986	Signaling by ERBB2	16	30	-0.007706444	0.208822686	0.251935592
7518	ICAM1	EGFR	-0.121873148	R-HSA-1227990	Signaling by ERBB2 in Cancer	6	12	-0.015354518	0.152826257	0.206643596
7519	ICAM1	EGFR	-0.121873148	R-HSA-1236382	Constitutive Signaling by Ligand-Responsive EGFR Cancer Variants	6	12	0.002845119	0.128901816	0.186197013
75110	ICAM1	EGFR	-0.121873148	R-HSA-1236394	Signaling by ERBB4	8	15	0.002845119	0.162636719	0.215511383
75111	ICAM1	EGFR	-0.121873148	R-HSA-1250196	SHC1 events in ERBB2 signaling	5	10	-0.015354518	0.145981209	0.200791423
75112	ICAM1	EGFR	-0.121873148	R-HSA-1643713	Signaling by EGFR in Cancer	6	12	0.002845119	0.128901816	0.186197013
75113	ICAM1	EGFR	-0.121873148	R-HSA-177929	Signaling by EGFR	15	29	0.002845119	0.172077117	0.223331334
75114	ICAM1	EGFR	-0.121873148	R-HSA-179812	GRB2 events in EGFR signaling	1	3	-0.065587386	0.073080073	0.131976165
75115	ICAM1	EGFR	-0.121873148	R-HSA-180292	GAB1 signalosome	4	8	-0.100889152	0.219944541	0.261151631
75116	ICAM1	EGFR	-0.121873148	R-HSA-180336	SHC1 events in EGFR signaling	2	4	0.009840536	0.093193456	0.152401195
75117	ICAM1	EGFR	-0.121873148	R-HSA-182971	EGFR downregulation	8	16	0.004978958	0.133273256	0.19029384
75118	ICAM1	EGFR	-0.121873148	R-HSA-1963640	GRB2 events in ERBB2 signaling	3	6	-0.015354518	0.127045543	0.184597318
75119	ICAM1	EGFR	-0.121873148	R-HSA-1963642	PI3K events in ERBB2 signaling	3	6	-0.015354518	0.127045543	0.184597318
75120	ICAM1	EGFR	-0.121873148	R-HSA-199418	Negative regulation of the PI3K/AKT network	34	63	-0.015354518	0.254876685	0.288240907
75121	ICAM1	EGFR	-0.121873148	R-HSA-2179392	EGFR Transactivation by Gastrin	2	5	-0.065587386	0.114084916	0.172633188
75122	ICAM1	EGFR	-0.121873148	R-HSA-2219528	PI3K/AKT Signaling in Cancer	27	50	-0.007706444	0.237235417	0.275395331
75123	ICAM1	EGFR	-0.121873148	R-HSA-2219530	Constitutive Signaling by Aberrant PI3K in Cancer	14	26	-0.015354518	0.217915363	0.259837742
75124	ICAM1	EGFR	-0.121873148	R-HSA-373760	L1CAM interactions	13	24	0.00877245	0.179662274	0.229477422
75125	ICAM1	EGFR	-0.121873148	R-HSA-416476	G alpha (q) signalling events	28	51	-0.044460253	0.269642029	0.300354266
75126	ICAM1	EGFR	-0.121873148	R-HSA-445144	Signal transduction by L1	3	7	-0.212498524	0.250490358	0.285123241
75127	ICAM1	EGFR	-0.121873148	R-HSA-5637810	Constitutive Signaling by EGFRvIII	5	10	0.002845119	0.124042772	0.181697563
75128	ICAM1	EGFR	-0.121873148	R-HSA-5637812	Signaling by EGFRvIII in Cancer	5	10	0.002845119	0.124042772	0.181697563
75129	ICAM1	EGFR	-0.121873148	R-HSA-5637815	Signaling by Ligand-Responsive EGFR Variants in Cancer	6	12	0.002845119	0.128901816	0.186197013
75130	ICAM1	EGFR	-0.121873148	R-HSA-5673001	RAF/MAP kinase cascade	45	82	0.009840536	0.236911475	0.275240649
75131	ICAM1	EGFR	-0.121873148	R-HSA-5684996	MAPK1/MAPK3 signaling	46	85	0.002964368	0.242590256	0.278864081
75132	ICAM1	EGFR	-0.121873148	R-HSA-6785631	ERBB2 Regulates Cell Motility	3	6	-0.000770599	0.113379972	0.171848182
75133	ICAM1	EGFR	-0.121873148	R-HSA-6811558	PI5P, PP2A and IER3 Regulate PI3K/AKT Signaling	33	60	-0.015354518	0.258837839	0.291675663
75134	ICAM1	EGFR	-0.121873148	R-HSA-881907	Gastrin-CREB signalling pathway via PKC and MAPK	6	11	-0.16023475	0.268888887	0.299870579
75135	ICAM1	EGFR	-0.121873148	R-HSA-8847993	ERBB2 Activates PTK6 Signaling	2	4	-0.108568045	0.183208313	0.232345567
75136	ICAM1	EGFR	-0.121873148	R-HSA-8848021	Signaling by PTK6	17	31	0.052874926	0.108600779	0.167402643
75137	ICAM1	EGFR	-0.121873148	R-HSA-8856825	Cargo recognition for clathrin-mediated endocytosis	37	68	0.023830695	0.190448289	0.237715533
75138	ICAM1	EGFR	-0.121873148	R-HSA-8856828	Clathrin-mediated endocytosis	56	102	0.033193053	0.184645465	0.233296989
75139	ICAM1	EGFR	-0.121873148	R-HSA-8857538	PTK6 promotes HIF1A stabilization	2	4	-0.112198314	0.185751748	0.233994051
75140	ICAM1	EGFR	-0.121873148	R-HSA-8863795	Downregulation of ERBB2 signaling	7	13	-0.085709205	0.248875052	0.283772117
75141	ICAM1	EGFR	-0.121873148	R-HSA-8864260	Transcriptional regulation by the AP-2 (TFAP2) family of transcription factors	7	13	0.059984589	0.08488706	0.144520201
75142	ICAM1	EGFR	-0.121873148	R-HSA-8866910	TFAP2 (AP-2) family regulates transcription of growth factors and their receptors	1	3	-0.114299266	0.101422681	0.160847095
75143	ICAM1	EGFR	-0.121873148	R-HSA-8939211	ESR-mediated signaling	43	79	0.050210445	0.112006525	0.170616424
75144	ICAM1	EGFR	-0.121873148	R-HSA-9006927	Signaling by Non-Receptor Tyrosine Kinases	17	31	0.052874926	0.108600779	0.167402643
75145	ICAM1	EGFR	-0.121873148	R-HSA-9009391	Extra-nuclear estrogen signaling	22	40	0.054890338	0.107391625	0.166405139
75146	ICAM1	EGFR	-0.121873148	R-HSA-9012852	Signaling by NOTCH3	9	18	0.033193053	0.092217223	0.151405129
75147	ICAM1	EGFR	-0.121873148	R-HSA-9013507	NOTCH3 Activation and Transmission of Signal to the Nucleus	3	7	0.033193053	0.052726254	0.108371317
75148	ICAM1	EGFR	-0.121873148	R-HSA-9634638	Estrogen-dependent nuclear events downstream of ESR-membrane signaling	4	9	0.047658566	0.046987162	0.100530104
75149	ICAM1	EGFR	-0.121873148	R-HSA-9664565	Signaling by ERBB2 KD Mutants	6	12	-0.015354518	0.152826257	0.206643596
75150	ICAM1	EGFR	-0.121873148	R-HSA-9665348	Signaling by ERBB2 ECD mutants	5	10	0.002845119	0.124042772	0.181697563
75151	ICAM1	EGFR	-0.121873148	R-HSA-9665686	Signaling by ERBB2 TMD/JMD mutants	4	9	-0.064607907	0.161413951	0.214580577
7521	ICAM1	IL2RA	0.100883172	R-HSA-451927	Interleukin-2 family signaling	13	25	0.045764421	0.116585906	0.174681698
7522	ICAM1	IL2RA	0.100883172	R-HSA-512988	Interleukin-3, Interleukin-5 and GM-CSF signaling	17	32	0.057916015	0.102144929	0.161622057
7523	ICAM1	IL2RA	0.100883172	R-HSA-5673001	RAF/MAP kinase cascade	50	92	0.009485979	0.303470515	0.327860595
7524	ICAM1	IL2RA	0.100883172	R-HSA-5684996	MAPK1/MAPK3 signaling	52	95	0.009485979	0.31058276	0.333295224
7525	ICAM1	IL2RA	0.100883172	R-HSA-8877330	RUNX1 and FOXP3 control the development of regulatory T lymphocytes (Tregs)	3	6	0.030592282	0.109784921	0.168418557
7526	ICAM1	IL2RA	0.100883172	R-HSA-8878171	Transcriptional regulation by RUNX1	26	49	-0.056672003	0.346283402	0.362284538
7527	ICAM1	IL2RA	0.100883172	R-HSA-9020558	Interleukin-2 signaling	4	9	0.045764421	0.062176359	0.119340162
7528	ICAM1	IL2RA	0.100883172	R-HSA-912526	Interleukin receptor SHC signaling	9	17	0.057916015	0.104262103	0.163836958
7531	ICAM1	IL2RG	0.089152341	R-HSA-1266695	Interleukin-7 signaling	8	15	0.254431206	0.000326845	0.002829146
7532	ICAM1	IL2RG	0.089152341	R-HSA-451927	Interleukin-2 family signaling	15	29	0.303615886	3.62428870842123e-08	1.16249060322611e-06
7533	ICAM1	IL2RG	0.089152341	R-HSA-512988	Interleukin-3, Interleukin-5 and GM-CSF signaling	17	32	0.292098868	8.02743900038131e-08	2.31732095343507e-06
7534	ICAM1	IL2RG	0.089152341	R-HSA-5673001	RAF/MAP kinase cascade	50	92	-0.027744842	0.367501865	0.380222398
7535	ICAM1	IL2RG	0.089152341	R-HSA-5684996	MAPK1/MAPK3 signaling	52	95	-0.027744842	0.368540032	0.381183425
7536	ICAM1	IL2RG	0.089152341	R-HSA-6785807	Interleukin-4 and Interleukin-13 signaling	47	87	-0.009187908	0.350600587	0.366038425
7537	ICAM1	IL2RG	0.089152341	R-HSA-8983432	Interleukin-15 signaling	6	12	0.234011025	0.000774856	0.005452324
7538	ICAM1	IL2RG	0.089152341	R-HSA-8985947	Interleukin-9 signaling	3	7	0.365953412	1.12262891136685e-05	0.000188965
7539	ICAM1	IL2RG	0.089152341	R-HSA-9020558	Interleukin-2 signaling	4	9	0.365953412	2.92523511672588e-06	6.10808135494281e-05
75310	ICAM1	IL2RG	0.089152341	R-HSA-9020958	Interleukin-21 signaling	4	8	0.365565904	2.86453343759739e-05	0.00039424
75311	ICAM1	IL2RG	0.089152341	R-HSA-912526	Interleukin receptor SHC signaling	9	17	0.234011025	0.000444735	0.003561269
7541	ICAM1	ITGAL	-0.019324244	R-HSA-198933	Immunoregulatory interactions between a Lymphoid and a non-Lymphoid cell	1	2	0.128504535	0.04563181	0.09843275
7542	ICAM1	ITGAL	-0.019324244	R-HSA-202733	Cell surface interactions at the vascular wall	14	27	0.117434347	0.018209316	0.054607849
7543	ICAM1	ITGAL	-0.019324244	R-HSA-216083	Integrin cell surface interactions	2	4	0.028988085	0.128217396	0.185762393
7544	ICAM1	ITGAL	-0.019324244	R-HSA-8878159	Transcriptional regulation by RUNX3	18	34	-0.073024717	0.431665632	0.436046108
7545	ICAM1	ITGAL	-0.019324244	R-HSA-8949275	RUNX3 Regulates Immune Response and Cell Migration	2	4	-0.045944985	0.218521095	0.260144603
7551	ICAM1	ITGAM	-0.157695045	R-HSA-166016	Toll Like Receptor 4 (TLR4) Cascade	47	86	-0.021465845	0.219894116	0.261145465
7552	ICAM1	ITGAM	-0.157695045	R-HSA-168898	Toll-like Receptor Cascades	50	91	-0.011205312	0.217190705	0.259187791
7553	ICAM1	ITGAM	-0.157695045	R-HSA-202733	Cell surface interactions at the vascular wall	14	27	-0.084726669	0.21732538	0.259294912
7554	ICAM1	ITGAM	-0.157695045	R-HSA-216083	Integrin cell surface interactions	2	5	-0.233208848	0.19169317	0.238753212
7555	ICAM1	ITGAM	-0.157695045	R-HSA-6785807	Interleukin-4 and Interleukin-13 signaling	47	87	0.043748889	0.103033367	0.162385373
7561	ICAM1	ITGAX	0.059510403	R-HSA-202733	Cell surface interactions at the vascular wall	15	28	0.041733358	0.177479399	0.227579636
7562	ICAM1	ITGAX	0.059510403	R-HSA-216083	Integrin cell surface interactions	3	7	-0.126022526	0.305312733	0.329204046
7563	ICAM1	ITGAX	0.059510403	R-HSA-3000178	ECM proteoglycans	1	3	-0.326220958	0.340407013	0.357334526
7564	ICAM1	ITGAX	0.059510403	R-HSA-6785807	Interleukin-4 and Interleukin-13 signaling	48	88	0.052881197	0.161950623	0.214996993
7571	ICAM1	ITGB2	0.009365183	R-HSA-166016	Toll Like Receptor 4 (TLR4) Cascade	46	85	0.097812557	0.01884287	0.056014418
7572	ICAM1	ITGB2	0.009365183	R-HSA-168898	Toll-like Receptor Cascades	49	90	0.079189141	0.061924685	0.119102447
7573	ICAM1	ITGB2	0.009365183	R-HSA-198933	Immunoregulatory interactions between a Lymphoid and a non-Lymphoid cell	1	2	0.135846373	0.049128918	0.103463727
7574	ICAM1	ITGB2	0.009365183	R-HSA-202733	Cell surface interactions at the vascular wall	15	28	0.093583221	0.064381579	0.121811256
7575	ICAM1	ITGB2	0.009365183	R-HSA-216083	Integrin cell surface interactions	3	6	-0.048014227	0.293330876	0.319446537
7576	ICAM1	ITGB2	0.009365183	R-HSA-6785807	Interleukin-4 and Interleukin-13 signaling	47	86	0.037351042	0.29860397	0.323784397
7581	ICAM2	ITGAL	-0.187551867	R-HSA-198933	Immunoregulatory interactions between a Lymphoid and a non-Lymphoid cell	1	2	0.128504535	0.019333945	0.056864254
7582	ICAM2	ITGAL	-0.187551867	R-HSA-202733	Cell surface interactions at the vascular wall	14	27	0.117434347	0.007715186	0.030436369
7583	ICAM2	ITGAL	-0.187551867	R-HSA-216083	Integrin cell surface interactions	2	4	0.028988085	0.054324999	0.110093355
7584	ICAM2	ITGAL	-0.187551867	R-HSA-8878159	Transcriptional regulation by RUNX3	18	34	-0.073024717	0.182894333	0.232176876
7585	ICAM2	ITGAL	-0.187551867	R-HSA-8949275	RUNX3 Regulates Immune Response and Cell Migration	2	4	-0.045944985	0.092586175	0.151809317
7591	ICAM2	ITGAM	0.358430166	R-HSA-166016	Toll Like Receptor 4 (TLR4) Cascade	47	86	-0.021465845	0.063803133	0.121153556
7592	ICAM2	ITGAM	0.358430166	R-HSA-168898	Toll-like Receptor Cascades	50	91	-0.011205312	0.063018728	0.120336903
7593	ICAM2	ITGAM	0.358430166	R-HSA-202733	Cell surface interactions at the vascular wall	14	27	-0.084726669	0.063057804	0.120351813
7594	ICAM2	ITGAM	0.358430166	R-HSA-216083	Integrin cell surface interactions	2	5	-0.233208848	0.055620519	0.111534061
7595	ICAM2	ITGAM	0.358430166	R-HSA-6785807	Interleukin-4 and Interleukin-13 signaling	47	87	0.043748889	0.029895532	0.074109856
760	ICAM2	ITGB2	-0.212672634	R-HSA-166016	Toll Like Receptor 4 (TLR4) Cascade	46	85	0.097812557	0.005864336	0.024869998
7601	ICAM2	ITGB2	-0.212672634	R-HSA-168898	Toll-like Receptor Cascades	49	90	0.079189141	0.019272391	0.05672656
7602	ICAM2	ITGB2	-0.212672634	R-HSA-198933	Immunoregulatory interactions between a Lymphoid and a non-Lymphoid cell	1	2	0.135846373	0.015290053	0.048852861
7603	ICAM2	ITGB2	-0.212672634	R-HSA-202733	Cell surface interactions at the vascular wall	15	28	0.093583221	0.020037033	0.058001409
7604	ICAM2	ITGB2	-0.212672634	R-HSA-216083	Integrin cell surface interactions	3	6	-0.048014227	0.091291336	0.15069367
7605	ICAM2	ITGB2	-0.212672634	R-HSA-6785807	Interleukin-4 and Interleukin-13 signaling	47	86	0.037351042	0.092932445	0.152146738
7611	ICAM3	ITGAL	0.566686426	R-HSA-198933	Immunoregulatory interactions between a Lymphoid and a non-Lymphoid cell	1	2	0.128504535	0.000778769	0.005473186
7612	ICAM3	ITGAL	0.566686426	R-HSA-202733	Cell surface interactions at the vascular wall	14	27	0.117434347	0.000310767	0.002735079
7613	ICAM3	ITGAL	0.566686426	R-HSA-216083	Integrin cell surface interactions	2	4	0.028988085	0.002188204	0.01202055
7614	ICAM3	ITGAL	0.566686426	R-HSA-8878159	Transcriptional regulation by RUNX3	18	34	-0.073024717	0.007366961	0.029373724
7615	ICAM3	ITGAL	0.566686426	R-HSA-8949275	RUNX3 Regulates Immune Response and Cell Migration	2	4	-0.045944985	0.00372936	0.017891179
7621	ICAM3	ITGB2	0.460553614	R-HSA-166016	Toll Like Receptor 4 (TLR4) Cascade	46	85	0.097812557	0.00091678	0.006223429
7622	ICAM3	ITGB2	0.460553614	R-HSA-168898	Toll-like Receptor Cascades	49	90	0.079189141	0.003012879	0.015346145
7623	ICAM3	ITGB2	0.460553614	R-HSA-198933	Immunoregulatory interactions between a Lymphoid and a non-Lymphoid cell	1	2	0.135846373	0.002390314	0.012891621
7624	ICAM3	ITGB2	0.460553614	R-HSA-202733	Cell surface interactions at the vascular wall	15	28	0.093583221	0.003132416	0.015808571
7625	ICAM3	ITGB2	0.460553614	R-HSA-216083	Integrin cell surface interactions	3	6	-0.048014227	0.014271697	0.046923487
7626	ICAM3	ITGB2	0.460553614	R-HSA-6785807	Interleukin-4 and Interleukin-13 signaling	47	86	0.037351042	0.014528254	0.047509982
7631	ICAM5	ITGAL	-0.006520451	R-HSA-198933	Immunoregulatory interactions between a Lymphoid and a non-Lymphoid cell	1	2	0.128504535	0.0479438	0.101728604
7632	ICAM5	ITGAL	-0.006520451	R-HSA-202733	Cell surface interactions at the vascular wall	14	27	0.117434347	0.019131912	0.056439838
7633	ICAM5	ITGAL	-0.006520451	R-HSA-216083	Integrin cell surface interactions	2	4	0.028988085	0.134713684	0.191380279
7634	ICAM5	ITGAL	-0.006520451	R-HSA-8878159	Transcriptional regulation by RUNX3	18	34	-0.073024717	0.453536488	0.455865758
7635	ICAM5	ITGAL	-0.006520451	R-HSA-8949275	RUNX3 Regulates Immune Response and Cell Migration	2	4	-0.045944985	0.229592728	0.269229941
7641	ICAM5	ITGB2	-0.242902022	R-HSA-166016	Toll Like Receptor 4 (TLR4) Cascade	46	85	0.097812557	0.004752392	0.021459762
7642	ICAM5	ITGB2	-0.242902022	R-HSA-168898	Toll-like Receptor Cascades	49	90	0.079189141	0.015618128	0.049558264
7643	ICAM5	ITGB2	-0.242902022	R-HSA-198933	Immunoregulatory interactions between a Lymphoid and a non-Lymphoid cell	1	2	0.135846373	0.012390886	0.042784384
7644	ICAM5	ITGB2	-0.242902022	R-HSA-202733	Cell surface interactions at the vascular wall	15	28	0.093583221	0.016237785	0.050729899
7645	ICAM5	ITGB2	-0.242902022	R-HSA-216083	Integrin cell surface interactions	3	6	-0.048014227	0.073981469	0.13324973
7646	ICAM5	ITGB2	-0.242902022	R-HSA-6785807	Interleukin-4 and Interleukin-13 signaling	47	86	0.037351042	0.075311404	0.134281917
7661	IFNA14	IFNAR1	-0.202312485	R-HSA-909733	Interferon alpha/beta signaling	6	12	-0.036048857	0.110935595	0.169620407
7662	IFNA14	IFNAR1	-0.202312485	R-HSA-912694	Regulation of IFNA signaling	3	6	0.058220196	0.039426518	0.089582449
7663	IFNA14	IFNAR1	-0.202312485	R-HSA-913531	Interferon Signaling	25	47	0.00296472	0.128854206	0.186197013
7681	IFNA16	IFNAR1	-0.208479102	R-HSA-909733	Interferon alpha/beta signaling	6	12	-0.036048857	0.106507352	0.165746683
7682	IFNA16	IFNAR1	-0.208479102	R-HSA-912694	Regulation of IFNA signaling	3	6	0.058220196	0.03785272	0.087207774
7683	IFNA16	IFNAR1	-0.208479102	R-HSA-913531	Interferon Signaling	25	47	0.00296472	0.123710701	0.181464363
770	IFNA4	IFNAR1	-0.219316975	R-HSA-909733	Interferon alpha/beta signaling	6	12	-0.036048857	0.099007118	0.158386699
7701	IFNA4	IFNAR1	-0.219316975	R-HSA-912694	Regulation of IFNA signaling	3	6	0.058220196	0.035187137	0.083021224
7702	IFNA4	IFNAR1	-0.219316975	R-HSA-913531	Interferon Signaling	25	47	0.00296472	0.11499901	0.173558171
7721	IFNE	IFNAR1	-0.001067173	R-HSA-909733	Interferon alpha/beta signaling	6	12	-0.036048857	0.308789569	0.332078155
7722	IFNE	IFNAR1	-0.001067173	R-HSA-912694	Regulation of IFNA signaling	3	6	0.058220196	0.109743835	0.168377899
7723	IFNE	IFNAR1	-0.001067173	R-HSA-913531	Interferon Signaling	25	47	0.00296472	0.358666079	0.372561716
7741	IFNL1	IFNLR1	0.054073285	R-HSA-449836	Other interleukin signaling	1	3	-0.276904837	0.312689999	0.335155613
7742	IFNL1	IFNLR1	0.054073285	R-HSA-8854691	Interleukin-20 family signaling	6	12	0.002134851	0.204271757	0.248433012
775	IFNL1	IL10RB	-0.108483016	R-HSA-449836	Other interleukin signaling	1	3	-0.072682001	0.082596139	0.142121258
7751	IFNL1	IL10RB	-0.108483016	R-HSA-6783783	Interleukin-10 signaling	19	35	0.079494932	0.057084049	0.11319758
7752	IFNL1	IL10RB	-0.108483016	R-HSA-8854691	Interleukin-20 family signaling	7	13	0.099703617	0.047034549	0.100570785
776	IGF1	IGF1R	0.047630356	R-HSA-2404192	Signaling by Type 1 Insulin-like Growth Factor 1 Receptor (IGF1R)	8	16	-0.024436542	0.285519116	0.313065163
7761	IGF1	IGF1R	0.047630356	R-HSA-2428924	IGF1R signaling cascade	8	16	-0.024436542	0.285519116	0.313065163
7762	IGF1	IGF1R	0.047630356	R-HSA-2428928	IRS-related events triggered by IGF1R	8	16	-0.024436542	0.285519116	0.313065163
777	IGF1	IGF2R	0.069010495	R-HSA-199992	trans-Golgi Network Vesicle Budding	28	52	0.169788954	0.000225296	0.002111602
7771	IGF1	IGF2R	0.069010495	R-HSA-432722	Golgi Associated Vesicle Biogenesis	23	43	0.139088163	0.003710717	0.017845751
7772	IGF1	IGF2R	0.069010495	R-HSA-6811440	Retrograde transport at the Trans-Golgi-Network	18	34	0.05823055	0.112993673	0.171472984
7773	IGF1	IGF2R	0.069010495	R-HSA-6811442	Intra-Golgi and retrograde Golgi-to-ER traffic	53	97	0.062196135	0.112048408	0.170622114
7774	IGF1	IGF2R	0.069010495	R-HSA-8856825	Cargo recognition for clathrin-mediated endocytosis	38	70	0.030180848	0.25330563	0.287404944
7775	IGF1	IGF2R	0.069010495	R-HSA-8856828	Clathrin-mediated endocytosis	59	109	0.077666451	0.04100447	0.091848111
778	IGF1	INSR	-0.103029225	R-HSA-199418	Negative regulation of the PI3K/AKT network	39	71	0.054419349	0.119206869	0.177244619
7781	IGF1	INSR	-0.103029225	R-HSA-6811558	PI5P, PP2A and IER3 Regulate PI3K/AKT Signaling	37	68	0.054419349	0.109412958	0.168080041
7782	IGF1	INSR	-0.103029225	R-HSA-74749	Signal attenuation	2	4	0.005335547	0.106451673	0.165703796
7783	IGF1	INSR	-0.103029225	R-HSA-74751	Insulin receptor signalling cascade	10	19	-0.014051939	0.211189115	0.254205611
7784	IGF1	INSR	-0.103029225	R-HSA-74752	Signaling by Insulin receptor	10	19	-0.014051939	0.211189115	0.254205611
779	IGF2	IGF1R	0.303280212	R-HSA-2404192	Signaling by Type 1 Insulin-like Growth Factor 1 Receptor (IGF1R)	8	16	-0.024436542	0.06575021	0.123269634
7791	IGF2	IGF1R	0.303280212	R-HSA-2428924	IGF1R signaling cascade	8	16	-0.024436542	0.06575021	0.123269634
7792	IGF2	IGF1R	0.303280212	R-HSA-2428928	IRS-related events triggered by IGF1R	8	16	-0.024436542	0.06575021	0.123269634
780	IGF2	IGF2R	-0.07138199	R-HSA-199992	trans-Golgi Network Vesicle Budding	28	52	0.169788954	0.000195936	0.001882255
7801	IGF2	IGF2R	-0.07138199	R-HSA-432722	Golgi Associated Vesicle Biogenesis	23	43	0.139088163	0.003227141	0.016166504
7802	IGF2	IGF2R	-0.07138199	R-HSA-6811440	Retrograde transport at the Trans-Golgi-Network	18	34	0.05823055	0.098268468	0.157576171
7803	IGF2	IGF2R	-0.07138199	R-HSA-6811442	Intra-Golgi and retrograde Golgi-to-ER traffic	53	97	0.062196135	0.09744639	0.156798354
7804	IGF2	IGF2R	-0.07138199	R-HSA-8856825	Cargo recognition for clathrin-mediated endocytosis	38	70	0.030180848	0.220295135	0.261352458
7805	IGF2	IGF2R	-0.07138199	R-HSA-8856828	Clathrin-mediated endocytosis	59	109	0.077666451	0.035660815	0.083762293
7811	IGF2	INSR	0.313474421	R-HSA-199418	Negative regulation of the PI3K/AKT network	39	71	0.054419349	0.037100562	0.0859896
7812	IGF2	INSR	0.313474421	R-HSA-6811558	PI5P, PP2A and IER3 Regulate PI3K/AKT Signaling	37	68	0.054419349	0.034052419	0.081289548
7813	IGF2	INSR	0.313474421	R-HSA-74749	Signal attenuation	2	4	0.005335547	0.033130783	0.080016973
7814	IGF2	INSR	0.313474421	R-HSA-74751	Insulin receptor signalling cascade	10	19	-0.014051939	0.065728048	0.123269634
7815	IGF2	INSR	0.313474421	R-HSA-74752	Signaling by Insulin receptor	10	19	-0.014051939	0.065728048	0.123269634
7821	IGFBP4	LRP6	0.391796575	R-HSA-3772470	Negative regulation of TCF-dependent signaling by WNT ligand antagonists	2	4	0.162833432	0.003068427	0.015558509
7822	IGFBP4	LRP6	0.391796575	R-HSA-4641262	Disassembly of the destruction complex and recruitment of AXIN to the membrane	12	22	0.094515272	0.007839331	0.030789371
7823	IGFBP4	LRP6	0.391796575	R-HSA-4641263	Regulation of FZD by ubiquitination	2	5	0.120886941	0.002194888	0.012051533
7824	IGFBP4	LRP6	0.391796575	R-HSA-4791275	Signaling by WNT in cancer	11	21	0.094515272	0.005826354	0.024743254
7825	IGFBP4	LRP6	0.391796575	R-HSA-5340588	RNF mutants show enhanced WNT signaling and proliferation	2	4	0.122895424	0.005250087	0.022902437
7861	IL10	IL10RA	0.111321874	R-HSA-6783783	Interleukin-10 signaling	19	35	-0.006520451	0.272210629	0.302296882
787	IL10	IL10RB	0.073630543	R-HSA-449836	Other interleukin signaling	1	3	-0.072682001	0.111688875	0.170298618
7871	IL10	IL10RB	0.073630543	R-HSA-6783783	Interleukin-10 signaling	19	35	0.079494932	0.077190692	0.136663742
7872	IL10	IL10RB	0.073630543	R-HSA-8854691	Interleukin-20 family signaling	7	13	0.099703617	0.063601469	0.120929716
788	IL10	SIRPG	0.075409059	R-HSA-1500931	Cell-Cell communication	4	9	-0.016599478	0.154618796	0.208329432
7881	IL10	SIRPG	0.075409059	R-HSA-202733	Cell surface interactions at the vascular wall	14	26	0.067457025	0.104215571	0.163836958
7882	IL10	SIRPG	0.075409059	R-HSA-391160	Signal regulatory protein family interactions	1	3	-0.329775883	0.320514877	0.341104635
789	IL13	IL13RA1	-0.428359714	R-HSA-6785807	Interleukin-4 and Interleukin-13 signaling	49	90	0.051345903	0.010107312	0.037287261
790	IL13	IL4R	0.034975399	R-HSA-6785807	Interleukin-4 and Interleukin-13 signaling	49	90	0.045050386	0.220881961	0.261885018
7911	IL16	CCR5	0.50533555	R-HSA-162587	HIV Life Cycle	34	63	0.044223131	0.006799939	0.027715813
7912	IL16	CCR5	0.50533555	R-HSA-162594	Early Phase of HIV Life Cycle	2	5	-0.109892716	0.008474595	0.032618715
7913	IL16	CCR5	0.50533555	R-HSA-6783783	Interleukin-10 signaling	17	32	0.076581116	0.002760309	0.014357336
7921	IL16	CD4	-0.093668485	R-HSA-162587	HIV Life Cycle	35	64	0.100296384	0.018834562	0.056008934
7922	IL16	CD4	-0.093668485	R-HSA-162594	Early Phase of HIV Life Cycle	3	6	0.176418282	0.012267843	0.042463063
7923	IL16	CD4	-0.093668485	R-HSA-162909	Host Interactions of HIV factors	17	32	0.098280972	0.02869412	0.072281639
7924	IL16	CD4	-0.093668485	R-HSA-164938	Nef-mediates down modulation of cell surface receptors by recruiting them to clathrin adapters	4	9	-0.159938349	0.280595717	0.309223015
7925	IL16	CD4	-0.093668485	R-HSA-164952	The role of Nef in HIV-1 replication and disease pathogenesis	6	12	-0.150672752	0.304501957	0.328636704
7926	IL16	CD4	-0.093668485	R-HSA-167590	Nef Mediated CD4 Down-regulation	4	8	-0.159938349	0.292580316	0.318869741
7927	IL16	CD4	-0.093668485	R-HSA-180534	Vpu mediated degradation of CD4	2	5	-0.083170313	0.148974633	0.203166422
7928	IL16	CD4	-0.093668485	R-HSA-202403	TCR signaling	26	49	0.322465916	1.03949221288888e-12	6.21917957628387e-11
7929	IL16	CD4	-0.093668485	R-HSA-202424	Downstream TCR signaling	20	38	0.323750816	1.00693676288429e-10	5.14473398275438e-09
79210	IL16	CD4	-0.093668485	R-HSA-202427	Phosphorylation of CD3 and TCR zeta chains	7	14	0.463390059	3.98679120474607e-10	1.86378453608109e-08
79211	IL16	CD4	-0.093668485	R-HSA-202430	Translocation of ZAP-70 to Immunological synapse	8	15	0.523027682	6.76793851570631e-12	3.86878148717132e-10
79212	IL16	CD4	-0.093668485	R-HSA-202433	Generation of second messenger molecules	13	24	0.372346744	2.72005411574392e-09	1.12173088837482e-07
79213	IL16	CD4	-0.093668485	R-HSA-388841	Costimulation by the CD28 family	28	51	0.243908227	1.9106350192176e-07	5.08343377117642e-06
79214	IL16	CD4	-0.093668485	R-HSA-389948	PD-1 signaling	9	17	0.463390059	8.83853985100762e-11	4.59723511980112e-09
79215	IL16	CD4	-0.093668485	R-HSA-8856825	Cargo recognition for clathrin-mediated endocytosis	40	73	0.075878831	0.056820953	0.113035523
79216	IL16	CD4	-0.093668485	R-HSA-8856828	Clathrin-mediated endocytosis	59	109	0.054748217	0.102450702	0.161855008
7931	IL16	GRIN2C	0.179570786	R-HSA-112314	Neurotransmitter receptors and postsynaptic signal transmission	39	71	0.100468551	0.013018674	0.044226721
7932	IL16	GRIN2C	0.179570786	R-HSA-112315	Transmission across Chemical Synapses	62	113	0.164789567	2.22591674114668e-06	4.7863427579182e-05
7933	IL16	GRIN2C	0.179570786	R-HSA-438064	Post NMDA receptor activation events	20	38	-0.014462687	0.190894091	0.237988994
7934	IL16	GRIN2C	0.179570786	R-HSA-438066	Unblocking of NMDA receptors, glutamate binding and activation	4	9	0.088036519	0.019802967	0.05755471
7935	IL16	GRIN2C	0.179570786	R-HSA-442755	Activation of NMDA receptors and postsynaptic events	20	38	-0.014462687	0.190894091	0.237988994
7936	IL16	GRIN2C	0.179570786	R-HSA-6794361	Neurexins and neuroligins	6	11	0.258288395	0.00071919	0.005174133
7937	IL16	GRIN2C	0.179570786	R-HSA-6794362	Protein-protein interactions at synapses	8	16	0.224488596	0.000245352	0.002253841
7938	IL16	GRIN2C	0.179570786	R-HSA-8849932	Synaptic adhesion-like molecules	2	5	-0.025487523	0.070134671	0.128444891
7939	IL16	GRIN2C	0.179570786	R-HSA-9609736	Assembly and cell surface presentation of NMDA receptors	3	6	0.088036519	0.037547765	0.08669547
79310	IL16	GRIN2C	0.179570786	R-HSA-9617324	Negative regulation of NMDA receptor-mediated neuronal transmission	5	10	0.192009011	0.003130136	0.01580854
79311	IL16	GRIN2C	0.179570786	R-HSA-9620244	Long-term potentiation	5	10	0.16546123	0.006399652	0.026430317
7941	IL16	GRIN2D	0.310647382	R-HSA-112314	Neurotransmitter receptors and postsynaptic signal transmission	39	71	0.105281878	0.004020736	0.018948999
7942	IL16	GRIN2D	0.310647382	R-HSA-112315	Transmission across Chemical Synapses	62	113	0.144034142	1.98852716385081e-05	0.000296278
7943	IL16	GRIN2D	0.310647382	R-HSA-438064	Post NMDA receptor activation events	20	38	0.009366293	0.062932453	0.120260014
7944	IL16	GRIN2D	0.310647382	R-HSA-438066	Unblocking of NMDA receptors, glutamate binding and activation	4	9	0.011323216	0.027464958	0.070710784
7945	IL16	GRIN2D	0.310647382	R-HSA-442742	CREB1 phosphorylation through NMDA receptor-mediated activation of RAS signaling	8	15	-0.01398933	0.065253134	0.122918312
7946	IL16	GRIN2D	0.310647382	R-HSA-442755	Activation of NMDA receptors and postsynaptic events	20	38	0.009366293	0.062932453	0.120260014
7947	IL16	GRIN2D	0.310647382	R-HSA-442982	Ras activation upon Ca2+ influx through NMDA receptor	4	9	0.009366293	0.028139385	0.071635015
7948	IL16	GRIN2D	0.310647382	R-HSA-5673001	RAF/MAP kinase cascade	50	91	-0.007350326	0.092298948	0.15145317
7949	IL16	GRIN2D	0.310647382	R-HSA-5684996	MAPK1/MAPK3 signaling	51	94	-0.011261929	0.092527642	0.151785293
79410	IL16	GRIN2D	0.310647382	R-HSA-6794361	Neurexins and neuroligins	6	11	0.293598103	8.11566108849629e-05	0.000905425
79411	IL16	GRIN2D	0.310647382	R-HSA-6794362	Protein-protein interactions at synapses	8	16	0.168099105	0.00103891	0.006858943
79412	IL16	GRIN2D	0.310647382	R-HSA-8849932	Synaptic adhesion-like molecules	3	6	0.060458776	0.021767368	0.061285184
79413	IL16	GRIN2D	0.310647382	R-HSA-9609736	Assembly and cell surface presentation of NMDA receptors	3	7	0.011323216	0.0243284	0.065513068
79414	IL16	GRIN2D	0.310647382	R-HSA-9617324	Negative regulation of NMDA receptor-mediated neuronal transmission	5	10	0.060458776	0.021605122	0.061011089
79415	IL16	GRIN2D	0.310647382	R-HSA-9620244	Long-term potentiation	5	10	0.060458776	0.021605122	0.061011089
7951	IL16	KCNA3	0.142653746	R-HSA-1296071	Potassium Channels	1	2	-0.002495549	0.083257259	0.14295488
7952	IL16	KCNA3	0.142653746	R-HSA-1296072	Voltage gated Potassium channels	1	2	-0.002495549	0.083257259	0.14295488
7961	IL16	KCNJ15	0.213599717	R-HSA-112314	Neurotransmitter receptors and postsynaptic signal transmission	40	73	0.129720759	0.001238472	0.007823102
7962	IL16	KCNJ15	0.213599717	R-HSA-112315	Transmission across Chemical Synapses	63	115	0.14250993	4.04998690038827e-05	0.000515603
7963	IL16	KCNJ15	0.213599717	R-HSA-1296041	Activation of G protein gated Potassium channels	7	13	0.037460731	0.079121861	0.13851312
7964	IL16	KCNJ15	0.213599717	R-HSA-1296059	G protein gated Potassium channels	7	13	0.037460731	0.079121861	0.13851312
7965	IL16	KCNJ15	0.213599717	R-HSA-1296065	Inwardly rectifying K+ channels	7	13	0.037460731	0.079121861	0.13851312
7966	IL16	KCNJ15	0.213599717	R-HSA-1296071	Potassium Channels	7	13	0.037460731	0.079121861	0.13851312
7967	IL16	KCNJ15	0.213599717	R-HSA-977443	GABA receptor activation	7	13	0.037460731	0.079121861	0.13851312
7968	IL16	KCNJ15	0.213599717	R-HSA-977444	GABA B receptor activation	7	13	0.037460731	0.079121861	0.13851312
7969	IL16	KCNJ15	0.213599717	R-HSA-991365	Activation of GABAB receptors	7	13	0.037460731	0.079121861	0.13851312
79610	IL16	KCNJ15	0.213599717	R-HSA-997272	Inhibition of voltage gated Ca2+ channels via Gbeta/gamma subunits	7	13	0.037460731	0.079121861	0.13851312
797	IL16	KCNJ4	0.078728955	R-HSA-112314	Neurotransmitter receptors and postsynaptic signal transmission	40	74	0.093533282	0.022688659	0.062751124
7971	IL16	KCNJ4	0.078728955	R-HSA-112315	Transmission across Chemical Synapses	63	116	0.163841138	1.93451411008895e-06	4.2386782598097e-05
7972	IL16	KCNJ4	0.078728955	R-HSA-1296041	Activation of G protein gated Potassium channels	7	14	-0.037469616	0.267046499	0.298421167
7973	IL16	KCNJ4	0.078728955	R-HSA-1296059	G protein gated Potassium channels	7	14	-0.037469616	0.267046499	0.298421167
7974	IL16	KCNJ4	0.078728955	R-HSA-1296065	Inwardly rectifying K+ channels	7	14	-0.037469616	0.267046499	0.298421167
7975	IL16	KCNJ4	0.078728955	R-HSA-1296071	Potassium Channels	7	14	-0.037469616	0.267046499	0.298421167
7976	IL16	KCNJ4	0.078728955	R-HSA-397014	Muscle contraction	53	97	0.151511559	6.60312362566509e-05	0.000766294
7977	IL16	KCNJ4	0.078728955	R-HSA-5576891	Cardiac conduction	30	56	0.205620781	3.04213901679724e-06	6.30656718616836e-05
7978	IL16	KCNJ4	0.078728955	R-HSA-977443	GABA receptor activation	7	14	-0.037469616	0.267046499	0.298421167
7979	IL16	KCNJ4	0.078728955	R-HSA-977444	GABA B receptor activation	7	14	-0.037469616	0.267046499	0.298421167
79710	IL16	KCNJ4	0.078728955	R-HSA-991365	Activation of GABAB receptors	7	14	-0.037469616	0.267046499	0.298421167
79711	IL16	KCNJ4	0.078728955	R-HSA-997272	Inhibition of voltage gated Ca2+ channels via Gbeta/gamma subunits	7	14	-0.037469616	0.267046499	0.298421167
799	IL18	IL18BP	-0.215886189	R-HSA-446652	Interleukin-1 family signaling	31	58	-0.032368983	0.149180034	0.203374481
7991	IL18	IL18BP	-0.215886189	R-HSA-9008059	Interleukin-37 signaling	8	15	-0.032368983	0.118063302	0.176179496
7992	IL18	IL18BP	-0.215886189	R-HSA-9012546	Interleukin-18 signaling	1	3	-0.227795571	0.097309567	0.1566895
800	IL18	IL18R1	0.231590188	R-HSA-446652	Interleukin-1 family signaling	31	58	0.040377091	0.076275422	0.135447705
8001	IL18	IL18R1	0.231590188	R-HSA-9008059	Interleukin-37 signaling	8	15	0.02353848	0.08202745	0.141516654
8002	IL18	IL18R1	0.231590188	R-HSA-9012546	Interleukin-18 signaling	1	2	-0.141586628	0.09699829	0.156342721
801	IL18	IL18RAP	0.195362106	R-HSA-446652	Interleukin-1 family signaling	31	57	0.009846374	0.168148796	0.220287513
8011	IL18	IL18RAP	0.195362106	R-HSA-9012546	Interleukin-18 signaling	1	2	-0.056876824	0.084478002	0.144129357
803	IL1A	IL1R1	-0.005809473	R-HSA-446652	Interleukin-1 family signaling	30	56	0.083698874	0.051557372	0.106805342
8031	IL1A	IL1R1	-0.005809473	R-HSA-6783783	Interleukin-10 signaling	17	32	0.074460517	0.088622255	0.147942919
8032	IL1A	IL1R1	-0.005809473	R-HSA-9020702	Interleukin-1 signaling	20	37	0.082523121	0.077273197	0.136705011
804	IL1A	IL1R2	0.302703346	R-HSA-446652	Interleukin-1 family signaling	31	57	0.008719897	0.081586155	0.141146233
8041	IL1A	IL1R2	0.302703346	R-HSA-6783783	Interleukin-10 signaling	17	32	-0.006046594	0.077296821	0.136725856
8042	IL1A	IL1R2	0.302703346	R-HSA-9020702	Interleukin-1 signaling	20	38	0.008719897	0.067441584	0.125261053
806	IL1B	ADRB2	0.145609771	R-HSA-418555	G alpha (s) signalling events	58	106	0.313785948	2.46141986925516e-21	2.31643456025099e-19
8061	IL1B	ADRB2	0.145609771	R-HSA-5689880	Ub-specific processing proteases	26	48	-0.013339657	0.251520031	0.285969063
8062	IL1B	ADRB2	0.145609771	R-HSA-8856825	Cargo recognition for clathrin-mediated endocytosis	38	70	0.006287443	0.237512938	0.275440584
8063	IL1B	ADRB2	0.145609771	R-HSA-8856828	Clathrin-mediated endocytosis	56	103	0.006287443	0.253753417	0.287684772
8064	IL1B	ADRB2	0.145609771	R-HSA-9660821	ADORA2B mediated anti-inflammatory cytokines production	12	23	0.083402548	0.041931	0.093057323
8065	IL1B	ADRB2	0.145609771	R-HSA-9662851	Anti-inflammatory response favouring Leishmania parasite infection	23	43	0.083402548	0.037539793	0.086694398
8066	IL1B	ADRB2	0.145609771	R-HSA-9664433	Leishmania parasite growth and survival	23	43	0.083402548	0.037539793	0.086694398
807	IL1B	IL1R1	0.095032013	R-HSA-446652	Interleukin-1 family signaling	30	56	0.083698874	0.040161014	0.090627169
8071	IL1B	IL1R1	0.095032013	R-HSA-6783783	Interleukin-10 signaling	17	32	0.074460517	0.06903299	0.127376787
8072	IL1B	IL1R1	0.095032013	R-HSA-9020702	Interleukin-1 signaling	20	37	0.082523121	0.060192554	0.116892604
808	IL1B	IL1R2	0.108851604	R-HSA-446652	Interleukin-1 family signaling	31	57	0.008719897	0.270461008	0.301003074
8081	IL1B	IL1R2	0.108851604	R-HSA-6783783	Interleukin-10 signaling	17	32	-0.006046594	0.256241713	0.28942806
8082	IL1B	IL1R2	0.108851604	R-HSA-9020702	Interleukin-1 signaling	20	38	0.008719897	0.223571251	0.26426218
8101	IL1RN	IL1R1	-0.033671231	R-HSA-446652	Interleukin-1 family signaling	30	56	0.083698874	0.046186264	0.099294879
8102	IL1RN	IL1R1	-0.033671231	R-HSA-6783783	Interleukin-10 signaling	17	32	0.074460517	0.079389827	0.138586549
8103	IL1RN	IL1R1	-0.033671231	R-HSA-9020702	Interleukin-1 signaling	20	37	0.082523121	0.069223084	0.127584328
8111	IL1RN	IL1R2	0.307090351	R-HSA-446652	Interleukin-1 family signaling	31	57	0.008719897	0.078870469	0.138491075
8112	IL1RN	IL1R2	0.307090351	R-HSA-6783783	Interleukin-10 signaling	17	32	-0.006046594	0.074723911	0.133897734
8113	IL1RN	IL1R2	0.307090351	R-HSA-9020702	Interleukin-1 signaling	20	38	0.008719897	0.065196716	0.122918312
8131	IL20	IL20RA	0.207362618	R-HSA-8854691	Interleukin-20 family signaling	7	14	-0.078259324	0.167270488	0.219901897
8141	IL20	IL20RB	0.235580059	R-HSA-8854691	Interleukin-20 family signaling	7	13	-0.04978958	0.134024447	0.190800184
8151	IL20	IL22RA1	0.417358312	R-HSA-8854691	Interleukin-20 family signaling	7	13	-0.086899823	0.034673447	0.082263056
8161	IL24	IL10RB	-0.285358627	R-HSA-449836	Other interleukin signaling	1	3	-0.072682001	0.026212522	0.068711915
8162	IL24	IL10RB	-0.285358627	R-HSA-6783783	Interleukin-10 signaling	19	35	0.079494932	0.018116063	0.054423651
8163	IL24	IL10RB	-0.285358627	R-HSA-8854691	Interleukin-20 family signaling	7	13	0.099703617	0.014926777	0.048320575
8171	IL24	IL20RA	0.143915595	R-HSA-8854691	Interleukin-20 family signaling	7	14	-0.078259324	0.240385038	0.277370566
8181	IL24	IL20RB	0.157785549	R-HSA-8854691	Interleukin-20 family signaling	7	13	-0.04978958	0.214253166	0.256796897
8191	IL24	IL22RA1	0.028097214	R-HSA-8854691	Interleukin-20 family signaling	7	13	-0.086899823	0.433864262	0.437986226
8201	IL27	IL27RA	0.150862838	R-HSA-447115	Interleukin-12 family signaling	22	40	0.061781102	0.092134335	0.151290552
8202	IL27	IL27RA	0.150862838	R-HSA-8984722	Interleukin-35 Signalling	3	7	0.007709643	0.072349214	0.131334126
8203	IL27	IL27RA	0.150862838	R-HSA-9020956	Interleukin-27 signaling	2	5	-0.062733474	0.111837495	0.170412715
8211	IL33	IL1RL1	0.315115592	R-HSA-199418	Negative regulation of the PI3K/AKT network	37	69	0.053945107	0.029583111	0.073637616
8212	IL33	IL1RL1	0.315115592	R-HSA-446652	Interleukin-1 family signaling	32	59	0.021933725	0.063600739	0.120929716
8213	IL33	IL1RL1	0.315115592	R-HSA-6811558	PI5P, PP2A and IER3 Regulate PI3K/AKT Signaling	36	66	0.069235329	0.021284189	0.060483402
827	IL6	IL6R	-0.205882353	R-HSA-1059683	Interleukin-6 signaling	4	8	0.246857963	0.000753612	0.005351756
8271	IL6	IL6R	-0.205882353	R-HSA-110056	MAPK3 (ERK1) activation	2	5	-0.078496474	0.075592883	0.134702317
8272	IL6	IL6R	-0.205882353	R-HSA-112409	RAF-independent MAPK1/3 activation	3	7	-0.078496474	0.093648581	0.152864032
8273	IL6	IL6R	-0.205882353	R-HSA-112411	MAPK1 (ERK2) activation	2	5	-0.078496474	0.075592883	0.134702317
8274	IL6	IL6R	-0.205882353	R-HSA-5684996	MAPK1/MAPK3 signaling	52	95	-0.008776091	0.159809051	0.213089988
8275	IL6	IL6R	-0.205882353	R-HSA-6783589	Interleukin-6 family signaling	4	9	0.212604497	0.000585403	0.004380849
8276	IL6	IL6R	-0.205882353	R-HSA-6785807	Interleukin-4 and Interleukin-13 signaling	47	87	0.09143196	0.008729142	0.033366534
8277	IL6	IL6R	-0.205882353	R-HSA-9616222	Transcriptional regulation of granulopoiesis	6	12	-0.022176104	0.097842551	0.15711138
828	IL6	IL6ST	-0.297859731	R-HSA-1059683	Interleukin-6 signaling	4	8	0.264137522	0.000229157	0.002138495
8281	IL6	IL6ST	-0.297859731	R-HSA-447115	Interleukin-12 family signaling	23	42	0.229638411	1.40538462434911e-06	3.17572920887655e-05
8282	IL6	IL6ST	-0.297859731	R-HSA-6783589	Interleukin-6 family signaling	6	12	0.179835221	0.001136303	0.007321927
8283	IL6	IL6ST	-0.297859731	R-HSA-6788467	IL-6-type cytokine receptor ligand interactions	3	6	0.096384114	0.012111368	0.042123483
8284	IL6	IL6ST	-0.297859731	R-HSA-8984722	Interleukin-35 Signalling	3	7	-0.062733474	0.04284801	0.094366959
8285	IL6	IL6ST	-0.297859731	R-HSA-9020956	Interleukin-27 signaling	3	7	-0.062733474	0.04284801	0.094366959
829	IL7	IL2RG	0.190145861	R-HSA-1266695	Interleukin-7 signaling	8	15	0.254431206	0.000193421	0.00186742
8291	IL7	IL2RG	0.190145861	R-HSA-451927	Interleukin-2 family signaling	15	29	0.303615886	2.14479007696589e-08	7.15777197072981e-07
8292	IL7	IL2RG	0.190145861	R-HSA-512988	Interleukin-3, Interleukin-5 and GM-CSF signaling	17	32	0.292098868	4.75049668958816e-08	1.48655786652234e-06
8293	IL7	IL2RG	0.190145861	R-HSA-5673001	RAF/MAP kinase cascade	50	92	-0.027744842	0.217481116	0.259453915
8294	IL7	IL2RG	0.190145861	R-HSA-5684996	MAPK1/MAPK3 signaling	52	95	-0.027744842	0.218095485	0.259945145
8295	IL7	IL2RG	0.190145861	R-HSA-6785807	Interleukin-4 and Interleukin-13 signaling	47	87	-0.009187908	0.207479238	0.251005069
8296	IL7	IL2RG	0.190145861	R-HSA-8983432	Interleukin-15 signaling	6	12	0.234011025	0.000458546	0.003646579
8297	IL7	IL2RG	0.190145861	R-HSA-8985947	Interleukin-9 signaling	3	7	0.365953412	6.64351971635148e-06	0.000123134
8298	IL7	IL2RG	0.190145861	R-HSA-9020558	Interleukin-2 signaling	4	9	0.365953412	1.73110250200758e-06	3.82931812082022e-05
8299	IL7	IL2RG	0.190145861	R-HSA-9020958	Interleukin-21 signaling	4	8	0.365565904	1.69518031988466e-05	0.000261625
82910	IL7	IL2RG	0.190145861	R-HSA-912526	Interleukin receptor SHC signaling	9	17	0.234011025	0.000263186	0.002394806
830	IL7	IL7R	-0.100142301	R-HSA-1266695	Interleukin-7 signaling	8	16	0.105175789	0.023642706	0.064356985
8301	IL7	IL7R	-0.100142301	R-HSA-8856825	Cargo recognition for clathrin-mediated endocytosis	38	70	-0.020982752	0.295341451	0.321148392
8302	IL7	IL7R	-0.100142301	R-HSA-8856828	Clathrin-mediated endocytosis	59	109	-0.075167467	0.306690804	0.330319813
8311	INHA	ACVR2A	-0.289779466	R-HSA-1181150	Signaling by NODAL	2	4	-0.047082543	0.044962624	0.097389499
8312	INHA	ACVR2A	-0.289779466	R-HSA-1502540	Signaling by Activin	2	4	-0.047082543	0.044962624	0.097389499
8313	INHA	ACVR2A	-0.289779466	R-HSA-201451	Signaling by BMP	4	9	-0.105597059	0.066813528	0.124472992
8314	INHA	ACVR2A	-0.289779466	R-HSA-9006936	Signaling by TGF-beta family members	16	30	-0.057508745	0.085646607	0.145168493
835	INHBA	ACVR1B	0.134076226	R-HSA-1181150	Signaling by NODAL	2	4	-0.086020869	0.18228147	0.231577086
8351	INHBA	ACVR1B	0.134076226	R-HSA-1502540	Signaling by Activin	2	4	-0.086020869	0.18228147	0.231577086
8352	INHBA	ACVR1B	0.134076226	R-HSA-9006936	Signaling by TGF-beta family members	14	26	-0.078719621	0.291549604	0.318106706
836	INHBA	ACVR2A	-0.050032605	R-HSA-1181150	Signaling by NODAL	2	4	-0.047082543	0.193671916	0.240052556
8361	INHBA	ACVR2A	-0.050032605	R-HSA-1502540	Signaling by Activin	2	4	-0.047082543	0.193671916	0.240052556
8362	INHBA	ACVR2A	-0.050032605	R-HSA-201451	Signaling by BMP	4	9	-0.105597059	0.287792454	0.314978701
8363	INHBA	ACVR2A	-0.050032605	R-HSA-9006936	Signaling by TGF-beta family members	16	30	-0.057508745	0.368914021	0.381536069
837	INHBA	BAMBI	-0.037346613	R-HSA-170834	Signaling by TGF-beta Receptor Complex	12	22	-0.034509339	0.354296378	0.368783634
8371	INHBA	BAMBI	-0.037346613	R-HSA-2173788	Downregulation of TGF-beta receptor signaling	4	9	-0.150334936	0.354578691	0.368924143
8372	INHBA	BAMBI	-0.037346613	R-HSA-2173789	TGF-beta receptor signaling activates SMADs	6	12	-0.068069968	0.32033618	0.341008747
8373	INHBA	BAMBI	-0.037346613	R-HSA-9006936	Signaling by TGF-beta family members	14	27	-0.02323927	0.320735817	0.341248152
839	INHBA	SMAD3	-0.135886649	R-HSA-1181150	Signaling by NODAL	2	5	0.019921737	0.047877951	0.101661238
8391	INHBA	SMAD3	-0.135886649	R-HSA-1502540	Signaling by Activin	1	3	0.036824004	0.026698508	0.069418526
8392	INHBA	SMAD3	-0.135886649	R-HSA-170834	Signaling by TGF-beta Receptor Complex	20	38	0.032965731	0.116465057	0.174584189
8393	INHBA	SMAD3	-0.135886649	R-HSA-2173788	Downregulation of TGF-beta receptor signaling	4	9	-0.094628249	0.178656003	0.228565057
8394	INHBA	SMAD3	-0.135886649	R-HSA-2173789	TGF-beta receptor signaling activates SMADs	6	12	-0.009012214	0.133883501	0.190800184
8395	INHBA	SMAD3	-0.135886649	R-HSA-2173793	Transcriptional activity of SMAD2/SMAD3:SMAD4 heterotrimer	15	29	-0.002253187	0.168339606	0.220337501
8396	INHBA	SMAD3	-0.135886649	R-HSA-2173795	Downregulation of SMAD2/3:SMAD4 transcriptional activity	9	17	-0.009012214	0.168318751	0.22033518
8397	INHBA	SMAD3	-0.135886649	R-HSA-2173796	SMAD2/SMAD3:SMAD4 heterotrimer regulates transcription	9	18	0.032965731	0.085739846	0.145168493
8398	INHBA	SMAD3	-0.135886649	R-HSA-3304349	Loss of Function of SMAD2/3 in Cancer	2	4	0.036824004	0.068983089	0.127321705
8399	INHBA	SMAD3	-0.135886649	R-HSA-3304351	Signaling by TGF-beta Receptor Complex in Cancer	2	4	0.036824004	0.068983089	0.127321705
83910	INHBA	SMAD3	-0.135886649	R-HSA-3304356	SMAD2/3 Phosphorylation Motif Mutants in Cancer	1	3	-0.095712507	0.083578376	0.143208118
83911	INHBA	SMAD3	-0.135886649	R-HSA-3656532	TGFBR1 KD Mutants in Cancer	1	3	-0.095712507	0.083578376	0.143208118
83912	INHBA	SMAD3	-0.135886649	R-HSA-3656534	Loss of Function of TGFBR1 in Cancer	1	3	-0.095712507	0.083578376	0.143208118
83913	INHBA	SMAD3	-0.135886649	R-HSA-446652	Interleukin-1 family signaling	30	56	0.04838136	0.095413835	0.154608974
83914	INHBA	SMAD3	-0.135886649	R-HSA-5689880	Ub-specific processing proteases	25	47	0.036824004	0.117399304	0.175554404
83915	INHBA	SMAD3	-0.135886649	R-HSA-8878159	Transcriptional regulation by RUNX3	18	33	0.019801981	0.162605854	0.215495214
83916	INHBA	SMAD3	-0.135886649	R-HSA-8941855	RUNX3 regulates CDKN1A transcription	1	3	-0.075769257	0.072914941	0.131784001
83917	INHBA	SMAD3	-0.135886649	R-HSA-8952158	RUNX3 regulates BCL2L11 (BIM) transcription	2	4	0.019921737	0.079659057	0.138925107
83918	INHBA	SMAD3	-0.135886649	R-HSA-9006936	Signaling by TGF-beta family members	23	43	0.032965731	0.129198293	0.186434978
83919	INHBA	SMAD3	-0.135886649	R-HSA-9008059	Interleukin-37 signaling	8	15	0.013518321	0.136337338	0.192691216
83920	INHBA	SMAD3	-0.135886649	R-HSA-9013694	Signaling by NOTCH4	7	13	-0.067235861	0.219368899	0.260763092
83921	INHBA	SMAD3	-0.135886649	R-HSA-9013695	NOTCH4 Intracellular Domain Regulates Transcription	3	7	-0.163998582	0.209523265	0.252701603
83922	INHBA	SMAD3	-0.135886649	R-HSA-9614085	FOXO-mediated transcription	18	34	0.122857992	0.007639665	0.030265821
83923	INHBA	SMAD3	-0.135886649	R-HSA-9615017	FOXO-mediated transcription of oxidative stress, metabolic and neuronal genes	8	15	0.122857992	0.021422901	0.060674575
83924	INHBA	SMAD3	-0.135886649	R-HSA-9617828	FOXO-mediated transcription of cell cycle genes	7	14	0.036824004	0.080230163	0.139559488
8421	INHBB	ACVR1B	0.275772127	R-HSA-1181150	Signaling by NODAL	2	4	-0.086020869	0.076135576	0.135413821
8422	INHBB	ACVR1B	0.275772127	R-HSA-1502540	Signaling by Activin	2	4	-0.086020869	0.076135576	0.135413821
8423	INHBB	ACVR1B	0.275772127	R-HSA-9006936	Signaling by TGF-beta family members	14	26	-0.078719621	0.12177484	0.179743587
8431	INHBB	ACVR2A	0.413825814	R-HSA-1181150	Signaling by NODAL	2	4	-0.047082543	0.019652576	0.057337839
8432	INHBB	ACVR2A	0.413825814	R-HSA-1502540	Signaling by Activin	2	4	-0.047082543	0.019652576	0.057337839
8433	INHBB	ACVR2A	0.413825814	R-HSA-201451	Signaling by BMP	4	9	-0.105597059	0.029203321	0.073100098
8434	INHBB	ACVR2A	0.413825814	R-HSA-9006936	Signaling by TGF-beta family members	16	30	-0.057508745	0.037435014	0.086538961
8441	INHBB	SMAD3	-0.024844353	R-HSA-1181150	Signaling by NODAL	2	5	0.019921737	0.081323618	0.140955241
8442	INHBB	SMAD3	-0.024844353	R-HSA-1502540	Signaling by Activin	1	3	0.036824004	0.045349043	0.097987538
8443	INHBB	SMAD3	-0.024844353	R-HSA-170834	Signaling by TGF-beta Receptor Complex	20	38	0.032965731	0.197822998	0.243395009
8444	INHBB	SMAD3	-0.024844353	R-HSA-2173788	Downregulation of TGF-beta receptor signaling	4	9	-0.094628249	0.303458111	0.327860595
8445	INHBB	SMAD3	-0.024844353	R-HSA-2173789	TGF-beta receptor signaling activates SMADs	6	12	-0.009012214	0.227409289	0.267251514
8446	INHBB	SMAD3	-0.024844353	R-HSA-2173793	Transcriptional activity of SMAD2/SMAD3:SMAD4 heterotrimer	15	29	-0.002253187	0.285935083	0.313370183
8447	INHBB	SMAD3	-0.024844353	R-HSA-2173795	Downregulation of SMAD2/3:SMAD4 transcriptional activity	9	17	-0.009012214	0.28589966	0.313363396
8448	INHBB	SMAD3	-0.024844353	R-HSA-2173796	SMAD2/SMAD3:SMAD4 heterotrimer regulates transcription	9	18	0.032965731	0.145634355	0.200553356
8449	INHBB	SMAD3	-0.024844353	R-HSA-3304349	Loss of Function of SMAD2/3 in Cancer	2	4	0.036824004	0.117171982	0.175302523
84410	INHBB	SMAD3	-0.024844353	R-HSA-3304351	Signaling by TGF-beta Receptor Complex in Cancer	2	4	0.036824004	0.117171982	0.175302523
84411	INHBB	SMAD3	-0.024844353	R-HSA-3304356	SMAD2/3 Phosphorylation Motif Mutants in Cancer	1	3	-0.095712507	0.141962967	0.197238164
84412	INHBB	SMAD3	-0.024844353	R-HSA-3656532	TGFBR1 KD Mutants in Cancer	1	3	-0.095712507	0.141962967	0.197238164
84413	INHBB	SMAD3	-0.024844353	R-HSA-3656534	Loss of Function of TGFBR1 in Cancer	1	3	-0.095712507	0.141962967	0.197238164
84414	INHBB	SMAD3	-0.024844353	R-HSA-446652	Interleukin-1 family signaling	30	56	0.04838136	0.162066215	0.215068606
84415	INHBB	SMAD3	-0.024844353	R-HSA-5689880	Ub-specific processing proteases	25	47	0.036824004	0.199409874	0.24477366
84416	INHBB	SMAD3	-0.024844353	R-HSA-8878159	Transcriptional regulation by RUNX3	18	33	0.019801981	0.276195956	0.305511515
84417	INHBB	SMAD3	-0.024844353	R-HSA-8941855	RUNX3 regulates CDKN1A transcription	1	3	-0.075769257	0.123850473	0.181600179
84418	INHBB	SMAD3	-0.024844353	R-HSA-8952158	RUNX3 regulates BCL2L11 (BIM) transcription	2	4	0.019921737	0.135305764	0.19172606
84419	INHBB	SMAD3	-0.024844353	R-HSA-9006936	Signaling by TGF-beta family members	23	43	0.032965731	0.219451177	0.26080609
84420	INHBB	SMAD3	-0.024844353	R-HSA-9008059	Interleukin-37 signaling	8	15	0.013518321	0.231577279	0.270841978
84421	INHBB	SMAD3	-0.024844353	R-HSA-9013694	Signaling by NOTCH4	7	13	-0.067235861	0.372611448	0.384327323
84422	INHBB	SMAD3	-0.024844353	R-HSA-9013695	NOTCH4 Intracellular Domain Regulates Transcription	3	7	-0.163998582	0.355888039	0.370086382
84423	INHBB	SMAD3	-0.024844353	R-HSA-9614085	FOXO-mediated transcription	18	34	0.122857992	0.012976437	0.044137061
84424	INHBB	SMAD3	-0.024844353	R-HSA-9615017	FOXO-mediated transcription of oxidative stress, metabolic and neuronal genes	8	15	0.122857992	0.036388104	0.084780758
84425	INHBB	SMAD3	-0.024844353	R-HSA-9617828	FOXO-mediated transcription of cell cycle genes	7	14	0.036824004	0.136275823	0.192627852
8451	INSL3	ADRB2	0.216610354	R-HSA-418555	G alpha (s) signalling events	58	106	0.313785948	1.63091305618838e-21	1.59594517455994e-19
8452	INSL3	ADRB2	0.216610354	R-HSA-5689880	Ub-specific processing proteases	26	48	-0.013339657	0.166654746	0.219375553
8453	INSL3	ADRB2	0.216610354	R-HSA-8856825	Cargo recognition for clathrin-mediated endocytosis	38	70	0.006287443	0.157373781	0.210884884
8454	INSL3	ADRB2	0.216610354	R-HSA-8856828	Clathrin-mediated endocytosis	56	103	0.006287443	0.168134566	0.220287513
8455	INSL3	ADRB2	0.216610354	R-HSA-9660821	ADORA2B mediated anti-inflammatory cytokines production	12	23	0.083402548	0.027783076	0.071241952
8456	INSL3	ADRB2	0.216610354	R-HSA-9662851	Anti-inflammatory response favouring Leishmania parasite infection	23	43	0.083402548	0.024873505	0.06636903
8457	INSL3	ADRB2	0.216610354	R-HSA-9664433	Leishmania parasite growth and survival	23	43	0.083402548	0.024873505	0.06636903
8461	INSL3	PTH1R	0.225949855	R-HSA-373080	Class B/2 (Secretin family receptors)	11	21	0.01541106	0.093617638	0.15285091
8462	INSL3	PTH1R	0.225949855	R-HSA-418555	G alpha (s) signalling events	55	101	0.41498696	2.12848054054071e-36	2.45775648016235e-34
8463	INSL3	PTH1R	0.225949855	R-HSA-9660821	ADORA2B mediated anti-inflammatory cytokines production	13	24	-0.031731915	0.151598595	0.205603591
8464	INSL3	PTH1R	0.225949855	R-HSA-9662851	Anti-inflammatory response favouring Leishmania parasite infection	24	44	0.060458776	0.05688217	0.113035523
8465	INSL3	PTH1R	0.225949855	R-HSA-9664433	Leishmania parasite growth and survival	24	44	0.060458776	0.05688217	0.113035523
8471	INSL3	RAMP2	0.088554324	R-HSA-373080	Class B/2 (Secretin family receptors)	12	22	0.171536957	0.004863979	0.021777577
8472	INSL3	RAMP2	0.088554324	R-HSA-418555	G alpha (s) signalling events	56	102	-0.004386225	0.357434144	0.371426572
8473	INSL3	RAMP2	0.088554324	R-HSA-9660821	ADORA2B mediated anti-inflammatory cytokines production	13	25	0.177949022	0.001256507	0.007889486
8474	INSL3	RAMP2	0.088554324	R-HSA-9662851	Anti-inflammatory response favouring Leishmania parasite infection	24	45	0.15278769	0.001145105	0.00735811
8475	INSL3	RAMP2	0.088554324	R-HSA-9664433	Leishmania parasite growth and survival	24	45	0.15278769	0.001145105	0.00735811
8481	INSL3	RAMP3	0.274198329	R-HSA-373080	Class B/2 (Secretin family receptors)	12	22	0.094007469	0.020761998	0.059341284
8482	INSL3	RAMP3	0.274198329	R-HSA-418555	G alpha (s) signalling events	56	102	0.105743584	0.002565675	0.013596073
8483	INSL3	RAMP3	0.274198329	R-HSA-9660821	ADORA2B mediated anti-inflammatory cytokines production	13	25	0.076092769	0.021331977	0.060494809
8484	INSL3	RAMP3	0.274198329	R-HSA-9662851	Anti-inflammatory response favouring Leishmania parasite infection	24	45	0.076092769	0.020596261	0.059114939
8485	INSL3	RAMP3	0.274198329	R-HSA-9664433	Leishmania parasite growth and survival	24	45	0.076092769	0.020596261	0.059114939
8491	INSL3	VIPR1	-0.009128631	R-HSA-373080	Class B/2 (Secretin family receptors)	11	20	0.096982631	0.077380482	0.136807975
8492	INSL3	VIPR1	-0.009128631	R-HSA-418555	G alpha (s) signalling events	55	100	0.265772618	3.65360187384908e-14	2.42460579524915e-12
8493	INSL3	VIPR1	-0.009128631	R-HSA-420092	Glucagon-type ligand receptors	7	14	-0.085482246	0.396997309	0.405352191
8494	INSL3	VIPR1	-0.009128631	R-HSA-9660821	ADORA2B mediated anti-inflammatory cytokines production	12	23	-0.019920555	0.342971085	0.359437931
8495	INSL3	VIPR1	-0.009128631	R-HSA-9662851	Anti-inflammatory response favouring Leishmania parasite infection	23	42	-0.009960277	0.400105843	0.407985002
8496	INSL3	VIPR1	-0.009128631	R-HSA-9664433	Leishmania parasite growth and survival	23	42	-0.009960277	0.400105843	0.407985002
850	IRAK4	TLR4	0.137309542	R-HSA-109581	Apoptosis	42	78	0.000355978	0.259099875	0.291885488
8501	IRAK4	TLR4	0.137309542	R-HSA-1236974	ER-Phagosome pathway	7	13	0.017783047	0.151189174	0.205249177
8502	IRAK4	TLR4	0.137309542	R-HSA-1236975	Antigen processing-Cross presentation	12	22	-0.002726572	0.212557588	0.255240603
8503	IRAK4	TLR4	0.137309542	R-HSA-140534	Caspase activation via Death Receptors in the presence of ligand	5	10	0.000355978	0.136553547	0.192737295
8504	IRAK4	TLR4	0.137309542	R-HSA-166016	Toll Like Receptor 4 (TLR4) Cascade	43	79	0.001541197	0.26341631	0.295537129
8505	IRAK4	TLR4	0.137309542	R-HSA-166058	MyD88:MAL(TIRAP) cascade initiated on plasma membrane	31	58	0.02145821	0.189448862	0.236800824
8506	IRAK4	TLR4	0.137309542	R-HSA-166166	MyD88-independent TLR4 cascade	37	69	0.001541197	0.249166776	0.283964544
8507	IRAK4	TLR4	0.137309542	R-HSA-168138	Toll Like Receptor 9 (TLR9) Cascade	33	60	0.001541197	0.257504099	0.290512929
8508	IRAK4	TLR4	0.137309542	R-HSA-168179	Toll Like Receptor TLR1:TLR2 Cascade	31	58	0.02145821	0.189448862	0.236800824
8509	IRAK4	TLR4	0.137309542	R-HSA-168181	Toll Like Receptor 7/8 (TLR7/8) Cascade	31	58	0.001541197	0.239319692	0.276508354
85010	IRAK4	TLR4	0.137309542	R-HSA-168188	Toll Like Receptor TLR6:TLR2 Cascade	31	58	0.02145821	0.189448862	0.236800824
85011	IRAK4	TLR4	0.137309542	R-HSA-168898	Toll-like Receptor Cascades	46	84	0.001541197	0.268766998	0.299763597
85012	IRAK4	TLR4	0.137309542	R-HSA-181438	Toll Like Receptor 2 (TLR2) Cascade	31	58	0.02145821	0.189448862	0.236800824
85013	IRAK4	TLR4	0.137309542	R-HSA-2562578	TRIF-mediated programmed cell death	3	7	-0.26759144	0.28502279	0.312758544
85014	IRAK4	TLR4	0.137309542	R-HSA-5260271	Diseases of Immune System	7	14	0.001541197	0.144936778	0.199807185
85015	IRAK4	TLR4	0.137309542	R-HSA-5357769	Caspase activation via extrinsic apoptotic signalling pathway	5	10	0.000355978	0.136553547	0.192737295
85016	IRAK4	TLR4	0.137309542	R-HSA-5357801	Programmed Cell Death	44	80	0.000355978	0.270628125	0.301112253
85017	IRAK4	TLR4	0.137309542	R-HSA-5602358	Diseases associated with the TLR signaling cascade	7	14	0.001541197	0.144936778	0.199807185
85018	IRAK4	TLR4	0.137309542	R-HSA-5602498	MyD88 deficiency (TLR2/4)	2	5	0.017783047	0.056914223	0.113035523
85019	IRAK4	TLR4	0.137309542	R-HSA-5603041	IRAK4 deficiency (TLR2/4)	2	5	0.017783047	0.056914223	0.113035523
85020	IRAK4	TLR4	0.137309542	R-HSA-5686938	Regulation of TLR by endogenous ligand	1	2	0.017783047	0.074972384	0.134030983
85021	IRAK4	TLR4	0.137309542	R-HSA-936964	Activation of IRF3/IRF7 mediated by TBK1/IKK epsilon	4	9	-0.062018263	0.170425979	0.222143722
85022	IRAK4	TLR4	0.137309542	R-HSA-937041	IKK complex recruitment mediated by RIP1	6	12	-0.090170738	0.250844692	0.285327183
85023	IRAK4	TLR4	0.137309542	R-HSA-937061	TRIF(TICAM1)-mediated TLR4 signaling	37	69	0.001541197	0.249166776	0.283964544
85024	IRAK4	TLR4	0.137309542	R-HSA-937072	TRAF6-mediated induction of TAK1 complex within TLR4 complex	4	9	-0.072953749	0.183302343	0.232352624
85025	IRAK4	TLR4	0.137309542	R-HSA-975138	TRAF6 mediated induction of NFkB and MAP kinases upon TLR7/8 or 9 activation	31	57	0.007236063	0.238039941	0.275774777
85026	IRAK4	TLR4	0.137309542	R-HSA-975155	MyD88 dependent cascade initiated on endosome	31	58	0.001541197	0.239319692	0.276508354
85027	IRAK4	TLR4	0.137309542	R-HSA-975163	IRAK2 mediated activation of TAK1 complex upon TLR7/8 or 9 stimulation	4	9	-0.072953749	0.183302343	0.232352624
8511	IRAK4	TLR6	0.289085201	R-HSA-1236974	ER-Phagosome pathway	8	15	-0.107172496	0.108480116	0.167284024
8512	IRAK4	TLR6	0.289085201	R-HSA-1236975	Antigen processing-Cross presentation	13	24	-0.076462569	0.109677424	0.168341488
8513	IRAK4	TLR6	0.289085201	R-HSA-166016	Toll Like Receptor 4 (TLR4) Cascade	44	81	0.013751408	0.09169901	0.150962143
8514	IRAK4	TLR6	0.289085201	R-HSA-166058	MyD88:MAL(TIRAP) cascade initiated on plasma membrane	33	61	0.018733697	0.080680798	0.139967124
8515	IRAK4	TLR6	0.289085201	R-HSA-168179	Toll Like Receptor TLR1:TLR2 Cascade	33	61	0.018733697	0.080680798	0.139967124
8516	IRAK4	TLR6	0.289085201	R-HSA-168188	Toll Like Receptor TLR6:TLR2 Cascade	33	61	0.018733697	0.080680798	0.139967124
8517	IRAK4	TLR6	0.289085201	R-HSA-168898	Toll-like Receptor Cascades	47	86	0.013751408	0.094496311	0.153661302
8518	IRAK4	TLR6	0.289085201	R-HSA-181438	Toll Like Receptor 2 (TLR2) Cascade	33	61	0.018733697	0.080680798	0.139967124
8519	IRAK4	TLR6	0.289085201	R-HSA-5260271	Diseases of Immune System	7	13	0.017783047	0.058215254	0.114434113
85110	IRAK4	TLR6	0.289085201	R-HSA-5602358	Diseases associated with the TLR signaling cascade	7	13	0.017783047	0.058215254	0.114434113
85111	IRAK4	TLR6	0.289085201	R-HSA-5602498	MyD88 deficiency (TLR2/4)	2	5	0.017783047	0.02191477	0.061554329
85112	IRAK4	TLR6	0.289085201	R-HSA-5603041	IRAK4 deficiency (TLR2/4)	2	5	0.017783047	0.02191477	0.061554329
85113	IRAK4	TLR6	0.289085201	R-HSA-5686938	Regulation of TLR by endogenous ligand	1	2	0.017783047	0.028868049	0.072584591
852	ITGB3BP	ITGB5	0.154311497	R-HSA-1566948	Elastic fibre formation	1	3	-0.43793717	0.249646895	0.284343332
8521	ITGB3BP	ITGB5	0.154311497	R-HSA-216083	Integrin cell surface interactions	2	5	-0.302175331	0.253356861	0.287406589
8522	ITGB3BP	ITGB5	0.154311497	R-HSA-3000170	Syndecan interactions	1	2	0.394167507	0.000807291	0.005622308
8523	ITGB3BP	ITGB5	0.154311497	R-HSA-3000171	Non-integrin membrane-ECM interactions	1	3	-0.089028511	0.084800398	0.144509363
8524	ITGB3BP	ITGB5	0.154311497	R-HSA-397014	Muscle contraction	51	94	0.02526841	0.191939267	0.238936109
8525	ITGB3BP	ITGB5	0.154311497	R-HSA-445355	Smooth Muscle Contraction	14	26	0.439807955	3.36303530599422e-13	2.09907938801704e-11
853	JAG1	NOTCH1	0.086307055	R-HSA-186712	Regulation of beta-cell development	7	14	-0.051452283	0.281289307	0.309869074
8531	JAG1	NOTCH1	0.086307055	R-HSA-1912399	Pre-NOTCH Processing in the Endoplasmic Reticulum	2	5	-0.006638217	0.094229813	0.153477969
8532	JAG1	NOTCH1	0.086307055	R-HSA-1912408	Pre-NOTCH Transcription and Translation	16	30	-0.006638217	0.284322212	0.312524377
8533	JAG1	NOTCH1	0.086307055	R-HSA-1912420	Pre-NOTCH Processing in Golgi	3	7	-0.006638217	0.116238954	0.174429964
8534	JAG1	NOTCH1	0.086307055	R-HSA-1912422	Pre-NOTCH Expression and Processing	19	36	-0.006638217	0.288083327	0.315068969
8535	JAG1	NOTCH1	0.086307055	R-HSA-1980143	Signaling by NOTCH1	17	32	0.075391181	0.069962486	0.128292334
8536	JAG1	NOTCH1	0.086307055	R-HSA-210744	Regulation of gene expression in late stage (branching morphogenesis) pancreatic bud precursor cells	6	11	-0.040075884	0.285258241	0.312897968
8537	JAG1	NOTCH1	0.086307055	R-HSA-2122947	NOTCH1 Intracellular Domain Regulates Transcription	13	25	0.033084314	0.155625057	0.20931221
8538	JAG1	NOTCH1	0.086307055	R-HSA-2122948	Activated NOTCH1 Transmits Signal to the Nucleus	4	9	0.117486664	0.017278505	0.052753807
8539	JAG1	NOTCH1	0.086307055	R-HSA-2644602	Signaling by NOTCH1 PEST Domain Mutants in Cancer	13	24	0.033084314	0.186542495	0.234743482
85310	JAG1	NOTCH1	0.086307055	R-HSA-2644603	Signaling by NOTCH1 in Cancer	13	24	0.033084314	0.186542495	0.234743482
85311	JAG1	NOTCH1	0.086307055	R-HSA-2644606	Constitutive Signaling by NOTCH1 PEST Domain Mutants	13	24	0.033084314	0.186542495	0.234743482
85312	JAG1	NOTCH1	0.086307055	R-HSA-2691230	Signaling by NOTCH1 HD Domain Mutants in Cancer	1	2	0.284020863	0.006309875	0.026105383
85313	JAG1	NOTCH1	0.086307055	R-HSA-2691232	Constitutive Signaling by NOTCH1 HD Domain Mutants	1	2	0.284020863	0.006309875	0.026105383
85314	JAG1	NOTCH1	0.086307055	R-HSA-2894858	Signaling by NOTCH1 HD+PEST Domain Mutants in Cancer	13	24	0.033084314	0.186542495	0.234743482
85315	JAG1	NOTCH1	0.086307055	R-HSA-2894862	Constitutive Signaling by NOTCH1 HD+PEST Domain Mutants	13	24	0.033084314	0.186542495	0.234743482
85316	JAG1	NOTCH1	0.086307055	R-HSA-350054	Notch-HLH transcription pathway	6	12	-0.040075884	0.252433959	0.28658489
85317	JAG1	NOTCH1	0.086307055	R-HSA-3781865	Diseases of glycosylation	42	78	-0.079549497	0.376023466	0.387268326
85318	JAG1	NOTCH1	0.086307055	R-HSA-3906995	Diseases associated with O-glycosylation of proteins	22	40	-0.137056141	0.376066488	0.387268326
85319	JAG1	NOTCH1	0.086307055	R-HSA-5083630	Defective LFNG causes SCDO3	1	3	-0.006638217	0.061281349	0.118330391
85320	JAG1	NOTCH1	0.086307055	R-HSA-5668914	Diseases of metabolism	57	104	-0.060692271	0.376047044	0.387268326
85321	JAG1	NOTCH1	0.086307055	R-HSA-8878159	Transcriptional regulation by RUNX3	22	41	0.085585586	0.049456196	0.10394443
85322	JAG1	NOTCH1	0.086307055	R-HSA-8941856	RUNX3 regulates NOTCH signaling	6	12	-0.040075884	0.252433959	0.28658489
85323	JAG1	NOTCH1	0.086307055	R-HSA-9012852	Signaling by NOTCH3	13	24	-0.017069701	0.300516179	0.325430021
85324	JAG1	NOTCH1	0.086307055	R-HSA-9013508	NOTCH3 Intracellular Domain Regulates Transcription	11	21	-0.040075884	0.31258818	0.335108691
85325	JAG1	NOTCH1	0.086307055	R-HSA-9013694	Signaling by NOTCH4	12	22	0.122332859	0.028488279	0.072131592
85326	JAG1	NOTCH1	0.086307055	R-HSA-9013695	NOTCH4 Intracellular Domain Regulates Transcription	8	15	-0.017069701	0.260698808	0.293114813
854	JAG1	NOTCH2	0.184588027	R-HSA-1912399	Pre-NOTCH Processing in the Endoplasmic Reticulum	2	5	-0.23257468	0.194049742	0.240190866
8541	JAG1	NOTCH2	0.184588027	R-HSA-1912408	Pre-NOTCH Transcription and Translation	15	29	0.032485625	0.093486628	0.152750827
8542	JAG1	NOTCH2	0.184588027	R-HSA-1912420	Pre-NOTCH Processing in Golgi	3	7	-0.115220484	0.156801986	0.210411683
8543	JAG1	NOTCH2	0.184588027	R-HSA-1912422	Pre-NOTCH Expression and Processing	19	35	0.041725936	0.10491433	0.164402917
8544	JAG1	NOTCH2	0.184588027	R-HSA-1980145	Signaling by NOTCH2	7	14	-0.080848794	0.193617235	0.240052556
8545	JAG1	NOTCH2	0.184588027	R-HSA-2197563	NOTCH2 intracellular domain regulates transcription	4	9	-0.080848794	0.148289822	0.202591407
8546	JAG1	NOTCH2	0.184588027	R-HSA-2979096	NOTCH2 Activation and Transmission of Signal to the Nucleus	2	5	-0.170232944	0.164101986	0.216932107
8547	JAG1	NOTCH2	0.184588027	R-HSA-350054	Notch-HLH transcription pathway	6	12	0.020278685	0.088113841	0.147439166
8548	JAG1	NOTCH2	0.184588027	R-HSA-3781865	Diseases of glycosylation	42	78	0.095441344	0.010151835	0.037403715
8549	JAG1	NOTCH2	0.184588027	R-HSA-3906995	Diseases associated with O-glycosylation of proteins	22	40	0.165382337	0.000892394	0.006100228
85410	JAG1	NOTCH2	0.184588027	R-HSA-5083630	Defective LFNG causes SCDO3	1	3	-0.23257468	0.144786627	0.199807185
85411	JAG1	NOTCH2	0.184588027	R-HSA-5668914	Diseases of metabolism	57	105	0.088678127	0.012260445	0.042462313
85412	JAG1	NOTCH2	0.184588027	R-HSA-9013694	Signaling by NOTCH4	12	23	0.020278685	0.113807908	0.172323619
85413	JAG1	NOTCH2	0.184588027	R-HSA-9013695	NOTCH4 Intracellular Domain Regulates Transcription	8	16	0.068278805	0.041037284	0.091853903
855	JAG1	NOTCH3	0.599881451	R-HSA-1912399	Pre-NOTCH Processing in the Endoplasmic Reticulum	2	5	-0.23257468	0.004249541	0.01973038
8551	JAG1	NOTCH3	0.599881451	R-HSA-1912408	Pre-NOTCH Transcription and Translation	15	29	0.004387525	0.003069393	0.015558509
8552	JAG1	NOTCH3	0.599881451	R-HSA-1912420	Pre-NOTCH Processing in Golgi	3	7	0.066152935	0.000594808	0.004435268
8553	JAG1	NOTCH3	0.599881451	R-HSA-1912422	Pre-NOTCH Expression and Processing	19	35	0.018029777	0.003234922	0.016191439
8554	JAG1	NOTCH3	0.599881451	R-HSA-350054	Notch-HLH transcription pathway	6	12	0.092245675	0.000617358	0.004563783
8555	JAG1	NOTCH3	0.599881451	R-HSA-3781865	Diseases of glycosylation	42	77	0.035098122	0.002964613	0.015173928
8556	JAG1	NOTCH3	0.599881451	R-HSA-3906995	Diseases associated with O-glycosylation of proteins	21	39	-0.05690575	0.004854229	0.02175079
8557	JAG1	NOTCH3	0.599881451	R-HSA-5083630	Defective LFNG causes SCDO3	1	3	-0.23257468	0.003170717	0.015953057
8558	JAG1	NOTCH3	0.599881451	R-HSA-5668914	Diseases of metabolism	55	101	0.035098122	0.003058231	0.015515552
8559	JAG1	NOTCH3	0.599881451	R-HSA-9012852	Signaling by NOTCH3	15	29	0.092245675	0.000455205	0.003632518
85510	JAG1	NOTCH3	0.599881451	R-HSA-9013507	NOTCH3 Activation and Transmission of Signal to the Nucleus	3	7	0.101475906	0.00032683	0.002829146
85511	JAG1	NOTCH3	0.599881451	R-HSA-9013508	NOTCH3 Intracellular Domain Regulates Transcription	12	22	0.018029777	0.002980549	0.015235236
856	JAG1	NOTCH4	0.252993481	R-HSA-1912399	Pre-NOTCH Processing in the Endoplasmic Reticulum	2	5	-0.053938711	0.056037504	0.1120265
8561	JAG1	NOTCH4	0.252993481	R-HSA-1912408	Pre-NOTCH Transcription and Translation	15	28	0.095249412	0.017667986	0.053546285
8562	JAG1	NOTCH4	0.252993481	R-HSA-1912420	Pre-NOTCH Processing in Golgi	3	7	0.220141071	0.000629158	0.004636179
8563	JAG1	NOTCH4	0.252993481	R-HSA-1912422	Pre-NOTCH Expression and Processing	18	34	0.100883172	0.011000547	0.039620497
8564	JAG1	NOTCH4	0.252993481	R-HSA-350054	Notch-HLH transcription pathway	6	12	0.110966213	0.012290353	0.0425073
8565	JAG1	NOTCH4	0.252993481	R-HSA-3781865	Diseases of glycosylation	42	77	0.099484204	0.006740317	0.027550597
8566	JAG1	NOTCH4	0.252993481	R-HSA-3906995	Diseases associated with O-glycosylation of proteins	21	39	0.08724514	0.019550345	0.057180301
8567	JAG1	NOTCH4	0.252993481	R-HSA-5083630	Defective LFNG causes SCDO3	1	3	-0.115220484	0.054693509	0.110506727
8568	JAG1	NOTCH4	0.252993481	R-HSA-5668914	Diseases of metabolism	55	101	0.094487256	0.005950514	0.02513189
8569	JAG1	NOTCH4	0.252993481	R-HSA-9013694	Signaling by NOTCH4	13	25	0.100883172	0.012163483	0.04219037
85610	JAG1	NOTCH4	0.252993481	R-HSA-9013695	NOTCH4 Intracellular Domain Regulates Transcription	8	16	0.176623992	0.001155242	0.007414996
85611	JAG1	NOTCH4	0.252993481	R-HSA-9604323	Negative regulation of NOTCH4 signaling	4	8	0.037342185	0.04440694	0.096639076
857	JAG2	NOTCH1	0.260462361	R-HSA-186712	Regulation of beta-cell development	7	14	-0.051452283	0.104320566	0.163889738
8571	JAG2	NOTCH1	0.260462361	R-HSA-1912399	Pre-NOTCH Processing in the Endoplasmic Reticulum	2	5	-0.006638217	0.034946609	0.08265639
8572	JAG2	NOTCH1	0.260462361	R-HSA-1912408	Pre-NOTCH Transcription and Translation	16	30	-0.006638217	0.105445367	0.164760169
8573	JAG2	NOTCH1	0.260462361	R-HSA-1912420	Pre-NOTCH Processing in Golgi	3	7	-0.006638217	0.043109045	0.094725051
8574	JAG2	NOTCH1	0.260462361	R-HSA-1912422	Pre-NOTCH Expression and Processing	19	36	-0.006638217	0.106840235	0.166016585
8575	JAG2	NOTCH1	0.260462361	R-HSA-1980143	Signaling by NOTCH1	17	32	0.075391181	0.025946689	0.068278582
8576	JAG2	NOTCH1	0.260462361	R-HSA-210744	Regulation of gene expression in late stage (branching morphogenesis) pancreatic bud precursor cells	6	11	-0.040075884	0.105792508	0.165091833
8577	JAG2	NOTCH1	0.260462361	R-HSA-2122947	NOTCH1 Intracellular Domain Regulates Transcription	13	25	0.033084314	0.057716001	0.113936231
8578	JAG2	NOTCH1	0.260462361	R-HSA-2122948	Activated NOTCH1 Transmits Signal to the Nucleus	4	9	0.117486664	0.006408005	0.026454501
8579	JAG2	NOTCH1	0.260462361	R-HSA-2644602	Signaling by NOTCH1 PEST Domain Mutants in Cancer	13	24	0.033084314	0.06918222	0.12755023
85710	JAG2	NOTCH1	0.260462361	R-HSA-2644603	Signaling by NOTCH1 in Cancer	13	24	0.033084314	0.06918222	0.12755023
85711	JAG2	NOTCH1	0.260462361	R-HSA-2644606	Constitutive Signaling by NOTCH1 PEST Domain Mutants	13	24	0.033084314	0.06918222	0.12755023
85712	JAG2	NOTCH1	0.260462361	R-HSA-2691230	Signaling by NOTCH1 HD Domain Mutants in Cancer	1	2	0.284020863	0.002340116	0.012709936
85713	JAG2	NOTCH1	0.260462361	R-HSA-2691232	Constitutive Signaling by NOTCH1 HD Domain Mutants	1	2	0.284020863	0.002340116	0.012709936
85714	JAG2	NOTCH1	0.260462361	R-HSA-2894858	Signaling by NOTCH1 HD+PEST Domain Mutants in Cancer	13	24	0.033084314	0.06918222	0.12755023
85715	JAG2	NOTCH1	0.260462361	R-HSA-2894862	Constitutive Signaling by NOTCH1 HD+PEST Domain Mutants	13	24	0.033084314	0.06918222	0.12755023
85716	JAG2	NOTCH1	0.260462361	R-HSA-350054	Notch-HLH transcription pathway	6	12	-0.040075884	0.093619106	0.15285091
85717	JAG2	NOTCH1	0.260462361	R-HSA-3781865	Diseases of glycosylation	42	78	-0.079549497	0.13945422	0.195219081
85718	JAG2	NOTCH1	0.260462361	R-HSA-3906995	Diseases associated with O-glycosylation of proteins	22	40	-0.137056141	0.139470175	0.195219081
85719	JAG2	NOTCH1	0.260462361	R-HSA-5083630	Defective LFNG causes SCDO3	1	3	-0.006638217	0.022727153	0.0627824
85720	JAG2	NOTCH1	0.260462361	R-HSA-5668914	Diseases of metabolism	57	104	-0.060692271	0.139462964	0.195219081
85721	JAG2	NOTCH1	0.260462361	R-HSA-8878159	Transcriptional regulation by RUNX3	22	41	0.085585586	0.018341609	0.054924936
85722	JAG2	NOTCH1	0.260462361	R-HSA-8941856	RUNX3 regulates NOTCH signaling	6	12	-0.040075884	0.093619106	0.15285091
85723	JAG2	NOTCH1	0.260462361	R-HSA-9012852	Signaling by NOTCH3	13	24	-0.017069701	0.111451154	0.170041257
85724	JAG2	NOTCH1	0.260462361	R-HSA-9013508	NOTCH3 Intracellular Domain Regulates Transcription	11	21	-0.040075884	0.115928245	0.174345331
85725	JAG2	NOTCH1	0.260462361	R-HSA-9013694	Signaling by NOTCH4	12	22	0.122332859	0.010565326	0.038481981
85726	JAG2	NOTCH1	0.260462361	R-HSA-9013695	NOTCH4 Intracellular Domain Regulates Transcription	8	15	-0.017069701	0.096684255	0.156010774
858	JAG2	NOTCH2	-0.238767044	R-HSA-1912399	Pre-NOTCH Processing in the Endoplasmic Reticulum	2	5	-0.23257468	0.113049508	0.171502067
8581	JAG2	NOTCH2	-0.238767044	R-HSA-1912408	Pre-NOTCH Transcription and Translation	15	29	0.032485625	0.054463444	0.110252368
8582	JAG2	NOTCH2	-0.238767044	R-HSA-1912420	Pre-NOTCH Processing in Golgi	3	7	-0.115220484	0.091349708	0.150694563
8583	JAG2	NOTCH2	-0.238767044	R-HSA-1912422	Pre-NOTCH Expression and Processing	19	35	0.041725936	0.061120995	0.11811952
8584	JAG2	NOTCH2	-0.238767044	R-HSA-1980145	Signaling by NOTCH2	7	14	-0.080848794	0.112797538	0.17119784
8585	JAG2	NOTCH2	-0.238767044	R-HSA-2197563	NOTCH2 intracellular domain regulates transcription	4	9	-0.080848794	0.086390691	0.145823119
8586	JAG2	NOTCH2	-0.238767044	R-HSA-2979096	NOTCH2 Activation and Transmission of Signal to the Nucleus	2	5	-0.170232944	0.095602542	0.154806136
8587	JAG2	NOTCH2	-0.238767044	R-HSA-350054	Notch-HLH transcription pathway	6	12	0.020278685	0.051333366	0.106513274
8588	JAG2	NOTCH2	-0.238767044	R-HSA-3781865	Diseases of glycosylation	42	78	0.095441344	0.005914257	0.025024523
8589	JAG2	NOTCH2	-0.238767044	R-HSA-3906995	Diseases associated with O-glycosylation of proteins	22	40	0.165382337	0.000519891	0.003996791
85810	JAG2	NOTCH2	-0.238767044	R-HSA-5083630	Defective LFNG causes SCDO3	1	3	-0.23257468	0.0843498	0.144017025
85811	JAG2	NOTCH2	-0.238767044	R-HSA-5668914	Diseases of metabolism	57	105	0.088678127	0.007142691	0.028651751
85812	JAG2	NOTCH2	-0.238767044	R-HSA-9013694	Signaling by NOTCH4	12	23	0.020278685	0.066302216	0.123947865
85813	JAG2	NOTCH2	-0.238767044	R-HSA-9013695	NOTCH4 Intracellular Domain Regulates Transcription	8	16	0.068278805	0.023907503	0.064742011
859	JAG2	NOTCH3	0.648725553	R-HSA-1912399	Pre-NOTCH Processing in the Endoplasmic Reticulum	2	5	-0.23257468	0.002230043	0.012203935
8591	JAG2	NOTCH3	0.648725553	R-HSA-1912408	Pre-NOTCH Transcription and Translation	15	29	0.004387525	0.001610733	0.009572382
8592	JAG2	NOTCH3	0.648725553	R-HSA-1912420	Pre-NOTCH Processing in Golgi	3	7	0.066152935	0.000312139	0.002745062
8593	JAG2	NOTCH3	0.648725553	R-HSA-1912422	Pre-NOTCH Expression and Processing	19	35	0.018029777	0.001697599	0.009963422
8594	JAG2	NOTCH3	0.648725553	R-HSA-350054	Notch-HLH transcription pathway	6	12	0.092245675	0.000323972	0.00281695
8595	JAG2	NOTCH3	0.648725553	R-HSA-3781865	Diseases of glycosylation	42	77	0.035098122	0.001555747	0.009303063
8596	JAG2	NOTCH3	0.648725553	R-HSA-3906995	Diseases associated with O-glycosylation of proteins	21	39	-0.05690575	0.002547366	0.01352388
8597	JAG2	NOTCH3	0.648725553	R-HSA-5083630	Defective LFNG causes SCDO3	1	3	-0.23257468	0.001663905	0.009802609
8598	JAG2	NOTCH3	0.648725553	R-HSA-5668914	Diseases of metabolism	55	101	0.035098122	0.001604876	0.009542483
8599	JAG2	NOTCH3	0.648725553	R-HSA-9012852	Signaling by NOTCH3	15	29	0.092245675	0.000238879	0.00220667
85910	JAG2	NOTCH3	0.648725553	R-HSA-9013507	NOTCH3 Activation and Transmission of Signal to the Nucleus	3	7	0.101475906	0.000171512	0.001688358
85911	JAG2	NOTCH3	0.648725553	R-HSA-9013508	NOTCH3 Intracellular Domain Regulates Transcription	12	22	0.018029777	0.00156411	0.009343394
860	JAG2	NOTCH4	0.412566689	R-HSA-1912399	Pre-NOTCH Processing in the Endoplasmic Reticulum	2	5	-0.053938711	0.015198183	0.048640084
8601	JAG2	NOTCH4	0.412566689	R-HSA-1912408	Pre-NOTCH Transcription and Translation	15	28	0.095249412	0.004791814	0.021579983
8602	JAG2	NOTCH4	0.412566689	R-HSA-1912420	Pre-NOTCH Processing in Golgi	3	7	0.220141071	0.000170637	0.001682617
8603	JAG2	NOTCH4	0.412566689	R-HSA-1912422	Pre-NOTCH Expression and Processing	18	34	0.100883172	0.002983508	0.01523687
8604	JAG2	NOTCH4	0.412566689	R-HSA-350054	Notch-HLH transcription pathway	6	12	0.110966213	0.003333322	0.016554782
8605	JAG2	NOTCH4	0.412566689	R-HSA-3781865	Diseases of glycosylation	42	77	0.099484204	0.001828072	0.01051756
8606	JAG2	NOTCH4	0.412566689	R-HSA-3906995	Diseases associated with O-glycosylation of proteins	21	39	0.08724514	0.005302337	0.023017324
8607	JAG2	NOTCH4	0.412566689	R-HSA-5083630	Defective LFNG causes SCDO3	1	3	-0.115220484	0.014833672	0.048086584
8608	JAG2	NOTCH4	0.412566689	R-HSA-5668914	Diseases of metabolism	55	101	0.094487256	0.001613866	0.009586063
8609	JAG2	NOTCH4	0.412566689	R-HSA-9013694	Signaling by NOTCH4	13	25	0.100883172	0.003298913	0.016433368
86010	JAG2	NOTCH4	0.412566689	R-HSA-9013695	NOTCH4 Intracellular Domain Regulates Transcription	8	16	0.176623992	0.000313318	0.002751245
86011	JAG2	NOTCH4	0.412566689	R-HSA-9604323	Negative regulation of NOTCH4 signaling	4	8	0.037342185	0.012043806	0.041977007
8611	JAM3	ITGB1	0.349119792	R-HSA-1500931	Cell-Cell communication	6	12	0.053105737	0.017443409	0.053130847
8612	JAM3	ITGB1	0.349119792	R-HSA-1566948	Elastic fibre formation	1	3	-0.137403676	0.029742144	0.073872345
8613	JAM3	ITGB1	0.349119792	R-HSA-198933	Immunoregulatory interactions between a Lymphoid and a non-Lymphoid cell	1	2	-0.486723566	0.068278476	0.12640878
8614	JAM3	ITGB1	0.349119792	R-HSA-202733	Cell surface interactions at the vascular wall	17	31	0.152441916	0.001082249	0.0070603
8615	JAM3	ITGB1	0.349119792	R-HSA-210991	Basigin interactions	4	8	0.218257263	0.000708293	0.005114856
8616	JAM3	ITGB1	0.349119792	R-HSA-216083	Integrin cell surface interactions	8	16	0.218257263	9.81477528358704e-05	0.001058181
8617	JAM3	ITGB1	0.349119792	R-HSA-3000157	Laminin interactions	3	6	0.255516079	0.000491592	0.003832826
8618	JAM3	ITGB1	0.349119792	R-HSA-3000170	Syndecan interactions	2	4	0.218257263	0.001873587	0.010715359
8619	JAM3	ITGB1	0.349119792	R-HSA-3000171	Non-integrin membrane-ECM interactions	2	5	0.117242606	0.003396481	0.016789027
86110	JAM3	ITGB1	0.349119792	R-HSA-3000178	ECM proteoglycans	3	6	0.106461174	0.008755692	0.033430389
86111	JAM3	ITGB1	0.349119792	R-HSA-373755	Semaphorin interactions	19	36	0.273858923	1.89358134022605e-08	6.41207734181529e-07
86112	JAM3	ITGB1	0.349119792	R-HSA-373760	L1CAM interactions	15	29	0.076699662	0.010443157	0.038196748
86113	JAM3	ITGB1	0.349119792	R-HSA-445144	Signal transduction by L1	1	3	0.106461174	0.003183775	0.01600481
86114	JAM3	ITGB1	0.349119792	R-HSA-446728	Cell junction organization	1	2	0.218257263	0.002772444	0.014413961
86115	JAM3	ITGB1	0.349119792	R-HSA-447041	CHL1 interactions	2	4	-0.179361034	0.058062738	0.114274832
86116	JAM3	ITGB1	0.349119792	R-HSA-6785807	Interleukin-4 and Interleukin-13 signaling	44	81	0.079440363	0.008815554	0.033595115
86117	JAM3	ITGB1	0.349119792	R-HSA-6806834	Signaling by MET	16	30	0.055130714	0.02241425	0.062302313
86118	JAM3	ITGB1	0.349119792	R-HSA-75892	Platelet Adhesion to exposed collagen	1	3	-0.179361034	0.036557449	0.085089471
86119	JAM3	ITGB1	0.349119792	R-HSA-8874081	MET activates PTK2 signaling	2	4	0.033675225	0.019662958	0.057337839
86120	JAM3	ITGB1	0.349119792	R-HSA-8875513	MET interacts with TNS proteins	1	2	0.033675225	0.016039416	0.050451145
86121	JAM3	ITGB1	0.349119792	R-HSA-8875878	MET promotes cell motility	6	11	0.055130714	0.024198935	0.065297471
862	JAM3	ITGB2	-0.259617095	R-HSA-166016	Toll Like Receptor 4 (TLR4) Cascade	46	85	0.097812557	0.004204714	0.019601063
8621	JAM3	ITGB2	-0.259617095	R-HSA-168898	Toll-like Receptor Cascades	49	90	0.079189141	0.013818255	0.045956046
8622	JAM3	ITGB2	-0.259617095	R-HSA-198933	Immunoregulatory interactions between a Lymphoid and a non-Lymphoid cell	1	2	0.135846373	0.010962929	0.039561422
8623	JAM3	ITGB2	-0.259617095	R-HSA-202733	Cell surface interactions at the vascular wall	15	28	0.093583221	0.014366502	0.047168039
8624	JAM3	ITGB2	-0.259617095	R-HSA-216083	Integrin cell surface interactions	3	6	-0.048014227	0.065455656	0.123037027
8625	JAM3	ITGB2	-0.259617095	R-HSA-6785807	Interleukin-4 and Interleukin-13 signaling	47	86	0.037351042	0.066632326	0.124353198
863	KITLG	EPOR	-0.155716329	R-HSA-9006335	Signaling by Erythropoietin	11	20	-0.032137566	0.192654807	0.239359741
8631	KITLG	EPOR	-0.155716329	R-HSA-9027276	Erythropoietin activates Phosphoinositide-3-kinase (PI3K)	4	9	-0.073018722	0.141136488	0.196705254
8632	KITLG	EPOR	-0.155716329	R-HSA-9027277	Erythropoietin activates Phospholipase C gamma (PLCG)	2	4	-0.220482723	0.201497064	0.246314482
8633	KITLG	EPOR	-0.155716329	R-HSA-9027283	Erythropoietin activates STAT5	2	4	-0.112330231	0.153753136	0.207461894
8634	KITLG	EPOR	-0.155716329	R-HSA-9027284	Erythropoietin activates RAS	4	9	-0.058359529	0.127791692	0.185378225
864	KITLG	KIT	0.091237847	R-HSA-1433557	Signaling by SCF-KIT	18	34	0.045829134	0.135284629	0.19172606
8641	KITLG	KIT	0.091237847	R-HSA-1433559	Regulation of KIT signaling	6	12	-0.07374474	0.294916253	0.320896982
8642	KITLG	KIT	0.091237847	R-HSA-199418	Negative regulation of the PI3K/AKT network	38	70	0.017725872	0.276039471	0.305426196
8643	KITLG	KIT	0.091237847	R-HSA-2219528	PI3K/AKT Signaling in Cancer	33	60	0.062248044	0.118267786	0.176431998
8644	KITLG	KIT	0.091237847	R-HSA-2219530	Constitutive Signaling by Aberrant PI3K in Cancer	19	36	0.037654175	0.156433534	0.21006373
8645	KITLG	KIT	0.091237847	R-HSA-5673001	RAF/MAP kinase cascade	50	92	-0.008775571	0.351140881	0.366436851
8646	KITLG	KIT	0.091237847	R-HSA-5684996	MAPK1/MAPK3 signaling	52	95	-0.010077657	0.355783571	0.370011069
8647	KITLG	KIT	0.091237847	R-HSA-6811558	PI5P, PP2A and IER3 Regulate PI3K/AKT Signaling	36	67	0.017725872	0.262650675	0.294878691
8648	KITLG	KIT	0.091237847	R-HSA-8864260	Transcriptional regulation by the AP-2 (TFAP2) family of transcription factors	8	16	-0.064389897	0.302690039	0.327195856
8649	KITLG	KIT	0.091237847	R-HSA-8866910	TFAP2 (AP-2) family regulates transcription of growth factors and their receptors	2	5	-0.073757856	0.162367138	0.215228256
865	KLK3	EPOR	0.046370971	R-HSA-9006335	Signaling by Erythropoietin	11	20	-0.032137566	0.377727273	0.388424332
8651	KLK3	EPOR	0.046370971	R-HSA-9027276	Erythropoietin activates Phosphoinositide-3-kinase (PI3K)	4	9	-0.073018722	0.276718248	0.305972001
8652	KLK3	EPOR	0.046370971	R-HSA-9027277	Erythropoietin activates Phospholipase C gamma (PLCG)	2	4	-0.220482723	0.39506378	0.403699245
8653	KLK3	EPOR	0.046370971	R-HSA-9027283	Erythropoietin activates STAT5	2	4	-0.112330231	0.301454989	0.326263076
8654	KLK3	EPOR	0.046370971	R-HSA-9027284	Erythropoietin activates RAS	4	9	-0.058359529	0.250553869	0.285123241
866	LAMA1	GPC1	0.147990048	R-HSA-1630316	Glycosaminoglycan metabolism	36	66	0.118065434	0.005047651	0.022374367
8661	LAMA1	GPC1	0.147990048	R-HSA-1638091	Heparan sulfate/heparin (HS-GAG) metabolism	11	21	0.102418208	0.027077628	0.069994487
8662	LAMA1	GPC1	0.147990048	R-HSA-1793185	Chondroitin sulfate/dermatan sulfate metabolism	9	17	0.234366665	0.000328015	0.00283551
8663	LAMA1	GPC1	0.147990048	R-HSA-196854	Metabolism of vitamins and cofactors	34	62	0.095808387	0.022713936	0.062775925
8664	LAMA1	GPC1	0.147990048	R-HSA-1971475	A tetrasaccharide linker sequence is required for GAG synthesis	7	14	0.219337249	0.000607317	0.004503978
8665	LAMA1	GPC1	0.147990048	R-HSA-2022928	HS-GAG biosynthesis	4	8	0.12483699	0.022850152	0.062986561
8666	LAMA1	GPC1	0.147990048	R-HSA-2024096	HS-GAG degradation	6	12	-0.058390737	0.20786624	0.251280515
8667	LAMA1	GPC1	0.147990048	R-HSA-202733	Cell surface interactions at the vascular wall	15	29	-0.004032737	0.188047467	0.235712559
8668	LAMA1	GPC1	0.147990048	R-HSA-2187338	Visual phototransduction	14	26	0.019917013	0.161858661	0.214996993
8669	LAMA1	GPC1	0.147990048	R-HSA-3560782	Diseases associated with glycosaminoglycan metabolism	9	17	0.349691797	4.64603588522925e-07	1.17134882896817e-05
86610	LAMA1	GPC1	0.147990048	R-HSA-3560783	Defective B4GALT7 causes EDS, progeroid type	6	12	0.234366665	0.000573278	0.004306855
86611	LAMA1	GPC1	0.147990048	R-HSA-3560801	Defective B3GAT3 causes JDSSDHD	6	12	0.234366665	0.000573278	0.004306855
86612	LAMA1	GPC1	0.147990048	R-HSA-3656237	Defective EXT2 causes exostoses 2	4	8	0.12483699	0.022850152	0.062986561
86613	LAMA1	GPC1	0.147990048	R-HSA-3656253	Defective EXT1 causes exostoses 1, TRPS2 and CHDS	4	8	0.12483699	0.022850152	0.062986561
86614	LAMA1	GPC1	0.147990048	R-HSA-3781865	Diseases of glycosylation	42	78	0.096271268	0.011807806	0.041416991
86615	LAMA1	GPC1	0.147990048	R-HSA-4420332	Defective B3GALT6 causes EDSP2 and SEMDJL1	6	12	0.234366665	0.000573278	0.004306855
86616	LAMA1	GPC1	0.147990048	R-HSA-5668914	Diseases of metabolism	56	102	0.095808387	0.012234609	0.042398869
86617	LAMA1	GPC1	0.147990048	R-HSA-6806667	Metabolism of fat-soluble vitamins	8	16	0.004623592	0.136021834	0.192453391
86618	LAMA1	GPC1	0.147990048	R-HSA-975634	Retinoid metabolism and transport	8	16	0.004623592	0.136021834	0.192453391
867	LAMA1	ITGA1	-0.009370737	R-HSA-216083	Integrin cell surface interactions	4	8	0.246887236	0.002079768	0.011523552
8671	LAMA1	ITGA1	-0.009370737	R-HSA-373755	Semaphorin interactions	20	37	0.233145571	1.0261937759132e-05	0.000176634
8672	LAMA1	ITGA1	-0.009370737	R-HSA-373760	L1CAM interactions	13	24	0.154065113	0.009301534	0.035008087
8673	LAMA1	ITGA1	-0.009370737	R-HSA-397014	Muscle contraction	52	96	0.003912966	0.41120579	0.417827637
8674	LAMA1	ITGA1	-0.009370737	R-HSA-445355	Smooth Muscle Contraction	15	28	0.463239667	3.66714566569519e-15	2.63009509327841e-13
8675	LAMA1	ITGA1	-0.009370737	R-HSA-447041	CHL1 interactions	1	2	-0.510968827	0.447569398	0.450635305
868	LAMA1	ITGA2	0.172260441	R-HSA-216083	Integrin cell surface interactions	4	8	-0.05631632	0.160876617	0.214088083
8681	LAMA1	ITGA2	0.172260441	R-HSA-3000157	Laminin interactions	2	4	-0.119411835	0.169694441	0.221631454
8682	LAMA1	ITGA2	0.172260441	R-HSA-3000170	Syndecan interactions	1	2	-0.0227623	0.080150565	0.139466332
8683	LAMA1	ITGA2	0.172260441	R-HSA-3000171	Non-integrin membrane-ECM interactions	3	7	-0.0227623	0.088594944	0.147918713
8684	LAMA1	ITGA2	0.172260441	R-HSA-3000178	ECM proteoglycans	4	8	0.006876111	0.101180929	0.160702563
8685	LAMA1	ITGA2	0.172260441	R-HSA-373760	L1CAM interactions	13	25	-0.034856838	0.202317676	0.246941367
8686	LAMA1	ITGA2	0.172260441	R-HSA-447041	CHL1 interactions	1	2	-0.0227623	0.080150565	0.139466332
8687	LAMA1	ITGA2	0.172260441	R-HSA-6806834	Signaling by MET	17	32	-0.022411953	0.205758565	0.249594931
8688	LAMA1	ITGA2	0.172260441	R-HSA-8874081	MET activates PTK2 signaling	3	7	-0.0227623	0.088594944	0.147918713
8689	LAMA1	ITGA2	0.172260441	R-HSA-8875878	MET promotes cell motility	7	13	-0.0227623	0.172172521	0.223429547
869	LAMA1	ITGA3	0.068662914	R-HSA-202733	Cell surface interactions at the vascular wall	14	26	0.097563867	0.050067822	0.104677374
8691	LAMA1	ITGA3	0.068662914	R-HSA-210991	Basigin interactions	3	7	-0.118309525	0.284284167	0.312512307
8692	LAMA1	ITGA3	0.068662914	R-HSA-216083	Integrin cell surface interactions	3	6	0.289863663	0.001180216	0.007525098
8693	LAMA1	ITGA3	0.068662914	R-HSA-6806834	Signaling by MET	15	29	0.111097954	0.018854824	0.056025902
8694	LAMA1	ITGA3	0.068662914	R-HSA-8874081	MET activates PTK2 signaling	2	4	0.161152619	0.026385871	0.068962801
8695	LAMA1	ITGA3	0.068662914	R-HSA-8875878	MET promotes cell motility	5	10	0.149810293	0.016349933	0.050968542
870	LAMA1	ITGA6	0.033621917	R-HSA-1474290	Collagen formation	26	49	0.191938353	3.21006054157373e-05	0.000429508
8701	LAMA1	ITGA6	0.033621917	R-HSA-1500931	Cell-Cell communication	9	17	0.099946648	0.05977462	0.116335335
8702	LAMA1	ITGA6	0.033621917	R-HSA-2022090	Assembly of collagen fibrils and other multimeric structures	15	28	0.201612426	0.000457487	0.003643501
8703	LAMA1	ITGA6	0.033621917	R-HSA-202733	Cell surface interactions at the vascular wall	14	27	0.003853222	0.287902461	0.314978701
8704	LAMA1	ITGA6	0.033621917	R-HSA-210991	Basigin interactions	3	7	0.050029639	0.071130653	0.129663049
8705	LAMA1	ITGA6	0.033621917	R-HSA-216083	Integrin cell surface interactions	3	6	0.158634181	0.025062378	0.066672727
8706	LAMA1	ITGA6	0.033621917	R-HSA-3000157	Laminin interactions	2	4	0.218257263	0.012424636	0.042851634
8707	LAMA1	ITGA6	0.033621917	R-HSA-3000170	Syndecan interactions	1	3	0.218257263	0.00364947	0.017683771
8708	LAMA1	ITGA6	0.033621917	R-HSA-3000171	Non-integrin membrane-ECM interactions	3	7	0.172773629	0.006813857	0.027743161
8709	LAMA1	ITGA6	0.033621917	R-HSA-446107	Type I hemidesmosome assembly	3	6	0.431663215	1.53902123138616e-05	0.000243087
87010	LAMA1	ITGA6	0.033621917	R-HSA-446728	Cell junction organization	3	7	0.340585724	3.79936152691834e-05	0.000490181
87110	LAMA1	ITGA7	0.086151661	R-HSA-216083	Integrin cell surface interactions	2	5	0.056705629	0.045106712	0.097610047
87111	LAMA1	ITGA7	0.086151661	R-HSA-3000157	Laminin interactions	2	4	0.255516079	0.005146749	0.022631191
87112	LAMA1	ITGA7	0.086151661	R-HSA-3000178	ECM proteoglycans	3	6	0.255516079	0.002629313	0.013853408
8721	LAMA1	ITGB1	0.179769963	R-HSA-1500931	Cell-Cell communication	6	12	0.053105737	0.057887624	0.114124705
8722	LAMA1	ITGB1	0.179769963	R-HSA-1566948	Elastic fibre formation	1	3	-0.137403676	0.098702154	0.158052112
8723	LAMA1	ITGB1	0.179769963	R-HSA-198933	Immunoregulatory interactions between a Lymphoid and a non-Lymphoid cell	1	2	-0.486723566	0.226588666	0.266546386
8724	LAMA1	ITGB1	0.179769963	R-HSA-202733	Cell surface interactions at the vascular wall	17	31	0.152441916	0.003591548	0.017465256
8725	LAMA1	ITGB1	0.179769963	R-HSA-210991	Basigin interactions	4	8	0.218257263	0.002350537	0.01275112
8726	LAMA1	ITGB1	0.179769963	R-HSA-216083	Integrin cell surface interactions	8	16	0.218257263	0.000325713	0.00282627
8727	LAMA1	ITGB1	0.179769963	R-HSA-3000157	Laminin interactions	3	6	0.255516079	0.001631396	0.009657373
8728	LAMA1	ITGB1	0.179769963	R-HSA-3000170	Syndecan interactions	2	4	0.218257263	0.006217678	0.025830951
8729	LAMA1	ITGB1	0.179769963	R-HSA-3000171	Non-integrin membrane-ECM interactions	2	5	0.117242606	0.011271548	0.040278116
87210	LAMA1	ITGB1	0.179769963	R-HSA-3000178	ECM proteoglycans	3	6	0.106461174	0.029056603	0.072858099
87211	LAMA1	ITGB1	0.179769963	R-HSA-373755	Semaphorin interactions	19	36	0.273858923	6.28403117517959e-08	1.87052510037206e-06
87212	LAMA1	ITGB1	0.179769963	R-HSA-373760	L1CAM interactions	15	29	0.076699662	0.034656617	0.082256646
87213	LAMA1	ITGB1	0.179769963	R-HSA-445144	Signal transduction by L1	1	3	0.106461174	0.010565662	0.038481981
87214	LAMA1	ITGB1	0.179769963	R-HSA-446728	Cell junction organization	1	2	0.218257263	0.00920062	0.034748539
87215	LAMA1	ITGB1	0.179769963	R-HSA-447041	CHL1 interactions	2	4	-0.179361034	0.192686762	0.239371065
87216	LAMA1	ITGB1	0.179769963	R-HSA-6785807	Interleukin-4 and Interleukin-13 signaling	44	81	0.079440363	0.02925526	0.073213166
87217	LAMA1	ITGB1	0.179769963	R-HSA-6806834	Signaling by MET	16	30	0.055130714	0.074383838	0.133644558
87218	LAMA1	ITGB1	0.179769963	R-HSA-75892	Platelet Adhesion to exposed collagen	1	3	-0.179361034	0.1213194	0.179277592
87219	LAMA1	ITGB1	0.179769963	R-HSA-8874081	MET activates PTK2 signaling	2	4	0.033675225	0.06525341	0.122918312
87220	LAMA1	ITGB1	0.179769963	R-HSA-8875513	MET interacts with TNS proteins	1	2	0.033675225	0.053228339	0.108863443
87221	LAMA1	ITGB1	0.179769963	R-HSA-8875878	MET promotes cell motility	6	11	0.055130714	0.080306485	0.139653461
8731	LAMA1	ITGB4	-0.009664987	R-HSA-1474290	Collagen formation	26	49	0.285561827	4.21623450022651e-10	1.93963584757433e-08
8732	LAMA1	ITGB4	-0.009664987	R-HSA-1500931	Cell-Cell communication	8	15	0.10208074	0.062334139	0.119494293
8733	LAMA1	ITGB4	-0.009664987	R-HSA-2022090	Assembly of collagen fibrils and other multimeric structures	14	27	0.315334006	3.90721271036648e-08	1.24288113406616e-06
8734	LAMA1	ITGB4	-0.009664987	R-HSA-3000170	Syndecan interactions	1	2	0.436184718	0.000643757	0.004725659
8735	LAMA1	ITGB4	-0.009664987	R-HSA-3000171	Non-integrin membrane-ECM interactions	1	3	0.043983402	0.044494899	0.096757551
8736	LAMA1	ITGB4	-0.009664987	R-HSA-446107	Type I hemidesmosome assembly	2	5	0.478951751	8.4721619945885e-07	2.03195591562117e-05
8737	LAMA1	ITGB4	-0.009664987	R-HSA-446728	Cell junction organization	2	5	0.478951751	8.4721619945885e-07	2.03195591562117e-05
8741	LAMA1	ITGB8	0.150785657	R-HSA-1566948	Elastic fibre formation	2	4	-0.115227313	0.188128659	0.23578197
8742	LAMA1	ITGB8	0.150785657	R-HSA-2129379	Molecules associated with elastic fibres	1	2	-0.213265367	0.194298597	0.240390646
8743	LAMA1	ITGB8	0.150785657	R-HSA-216083	Integrin cell surface interactions	2	4	-0.03562537	0.127960931	0.185553795
8751	LAMA1	NT5E	0.059828049	R-HSA-15869	Metabolism of nucleotides	30	56	0.087039016	0.040304185	0.090772854
8752	LAMA1	NT5E	0.059828049	R-HSA-73621	Pyrimidine catabolism	1	3	-0.235921755	0.271453115	0.301826588
8753	LAMA1	NT5E	0.059828049	R-HSA-74259	Purine catabolism	2	5	0.013159455	0.085678725	0.145168493
8754	LAMA1	NT5E	0.059828049	R-HSA-8956319	Nucleobase catabolism	6	12	0.018079431	0.167697721	0.220046088
8761	LAMA1	RPSA	-0.366299086	R-HSA-156827	L13a-mediated translational silencing of Ceruloplasmin expression	58	107	0.599016064	3.1312934298404e-80	1.67227737039355e-76
8762	LAMA1	RPSA	-0.366299086	R-HSA-156842	Eukaryotic Translation Elongation	45	83	0.651967757	1.76746342553915e-74	3.45913562283061e-72
8763	LAMA1	RPSA	-0.366299086	R-HSA-156902	Peptide chain elongation	45	83	0.651967757	1.76746342553915e-74	3.45913562283061e-72
8764	LAMA1	RPSA	-0.366299086	R-HSA-168255	Influenza Infection	52	96	0.605500237	4.20990626565631e-74	7.5955918202396e-72
8765	LAMA1	RPSA	-0.366299086	R-HSA-168273	Influenza Viral RNA Transcription and Replication	46	85	0.649834045	7.1478426283393e-76	2.50109511604345e-73
8766	LAMA1	RPSA	-0.366299086	R-HSA-1799339	SRP-dependent cotranslational protein targeting to membrane	56	102	0.601469891	8.16920606705401e-76	2.77440654283155e-73
8767	LAMA1	RPSA	-0.366299086	R-HSA-192823	Viral mRNA Translation	45	83	0.651967757	1.76746342553915e-74	3.45913562283061e-72
8768	LAMA1	RPSA	-0.366299086	R-HSA-2408522	Selenoamino acid metabolism	46	85	0.649834045	7.1478426283393e-76	2.50109511604345e-73
8769	LAMA1	RPSA	-0.366299086	R-HSA-2408557	Selenocysteine synthesis	46	85	0.649834045	7.1478426283393e-76	2.50109511604345e-73
87610	LAMA1	RPSA	-0.366299086	R-HSA-6791226	Major pathway of rRNA processing in the nucleolus and cytosol	79	144	0.410384068	4.48759859477469e-49	6.72964947712511e-47
87611	LAMA1	RPSA	-0.366299086	R-HSA-72613	Eukaryotic Translation Initiation	59	108	0.599016064	5.79294144069819e-80	1.67227737039355e-76
87612	LAMA1	RPSA	-0.366299086	R-HSA-72649	Translation initiation complex formation	31	57	0.575780927	1.15745598109149e-41	1.61025833899559e-39
87613	LAMA1	RPSA	-0.366299086	R-HSA-72662	Activation of the mRNA upon binding of the cap-binding complex and eIFs, and subsequent binding to 43S	31	57	0.575780927	1.15745598109149e-41	1.61025833899559e-39
87614	LAMA1	RPSA	-0.366299086	R-HSA-72689	Formation of a pool of free 40S subunits	53	97	0.6161688	2.29070957727052e-76	9.12097361680784e-74
87615	LAMA1	RPSA	-0.366299086	R-HSA-72695	Formation of the ternary complex, and subsequently, the 43S complex	27	50	0.593088733	1.23538257219671e-39	1.53386694205972e-37
87616	LAMA1	RPSA	-0.366299086	R-HSA-72702	Ribosomal scanning and start codon recognition	30	56	0.575780927	6.14334861326839e-42	8.75768474535927e-40
87617	LAMA1	RPSA	-0.366299086	R-HSA-72706	GTP hydrolysis and joining of the 60S ribosomal subunit	58	107	0.599016064	3.1312934298404e-80	1.67227737039355e-76
87618	LAMA1	RPSA	-0.366299086	R-HSA-72737	Cap-dependent Translation Initiation	59	108	0.599016064	5.79294144069819e-80	1.67227737039355e-76
87619	LAMA1	RPSA	-0.366299086	R-HSA-72764	Eukaryotic Translation Termination	46	85	0.649834045	7.1478426283393e-76	2.50109511604345e-73
87620	LAMA1	RPSA	-0.366299086	R-HSA-9010553	Regulation of expression of SLITs and ROBOs	57	104	0.601469891	2.07377448248668e-77	9.57834957970949e-75
87621	LAMA1	RPSA	-0.366299086	R-HSA-927802	Nonsense-Mediated Decay (NMD)	59	108	0.593088733	1.95862246646023e-78	1.25645631223424e-75
87622	LAMA1	RPSA	-0.366299086	R-HSA-9633012	Response of EIF2AK4 (GCN2) to amino acid deficiency	49	90	0.632053106	3.34883065439956e-75	9.5096758550328e-73
87623	LAMA1	RPSA	-0.366299086	R-HSA-975956	Nonsense Mediated Decay (NMD) independent of the Exon Junction Complex (EJC)	49	90	0.632053106	3.34883065439956e-75	9.5096758550328e-73
87624	LAMA1	RPSA	-0.366299086	R-HSA-975957	Nonsense Mediated Decay (NMD) enhanced by the Exon Junction Complex (EJC)	59	108	0.593088733	1.95862246646023e-78	1.25645631223424e-75
8771	LAMA1	SDC2	0.103071997	R-HSA-1630316	Glycosaminoglycan metabolism	36	66	0.089286774	0.03386431	0.081093154
8772	LAMA1	SDC2	0.103071997	R-HSA-1638091	Heparan sulfate/heparin (HS-GAG) metabolism	11	21	0.084909576	0.053559406	0.109174114
8773	LAMA1	SDC2	0.103071997	R-HSA-1793185	Chondroitin sulfate/dermatan sulfate metabolism	9	17	0.155369745	0.009461677	0.035414583
8774	LAMA1	SDC2	0.103071997	R-HSA-196854	Metabolism of vitamins and cofactors	33	61	0.044228376	0.156931498	0.210561005
8775	LAMA1	SDC2	0.103071997	R-HSA-1971475	A tetrasaccharide linker sequence is required for GAG synthesis	7	14	0.211774474	0.001029044	0.006821482
8776	LAMA1	SDC2	0.103071997	R-HSA-2022928	HS-GAG biosynthesis	4	8	0.089286774	0.052278625	0.107814403
8777	LAMA1	SDC2	0.103071997	R-HSA-2024096	HS-GAG degradation	6	12	0.003083126	0.16354584	0.216517291
8778	LAMA1	SDC2	0.103071997	R-HSA-202733	Cell surface interactions at the vascular wall	14	27	0.03097372	0.148183767	0.202506592
8779	LAMA1	SDC2	0.103071997	R-HSA-2187338	Visual phototransduction	13	25	0.003083126	0.215273933	0.257539173
87710	LAMA1	SDC2	0.103071997	R-HSA-3000170	Syndecan interactions	1	2	-0.098411196	0.168117813	0.220287513
87711	LAMA1	SDC2	0.103071997	R-HSA-3000171	Non-integrin membrane-ECM interactions	1	2	-0.098411196	0.168117813	0.220287513
87712	LAMA1	SDC2	0.103071997	R-HSA-3560782	Diseases associated with glycosaminoglycan metabolism	9	17	0.316338638	4.92045633630977e-06	9.59859535381186e-05
87713	LAMA1	SDC2	0.103071997	R-HSA-3560783	Defective B4GALT7 causes EDS, progeroid type	6	12	0.316338638	2.06331514655666e-05	0.00030428
87714	LAMA1	SDC2	0.103071997	R-HSA-3560801	Defective B3GAT3 causes JDSSDHD	6	12	0.316338638	2.06331514655666e-05	0.00030428
87715	LAMA1	SDC2	0.103071997	R-HSA-3656237	Defective EXT2 causes exostoses 2	4	8	0.089286774	0.052278625	0.107814403
87716	LAMA1	SDC2	0.103071997	R-HSA-3656253	Defective EXT1 causes exostoses 1, TRPS2 and CHDS	4	8	0.089286774	0.052278625	0.107814403
87717	LAMA1	SDC2	0.103071997	R-HSA-3781865	Diseases of glycosylation	42	78	0.064531437	0.077244309	0.136699508
87718	LAMA1	SDC2	0.103071997	R-HSA-381426	Regulation of Insulin-like Growth Factor (IGF) transport and uptake by Insulin-like Growth Factor Binding Proteins (IGFBPs)	39	71	0.16629107	8.98381683219074e-05	0.000987023
87719	LAMA1	SDC2	0.103071997	R-HSA-4420332	Defective B3GALT6 causes EDSP2 and SEMDJL1	6	12	0.316338638	2.06331514655666e-05	0.00030428
87720	LAMA1	SDC2	0.103071997	R-HSA-5668914	Diseases of metabolism	56	102	0.064531437	0.092063122	0.151238138
87721	LAMA1	SDC2	0.103071997	R-HSA-6806667	Metabolism of fat-soluble vitamins	8	15	0.003557242	0.205553462	0.249477174
87722	LAMA1	SDC2	0.103071997	R-HSA-8957275	Post-translational protein phosphorylation	36	66	0.176449663	3.74479100228302e-05	0.000484223
87723	LAMA1	SDC2	0.103071997	R-HSA-975634	Retinoid metabolism and transport	8	15	0.003557242	0.205553462	0.249477174
8781	LAMA1	SDC4	-0.020515862	R-HSA-1630316	Glycosaminoglycan metabolism	36	66	0.047065797	0.197396936	0.243240431
8782	LAMA1	SDC4	-0.020515862	R-HSA-1638091	Heparan sulfate/heparin (HS-GAG) metabolism	11	21	0.050868561	0.138151293	0.194350995
8783	LAMA1	SDC4	-0.020515862	R-HSA-1793185	Chondroitin sulfate/dermatan sulfate metabolism	9	17	0.011797486	0.240901964	0.277759072
8784	LAMA1	SDC4	-0.020515862	R-HSA-196854	Metabolism of vitamins and cofactors	34	62	0.032780083	0.271337212	0.301726771
8785	LAMA1	SDC4	-0.020515862	R-HSA-1971475	A tetrasaccharide linker sequence is required for GAG synthesis	7	14	-0.04932124	0.324122638	0.344151182
8786	LAMA1	SDC4	-0.020515862	R-HSA-2022928	HS-GAG biosynthesis	4	8	0.011797486	0.173718934	0.224678824
8787	LAMA1	SDC4	-0.020515862	R-HSA-2024096	HS-GAG degradation	6	12	0.050868561	0.112509047	0.171052267
8788	LAMA1	SDC4	-0.020515862	R-HSA-202733	Cell surface interactions at the vascular wall	16	30	0.029403047	0.221625482	0.262526615
8789	LAMA1	SDC4	-0.020515862	R-HSA-2187338	Visual phototransduction	14	26	0.048547718	0.167859891	0.220121138
87810	LAMA1	SDC4	-0.020515862	R-HSA-3000170	Syndecan interactions	1	3	-0.102667457	0.151070521	0.205196526
87811	LAMA1	SDC4	-0.020515862	R-HSA-3000171	Non-integrin membrane-ECM interactions	1	3	-0.102667457	0.151070521	0.205196526
87812	LAMA1	SDC4	-0.020515862	R-HSA-3560782	Diseases associated with glycosaminoglycan metabolism	9	17	0.011797486	0.240901964	0.277759072
87813	LAMA1	SDC4	-0.020515862	R-HSA-3560783	Defective B4GALT7 causes EDS, progeroid type	6	12	0.011797486	0.187620658	0.235381396
87814	LAMA1	SDC4	-0.020515862	R-HSA-3560801	Defective B3GAT3 causes JDSSDHD	6	12	0.011797486	0.187620658	0.235381396
87815	LAMA1	SDC4	-0.020515862	R-HSA-3656237	Defective EXT2 causes exostoses 2	4	8	0.011797486	0.173718934	0.224678824
87816	LAMA1	SDC4	-0.020515862	R-HSA-3656253	Defective EXT1 causes exostoses 1, TRPS2 and CHDS	4	8	0.011797486	0.173718934	0.224678824
87817	LAMA1	SDC4	-0.020515862	R-HSA-3781865	Diseases of glycosylation	42	77	0.037482954	0.249209674	0.283985404
87818	LAMA1	SDC4	-0.020515862	R-HSA-4420332	Defective B3GALT6 causes EDSP2 and SEMDJL1	6	12	0.011797486	0.187620658	0.235381396
87819	LAMA1	SDC4	-0.020515862	R-HSA-5668914	Diseases of metabolism	55	101	0.043158644	0.221978516	0.26281
87820	LAMA1	SDC4	-0.020515862	R-HSA-6806667	Metabolism of fat-soluble vitamins	8	16	0.047777119	0.116241324	0.174429964
87821	LAMA1	SDC4	-0.020515862	R-HSA-975634	Retinoid metabolism and transport	8	16	0.047777119	0.116241324	0.174429964
8791	LAMA2	ITGA1	0.373317527	R-HSA-216083	Integrin cell surface interactions	4	8	0.246887236	0.000259274	0.002364797
8792	LAMA2	ITGA1	0.373317527	R-HSA-373755	Semaphorin interactions	20	37	0.233145571	1.2793011210657e-06	2.94264741931189e-05
8793	LAMA2	ITGA1	0.373317527	R-HSA-373760	L1CAM interactions	13	24	0.154065113	0.001159573	0.007430403
8794	LAMA2	ITGA1	0.373317527	R-HSA-397014	Muscle contraction	52	96	0.003912966	0.051262836	0.10640517
8795	LAMA2	ITGA1	0.373317527	R-HSA-445355	Smooth Muscle Contraction	15	28	0.463239667	4.5716351739322e-16	3.59106607846225e-14
8796	LAMA2	ITGA1	0.373317527	R-HSA-447041	CHL1 interactions	1	2	-0.510968827	0.055796093	0.111702038
880	LAMA2	ITGA2	-0.111750059	R-HSA-216083	Integrin cell surface interactions	4	8	-0.05631632	0.190727345	0.237883847
8801	LAMA2	ITGA2	-0.111750059	R-HSA-3000157	Laminin interactions	2	4	-0.119411835	0.201181321	0.246032696
8802	LAMA2	ITGA2	-0.111750059	R-HSA-3000170	Syndecan interactions	1	2	-0.0227623	0.095022539	0.154151576
8803	LAMA2	ITGA2	-0.111750059	R-HSA-3000171	Non-integrin membrane-ECM interactions	3	7	-0.0227623	0.105033776	0.164426835
8804	LAMA2	ITGA2	-0.111750059	R-HSA-3000178	ECM proteoglycans	4	8	0.006876111	0.119955096	0.177990425
8805	LAMA2	ITGA2	-0.111750059	R-HSA-373760	L1CAM interactions	13	25	-0.034856838	0.239857812	0.277019219
8806	LAMA2	ITGA2	-0.111750059	R-HSA-447041	CHL1 interactions	1	2	-0.0227623	0.095022539	0.154151576
8807	LAMA2	ITGA2	-0.111750059	R-HSA-6806834	Signaling by MET	17	32	-0.022411953	0.243937159	0.280070537
8808	LAMA2	ITGA2	-0.111750059	R-HSA-8874081	MET activates PTK2 signaling	3	7	-0.0227623	0.105033776	0.164426835
8809	LAMA2	ITGA2	-0.111750059	R-HSA-8875878	MET promotes cell motility	7	13	-0.0227623	0.20411921	0.248433012
881	LAMA2	ITGA3	0.160708993	R-HSA-202733	Cell surface interactions at the vascular wall	14	26	0.097563867	0.032067985	0.077971998
8811	LAMA2	ITGA3	0.160708993	R-HSA-210991	Basigin interactions	3	7	-0.118309525	0.182081426	0.231534119
8812	LAMA2	ITGA3	0.160708993	R-HSA-216083	Integrin cell surface interactions	3	6	0.289863663	0.000755918	0.005363379
8813	LAMA2	ITGA3	0.160708993	R-HSA-6806834	Signaling by MET	15	29	0.111097954	0.012076344	0.042039656
8814	LAMA2	ITGA3	0.160708993	R-HSA-8874081	MET activates PTK2 signaling	2	4	0.161152619	0.016899911	0.051914006
8815	LAMA2	ITGA3	0.160708993	R-HSA-8875878	MET promotes cell motility	5	10	0.149810293	0.010471983	0.038253715
882	LAMA2	ITGA6	0.099122599	R-HSA-1474290	Collagen formation	26	49	0.191938353	2.44129984907068e-05	0.000347577
8821	LAMA2	ITGA6	0.099122599	R-HSA-1500931	Cell-Cell communication	9	17	0.099946648	0.045459508	0.098134405
8822	LAMA2	ITGA6	0.099122599	R-HSA-2022090	Assembly of collagen fibrils and other multimeric structures	15	28	0.201612426	0.000347926	0.002972983
8823	LAMA2	ITGA6	0.099122599	R-HSA-202733	Cell surface interactions at the vascular wall	14	27	0.003853222	0.218954199	0.260356871
8824	LAMA2	ITGA6	0.099122599	R-HSA-210991	Basigin interactions	3	7	0.050029639	0.054095943	0.109837499
8825	LAMA2	ITGA6	0.099122599	R-HSA-216083	Integrin cell surface interactions	3	6	0.158634181	0.019060319	0.056376108
8826	LAMA2	ITGA6	0.099122599	R-HSA-3000157	Laminin interactions	2	4	0.218257263	0.009449124	0.035413515
8827	LAMA2	ITGA6	0.099122599	R-HSA-3000170	Syndecan interactions	1	3	0.218257263	0.002775477	0.014423238
8828	LAMA2	ITGA6	0.099122599	R-HSA-3000171	Non-integrin membrane-ECM interactions	3	7	0.172773629	0.005182042	0.022717174
8829	LAMA2	ITGA6	0.099122599	R-HSA-446107	Type I hemidesmosome assembly	3	6	0.431663215	1.17044904643999e-05	0.000195024
88210	LAMA2	ITGA6	0.099122599	R-HSA-446728	Cell junction organization	3	7	0.340585724	2.88947220842241e-05	0.000396449
883	LAMA2	ITGA7	0.120773541	R-HSA-216083	Integrin cell surface interactions	2	5	0.056705629	0.038359852	0.087972435
8831	LAMA2	ITGA7	0.120773541	R-HSA-3000157	Laminin interactions	2	4	0.255516079	0.004376921	0.020215803
8832	LAMA2	ITGA7	0.120773541	R-HSA-3000178	ECM proteoglycans	3	6	0.255516079	0.002236032	0.012225125
884	LAMA2	ITGB1	0.304445764	R-HSA-1500931	Cell-Cell communication	6	12	0.053105737	0.025017102	0.06663725
8841	LAMA2	ITGB1	0.304445764	R-HSA-1566948	Elastic fibre formation	1	3	-0.137403676	0.042655782	0.094087166
8842	LAMA2	ITGB1	0.304445764	R-HSA-198933	Immunoregulatory interactions between a Lymphoid and a non-Lymphoid cell	1	2	-0.486723566	0.097924071	0.157176709
8843	LAMA2	ITGB1	0.304445764	R-HSA-202733	Cell surface interactions at the vascular wall	17	31	0.152441916	0.001552147	0.009291158
8844	LAMA2	ITGB1	0.304445764	R-HSA-210991	Basigin interactions	4	8	0.218257263	0.001015824	0.006761847
8845	LAMA2	ITGB1	0.304445764	R-HSA-216083	Integrin cell surface interactions	8	16	0.218257263	0.000140762	0.001439664
8846	LAMA2	ITGB1	0.304445764	R-HSA-3000157	Laminin interactions	3	6	0.255516079	0.000705035	0.005100901
8847	LAMA2	ITGB1	0.304445764	R-HSA-3000170	Syndecan interactions	2	4	0.218257263	0.002687073	0.01404601
8848	LAMA2	ITGB1	0.304445764	R-HSA-3000171	Non-integrin membrane-ECM interactions	2	5	0.117242606	0.004871187	0.021801396
8849	LAMA2	ITGB1	0.304445764	R-HSA-3000178	ECM proteoglycans	3	6	0.106461174	0.012557295	0.043231691
88410	LAMA2	ITGB1	0.304445764	R-HSA-373755	Semaphorin interactions	19	36	0.273858923	2.71574886899938e-08	8.90873641770903e-07
88411	LAMA2	ITGB1	0.304445764	R-HSA-373760	L1CAM interactions	15	29	0.076699662	0.014977435	0.048416697
88412	LAMA2	ITGB1	0.304445764	R-HSA-445144	Signal transduction by L1	1	3	0.106461174	0.004566127	0.02087295
88413	LAMA2	ITGB1	0.304445764	R-HSA-446728	Cell junction organization	1	2	0.218257263	0.003976201	0.018809176
88414	LAMA2	ITGB1	0.304445764	R-HSA-447041	CHL1 interactions	2	4	-0.179361034	0.083272798	0.142960303
88415	LAMA2	ITGB1	0.304445764	R-HSA-6785807	Interleukin-4 and Interleukin-13 signaling	44	81	0.079440363	0.012643148	0.043424128
88416	LAMA2	ITGB1	0.304445764	R-HSA-6806834	Signaling by MET	16	30	0.055130714	0.032146216	0.078096436
88417	LAMA2	ITGB1	0.304445764	R-HSA-75892	Platelet Adhesion to exposed collagen	1	3	-0.179361034	0.052430202	0.107974236
88418	LAMA2	ITGB1	0.304445764	R-HSA-8874081	MET activates PTK2 signaling	2	4	0.033675225	0.02820035	0.071708751
88419	LAMA2	ITGB1	0.304445764	R-HSA-8875513	MET interacts with TNS proteins	1	2	0.033675225	0.023003515	0.06328844
88420	LAMA2	ITGB1	0.304445764	R-HSA-8875878	MET promotes cell motility	6	11	0.055130714	0.034705787	0.08230596
885	LAMA2	ITGB4	0.202679472	R-HSA-1474290	Collagen formation	26	49	0.285561827	1.87807794505068e-10	9.30736739549367e-09
8851	LAMA2	ITGB4	0.202679472	R-HSA-1500931	Cell-Cell communication	8	15	0.10208074	0.027766096	0.07121615
8852	LAMA2	ITGB4	0.202679472	R-HSA-2022090	Assembly of collagen fibrils and other multimeric structures	14	27	0.315334006	1.74042739263358e-08	5.98116520914881e-07
8853	LAMA2	ITGB4	0.202679472	R-HSA-3000170	Syndecan interactions	1	2	0.436184718	0.000286755	0.002574773
8854	LAMA2	ITGB4	0.202679472	R-HSA-3000171	Non-integrin membrane-ECM interactions	1	3	0.043983402	0.019819791	0.057589112
8855	LAMA2	ITGB4	0.202679472	R-HSA-446107	Type I hemidesmosome assembly	2	5	0.478951751	3.77383672280999e-07	9.68366503073045e-06
8856	LAMA2	ITGB4	0.202679472	R-HSA-446728	Cell junction organization	2	5	0.478951751	3.77383672280999e-07	9.68366503073045e-06
886	LAMA2	RPSA	0.10598696	R-HSA-156827	L13a-mediated translational silencing of Ceruloplasmin expression	58	107	0.599016064	2.30219620110083e-79	2.96544673032739e-76
8861	LAMA2	RPSA	0.10598696	R-HSA-156842	Eukaryotic Translation Elongation	45	83	0.651967757	1.29947821085176e-73	2.14358212867219e-71
8862	LAMA2	RPSA	0.10598696	R-HSA-156902	Peptide chain elongation	45	83	0.651967757	1.29947821085176e-73	2.14358212867219e-71
8863	LAMA2	RPSA	0.10598696	R-HSA-168255	Influenza Infection	52	96	0.605500237	3.09521621941337e-73	4.76539489140882e-71
8864	LAMA2	RPSA	0.10598696	R-HSA-168273	Influenza Viral RNA Transcription and Replication	46	85	0.649834045	5.25525202723272e-75	1.26421656580117e-72
8865	LAMA2	RPSA	0.10598696	R-HSA-1799339	SRP-dependent cotranslational protein targeting to membrane	56	102	0.601469891	6.00618102230686e-75	1.41537494417505e-72
8866	LAMA2	RPSA	0.10598696	R-HSA-192823	Viral mRNA Translation	45	83	0.651967757	1.29947821085176e-73	2.14358212867219e-71
8867	LAMA2	RPSA	0.10598696	R-HSA-2408522	Selenoamino acid metabolism	46	85	0.649834045	5.25525202723272e-75	1.26421656580117e-72
8868	LAMA2	RPSA	0.10598696	R-HSA-2408557	Selenocysteine synthesis	46	85	0.649834045	5.25525202723272e-75	1.26421656580117e-72
8869	LAMA2	RPSA	0.10598696	R-HSA-6791226	Major pathway of rRNA processing in the nucleolus and cytosol	79	144	0.410384068	3.29938176298038e-48	4.82252673634613e-46
88610	LAMA2	RPSA	0.10598696	R-HSA-72613	Eukaryotic Translation Initiation	59	108	0.599016064	4.25909870051836e-79	3.51284376392039e-76
88611	LAMA2	RPSA	0.10598696	R-HSA-72649	Translation initiation complex formation	31	57	0.575780927	8.50987242912611e-41	1.09181663265688e-38
88612	LAMA2	RPSA	0.10598696	R-HSA-72662	Activation of the mRNA upon binding of the cap-binding complex and eIFs, and subsequent binding to 43S	31	57	0.575780927	8.50987242912611e-41	1.09181663265688e-38
88613	LAMA2	RPSA	0.10598696	R-HSA-72689	Formation of a pool of free 40S subunits	53	97	0.6161688	1.68418035702463e-75	5.4020084951565e-73
88614	LAMA2	RPSA	0.10598696	R-HSA-72695	Formation of the ternary complex, and subsequently, the 43S complex	27	50	0.593088733	9.08280596610322e-39	1.10399116305888e-36
88615	LAMA2	RPSA	0.10598696	R-HSA-72702	Ribosomal scanning and start codon recognition	30	56	0.575780927	4.51672580561234e-41	6.13583916204773e-39
88616	LAMA2	RPSA	0.10598696	R-HSA-72706	GTP hydrolysis and joining of the 60S ribosomal subunit	58	107	0.599016064	2.30219620110083e-79	2.96544673032739e-76
88617	LAMA2	RPSA	0.10598696	R-HSA-72737	Cap-dependent Translation Initiation	59	108	0.599016064	4.25909870051836e-79	3.51284376392039e-76
88618	LAMA2	RPSA	0.10598696	R-HSA-72764	Eukaryotic Translation Termination	46	85	0.649834045	5.25525202723272e-75	1.26421656580117e-72
88619	LAMA2	RPSA	0.10598696	R-HSA-9010553	Regulation of expression of SLITs and ROBOs	57	104	0.601469891	1.52468487623148e-76	6.52056898734998e-74
88620	LAMA2	RPSA	0.10598696	R-HSA-927802	Nonsense-Mediated Decay (NMD)	59	108	0.593088733	1.44002256661884e-77	7.5581548076126e-75
88621	LAMA2	RPSA	0.10598696	R-HSA-9633012	Response of EIF2AK4 (GCN2) to amino acid deficiency	49	90	0.632053106	2.46213438102529e-74	4.66069929470477e-72
88622	LAMA2	RPSA	0.10598696	R-HSA-975956	Nonsense Mediated Decay (NMD) independent of the Exon Junction Complex (EJC)	49	90	0.632053106	2.46213438102529e-74	4.66069929470477e-72
88623	LAMA2	RPSA	0.10598696	R-HSA-975957	Nonsense Mediated Decay (NMD) enhanced by the Exon Junction Complex (EJC)	59	108	0.593088733	1.44002256661884e-77	7.5581548076126e-75
887	LAMA3	ITGA3	0.408940008	R-HSA-202733	Cell surface interactions at the vascular wall	14	26	0.097563867	0.00508627	0.022510983
8871	LAMA3	ITGA3	0.408940008	R-HSA-210991	Basigin interactions	3	7	-0.118309525	0.028879745	0.07258912
8872	LAMA3	ITGA3	0.408940008	R-HSA-216083	Integrin cell surface interactions	3	6	0.289863663	0.000119895	0.001259719
8873	LAMA3	ITGA3	0.408940008	R-HSA-6806834	Signaling by MET	15	29	0.111097954	0.001915416	0.010873801
8874	LAMA3	ITGA3	0.408940008	R-HSA-8874081	MET activates PTK2 signaling	2	4	0.161152619	0.002680477	0.014030585
8875	LAMA3	ITGA3	0.408940008	R-HSA-8875878	MET promotes cell motility	5	10	0.149810293	0.00166095	0.009790196
888	LAMA3	ITGB1	0.438081695	R-HSA-1500931	Cell-Cell communication	6	12	0.053105737	0.007709716	0.030435587
8881	LAMA3	ITGB1	0.438081695	R-HSA-1566948	Elastic fibre formation	1	3	-0.137403676	0.013145566	0.044487647
8882	LAMA3	ITGB1	0.438081695	R-HSA-198933	Immunoregulatory interactions between a Lymphoid and a non-Lymphoid cell	1	2	-0.486723566	0.030178027	0.074713911
8883	LAMA3	ITGB1	0.438081695	R-HSA-202733	Cell surface interactions at the vascular wall	17	31	0.152441916	0.000478337	0.003762508
8884	LAMA3	ITGB1	0.438081695	R-HSA-210991	Basigin interactions	4	8	0.218257263	0.000313054	0.002751019
8885	LAMA3	ITGB1	0.438081695	R-HSA-216083	Integrin cell surface interactions	8	16	0.218257263	4.33797846161848e-05	0.000542514
8886	LAMA3	ITGB1	0.438081695	R-HSA-3000157	Laminin interactions	3	6	0.255516079	0.000217276	0.002051421
8887	LAMA3	ITGB1	0.438081695	R-HSA-3000170	Syndecan interactions	2	4	0.218257263	0.000828096	0.005746289
8888	LAMA3	ITGB1	0.438081695	R-HSA-3000171	Non-integrin membrane-ECM interactions	2	5	0.117242606	0.001501192	0.009061298
8889	LAMA3	ITGB1	0.438081695	R-HSA-3000178	ECM proteoglycans	3	6	0.106461174	0.00386988	0.018427012
88810	LAMA3	ITGB1	0.438081695	R-HSA-373755	Semaphorin interactions	19	36	0.273858923	8.36933585525875e-09	3.12753142785349e-07
88811	LAMA3	ITGB1	0.438081695	R-HSA-373760	L1CAM interactions	15	29	0.076699662	0.004615713	0.020991588
88812	LAMA3	ITGB1	0.438081695	R-HSA-445144	Signal transduction by L1	1	3	0.106461174	0.001407179	0.008569988
88813	LAMA3	ITGB1	0.438081695	R-HSA-446728	Cell junction organization	1	2	0.218257263	0.001225377	0.007748866
88814	LAMA3	ITGB1	0.438081695	R-HSA-447041	CHL1 interactions	2	4	-0.179361034	0.02566283	0.067764603
88815	LAMA3	ITGB1	0.438081695	R-HSA-6785807	Interleukin-4 and Interleukin-13 signaling	44	81	0.079440363	0.003896338	0.018522443
88816	LAMA3	ITGB1	0.438081695	R-HSA-6806834	Signaling by MET	16	30	0.055130714	0.009906751	0.036699793
88817	LAMA3	ITGB1	0.438081695	R-HSA-75892	Platelet Adhesion to exposed collagen	1	3	-0.179361034	0.016157826	0.05059213
88818	LAMA3	ITGB1	0.438081695	R-HSA-8874081	MET activates PTK2 signaling	2	4	0.033675225	0.008690722	0.033262105
88819	LAMA3	ITGB1	0.438081695	R-HSA-8875513	MET interacts with TNS proteins	1	2	0.033675225	0.007089173	0.028522189
88820	LAMA3	ITGB1	0.438081695	R-HSA-8875878	MET promotes cell motility	6	11	0.055130714	0.010695554	0.038812559
889	LAMA3	ITGB4	0.571852032	R-HSA-1474290	Collagen formation	26	49	0.285561827	6.50719335194256e-12	3.73823689725775e-10
8891	LAMA3	ITGB4	0.571852032	R-HSA-1500931	Cell-Cell communication	8	15	0.10208074	0.000962044	0.006488739
8892	LAMA3	ITGB4	0.571852032	R-HSA-2022090	Assembly of collagen fibrils and other multimeric structures	14	27	0.315334006	6.03025960063566e-10	2.71997685970859e-08
8893	LAMA3	ITGB4	0.571852032	R-HSA-3000170	Syndecan interactions	1	2	0.436184718	9.93552697788031e-06	0.000172002
8894	LAMA3	ITGB4	0.571852032	R-HSA-3000171	Non-integrin membrane-ECM interactions	1	3	0.043983402	0.000686719	0.004996564
8895	LAMA3	ITGB4	0.571852032	R-HSA-446107	Type I hemidesmosome assembly	2	5	0.478951751	1.30756475250143e-08	4.64567698373354e-07
8896	LAMA3	ITGB4	0.571852032	R-HSA-446728	Cell junction organization	2	5	0.478951751	1.30756475250143e-08	4.64567698373354e-07
890	LAMA3	SDC2	0.184524163	R-HSA-1630316	Glycosaminoglycan metabolism	36	66	0.089286774	0.022077613	0.061802738
8901	LAMA3	SDC2	0.184524163	R-HSA-1638091	Heparan sulfate/heparin (HS-GAG) metabolism	11	21	0.084909576	0.034917701	0.082621864
8902	LAMA3	SDC2	0.184524163	R-HSA-1793185	Chondroitin sulfate/dermatan sulfate metabolism	9	17	0.155369745	0.006168478	0.025768338
8903	LAMA3	SDC2	0.184524163	R-HSA-196854	Metabolism of vitamins and cofactors	33	61	0.044228376	0.102310453	0.161788387
8904	LAMA3	SDC2	0.184524163	R-HSA-1971475	A tetrasaccharide linker sequence is required for GAG synthesis	7	14	0.211774474	0.000670878	0.004896733
8905	LAMA3	SDC2	0.184524163	R-HSA-2022928	HS-GAG biosynthesis	4	8	0.089286774	0.034082704	0.081289548
8906	LAMA3	SDC2	0.184524163	R-HSA-2024096	HS-GAG degradation	6	12	0.003083126	0.10662263	0.165826816
8907	LAMA3	SDC2	0.184524163	R-HSA-202733	Cell surface interactions at the vascular wall	14	27	0.03097372	0.096607428	0.155930385
8908	LAMA3	SDC2	0.184524163	R-HSA-2187338	Visual phototransduction	13	25	0.003083126	0.140346418	0.196053725
8909	LAMA3	SDC2	0.184524163	R-HSA-3000170	Syndecan interactions	1	2	-0.098411196	0.109603297	0.168259358
89010	LAMA3	SDC2	0.184524163	R-HSA-3000171	Non-integrin membrane-ECM interactions	1	2	-0.098411196	0.109603297	0.168259358
89011	LAMA3	SDC2	0.184524163	R-HSA-3560782	Diseases associated with glycosaminoglycan metabolism	9	17	0.316338638	3.20785899767126e-06	6.62913119485436e-05
89012	LAMA3	SDC2	0.184524163	R-HSA-3560783	Defective B4GALT7 causes EDS, progeroid type	6	12	0.316338638	1.34516467691636e-05	0.000218462
89013	LAMA3	SDC2	0.184524163	R-HSA-3560801	Defective B3GAT3 causes JDSSDHD	6	12	0.316338638	1.34516467691636e-05	0.000218462
89014	LAMA3	SDC2	0.184524163	R-HSA-3656237	Defective EXT2 causes exostoses 2	4	8	0.089286774	0.034082704	0.081289548
89015	LAMA3	SDC2	0.184524163	R-HSA-3656253	Defective EXT1 causes exostoses 1, TRPS2 and CHDS	4	8	0.089286774	0.034082704	0.081289548
89016	LAMA3	SDC2	0.184524163	R-HSA-3781865	Diseases of glycosylation	42	78	0.064531437	0.050358917	0.105152697
89017	LAMA3	SDC2	0.184524163	R-HSA-381426	Regulation of Insulin-like Growth Factor (IGF) transport and uptake by Insulin-like Growth Factor Binding Proteins (IGFBPs)	39	71	0.16629107	5.856940025239e-05	0.000694354
89018	LAMA3	SDC2	0.184524163	R-HSA-4420332	Defective B3GALT6 causes EDSP2 and SEMDJL1	6	12	0.316338638	1.34516467691636e-05	0.000218462
89019	LAMA3	SDC2	0.184524163	R-HSA-5668914	Diseases of metabolism	56	102	0.064531437	0.060019944	0.116655495
89020	LAMA3	SDC2	0.184524163	R-HSA-6806667	Metabolism of fat-soluble vitamins	8	15	0.003557242	0.134009222	0.190800184
89021	LAMA3	SDC2	0.184524163	R-HSA-8957275	Post-translational protein phosphorylation	36	66	0.176449663	2.44139175109138e-05	0.000347577
89022	LAMA3	SDC2	0.184524163	R-HSA-975634	Retinoid metabolism and transport	8	15	0.003557242	0.134009222	0.190800184
8911	LAMA4	ITGA3	0.502074689	R-HSA-202733	Cell surface interactions at the vascular wall	14	26	0.097563867	0.001962107	0.011046537
8912	LAMA4	ITGA3	0.502074689	R-HSA-210991	Basigin interactions	3	7	-0.118309525	0.011140806	0.039976038
8913	LAMA4	ITGA3	0.502074689	R-HSA-216083	Integrin cell surface interactions	3	6	0.289863663	4.62514576293726e-05	0.000571268
8914	LAMA4	ITGA3	0.502074689	R-HSA-6806834	Signaling by MET	15	29	0.111097954	0.000738901	0.005276496
8915	LAMA4	ITGA3	0.502074689	R-HSA-8874081	MET activates PTK2 signaling	2	4	0.161152619	0.001034035	0.006841178
8916	LAMA4	ITGA3	0.502074689	R-HSA-8875878	MET promotes cell motility	5	10	0.149810293	0.000640737	0.004709479
8921	LAMA4	ITGA6	0.168415437	R-HSA-1474290	Collagen formation	26	49	0.191938353	1.71363951503688e-05	0.00026313
8922	LAMA4	ITGA6	0.168415437	R-HSA-1500931	Cell-Cell communication	9	17	0.099946648	0.031909726	0.077685347
8923	LAMA4	ITGA6	0.168415437	R-HSA-2022090	Assembly of collagen fibrils and other multimeric structures	15	28	0.201612426	0.000244222	0.002245249
8924	LAMA4	ITGA6	0.168415437	R-HSA-202733	Cell surface interactions at the vascular wall	14	27	0.003853222	0.153692127	0.20744395
8925	LAMA4	ITGA6	0.168415437	R-HSA-210991	Basigin interactions	3	7	0.050029639	0.037971962	0.087447596
8926	LAMA4	ITGA6	0.168415437	R-HSA-216083	Integrin cell surface interactions	3	6	0.158634181	0.01337915	0.044915007
8927	LAMA4	ITGA6	0.168415437	R-HSA-3000157	Laminin interactions	2	4	0.218257263	0.006632693	0.027178037
8928	LAMA4	ITGA6	0.168415437	R-HSA-3000170	Syndecan interactions	1	3	0.218257263	0.001948211	0.011011255
8929	LAMA4	ITGA6	0.168415437	R-HSA-3000171	Non-integrin membrane-ECM interactions	3	7	0.172773629	0.003637469	0.017640424
89210	LAMA4	ITGA6	0.168415437	R-HSA-446107	Type I hemidesmosome assembly	3	6	0.431663215	8.21581886829805e-06	0.000148696
89211	LAMA4	ITGA6	0.168415437	R-HSA-446728	Cell junction organization	3	7	0.340585724	2.02822842750694e-05	0.000300641
8931	LAMA4	ITGAV	0.324836989	R-HSA-1566948	Elastic fibre formation	3	6	0.083372941	0.014676017	0.047790177
8932	LAMA4	ITGAV	0.324836989	R-HSA-194138	Signaling by VEGF	35	64	0.045877541	0.040503042	0.09106087
8933	LAMA4	ITGAV	0.324836989	R-HSA-202733	Cell surface interactions at the vascular wall	14	26	0.079070595	0.017368118	0.052943415
8934	LAMA4	ITGAV	0.324836989	R-HSA-210990	PECAM1 interactions	3	7	-0.374607315	0.085701077	0.145168493
8935	LAMA4	ITGAV	0.324836989	R-HSA-2129379	Molecules associated with elastic fibres	2	5	0.083372941	0.007079743	0.028494175
8936	LAMA4	ITGAV	0.324836989	R-HSA-216083	Integrin cell surface interactions	6	12	0.186388429	0.000942039	0.006371234
8937	LAMA4	ITGAV	0.324836989	R-HSA-3000157	Laminin interactions	2	4	0.249570127	0.001313128	0.008160761
8938	LAMA4	ITGAV	0.324836989	R-HSA-3000170	Syndecan interactions	1	3	0.394167507	1.41141825905598e-05	0.00022581
8939	LAMA4	ITGAV	0.324836989	R-HSA-3000171	Non-integrin membrane-ECM interactions	3	7	0.258921162	0.000117393	0.001235687
89310	LAMA4	ITGAV	0.324836989	R-HSA-3000178	ECM proteoglycans	4	8	0.258921162	0.000273319	0.002475309
89311	LAMA4	ITGAV	0.324836989	R-HSA-373760	L1CAM interactions	13	25	0.041078838	0.03102897	0.076173524
89312	LAMA4	ITGAV	0.324836989	R-HSA-4420097	VEGFA-VEGFR2 Pathway	35	64	0.045877541	0.040503042	0.09106087
8941	LAMA4	ITGB1	0.636358249	R-HSA-1500931	Cell-Cell communication	6	12	0.053105737	0.000764745	0.00540423
8942	LAMA4	ITGB1	0.636358249	R-HSA-1566948	Elastic fibre formation	1	3	-0.137403676	0.00130394	0.008116763
8943	LAMA4	ITGB1	0.636358249	R-HSA-198933	Immunoregulatory interactions between a Lymphoid and a non-Lymphoid cell	1	2	-0.486723566	0.00299343	0.015267288
8944	LAMA4	ITGB1	0.636358249	R-HSA-202733	Cell surface interactions at the vascular wall	17	31	0.152441916	4.74474203455906e-05	0.000583467
8945	LAMA4	ITGB1	0.636358249	R-HSA-210991	Basigin interactions	4	8	0.218257263	3.10526040613884e-05	0.000418725
8946	LAMA4	ITGB1	0.636358249	R-HSA-216083	Integrin cell surface interactions	8	16	0.218257263	4.30294393774826e-06	8.56656787054813e-05
8947	LAMA4	ITGB1	0.636358249	R-HSA-3000157	Laminin interactions	3	6	0.255516079	2.15521349406957e-05	0.000316217
8948	LAMA4	ITGB1	0.636358249	R-HSA-3000170	Syndecan interactions	2	4	0.218257263	8.21408542210739e-05	0.000913758
8949	LAMA4	ITGB1	0.636358249	R-HSA-3000171	Non-integrin membrane-ECM interactions	2	5	0.117242606	0.000148907	0.001505628
89410	LAMA4	ITGB1	0.636358249	R-HSA-3000178	ECM proteoglycans	3	6	0.106461174	0.000383863	0.003202646
89411	LAMA4	ITGB1	0.636358249	R-HSA-373755	Semaphorin interactions	19	36	0.273858923	8.30174315063993e-10	3.67280567664518e-08
89412	LAMA4	ITGB1	0.636358249	R-HSA-373760	L1CAM interactions	15	29	0.076699662	0.000457844	0.003643501
89413	LAMA4	ITGB1	0.636358249	R-HSA-445144	Signal transduction by L1	1	3	0.106461174	0.000139581	0.001430122
89414	LAMA4	ITGB1	0.636358249	R-HSA-446728	Cell junction organization	1	2	0.218257263	0.000121548	0.001273608
89415	LAMA4	ITGB1	0.636358249	R-HSA-447041	CHL1 interactions	2	4	-0.179361034	0.002545557	0.013520491
89416	LAMA4	ITGB1	0.636358249	R-HSA-6785807	Interleukin-4 and Interleukin-13 signaling	44	81	0.079440363	0.000386487	0.003217567
89417	LAMA4	ITGB1	0.636358249	R-HSA-6806834	Signaling by MET	16	30	0.055130714	0.000982674	0.006604737
89418	LAMA4	ITGB1	0.636358249	R-HSA-75892	Platelet Adhesion to exposed collagen	1	3	-0.179361034	0.001602733	0.009539567
89419	LAMA4	ITGB1	0.636358249	R-HSA-8874081	MET activates PTK2 signaling	2	4	0.033675225	0.000862053	0.005925212
89420	LAMA4	ITGB1	0.636358249	R-HSA-8875513	MET interacts with TNS proteins	1	2	0.033675225	0.000703192	0.005097148
89421	LAMA4	ITGB1	0.636358249	R-HSA-8875878	MET promotes cell motility	6	11	0.055130714	0.001060917	0.006972347
896	LAMA5	ITGA2	0.028876372	R-HSA-216083	Integrin cell surface interactions	4	8	-0.05631632	0.313448842	0.335595158
8961	LAMA5	ITGA2	0.028876372	R-HSA-3000157	Laminin interactions	2	4	-0.119411835	0.330629318	0.349645273
8962	LAMA5	ITGA2	0.028876372	R-HSA-3000170	Syndecan interactions	1	2	-0.0227623	0.156163788	0.20984793
8963	LAMA5	ITGA2	0.028876372	R-HSA-3000171	Non-integrin membrane-ECM interactions	3	7	-0.0227623	0.17261665	0.223880092
8964	LAMA5	ITGA2	0.028876372	R-HSA-3000178	ECM proteoglycans	4	8	0.006876111	0.197138935	0.243097318
8965	LAMA5	ITGA2	0.028876372	R-HSA-373760	L1CAM interactions	13	25	-0.034856838	0.394191789	0.402879499
8966	LAMA5	ITGA2	0.028876372	R-HSA-447041	CHL1 interactions	1	2	-0.0227623	0.156163788	0.20984793
8967	LAMA5	ITGA2	0.028876372	R-HSA-6806834	Signaling by MET	17	32	-0.022411953	0.400895948	0.408696258
8968	LAMA5	ITGA2	0.028876372	R-HSA-8874081	MET activates PTK2 signaling	3	7	-0.0227623	0.17261665	0.223880092
8969	LAMA5	ITGA2	0.028876372	R-HSA-8875878	MET promotes cell motility	7	13	-0.0227623	0.335457561	0.353262969
897	LAMA5	ITGA3	-0.090240724	R-HSA-202733	Cell surface interactions at the vascular wall	14	26	0.097563867	0.039738983	0.090077051
8971	LAMA5	ITGA3	-0.090240724	R-HSA-210991	Basigin interactions	3	7	-0.118309525	0.225637213	0.265914768
8972	LAMA5	ITGA3	-0.090240724	R-HSA-216083	Integrin cell surface interactions	3	6	0.289863663	0.000936741	0.006344017
8973	LAMA5	ITGA3	-0.090240724	R-HSA-6806834	Signaling by MET	15	29	0.111097954	0.014965132	0.048390472
8974	LAMA5	ITGA3	-0.090240724	R-HSA-8874081	MET activates PTK2 signaling	2	4	0.161152619	0.020942547	0.059709528
8975	LAMA5	ITGA3	-0.090240724	R-HSA-8875878	MET promotes cell motility	5	10	0.149810293	0.012976992	0.044137061
898	LAMA5	ITGA6	0.13187074	R-HSA-1474290	Collagen formation	26	49	0.191938353	2.08297563362635e-05	0.000306787
8981	LAMA5	ITGA6	0.13187074	R-HSA-1500931	Cell-Cell communication	9	17	0.099946648	0.038787143	0.088670588
8982	LAMA5	ITGA6	0.13187074	R-HSA-2022090	Assembly of collagen fibrils and other multimeric structures	15	28	0.201612426	0.000296859	0.00264697
8983	LAMA5	ITGA6	0.13187074	R-HSA-202733	Cell surface interactions at the vascular wall	14	27	0.003853222	0.186816978	0.23493527
8984	LAMA5	ITGA6	0.13187074	R-HSA-210991	Basigin interactions	3	7	0.050029639	0.046155957	0.099251205
8985	LAMA5	ITGA6	0.13187074	R-HSA-216083	Integrin cell surface interactions	3	6	0.158634181	0.016262722	0.0507666
8986	LAMA5	ITGA6	0.13187074	R-HSA-3000157	Laminin interactions	2	4	0.218257263	0.00806222	0.031418985
8987	LAMA5	ITGA6	0.13187074	R-HSA-3000170	Syndecan interactions	1	3	0.218257263	0.002368104	0.012790542
8988	LAMA5	ITGA6	0.13187074	R-HSA-3000171	Non-integrin membrane-ECM interactions	3	7	0.172773629	0.004421442	0.020356617
8989	LAMA5	ITGA6	0.13187074	R-HSA-446107	Type I hemidesmosome assembly	3	6	0.431663215	9.9865522257078e-06	0.000172369
89810	LAMA5	ITGA6	0.13187074	R-HSA-446728	Cell junction organization	3	7	0.340585724	2.46536704881849e-05	0.000350155
899	LAMA5	ITGB1	-0.075294958	R-HSA-1500931	Cell-Cell communication	6	12	0.053105737	0.085803632	0.145210983
8991	LAMA5	ITGB1	-0.075294958	R-HSA-1566948	Elastic fibre formation	1	3	-0.137403676	0.146300758	0.20106342
8992	LAMA5	ITGB1	-0.075294958	R-HSA-198933	Immunoregulatory interactions between a Lymphoid and a non-Lymphoid cell	1	2	-0.486723566	0.335859879	0.353460994
8993	LAMA5	ITGB1	-0.075294958	R-HSA-202733	Cell surface interactions at the vascular wall	17	31	0.152441916	0.005323553	0.023083588
8994	LAMA5	ITGB1	-0.075294958	R-HSA-210991	Basigin interactions	4	8	0.218257263	0.003484071	0.017090301
8995	LAMA5	ITGB1	-0.075294958	R-HSA-216083	Integrin cell surface interactions	8	16	0.218257263	0.000482786	0.003787181
8996	LAMA5	ITGB1	-0.075294958	R-HSA-3000157	Laminin interactions	3	6	0.255516079	0.002418128	0.013005181
8997	LAMA5	ITGB1	-0.075294958	R-HSA-3000170	Syndecan interactions	2	4	0.218257263	0.009216122	0.034777306
8998	LAMA5	ITGB1	-0.075294958	R-HSA-3000171	Non-integrin membrane-ECM interactions	2	5	0.117242606	0.016707194	0.051534029
8999	LAMA5	ITGB1	-0.075294958	R-HSA-3000178	ECM proteoglycans	3	6	0.106461174	0.043068999	0.094673089
89910	LAMA5	ITGB1	-0.075294958	R-HSA-373755	Semaphorin interactions	19	36	0.273858923	9.31447274300649e-08	2.64260974848884e-06
89911	LAMA5	ITGB1	-0.075294958	R-HSA-373760	L1CAM interactions	15	29	0.076699662	0.051369591	0.106539497
89912	LAMA5	ITGB1	-0.075294958	R-HSA-445144	Signal transduction by L1	1	3	0.106461174	0.015660899	0.049653047
89913	LAMA5	ITGB1	-0.075294958	R-HSA-446728	Cell junction organization	1	2	0.218257263	0.013637572	0.045525597
89914	LAMA5	ITGB1	-0.075294958	R-HSA-447041	CHL1 interactions	2	4	-0.179361034	0.285608958	0.31310421
89915	LAMA5	ITGB1	-0.075294958	R-HSA-6785807	Interleukin-4 and Interleukin-13 signaling	44	81	0.079440363	0.043363458	0.095093171
89916	LAMA5	ITGB1	-0.075294958	R-HSA-6806834	Signaling by MET	16	30	0.055130714	0.11025506	0.168870563
89917	LAMA5	ITGB1	-0.075294958	R-HSA-75892	Platelet Adhesion to exposed collagen	1	3	-0.179361034	0.179825053	0.229593088
89918	LAMA5	ITGB1	-0.075294958	R-HSA-8874081	MET activates PTK2 signaling	2	4	0.033675225	0.096721531	0.156049115
89919	LAMA5	ITGB1	-0.075294958	R-HSA-8875513	MET interacts with TNS proteins	1	2	0.033675225	0.078897431	0.138496296
89920	LAMA5	ITGB1	-0.075294958	R-HSA-8875878	MET promotes cell motility	6	11	0.055130714	0.119033872	0.177124243
900	LAMA5	ITGB4	0.195304168	R-HSA-1474290	Collagen formation	26	49	0.285561827	1.96395592187791e-10	9.69136710680524e-09
9001	LAMA5	ITGB4	0.195304168	R-HSA-1500931	Cell-Cell communication	8	15	0.10208074	0.029035743	0.072822703
9002	LAMA5	ITGB4	0.195304168	R-HSA-2022090	Assembly of collagen fibrils and other multimeric structures	14	27	0.315334006	1.8200110881282e-08	6.18107883371067e-07
9003	LAMA5	ITGB4	0.195304168	R-HSA-3000170	Syndecan interactions	1	2	0.436184718	0.000299867	0.002661465
9004	LAMA5	ITGB4	0.195304168	R-HSA-3000171	Non-integrin membrane-ECM interactions	1	3	0.043983402	0.020726081	0.059282651
9005	LAMA5	ITGB4	0.195304168	R-HSA-446107	Type I hemidesmosome assembly	2	5	0.478951751	3.94640115949128e-07	1.00816580063376e-05
9006	LAMA5	ITGB4	0.195304168	R-HSA-446728	Cell junction organization	2	5	0.478951751	3.94640115949128e-07	1.00816580063376e-05
90110	LAMA5	SDC1	-0.004744114	R-HSA-1630316	Glycosaminoglycan metabolism	35	65	0.080403202	0.057452111	0.113712636
90111	LAMA5	SDC1	-0.004744114	R-HSA-1638091	Heparan sulfate/heparin (HS-GAG) metabolism	11	20	0.016599479	0.28485672	0.312758544
90112	LAMA5	SDC1	-0.004744114	R-HSA-1793185	Chondroitin sulfate/dermatan sulfate metabolism	8	16	0.054900102	0.108911737	0.16770287
90113	LAMA5	SDC1	-0.004744114	R-HSA-196854	Metabolism of vitamins and cofactors	33	61	-0.003439279	0.407975021	0.415129324
90114	LAMA5	SDC1	-0.004744114	R-HSA-1971475	A tetrasaccharide linker sequence is required for GAG synthesis	7	13	0.054900102	0.155073121	0.208722384
90115	LAMA5	SDC1	-0.004744114	R-HSA-2022928	HS-GAG biosynthesis	3	7	-0.027038245	0.176353015	0.226512599
90116	LAMA5	SDC1	-0.004744114	R-HSA-2024096	HS-GAG degradation	6	11	-0.033198958	0.3416167	0.358278659
90117	LAMA5	SDC1	-0.004744114	R-HSA-202733	Cell surface interactions at the vascular wall	17	31	0.037590419	0.23862908	0.276078133
90118	LAMA5	SDC1	-0.004744114	R-HSA-2187338	Visual phototransduction	13	25	-0.089998223	0.452776895	0.455141882
90119	LAMA5	SDC1	-0.004744114	R-HSA-3000170	Syndecan interactions	3	6	0.554659726	1.03166762412684e-07	2.88442277379967e-06
90120	LAMA5	SDC1	-0.004744114	R-HSA-3000171	Non-integrin membrane-ECM interactions	3	6	0.554659726	1.03166762412684e-07	2.88442277379967e-06
90121	LAMA5	SDC1	-0.004744114	R-HSA-3560782	Diseases associated with glycosaminoglycan metabolism	8	16	0.287476281	1.89641804663209e-05	0.000285129
90122	LAMA5	SDC1	-0.004744114	R-HSA-3560783	Defective B4GALT7 causes EDS, progeroid type	6	11	0.101150244	0.081558479	0.141146233
90123	LAMA5	SDC1	-0.004744114	R-HSA-3560801	Defective B3GAT3 causes JDSSDHD	6	11	0.101150244	0.081558479	0.141146233
90124	LAMA5	SDC1	-0.004744114	R-HSA-3656237	Defective EXT2 causes exostoses 2	3	7	-0.027038245	0.176353015	0.226512599
90125	LAMA5	SDC1	-0.004744114	R-HSA-3656253	Defective EXT1 causes exostoses 1, TRPS2 and CHDS	3	7	-0.027038245	0.176353015	0.226512599
90126	LAMA5	SDC1	-0.004744114	R-HSA-3781865	Diseases of glycosylation	41	76	0.054900102	0.151295024	0.205322333
90127	LAMA5	SDC1	-0.004744114	R-HSA-4420332	Defective B3GALT6 causes EDSP2 and SEMDJL1	6	11	0.101150244	0.081558479	0.141146233
90128	LAMA5	SDC1	-0.004744114	R-HSA-5668914	Diseases of metabolism	55	100	0.030353333	0.332184749	0.350820358
90129	LAMA5	SDC1	-0.004744114	R-HSA-6806667	Metabolism of fat-soluble vitamins	8	15	-0.044349579	0.376717085	0.387627177
90130	LAMA5	SDC1	-0.004744114	R-HSA-975634	Retinoid metabolism and transport	8	15	-0.044349579	0.376717085	0.387627177
9025	LAMB1	ITGA1	0.66259563	R-HSA-216083	Integrin cell surface interactions	4	8	0.246887236	9.78895003854057e-06	0.00017023
9026	LAMB1	ITGA1	0.66259563	R-HSA-373755	Semaphorin interactions	20	37	0.233145571	4.83003817104951e-08	1.5019899262474e-06
9027	LAMB1	ITGA1	0.66259563	R-HSA-373760	L1CAM interactions	13	24	0.154065113	4.37799994538299e-05	0.00054475
9028	LAMB1	ITGA1	0.66259563	R-HSA-397014	Muscle contraction	52	96	0.003912966	0.001935443	0.010971311
9029	LAMB1	ITGA1	0.66259563	R-HSA-445355	Smooth Muscle Contraction	15	28	0.463239667	1.72603400642772e-17	1.46547902001624e-15
90210	LAMB1	ITGA1	0.66259563	R-HSA-447041	CHL1 interactions	1	2	-0.510968827	0.002106598	0.011638699
9031	LAMB1	ITGA2	-0.071013634	R-HSA-216083	Integrin cell surface interactions	4	8	-0.05631632	0.233040938	0.272140342
9032	LAMB1	ITGA2	-0.071013634	R-HSA-3000157	Laminin interactions	2	4	-0.119411835	0.245814168	0.281363819
9033	LAMB1	ITGA2	-0.071013634	R-HSA-3000170	Syndecan interactions	1	2	-0.0227623	0.116103653	0.174429964
9034	LAMB1	ITGA2	-0.071013634	R-HSA-3000171	Non-integrin membrane-ECM interactions	3	7	-0.0227623	0.128335922	0.185818186
9035	LAMB1	ITGA2	-0.071013634	R-HSA-3000178	ECM proteoglycans	4	8	0.006876111	0.146567593	0.2012146
9036	LAMB1	ITGA2	-0.071013634	R-HSA-373760	L1CAM interactions	13	25	-0.034856838	0.293071187	0.31922394
9037	LAMB1	ITGA2	-0.071013634	R-HSA-447041	CHL1 interactions	1	2	-0.0227623	0.116103653	0.174429964
9038	LAMB1	ITGA2	-0.071013634	R-HSA-6806834	Signaling by MET	17	32	-0.022411953	0.298055552	0.323250442
9039	LAMB1	ITGA2	-0.071013634	R-HSA-8874081	MET activates PTK2 signaling	3	7	-0.0227623	0.128335922	0.185818186
90310	LAMB1	ITGA2	-0.071013634	R-HSA-8875878	MET promotes cell motility	7	13	-0.0227623	0.249403839	0.28415058
9041	LAMB1	ITGA3	0.638492088	R-HSA-202733	Cell surface interactions at the vascular wall	14	26	0.097563867	0.000369752	0.003120998
9042	LAMB1	ITGA3	0.638492088	R-HSA-210991	Basigin interactions	3	7	-0.118309525	0.002099444	0.011604731
9043	LAMB1	ITGA3	0.638492088	R-HSA-216083	Integrin cell surface interactions	3	6	0.289863663	8.7159184709385e-06	0.000156521
9044	LAMB1	ITGA3	0.638492088	R-HSA-6806834	Signaling by MET	15	29	0.111097954	0.000139243	0.001427924
9045	LAMB1	ITGA3	0.638492088	R-HSA-8874081	MET activates PTK2 signaling	2	4	0.161152619	0.00019486	0.001875042
9046	LAMB1	ITGA3	0.638492088	R-HSA-8875878	MET promotes cell motility	5	10	0.149810293	0.000120745	0.001266338
9051	LAMB1	ITGA6	0.375815059	R-HSA-1474290	Collagen formation	26	49	0.191938353	3.84179515114164e-06	7.72843355578963e-05
9052	LAMB1	ITGA6	0.375815059	R-HSA-1500931	Cell-Cell communication	9	17	0.099946648	0.007153817	0.028662429
9053	LAMB1	ITGA6	0.375815059	R-HSA-2022090	Assembly of collagen fibrils and other multimeric structures	15	28	0.201612426	5.4751961243898e-05	0.00065925
9054	LAMB1	ITGA6	0.375815059	R-HSA-202733	Cell surface interactions at the vascular wall	14	27	0.003853222	0.034456119	0.081949496
9055	LAMB1	ITGA6	0.375815059	R-HSA-210991	Basigin interactions	3	7	0.050029639	0.008512905	0.032733437
9056	LAMB1	ITGA6	0.375815059	R-HSA-216083	Integrin cell surface interactions	3	6	0.158634181	0.002999461	0.015284545
9057	LAMB1	ITGA6	0.375815059	R-HSA-3000157	Laminin interactions	2	4	0.218257263	0.001486978	0.008989602
9058	LAMB1	ITGA6	0.375815059	R-HSA-3000170	Syndecan interactions	1	3	0.218257263	0.000436768	0.003519441
9059	LAMB1	ITGA6	0.375815059	R-HSA-3000171	Non-integrin membrane-ECM interactions	3	7	0.172773629	0.000815481	0.005672507
90510	LAMB1	ITGA6	0.375815059	R-HSA-446107	Type I hemidesmosome assembly	3	6	0.431663215	1.84189806630399e-06	4.06661509973464e-05
90511	LAMB1	ITGA6	0.375815059	R-HSA-446728	Cell junction organization	3	7	0.340585724	4.54706959651083e-06	8.97521583434368e-05
9061	LAMB1	ITGA7	0.32479249	R-HSA-216083	Integrin cell surface interactions	2	5	0.056705629	0.010304656	0.037858054
9062	LAMB1	ITGA7	0.32479249	R-HSA-3000157	Laminin interactions	2	4	0.255516079	0.001175778	0.00750509
9063	LAMB1	ITGA7	0.32479249	R-HSA-3000178	ECM proteoglycans	3	6	0.255516079	0.000600668	0.004460396
9071	LAMB1	ITGAV	0.599016064	R-HSA-1566948	Elastic fibre formation	3	6	0.083372941	0.000858521	0.005907835
9072	LAMB1	ITGAV	0.599016064	R-HSA-194138	Signaling by VEGF	35	64	0.045877541	0.002369357	0.012790542
9073	LAMB1	ITGAV	0.599016064	R-HSA-202733	Cell surface interactions at the vascular wall	14	26	0.079070595	0.001016005	0.006761847
9074	LAMB1	ITGAV	0.599016064	R-HSA-210990	PECAM1 interactions	3	7	-0.374607315	0.005013364	0.022265119
9075	LAMB1	ITGAV	0.599016064	R-HSA-2129379	Molecules associated with elastic fibres	2	5	0.083372941	0.000414153	0.003393431
9076	LAMB1	ITGAV	0.599016064	R-HSA-216083	Integrin cell surface interactions	6	12	0.186388429	5.51076307247451e-05	0.000662152
9077	LAMB1	ITGAV	0.599016064	R-HSA-3000157	Laminin interactions	2	4	0.249570127	7.68157196315623e-05	0.000863672
9078	LAMB1	ITGAV	0.599016064	R-HSA-3000170	Syndecan interactions	1	3	0.394167507	8.25655069269608e-07	1.99452700520003e-05
9079	LAMB1	ITGAV	0.599016064	R-HSA-3000171	Non-integrin membrane-ECM interactions	3	7	0.258921162	6.86727543867926e-06	0.000127078
90710	LAMB1	ITGAV	0.599016064	R-HSA-3000178	ECM proteoglycans	4	8	0.258921162	1.59887061287938e-05	0.000249826
90711	LAMB1	ITGAV	0.599016064	R-HSA-373760	L1CAM interactions	13	25	0.041078838	0.001815141	0.010474477
90712	LAMB1	ITGAV	0.599016064	R-HSA-4420097	VEGFA-VEGFR2 Pathway	35	64	0.045877541	0.002369357	0.012790542
9081	LAMB1	ITGB1	0.849454718	R-HSA-1500931	Cell-Cell communication	6	12	0.053105737	2.75691490471104e-05	0.000381509
9082	LAMB1	ITGB1	0.849454718	R-HSA-1566948	Elastic fibre formation	1	3	-0.137403676	4.70071875044162e-05	0.000579906
9083	LAMB1	ITGB1	0.849454718	R-HSA-198933	Immunoregulatory interactions between a Lymphoid and a non-Lymphoid cell	1	2	-0.486723566	0.000107914	0.001148458
9084	LAMB1	ITGB1	0.849454718	R-HSA-202733	Cell surface interactions at the vascular wall	17	31	0.152441916	1.71048503684734e-06	3.79097326688604e-05
9085	LAMB1	ITGB1	0.849454718	R-HSA-210991	Basigin interactions	4	8	0.218257263	1.11944999781397e-06	2.61137154035513e-05
9086	LAMB1	ITGB1	0.849454718	R-HSA-216083	Integrin cell surface interactions	8	16	0.218257263	1.55121630771553e-07	4.17526683104691e-06
9087	LAMB1	ITGB1	0.849454718	R-HSA-3000157	Laminin interactions	3	6	0.255516079	7.76956978054142e-07	1.88874152117709e-05
9088	LAMB1	ITGB1	0.849454718	R-HSA-3000170	Syndecan interactions	2	4	0.218257263	2.96118737405843e-06	6.16087037986534e-05
9089	LAMB1	ITGB1	0.849454718	R-HSA-3000171	Non-integrin membrane-ECM interactions	2	5	0.117242606	5.36810745111512e-06	0.000102526
90810	LAMB1	ITGB1	0.849454718	R-HSA-3000178	ECM proteoglycans	3	6	0.106461174	1.38382914214761e-05	0.00022286
90811	LAMB1	ITGB1	0.849454718	R-HSA-373755	Semaphorin interactions	19	36	0.273858923	2.99278808742216e-11	1.62242835894195e-09
90812	LAMB1	ITGB1	0.849454718	R-HSA-373760	L1CAM interactions	15	29	0.076699662	1.65053144185449e-05	0.000256165
90813	LAMB1	ITGB1	0.849454718	R-HSA-445144	Signal transduction by L1	1	3	0.106461174	5.03192740301495e-06	9.74928269851917e-05
90814	LAMB1	ITGB1	0.849454718	R-HSA-446728	Cell junction organization	1	2	0.218257263	4.38182204458109e-06	8.70858849376555e-05
90815	LAMB1	ITGB1	0.849454718	R-HSA-447041	CHL1 interactions	2	4	-0.179361034	9.17676299350129e-05	0.001002498
90816	LAMB1	ITGB1	0.849454718	R-HSA-6785807	Interleukin-4 and Interleukin-13 signaling	44	81	0.079440363	1.39329024494242e-05	0.00022376
90817	LAMB1	ITGB1	0.849454718	R-HSA-6806834	Signaling by MET	16	30	0.055130714	3.5425518872058e-05	0.000463785
90818	LAMB1	ITGB1	0.849454718	R-HSA-75892	Platelet Adhesion to exposed collagen	1	3	-0.179361034	5.77787161933572e-05	0.000688515
90819	LAMB1	ITGB1	0.849454718	R-HSA-8874081	MET activates PTK2 signaling	2	4	0.033675225	3.10771261333943e-05	0.000418725
90820	LAMB1	ITGB1	0.849454718	R-HSA-8875513	MET interacts with TNS proteins	1	2	0.033675225	2.53501511783502e-05	0.000358284
90821	LAMB1	ITGB1	0.849454718	R-HSA-8875878	MET promotes cell motility	6	11	0.055130714	3.82461965111868e-05	0.000491792
9091	LAMB1	ITGB4	0.490071722	R-HSA-1474290	Collagen formation	26	49	0.285561827	1.67151983423319e-11	9.36943666305369e-10
9092	LAMB1	ITGB4	0.490071722	R-HSA-1500931	Cell-Cell communication	8	15	0.10208074	0.002471228	0.013212559
9093	LAMB1	ITGB4	0.490071722	R-HSA-2022090	Assembly of collagen fibrils and other multimeric structures	14	27	0.315334006	1.54900860983769e-09	6.67403075290888e-08
9094	LAMB1	ITGB4	0.490071722	R-HSA-3000170	Syndecan interactions	1	2	0.436184718	2.55216489027917e-05	0.000359752
9095	LAMB1	ITGB4	0.490071722	R-HSA-3000171	Non-integrin membrane-ECM interactions	1	3	0.043983402	0.001763994	0.010291408
9096	LAMB1	ITGB4	0.490071722	R-HSA-446107	Type I hemidesmosome assembly	2	5	0.478951751	3.35877589636688e-08	1.08943217065585e-06
9097	LAMB1	ITGB4	0.490071722	R-HSA-446728	Cell junction organization	2	5	0.478951751	3.35877589636688e-08	1.08943217065585e-06
910	LAMB2	ITGA3	0.322760425	R-HSA-202733	Cell surface interactions at the vascular wall	14	26	0.097563867	0.010779262	0.039067213
9101	LAMB2	ITGA3	0.322760425	R-HSA-210991	Basigin interactions	3	7	-0.118309525	0.061204451	0.118201672
9102	LAMB2	ITGA3	0.322760425	R-HSA-216083	Integrin cell surface interactions	3	6	0.289863663	0.000254092	0.002321207
9103	LAMB2	ITGA3	0.322760425	R-HSA-6806834	Signaling by MET	15	29	0.111097954	0.004059316	0.019085064
9104	LAMB2	ITGA3	0.322760425	R-HSA-8874081	MET activates PTK2 signaling	2	4	0.161152619	0.005680699	0.024357605
9105	LAMB2	ITGA3	0.322760425	R-HSA-8875878	MET promotes cell motility	5	10	0.149810293	0.00352003	0.017237397
9113	LAMB2	ITGB1	0.39222197	R-HSA-1500931	Cell-Cell communication	6	12	0.053105737	0.011940514	0.041730362
9114	LAMB2	ITGB1	0.39222197	R-HSA-1566948	Elastic fibre formation	1	3	-0.137403676	0.020359351	0.058655047
9115	LAMB2	ITGB1	0.39222197	R-HSA-198933	Immunoregulatory interactions between a Lymphoid and a non-Lymphoid cell	1	2	-0.486723566	0.046738577	0.100203568
9116	LAMB2	ITGB1	0.39222197	R-HSA-202733	Cell surface interactions at the vascular wall	17	31	0.152441916	0.000740831	0.005277219
9117	LAMB2	ITGB1	0.39222197	R-HSA-210991	Basigin interactions	4	8	0.218257263	0.000484847	0.003798184
9118	LAMB2	ITGB1	0.39222197	R-HSA-216083	Integrin cell surface interactions	8	16	0.218257263	6.71849546969389e-05	0.000778119
9119	LAMB2	ITGB1	0.39222197	R-HSA-3000157	Laminin interactions	3	6	0.255516079	0.000336509	0.002895431
91110	LAMB2	ITGB1	0.39222197	R-HSA-3000170	Syndecan interactions	2	4	0.218257263	0.001282524	0.008013255
91111	LAMB2	ITGB1	0.39222197	R-HSA-3000171	Non-integrin membrane-ECM interactions	2	5	0.117242606	0.002324989	0.012645617
91112	LAMB2	ITGB1	0.39222197	R-HSA-3000178	ECM proteoglycans	3	6	0.106461174	0.005993522	0.025243351
91113	LAMB2	ITGB1	0.39222197	R-HSA-373755	Semaphorin interactions	19	36	0.273858923	1.29621079323948e-08	4.63385325991834e-07
91114	LAMB2	ITGB1	0.39222197	R-HSA-373760	L1CAM interactions	15	29	0.076699662	0.007148641	0.028651751
91115	LAMB2	ITGB1	0.39222197	R-HSA-445144	Signal transduction by L1	1	3	0.106461174	0.002179385	0.01198403
91116	LAMB2	ITGB1	0.39222197	R-HSA-446728	Cell junction organization	1	2	0.218257263	0.001897817	0.010795121
91117	LAMB2	ITGB1	0.39222197	R-HSA-447041	CHL1 interactions	2	4	-0.179361034	0.039745611	0.090077051
91118	LAMB2	ITGB1	0.39222197	R-HSA-6785807	Interleukin-4 and Interleukin-13 signaling	44	81	0.079440363	0.0060345	0.025374219
91119	LAMB2	ITGB1	0.39222197	R-HSA-6806834	Signaling by MET	16	30	0.055130714	0.015343198	0.048963109
91120	LAMB2	ITGB1	0.39222197	R-HSA-75892	Platelet Adhesion to exposed collagen	1	3	-0.179361034	0.025024624	0.066641912
91121	LAMB2	ITGB1	0.39222197	R-HSA-8874081	MET activates PTK2 signaling	2	4	0.033675225	0.013459859	0.045101856
91122	LAMB2	ITGB1	0.39222197	R-HSA-8875513	MET interacts with TNS proteins	1	2	0.033675225	0.010979441	0.03959388
91123	LAMB2	ITGB1	0.39222197	R-HSA-8875878	MET promotes cell motility	6	11	0.055130714	0.016564866	0.051308205
9121	LAMB2	ITGB4	0.427461915	R-HSA-1474290	Collagen formation	26	49	0.285561827	3.18195919449894e-11	1.71691975789155e-09
9122	LAMB2	ITGB4	0.427461915	R-HSA-1500931	Cell-Cell communication	8	15	0.10208074	0.004704309	0.021280538
9123	LAMB2	ITGB4	0.427461915	R-HSA-2022090	Assembly of collagen fibrils and other multimeric structures	14	27	0.315334006	2.94874286711183e-09	1.20741609526739e-07
9124	LAMB2	ITGB4	0.427461915	R-HSA-3000170	Syndecan interactions	1	2	0.436184718	4.85838359329231e-05	0.000595539
9125	LAMB2	ITGB4	0.427461915	R-HSA-3000171	Non-integrin membrane-ECM interactions	1	3	0.043983402	0.003357995	0.01662726
9126	LAMB2	ITGB4	0.427461915	R-HSA-446107	Type I hemidesmosome assembly	2	5	0.478951751	6.39387438116098e-08	1.89307865331451e-06
9127	LAMB2	ITGB4	0.427461915	R-HSA-446728	Cell junction organization	2	5	0.478951751	6.39387438116098e-08	1.89307865331451e-06
9131	LAMB2	RPSA	-0.152003798	R-HSA-156827	L13a-mediated translational silencing of Ceruloplasmin expression	58	107	0.599016064	1.5513642820286e-79	2.96544673032739e-76
9132	LAMB2	RPSA	-0.152003798	R-HSA-156842	Eukaryotic Translation Elongation	45	83	0.651967757	8.75669971406387e-74	1.50915838206411e-71
9133	LAMB2	RPSA	-0.152003798	R-HSA-156902	Peptide chain elongation	45	83	0.651967757	8.75669971406387e-74	1.50915838206411e-71
9134	LAMB2	RPSA	-0.152003798	R-HSA-168255	Influenza Infection	52	96	0.605500237	2.08575093888933e-73	3.2546170393723e-71
9135	LAMB2	RPSA	-0.152003798	R-HSA-168273	Influenza Viral RNA Transcription and Replication	46	85	0.649834045	3.54131862619217e-75	9.5096758550328e-73
9136	LAMB2	RPSA	-0.152003798	R-HSA-1799339	SRP-dependent cotranslational protein targeting to membrane	56	102	0.601469891	4.04734171003733e-75	1.06215124376821e-72
9137	LAMB2	RPSA	-0.152003798	R-HSA-192823	Viral mRNA Translation	45	83	0.651967757	8.75669971406387e-74	1.50915838206411e-71
9138	LAMB2	RPSA	-0.152003798	R-HSA-2408522	Selenoamino acid metabolism	46	85	0.649834045	3.54131862619217e-75	9.5096758550328e-73
9139	LAMB2	RPSA	-0.152003798	R-HSA-2408557	Selenocysteine synthesis	46	85	0.649834045	3.54131862619217e-75	9.5096758550328e-73
91310	LAMB2	RPSA	-0.152003798	R-HSA-6791226	Major pathway of rRNA processing in the nucleolus and cytosol	79	144	0.410384068	2.2233304952101e-48	3.29138426002448e-46
91311	LAMB2	RPSA	-0.152003798	R-HSA-72613	Eukaryotic Translation Initiation	59	108	0.599016064	2.87004799784621e-79	2.96544673032739e-76
91312	LAMB2	RPSA	-0.152003798	R-HSA-72649	Translation initiation complex formation	31	57	0.575780927	5.73448610715868e-41	7.6110472505013e-39
91313	LAMB2	RPSA	-0.152003798	R-HSA-72662	Activation of the mRNA upon binding of the cap-binding complex and eIFs, and subsequent binding to 43S	31	57	0.575780927	5.73448610715868e-41	7.6110472505013e-39
91314	LAMB2	RPSA	-0.152003798	R-HSA-72689	Formation of a pool of free 40S subunits	53	97	0.6161688	1.13490642071811e-75	3.74421841143773e-73
91315	LAMB2	RPSA	-0.152003798	R-HSA-72695	Formation of the ternary complex, and subsequently, the 43S complex	27	50	0.593088733	6.12056468066062e-39	7.5185276986796e-37
91316	LAMB2	RPSA	-0.152003798	R-HSA-72702	Ribosomal scanning and start codon recognition	30	56	0.575780927	3.04365330947609e-41	4.18393628149053e-39
91317	LAMB2	RPSA	-0.152003798	R-HSA-72706	GTP hydrolysis and joining of the 60S ribosomal subunit	58	107	0.599016064	1.5513642820286e-79	2.96544673032739e-76
91318	LAMB2	RPSA	-0.152003798	R-HSA-72737	Cap-dependent Translation Initiation	59	108	0.599016064	2.87004799784621e-79	2.96544673032739e-76
91319	LAMB2	RPSA	-0.152003798	R-HSA-72764	Eukaryotic Translation Termination	46	85	0.649834045	3.54131862619217e-75	9.5096758550328e-73
91320	LAMB2	RPSA	-0.152003798	R-HSA-9010553	Regulation of expression of SLITs and ROBOs	57	104	0.601469891	1.02742835610783e-76	4.56296739537582e-74
91321	LAMB2	RPSA	-0.152003798	R-HSA-927802	Nonsense-Mediated Decay (NMD)	59	108	0.593088733	9.70377578635302e-78	5.60247495025091e-75
91322	LAMB2	RPSA	-0.152003798	R-HSA-9633012	Response of EIF2AK4 (GCN2) to amino acid deficiency	49	90	0.632053106	1.65914066509657e-74	3.42108879640538e-72
91323	LAMB2	RPSA	-0.152003798	R-HSA-975956	Nonsense Mediated Decay (NMD) independent of the Exon Junction Complex (EJC)	49	90	0.632053106	1.65914066509657e-74	3.42108879640538e-72
91324	LAMB2	RPSA	-0.152003798	R-HSA-975957	Nonsense Mediated Decay (NMD) enhanced by the Exon Junction Complex (EJC)	59	108	0.593088733	9.70377578635302e-78	5.60247495025091e-75
9141	LAMB3	CD151	0.444306124	R-HSA-1474290	Collagen formation	26	49	0.424066393	5.86400112834896e-22	5.93961587974083e-20
9142	LAMB3	CD151	0.444306124	R-HSA-1500931	Cell-Cell communication	8	16	0.340585724	4.5360078862452e-08	1.43107330771785e-06
9143	LAMB3	CD151	0.444306124	R-HSA-2022090	Assembly of collagen fibrils and other multimeric structures	14	27	0.455025207	3.56400051247793e-16	2.81873382997141e-14
9144	LAMB3	CD151	0.444306124	R-HSA-446107	Type I hemidesmosome assembly	3	6	0.42560759	1.20065303186758e-06	2.77834480139779e-05
9145	LAMB3	CD151	0.444306124	R-HSA-446728	Cell junction organization	3	6	0.42560759	1.20065303186758e-06	2.77834480139779e-05
9151	LAMB3	COL17A1	0.345310101	R-HSA-1474228	Degradation of the extracellular matrix	20	38	0.184513227	3.51589264369466e-05	0.000462392
9152	LAMB3	COL17A1	0.345310101	R-HSA-1474290	Collagen formation	30	56	0.211063032	3.02744233242857e-07	7.98125036816271e-06
9153	LAMB3	COL17A1	0.345310101	R-HSA-1500931	Cell-Cell communication	8	16	0.244752764	2.88681967544983e-05	0.000396449
9154	LAMB3	COL17A1	0.345310101	R-HSA-1650814	Collagen biosynthesis and modifying enzymes	23	42	0.20621369	9.90716523270658e-06	0.000171769
9155	LAMB3	COL17A1	0.345310101	R-HSA-2022090	Assembly of collagen fibrils and other multimeric structures	15	28	0.249125522	2.88886337919988e-06	6.04306257964149e-05
9156	LAMB3	COL17A1	0.345310101	R-HSA-446107	Type I hemidesmosome assembly	3	6	0.447435524	1.33674787434804e-06	3.03345250348544e-05
9157	LAMB3	COL17A1	0.345310101	R-HSA-446728	Cell junction organization	3	6	0.447435524	1.33674787434804e-06	3.03345250348544e-05
9161	LAMB3	ITGA2	0.015175766	R-HSA-216083	Integrin cell surface interactions	4	8	-0.05631632	0.329322712	0.348664759
9162	LAMB3	ITGA2	0.015175766	R-HSA-3000157	Laminin interactions	2	4	-0.119411835	0.347373253	0.363161517
9163	LAMB3	ITGA2	0.015175766	R-HSA-3000170	Syndecan interactions	1	2	-0.0227623	0.164072331	0.216932107
9164	LAMB3	ITGA2	0.015175766	R-HSA-3000171	Non-integrin membrane-ECM interactions	3	7	-0.0227623	0.18135841	0.230814141
9165	LAMB3	ITGA2	0.015175766	R-HSA-3000178	ECM proteoglycans	4	8	0.006876111	0.207122567	0.250696466
9166	LAMB3	ITGA2	0.015175766	R-HSA-373760	L1CAM interactions	13	25	-0.034856838	0.414154693	0.420306226
9167	LAMB3	ITGA2	0.015175766	R-HSA-447041	CHL1 interactions	1	2	-0.0227623	0.164072331	0.216932107
9168	LAMB3	ITGA2	0.015175766	R-HSA-6806834	Signaling by MET	17	32	-0.022411953	0.421198369	0.426479969
9169	LAMB3	ITGA2	0.015175766	R-HSA-8874081	MET activates PTK2 signaling	3	7	-0.0227623	0.18135841	0.230814141
91610	LAMB3	ITGA2	0.015175766	R-HSA-8875878	MET promotes cell motility	7	13	-0.0227623	0.35244601	0.367374792
9171	LAMB3	ITGA3	0.484943687	R-HSA-202733	Cell surface interactions at the vascular wall	14	26	0.097563867	0.002364146	0.012790542
9172	LAMB3	ITGA3	0.484943687	R-HSA-210991	Basigin interactions	3	7	-0.118309525	0.01342358	0.04500641
9173	LAMB3	ITGA3	0.484943687	R-HSA-216083	Integrin cell surface interactions	3	6	0.289863663	5.57284737359084e-05	0.000668221
9174	LAMB3	ITGA3	0.484943687	R-HSA-6806834	Signaling by MET	15	29	0.111097954	0.000890304	0.006090247
9175	LAMB3	ITGA3	0.484943687	R-HSA-8874081	MET activates PTK2 signaling	2	4	0.161152619	0.001245911	0.007852913
9176	LAMB3	ITGA3	0.484943687	R-HSA-8875878	MET promotes cell motility	5	10	0.149810293	0.000772026	0.005440414
9181	LAMB3	ITGA6	0.523563935	R-HSA-1474290	Collagen formation	26	49	0.191938353	8.59930450207082e-07	2.05157374143413e-05
9182	LAMB3	ITGA6	0.523563935	R-HSA-1500931	Cell-Cell communication	9	17	0.099946648	0.001601279	0.009535825
9183	LAMB3	ITGA6	0.523563935	R-HSA-2022090	Assembly of collagen fibrils and other multimeric structures	15	28	0.201612426	1.22554370625916e-05	0.000202162
9184	LAMB3	ITGA6	0.523563935	R-HSA-202733	Cell surface interactions at the vascular wall	14	27	0.003853222	0.007712505	0.030436193
9185	LAMB3	ITGA6	0.523563935	R-HSA-210991	Basigin interactions	3	7	0.050029639	0.001905491	0.010822776
9186	LAMB3	ITGA6	0.523563935	R-HSA-216083	Integrin cell surface interactions	3	6	0.158634181	0.000671386	0.004897344
9187	LAMB3	ITGA6	0.523563935	R-HSA-3000157	Laminin interactions	2	4	0.218257263	0.000332839	0.002868125
9188	LAMB3	ITGA6	0.523563935	R-HSA-3000170	Syndecan interactions	1	3	0.218257263	9.77642022657919e-05	0.001056018
9189	LAMB3	ITGA6	0.523563935	R-HSA-3000171	Non-integrin membrane-ECM interactions	3	7	0.172773629	0.000182534	0.001784688
91810	LAMB3	ITGA6	0.523563935	R-HSA-446107	Type I hemidesmosome assembly	3	6	0.431663215	4.12282324038455e-07	1.04488482092072e-05
91811	LAMB3	ITGA6	0.523563935	R-HSA-446728	Cell junction organization	3	7	0.340585724	1.01779596553672e-06	2.39358248758707e-05
9191	LAMB3	ITGB1	0.475371941	R-HSA-1500931	Cell-Cell communication	6	12	0.053105737	0.005261332	0.022925512
9192	LAMB3	ITGB1	0.475371941	R-HSA-1566948	Elastic fibre formation	1	3	-0.137403676	0.008970913	0.033998132
9193	LAMB3	ITGB1	0.475371941	R-HSA-198933	Immunoregulatory interactions between a Lymphoid and a non-Lymphoid cell	1	2	-0.486723566	0.020594355	0.059114939
9194	LAMB3	ITGB1	0.475371941	R-HSA-202733	Cell surface interactions at the vascular wall	17	31	0.152441916	0.000326431	0.002829146
9195	LAMB3	ITGB1	0.475371941	R-HSA-210991	Basigin interactions	4	8	0.218257263	0.000213637	0.002020368
9196	LAMB3	ITGB1	0.475371941	R-HSA-216083	Integrin cell surface interactions	8	16	0.218257263	2.96036148579089e-05	0.00040263
9197	LAMB3	ITGB1	0.475371941	R-HSA-3000157	Laminin interactions	3	6	0.255516079	0.000148275	0.001503193
9198	LAMB3	ITGB1	0.475371941	R-HSA-3000170	Syndecan interactions	2	4	0.218257263	0.000565117	0.004256624
9199	LAMB3	ITGB1	0.475371941	R-HSA-3000171	Non-integrin membrane-ECM interactions	2	5	0.117242606	0.001024457	0.00680633
91910	LAMB3	ITGB1	0.475371941	R-HSA-3000178	ECM proteoglycans	3	6	0.106461174	0.002640918	0.013892791
91911	LAMB3	ITGB1	0.475371941	R-HSA-373755	Semaphorin interactions	19	36	0.273858923	5.71147592058649e-09	2.22055260791287e-07
91912	LAMB3	ITGB1	0.475371941	R-HSA-373760	L1CAM interactions	15	29	0.076699662	0.003149896	0.01587597
91913	LAMB3	ITGB1	0.475371941	R-HSA-445144	Signal transduction by L1	1	3	0.106461174	0.0009603	0.00648316
91914	LAMB3	ITGB1	0.475371941	R-HSA-446728	Cell junction organization	1	2	0.218257263	0.000836233	0.005778563
91915	LAMB3	ITGB1	0.475371941	R-HSA-447041	CHL1 interactions	2	4	-0.179361034	0.017513054	0.053286756
91916	LAMB3	ITGB1	0.475371941	R-HSA-6785807	Interleukin-4 and Interleukin-13 signaling	44	81	0.079440363	0.002658973	0.013955984
91917	LAMB3	ITGB1	0.475371941	R-HSA-6806834	Signaling by MET	16	30	0.055130714	0.006760652	0.027623939
91918	LAMB3	ITGB1	0.475371941	R-HSA-75892	Platelet Adhesion to exposed collagen	1	3	-0.179361034	0.011026566	0.039677082
91919	LAMB3	ITGB1	0.475371941	R-HSA-8874081	MET activates PTK2 signaling	2	4	0.033675225	0.005930799	0.025076141
91920	LAMB3	ITGB1	0.475371941	R-HSA-8875513	MET interacts with TNS proteins	1	2	0.033675225	0.004837856	0.02173688
91921	LAMB3	ITGB1	0.475371941	R-HSA-8875878	MET promotes cell motility	6	11	0.055130714	0.007298954	0.029152896
920	LAMB3	ITGB4	0.693064612	R-HSA-1474290	Collagen formation	26	49	0.285561827	1.28930864327609e-12	7.67404479582942e-11
9201	LAMB3	ITGB4	0.693064612	R-HSA-1500931	Cell-Cell communication	8	15	0.10208074	0.000190615	0.001849611
9202	LAMB3	ITGB4	0.693064612	R-HSA-2022090	Assembly of collagen fibrils and other multimeric structures	14	27	0.315334006	1.19481094287405e-10	6.05108857779237e-09
9203	LAMB3	ITGB4	0.693064612	R-HSA-3000170	Syndecan interactions	1	2	0.436184718	1.9685846286187e-06	4.30516036110986e-05
9204	LAMB3	ITGB4	0.693064612	R-HSA-3000171	Non-integrin membrane-ECM interactions	1	3	0.043983402	0.000136064	0.001402793
9205	LAMB3	ITGB4	0.693064612	R-HSA-446107	Type I hemidesmosome assembly	2	5	0.478951751	2.59075525478276e-09	1.07609535708549e-07
9206	LAMB3	ITGB4	0.693064612	R-HSA-446728	Cell junction organization	2	5	0.478951751	2.59075525478276e-09	1.07609535708549e-07
9211	LAMC1	ITGA1	0.5857592	R-HSA-216083	Integrin cell surface interactions	4	8	0.246887236	2.69909108239157e-05	0.000376861
9212	LAMC1	ITGA1	0.5857592	R-HSA-373755	Semaphorin interactions	20	37	0.233145571	1.33177847509315e-07	3.60986996523489e-06
9213	LAMC1	ITGA1	0.5857592	R-HSA-373760	L1CAM interactions	13	24	0.154065113	0.000120714	0.001266338
9214	LAMC1	ITGA1	0.5857592	R-HSA-397014	Muscle contraction	52	96	0.003912966	0.005336565	0.023122447
9215	LAMC1	ITGA1	0.5857592	R-HSA-445355	Smooth Muscle Contraction	15	28	0.463239667	4.75916515694896e-17	3.89745248704182e-15
9216	LAMC1	ITGA1	0.5857592	R-HSA-447041	CHL1 interactions	1	2	-0.510968827	0.005808487	0.024694623
922	LAMC1	ITGA2	-0.192768229	R-HSA-216083	Integrin cell surface interactions	4	8	-0.05631632	0.119188692	0.177240415
9221	LAMC1	ITGA2	-0.192768229	R-HSA-3000157	Laminin interactions	2	4	-0.119411835	0.125721555	0.183344881
9222	LAMC1	ITGA2	-0.192768229	R-HSA-3000170	Syndecan interactions	1	2	-0.0227623	0.059381166	0.115823365
9223	LAMC1	ITGA2	-0.192768229	R-HSA-3000171	Non-integrin membrane-ECM interactions	3	7	-0.0227623	0.065637355	0.123269634
9224	LAMC1	ITGA2	-0.192768229	R-HSA-3000178	ECM proteoglycans	4	8	0.006876111	0.074961935	0.134030983
9225	LAMC1	ITGA2	-0.192768229	R-HSA-373760	L1CAM interactions	13	25	-0.034856838	0.149891138	0.204054819
9226	LAMC1	ITGA2	-0.192768229	R-HSA-447041	CHL1 interactions	1	2	-0.0227623	0.059381166	0.115823365
9227	LAMC1	ITGA2	-0.192768229	R-HSA-6806834	Signaling by MET	17	32	-0.022411953	0.15244039	0.206464805
9228	LAMC1	ITGA2	-0.192768229	R-HSA-8874081	MET activates PTK2 signaling	3	7	-0.0227623	0.065637355	0.123269634
9229	LAMC1	ITGA2	-0.192768229	R-HSA-8875878	MET promotes cell motility	7	13	-0.0227623	0.127557491	0.185131517
923	LAMC1	ITGA3	0.615849684	R-HSA-202733	Cell surface interactions at the vascular wall	14	26	0.097563867	0.000499147	0.003878631
9231	LAMC1	ITGA3	0.615849684	R-HSA-210991	Basigin interactions	3	7	-0.118309525	0.002834145	0.014639949
9232	LAMC1	ITGA3	0.615849684	R-HSA-216083	Integrin cell surface interactions	3	6	0.289863663	1.17660541284828e-05	0.000195767
9233	LAMC1	ITGA3	0.615849684	R-HSA-6806834	Signaling by MET	15	29	0.111097954	0.000187971	0.001833198
9234	LAMC1	ITGA3	0.615849684	R-HSA-8874081	MET activates PTK2 signaling	2	4	0.161152619	0.000263052	0.002394806
9235	LAMC1	ITGA3	0.615849684	R-HSA-8875878	MET promotes cell motility	5	10	0.149810293	0.000162999	0.001626751
924	LAMC1	ITGA6	0.250740962	R-HSA-1474290	Collagen formation	26	49	0.191938353	1.02642881761426e-05	0.000176634
9241	LAMC1	ITGA6	0.250740962	R-HSA-1500931	Cell-Cell communication	9	17	0.099946648	0.019113158	0.056437908
9242	LAMC1	ITGA6	0.250740962	R-HSA-2022090	Assembly of collagen fibrils and other multimeric structures	15	28	0.201612426	0.000146283	0.001486912
9243	LAMC1	ITGA6	0.250740962	R-HSA-202733	Cell surface interactions at the vascular wall	14	27	0.003853222	0.092057884	0.151238138
9244	LAMC1	ITGA6	0.250740962	R-HSA-210991	Basigin interactions	3	7	0.050029639	0.022744291	0.062814717
9245	LAMC1	ITGA6	0.250740962	R-HSA-216083	Integrin cell surface interactions	3	6	0.158634181	0.008013789	0.031272463
9246	LAMC1	ITGA6	0.250740962	R-HSA-3000157	Laminin interactions	2	4	0.218257263	0.003972824	0.018800899
9247	LAMC1	ITGA6	0.250740962	R-HSA-3000170	Syndecan interactions	1	3	0.218257263	0.001166932	0.007465129
9248	LAMC1	ITGA6	0.250740962	R-HSA-3000171	Non-integrin membrane-ECM interactions	3	7	0.172773629	0.002178756	0.01198403
9249	LAMC1	ITGA6	0.250740962	R-HSA-446107	Type I hemidesmosome assembly	3	6	0.431663215	4.92107772534565e-06	9.59859535381186e-05
92410	LAMC1	ITGA6	0.250740962	R-HSA-446728	Cell junction organization	3	7	0.340585724	1.21486000318613e-05	0.000200944
925	LAMC1	ITGA7	0.411388005	R-HSA-216083	Integrin cell surface interactions	2	5	0.056705629	0.004829167	0.021716307
9251	LAMC1	ITGA7	0.411388005	R-HSA-3000157	Laminin interactions	2	4	0.255516079	0.000551016	0.004172183
9252	LAMC1	ITGA7	0.411388005	R-HSA-3000178	ECM proteoglycans	3	6	0.255516079	0.000281497	0.002541394
926	LAMC1	ITGAV	0.452729537	R-HSA-1566948	Elastic fibre formation	3	6	0.083372941	0.004583444	0.020927253
9261	LAMC1	ITGAV	0.452729537	R-HSA-194138	Signaling by VEGF	35	64	0.045877541	0.012649441	0.043424128
9262	LAMC1	ITGAV	0.452729537	R-HSA-202733	Cell surface interactions at the vascular wall	14	26	0.079070595	0.005424209	0.023420047
9263	LAMC1	ITGAV	0.452729537	R-HSA-210990	PECAM1 interactions	3	7	-0.374607315	0.026765168	0.069495155
9264	LAMC1	ITGAV	0.452729537	R-HSA-2129379	Molecules associated with elastic fibres	2	5	0.083372941	0.002211063	0.012123052
9265	LAMC1	ITGAV	0.452729537	R-HSA-216083	Integrin cell surface interactions	6	12	0.186388429	0.000294207	0.002625351
9266	LAMC1	ITGAV	0.452729537	R-HSA-3000157	Laminin interactions	2	4	0.249570127	0.000410101	0.003365627
9267	LAMC1	ITGAV	0.452729537	R-HSA-3000170	Syndecan interactions	1	3	0.394167507	4.40797802615516e-06	8.7455192900367e-05
9268	LAMC1	ITGAV	0.452729537	R-HSA-3000171	Non-integrin membrane-ECM interactions	3	7	0.258921162	3.66627667653411e-05	0.00047674
9269	LAMC1	ITGAV	0.452729537	R-HSA-3000178	ECM proteoglycans	4	8	0.258921162	8.53599377094864e-05	0.00094411
92610	LAMC1	ITGAV	0.452729537	R-HSA-373760	L1CAM interactions	13	25	0.041078838	0.009690608	0.036049438
92611	LAMC1	ITGAV	0.452729537	R-HSA-4420097	VEGFA-VEGFR2 Pathway	35	64	0.045877541	0.012649441	0.043424128
927	LAMC1	ITGB1	0.720246562	R-HSA-1500931	Cell-Cell communication	6	12	0.053105737	0.000232289	0.002157873
9271	LAMC1	ITGB1	0.720246562	R-HSA-1566948	Elastic fibre formation	1	3	-0.137403676	0.000396067	0.003272844
9272	LAMC1	ITGB1	0.720246562	R-HSA-198933	Immunoregulatory interactions between a Lymphoid and a non-Lymphoid cell	1	2	-0.486723566	0.000909244	0.006186822
9273	LAMC1	ITGB1	0.720246562	R-HSA-202733	Cell surface interactions at the vascular wall	17	31	0.152441916	1.4411983193393e-05	0.000228907
9274	LAMC1	ITGB1	0.720246562	R-HSA-210991	Basigin interactions	4	8	0.218257263	9.43211674278948e-06	0.000165355
9275	LAMC1	ITGB1	0.720246562	R-HSA-216083	Integrin cell surface interactions	8	16	0.218257263	1.30700373721589e-06	2.9944389193714e-05
9276	LAMC1	ITGB1	0.720246562	R-HSA-3000157	Laminin interactions	3	6	0.255516079	6.54638343422413e-06	0.000121658
9277	LAMC1	ITGB1	0.720246562	R-HSA-3000170	Syndecan interactions	2	4	0.218257263	2.4949988890915e-05	0.000353061
9278	LAMC1	ITGB1	0.720246562	R-HSA-3000171	Non-integrin membrane-ECM interactions	2	5	0.117242606	4.5229904207986e-05	0.000560977
9279	LAMC1	ITGB1	0.720246562	R-HSA-3000178	ECM proteoglycans	3	6	0.106461174	0.000116597	0.001229538
92710	LAMC1	ITGB1	0.720246562	R-HSA-373755	Semaphorin interactions	19	36	0.273858923	2.52162460870239e-10	1.21829286011241e-08
92711	LAMC1	ITGB1	0.720246562	R-HSA-373760	L1CAM interactions	15	29	0.076699662	0.000139068	0.001427397
92712	LAMC1	ITGB1	0.720246562	R-HSA-445144	Signal transduction by L1	1	3	0.106461174	4.23973619180495e-05	0.000533292
92713	LAMC1	ITGB1	0.720246562	R-HSA-446728	Cell junction organization	1	2	0.218257263	3.691978842407e-05	0.000479068
92714	LAMC1	ITGB1	0.720246562	R-HSA-447041	CHL1 interactions	2	4	-0.179361034	0.000773204	0.005444015
92715	LAMC1	ITGB1	0.720246562	R-HSA-6785807	Interleukin-4 and Interleukin-13 signaling	44	81	0.079440363	0.000117394	0.001235687
92716	LAMC1	ITGB1	0.720246562	R-HSA-6806834	Signaling by MET	16	30	0.055130714	0.000298484	0.002656833
92717	LAMC1	ITGB1	0.720246562	R-HSA-75892	Platelet Adhesion to exposed collagen	1	3	-0.179361034	0.000486824	0.003811093
92718	LAMC1	ITGB1	0.720246562	R-HSA-8874081	MET activates PTK2 signaling	2	4	0.033675225	0.000261846	0.00238637
92719	LAMC1	ITGB1	0.720246562	R-HSA-8875513	MET interacts with TNS proteins	1	2	0.033675225	0.000213592	0.002020368
92720	LAMC1	ITGB1	0.720246562	R-HSA-8875878	MET promotes cell motility	6	11	0.055130714	0.00032225	0.002804084
928	LAMC1	ITGB4	0.640744474	R-HSA-1474290	Collagen formation	26	49	0.285561827	2.68016867641094e-12	1.56302564174329e-10
9281	LAMC1	ITGB4	0.640744474	R-HSA-1500931	Cell-Cell communication	8	15	0.10208074	0.000396245	0.003272844
9282	LAMC1	ITGB4	0.640744474	R-HSA-2022090	Assembly of collagen fibrils and other multimeric structures	14	27	0.315334006	2.48373023792589e-10	1.20502659904749e-08
9283	LAMC1	ITGB4	0.640744474	R-HSA-3000170	Syndecan interactions	1	2	0.436184718	4.09222329036854e-06	8.20362887741069e-05
9284	LAMC1	ITGB4	0.640744474	R-HSA-3000171	Non-integrin membrane-ECM interactions	1	3	0.043983402	0.000282844	0.002551566
9285	LAMC1	ITGB4	0.640744474	R-HSA-446107	Type I hemidesmosome assembly	2	5	0.478951751	5.38556932688527e-09	2.12208730556348e-07
9286	LAMC1	ITGB4	0.640744474	R-HSA-446728	Cell junction organization	2	5	0.478951751	5.38556932688527e-09	2.12208730556348e-07
929	LAMC2	CD151	0.336139436	R-HSA-1474290	Collagen formation	26	49	0.424066393	1.57299315528186e-21	1.55242324478972e-19
9291	LAMC2	CD151	0.336139436	R-HSA-1500931	Cell-Cell communication	8	16	0.340585724	1.21676466310251e-07	3.32150864417132e-06
9292	LAMC2	CD151	0.336139436	R-HSA-2022090	Assembly of collagen fibrils and other multimeric structures	14	27	0.455025207	9.56027853481548e-16	7.12209911235577e-14
9293	LAMC2	CD151	0.336139436	R-HSA-446107	Type I hemidesmosome assembly	3	6	0.42560759	3.22070026873932e-06	6.62913119485436e-05
9294	LAMC2	CD151	0.336139436	R-HSA-446728	Cell junction organization	3	6	0.42560759	3.22070026873932e-06	6.62913119485436e-05
930	LAMC2	COL17A1	0.484909584	R-HSA-1474228	Degradation of the extracellular matrix	20	38	0.184513227	9.27859361290281e-06	0.000163823
9301	LAMC2	COL17A1	0.484909584	R-HSA-1474290	Collagen formation	30	56	0.211063032	7.98955199598604e-08	2.31216433327446e-06
9302	LAMC2	COL17A1	0.484909584	R-HSA-1500931	Cell-Cell communication	8	16	0.244752764	7.618442687739e-06	0.000139284
9303	LAMC2	COL17A1	0.484909584	R-HSA-1650814	Collagen biosynthesis and modifying enzymes	23	42	0.20621369	2.61454399681458e-06	5.5192211208808e-05
9304	LAMC2	COL17A1	0.484909584	R-HSA-2022090	Assembly of collagen fibrils and other multimeric structures	15	28	0.249125522	7.62383611082771e-07	1.8670136896269e-05
9305	LAMC2	COL17A1	0.484909584	R-HSA-446107	Type I hemidesmosome assembly	3	6	0.447435524	3.52773578318175e-07	9.11292283856815e-06
9306	LAMC2	COL17A1	0.484909584	R-HSA-446728	Cell junction organization	3	6	0.447435524	3.52773578318175e-07	9.11292283856815e-06
9311	LAMC2	ITGA2	-0.020393645	R-HSA-216083	Integrin cell surface interactions	4	8	-0.05631632	0.289589146	0.316446093
9312	LAMC2	ITGA2	-0.020393645	R-HSA-3000157	Laminin interactions	2	4	-0.119411835	0.305461846	0.329319319
9313	LAMC2	ITGA2	-0.020393645	R-HSA-3000170	Syndecan interactions	1	2	-0.0227623	0.144276615	0.199277709
9314	LAMC2	ITGA2	-0.020393645	R-HSA-3000171	Non-integrin membrane-ECM interactions	3	7	-0.0227623	0.159477087	0.212740518
9315	LAMC2	ITGA2	-0.020393645	R-HSA-3000178	ECM proteoglycans	4	8	0.006876111	0.182132738	0.231540981
9316	LAMC2	ITGA2	-0.020393645	R-HSA-373760	L1CAM interactions	13	25	-0.034856838	0.364185947	0.377457601
9317	LAMC2	ITGA2	-0.020393645	R-HSA-447041	CHL1 interactions	1	2	-0.0227623	0.144276615	0.199277709
9318	LAMC2	ITGA2	-0.020393645	R-HSA-6806834	Signaling by MET	17	32	-0.022411953	0.370379786	0.382457112
9319	LAMC2	ITGA2	-0.020393645	R-HSA-8874081	MET activates PTK2 signaling	3	7	-0.0227623	0.159477087	0.212740518
93110	LAMC2	ITGA2	-0.020393645	R-HSA-8875878	MET promotes cell motility	7	13	-0.0227623	0.309922563	0.332683446
9321	LAMC2	ITGA3	0.239729682	R-HSA-202733	Cell surface interactions at the vascular wall	14	26	0.097563867	0.01982832	0.057599399
9322	LAMC2	ITGA3	0.239729682	R-HSA-210991	Basigin interactions	3	7	-0.118309525	0.112584834	0.171077389
9323	LAMC2	ITGA3	0.239729682	R-HSA-216083	Integrin cell surface interactions	3	6	0.289863663	0.0004674	0.003689554
9324	LAMC2	ITGA3	0.239729682	R-HSA-6806834	Signaling by MET	15	29	0.111097954	0.007467061	0.029702142
9325	LAMC2	ITGA3	0.239729682	R-HSA-8874081	MET activates PTK2 signaling	2	4	0.161152619	0.010449576	0.038205108
9326	LAMC2	ITGA3	0.239729682	R-HSA-8875878	MET promotes cell motility	5	10	0.149810293	0.006475051	0.026674068
933	LAMC2	ITGA6	0.424946645	R-HSA-1474290	Collagen formation	26	49	0.191938353	2.43391093496539e-06	5.16624440552304e-05
9331	LAMC2	ITGA6	0.424946645	R-HSA-1500931	Cell-Cell communication	9	17	0.099946648	0.004532192	0.020783645
9332	LAMC2	ITGA6	0.424946645	R-HSA-2022090	Assembly of collagen fibrils and other multimeric structures	15	28	0.201612426	3.4687272990785e-05	0.000457753
9333	LAMC2	ITGA6	0.424946645	R-HSA-202733	Cell surface interactions at the vascular wall	14	27	0.003853222	0.021829151	0.061418421
9334	LAMC2	ITGA6	0.424946645	R-HSA-210991	Basigin interactions	3	7	0.050029639	0.005393221	0.023332907
9335	LAMC2	ITGA6	0.424946645	R-HSA-216083	Integrin cell surface interactions	3	6	0.158634181	0.001900263	0.010803711
9336	LAMC2	ITGA6	0.424946645	R-HSA-3000157	Laminin interactions	2	4	0.218257263	0.000942053	0.006371234
9337	LAMC2	ITGA6	0.424946645	R-HSA-3000170	Syndecan interactions	1	3	0.218257263	0.000276708	0.002500112
9338	LAMC2	ITGA6	0.424946645	R-HSA-3000171	Non-integrin membrane-ECM interactions	3	7	0.172773629	0.000516636	0.003974982
9339	LAMC2	ITGA6	0.424946645	R-HSA-446107	Type I hemidesmosome assembly	3	6	0.431663215	1.16690652892742e-06	2.7165866309526e-05
93310	LAMC2	ITGA6	0.424946645	R-HSA-446728	Cell junction organization	3	7	0.340585724	2.88072684190556e-06	6.03697873747432e-05
934	LAMC2	ITGB1	0.407943097	R-HSA-1500931	Cell-Cell communication	6	12	0.053105737	0.01031886	0.037873737
9341	LAMC2	ITGB1	0.407943097	R-HSA-1566948	Elastic fibre formation	1	3	-0.137403676	0.017594325	0.053477672
9342	LAMC2	ITGB1	0.407943097	R-HSA-198933	Immunoregulatory interactions between a Lymphoid and a non-Lymphoid cell	1	2	-0.486723566	0.04039096	0.090868677
9343	LAMC2	ITGB1	0.407943097	R-HSA-202733	Cell surface interactions at the vascular wall	17	31	0.152441916	0.000640218	0.004708658
9344	LAMC2	ITGB1	0.407943097	R-HSA-210991	Basigin interactions	4	8	0.218257263	0.000418999	0.00341921
9345	LAMC2	ITGB1	0.407943097	R-HSA-216083	Integrin cell surface interactions	8	16	0.218257263	5.8060492592639e-05	0.000691159
9346	LAMC2	ITGB1	0.407943097	R-HSA-3000157	Laminin interactions	3	6	0.255516079	0.000290807	0.002605083
9347	LAMC2	ITGB1	0.407943097	R-HSA-3000170	Syndecan interactions	2	4	0.218257263	0.001108343	0.00717614
9348	LAMC2	ITGB1	0.407943097	R-HSA-3000171	Non-integrin membrane-ECM interactions	2	5	0.117242606	0.00200923	0.011224274
9349	LAMC2	ITGB1	0.407943097	R-HSA-3000178	ECM proteoglycans	3	6	0.106461174	0.005179536	0.022716013
93410	LAMC2	ITGB1	0.407943097	R-HSA-373755	Semaphorin interactions	19	36	0.273858923	1.12017098915761e-08	4.08032000372333e-07
93411	LAMC2	ITGB1	0.407943097	R-HSA-373760	L1CAM interactions	15	29	0.076699662	0.006177776	0.025768338
93412	LAMC2	ITGB1	0.407943097	R-HSA-445144	Signal transduction by L1	1	3	0.106461174	0.001883401	0.010734268
93413	LAMC2	ITGB1	0.407943097	R-HSA-446728	Cell junction organization	1	2	0.218257263	0.001640073	0.009696835
93414	LAMC2	ITGB1	0.407943097	R-HSA-447041	CHL1 interactions	2	4	-0.179361034	0.034347717	0.081775618
93415	LAMC2	ITGB1	0.407943097	R-HSA-6785807	Interleukin-4 and Interleukin-13 signaling	44	81	0.079440363	0.005214948	0.022807676
93416	LAMC2	ITGB1	0.407943097	R-HSA-6806834	Signaling by MET	16	30	0.055130714	0.013259421	0.044728758
93417	LAMC2	ITGB1	0.407943097	R-HSA-75892	Platelet Adhesion to exposed collagen	1	3	-0.179361034	0.021626002	0.061045527
93418	LAMC2	ITGB1	0.407943097	R-HSA-8874081	MET activates PTK2 signaling	2	4	0.033675225	0.011631861	0.0409741
93419	LAMC2	ITGB1	0.407943097	R-HSA-8875513	MET interacts with TNS proteins	1	2	0.033675225	0.009488311	0.035475832
93420	LAMC2	ITGB1	0.407943097	R-HSA-8875878	MET promotes cell motility	6	11	0.055130714	0.014315173	0.04702626
935	LAMC2	ITGB4	0.592981209	R-HSA-1474290	Collagen formation	26	49	0.285561827	5.00253634967166e-12	2.88821436148293e-10
9351	LAMC2	ITGB4	0.592981209	R-HSA-1500931	Cell-Cell communication	8	15	0.10208074	0.000739591	0.005277219
9352	LAMC2	ITGB4	0.592981209	R-HSA-2022090	Assembly of collagen fibrils and other multimeric structures	14	27	0.315334006	4.6358838931889e-10	2.1075020202619e-08
9353	LAMC2	ITGB4	0.592981209	R-HSA-3000170	Syndecan interactions	1	2	0.436184718	7.63813708488501e-06	0.000139333
9354	LAMC2	ITGB4	0.592981209	R-HSA-3000171	Non-integrin membrane-ECM interactions	1	3	0.043983402	0.000527929	0.00404244
9355	LAMC2	ITGB4	0.592981209	R-HSA-446107	Type I hemidesmosome assembly	2	5	0.478951751	1.00521681931967e-08	3.67317677616591e-07
9356	LAMC2	ITGB4	0.592981209	R-HSA-446728	Cell junction organization	2	5	0.478951751	1.00521681931967e-08	3.67317677616591e-07
936	LAMC3	ITGA2	-0.031305585	R-HSA-216083	Integrin cell surface interactions	4	8	-0.05631632	0.277137832	0.306318613
9361	LAMC3	ITGA2	-0.031305585	R-HSA-3000157	Laminin interactions	2	4	-0.119411835	0.292328062	0.318745244
9362	LAMC3	ITGA2	-0.031305585	R-HSA-3000170	Syndecan interactions	1	2	-0.0227623	0.138073229	0.194312489
9363	LAMC3	ITGA2	-0.031305585	R-HSA-3000171	Non-integrin membrane-ECM interactions	3	7	-0.0227623	0.152620134	0.206552355
9364	LAMC3	ITGA2	-0.031305585	R-HSA-3000178	ECM proteoglycans	4	8	0.006876111	0.174301672	0.22509133
9365	LAMC3	ITGA2	-0.031305585	R-HSA-373760	L1CAM interactions	13	25	-0.034856838	0.348527234	0.364170118
9366	LAMC3	ITGA2	-0.031305585	R-HSA-447041	CHL1 interactions	1	2	-0.0227623	0.138073229	0.194312489
9367	LAMC3	ITGA2	-0.031305585	R-HSA-6806834	Signaling by MET	17	32	-0.022411953	0.35445476	0.368828432
9368	LAMC3	ITGA2	-0.031305585	R-HSA-8874081	MET activates PTK2 signaling	3	7	-0.0227623	0.152620134	0.206552355
9369	LAMC3	ITGA2	-0.031305585	R-HSA-8875878	MET promotes cell motility	7	13	-0.0227623	0.296596984	0.322092108
937	LAMC3	ITGA3	0.101025673	R-HSA-202733	Cell surface interactions at the vascular wall	14	26	0.097563867	0.043387927	0.095102581
9371	LAMC3	ITGA3	0.101025673	R-HSA-210991	Basigin interactions	3	7	-0.118309525	0.24635585	0.281764193
9372	LAMC3	ITGA3	0.101025673	R-HSA-216083	Integrin cell surface interactions	3	6	0.289863663	0.001022755	0.006798937
9373	LAMC3	ITGA3	0.101025673	R-HSA-6806834	Signaling by MET	15	29	0.111097954	0.016339272	0.050968542
9374	LAMC3	ITGA3	0.101025673	R-HSA-8874081	MET activates PTK2 signaling	2	4	0.161152619	0.02286555	0.063013962
9375	LAMC3	ITGA3	0.101025673	R-HSA-8875878	MET promotes cell motility	5	10	0.149810293	0.014168575	0.046760532
938	LAMC3	ITGA6	-0.230760111	R-HSA-1474290	Collagen formation	26	49	0.191938353	9.62985574955313e-06	0.00016797
9381	LAMC3	ITGA6	-0.230760111	R-HSA-1500931	Cell-Cell communication	9	17	0.099946648	0.017931779	0.054005251
9382	LAMC3	ITGA6	-0.230760111	R-HSA-2022090	Assembly of collagen fibrils and other multimeric structures	15	28	0.201612426	0.000137241	0.001412413
9383	LAMC3	ITGA6	-0.230760111	R-HSA-202733	Cell surface interactions at the vascular wall	14	27	0.003853222	0.086367816	0.145823119
9384	LAMC3	ITGA6	-0.230760111	R-HSA-210991	Basigin interactions	3	7	0.050029639	0.021338474	0.060494809
9385	LAMC3	ITGA6	-0.230760111	R-HSA-216083	Integrin cell surface interactions	3	6	0.158634181	0.007518459	0.02987462
9386	LAMC3	ITGA6	-0.230760111	R-HSA-3000157	Laminin interactions	2	4	0.218257263	0.003727265	0.017891179
9387	LAMC3	ITGA6	-0.230760111	R-HSA-3000170	Syndecan interactions	1	3	0.218257263	0.001094804	0.00710915
9388	LAMC3	ITGA6	-0.230760111	R-HSA-3000171	Non-integrin membrane-ECM interactions	3	7	0.172773629	0.002044088	0.011380464
9389	LAMC3	ITGA6	-0.230760111	R-HSA-446107	Type I hemidesmosome assembly	3	6	0.431663215	4.61690745760284e-06	9.06656979811905e-05
93810	LAMC3	ITGA6	-0.230760111	R-HSA-446728	Cell junction organization	3	7	0.340585724	1.13976988816194e-05	0.000191015
939	LAMC3	ITGB1	-0.096751248	R-HSA-1500931	Cell-Cell communication	6	12	0.053105737	0.077335589	0.136752535
9391	LAMC3	ITGB1	-0.096751248	R-HSA-1566948	Elastic fibre formation	1	3	-0.137403676	0.131862197	0.189149035
9392	LAMC3	ITGB1	-0.096751248	R-HSA-198933	Immunoregulatory interactions between a Lymphoid and a non-Lymphoid cell	1	2	-0.486723566	0.302713547	0.327195856
9393	LAMC3	ITGB1	-0.096751248	R-HSA-202733	Cell surface interactions at the vascular wall	17	31	0.152441916	0.004798167	0.021600167
9394	LAMC3	ITGB1	-0.096751248	R-HSA-210991	Basigin interactions	4	8	0.218257263	0.003140225	0.015841055
9395	LAMC3	ITGB1	-0.096751248	R-HSA-216083	Integrin cell surface interactions	8	16	0.218257263	0.000435139	0.003511219
9396	LAMC3	ITGB1	-0.096751248	R-HSA-3000157	Laminin interactions	3	6	0.255516079	0.002179481	0.01198403
9397	LAMC3	ITGB1	-0.096751248	R-HSA-3000170	Syndecan interactions	2	4	0.218257263	0.008306574	0.03215421
9398	LAMC3	ITGB1	-0.096751248	R-HSA-3000171	Non-integrin membrane-ECM interactions	2	5	0.117242606	0.015058345	0.048474689
9399	LAMC3	ITGB1	-0.096751248	R-HSA-3000178	ECM proteoglycans	3	6	0.106461174	0.038818479	0.088689547
93910	LAMC3	ITGB1	-0.096751248	R-HSA-373755	Semaphorin interactions	19	36	0.273858923	8.39521852106737e-08	2.40912074030884e-06
93911	LAMC3	ITGB1	-0.096751248	R-HSA-373760	L1CAM interactions	15	29	0.076699662	0.046299877	0.099495651
93912	LAMC3	ITGB1	-0.096751248	R-HSA-445144	Signal transduction by L1	1	3	0.106461174	0.01411531	0.046661746
93913	LAMC3	ITGB1	-0.096751248	R-HSA-446728	Cell junction organization	1	2	0.218257263	0.012291667	0.0425073
93914	LAMC3	ITGB1	-0.096751248	R-HSA-447041	CHL1 interactions	2	4	-0.179361034	0.257421937	0.290448613
93915	LAMC3	ITGB1	-0.096751248	R-HSA-6785807	Interleukin-4 and Interleukin-13 signaling	44	81	0.079440363	0.039083877	0.089161926
93916	LAMC3	ITGB1	-0.096751248	R-HSA-6806834	Signaling by MET	16	30	0.055130714	0.099373883	0.158815106
93917	LAMC3	ITGB1	-0.096751248	R-HSA-75892	Platelet Adhesion to exposed collagen	1	3	-0.179361034	0.162077947	0.215068606
93918	LAMC3	ITGB1	-0.096751248	R-HSA-8874081	MET activates PTK2 signaling	2	4	0.033675225	0.08717599	0.146427407
93919	LAMC3	ITGB1	-0.096751248	R-HSA-8875513	MET interacts with TNS proteins	1	2	0.033675225	0.071110968	0.129663049
93920	LAMC3	ITGB1	-0.096751248	R-HSA-8875878	MET promotes cell motility	6	11	0.055130714	0.107286306	0.166357405
940	LAMC3	ITGB4	-0.200865599	R-HSA-1474290	Collagen formation	26	49	0.285561827	1.57942899518271e-10	7.8950937694263e-09
9401	LAMC3	ITGB4	-0.200865599	R-HSA-1500931	Cell-Cell communication	8	15	0.10208074	0.023350776	0.063871152
9402	LAMC3	ITGB4	-0.200865599	R-HSA-2022090	Assembly of collagen fibrils and other multimeric structures	14	27	0.315334006	1.46366741336795e-08	5.16849162757177e-07
9403	LAMC3	ITGB4	-0.200865599	R-HSA-3000170	Syndecan interactions	1	2	0.436184718	0.000241156	0.002225918
9404	LAMC3	ITGB4	-0.200865599	R-HSA-3000171	Non-integrin membrane-ECM interactions	1	3	0.043983402	0.01666808	0.051530473
9405	LAMC3	ITGB4	-0.200865599	R-HSA-446107	Type I hemidesmosome assembly	2	5	0.478951751	3.17372724534633e-07	8.30998378730478e-06
9406	LAMC3	ITGB4	-0.200865599	R-HSA-446728	Cell junction organization	2	5	0.478951751	3.17372724534633e-07	8.30998378730478e-06
94210	LGALS3BP	ITGB1	0.296762002	R-HSA-1500931	Cell-Cell communication	6	12	0.053105737	0.0265312	0.069186035
94211	LGALS3BP	ITGB1	0.296762002	R-HSA-1566948	Elastic fibre formation	1	3	-0.137403676	0.045237416	0.097819559
94212	LGALS3BP	ITGB1	0.296762002	R-HSA-198933	Immunoregulatory interactions between a Lymphoid and a non-Lymphoid cell	1	2	-0.486723566	0.10385068	0.163351559
94213	LGALS3BP	ITGB1	0.296762002	R-HSA-202733	Cell surface interactions at the vascular wall	17	31	0.152441916	0.001646087	0.009727414
94214	LGALS3BP	ITGB1	0.296762002	R-HSA-210991	Basigin interactions	4	8	0.218257263	0.001077304	0.007044395
94215	LGALS3BP	ITGB1	0.296762002	R-HSA-216083	Integrin cell surface interactions	8	16	0.218257263	0.000149281	0.001508095
94216	LGALS3BP	ITGB1	0.296762002	R-HSA-3000157	Laminin interactions	3	6	0.255516079	0.000747705	0.005318776
94217	LGALS3BP	ITGB1	0.296762002	R-HSA-3000170	Syndecan interactions	2	4	0.218257263	0.002849702	0.014709659
94218	LGALS3BP	ITGB1	0.296762002	R-HSA-3000171	Non-integrin membrane-ECM interactions	2	5	0.117242606	0.005166004	0.02268131
94219	LGALS3BP	ITGB1	0.296762002	R-HSA-3000178	ECM proteoglycans	3	6	0.106461174	0.013317294	0.044816381
94220	LGALS3BP	ITGB1	0.296762002	R-HSA-373755	Semaphorin interactions	19	36	0.273858923	2.88011276078184e-08	9.4211507220249e-07
94221	LGALS3BP	ITGB1	0.296762002	R-HSA-373760	L1CAM interactions	15	29	0.076699662	0.015883907	0.050124182
94222	LGALS3BP	ITGB1	0.296762002	R-HSA-445144	Signal transduction by L1	1	3	0.106461174	0.004842481	0.02173688
94223	LGALS3BP	ITGB1	0.296762002	R-HSA-446728	Cell junction organization	1	2	0.218257263	0.004216851	0.019633863
94224	LGALS3BP	ITGB1	0.296762002	R-HSA-447041	CHL1 interactions	2	4	-0.179361034	0.088312675	0.147639563
94225	LGALS3BP	ITGB1	0.296762002	R-HSA-6785807	Interleukin-4 and Interleukin-13 signaling	44	81	0.079440363	0.013408343	0.044968382
94226	LGALS3BP	ITGB1	0.296762002	R-HSA-6806834	Signaling by MET	16	30	0.055130714	0.034091785	0.081289548
94227	LGALS3BP	ITGB1	0.296762002	R-HSA-75892	Platelet Adhesion to exposed collagen	1	3	-0.179361034	0.055603408	0.111534061
94228	LGALS3BP	ITGB1	0.296762002	R-HSA-8874081	MET activates PTK2 signaling	2	4	0.033675225	0.029907105	0.074122632
94229	LGALS3BP	ITGB1	0.296762002	R-HSA-8875513	MET interacts with TNS proteins	1	2	0.033675225	0.024395745	0.065556822
94230	LGALS3BP	ITGB1	0.296762002	R-HSA-8875878	MET promotes cell motility	6	11	0.055130714	0.036806267	0.085479077
9446	LIF	IL6ST	-0.434736218	R-HSA-1059683	Interleukin-6 signaling	4	8	0.264137522	6.49444298948505e-05	0.000756724
9447	LIF	IL6ST	-0.434736218	R-HSA-447115	Interleukin-12 family signaling	23	42	0.229638411	3.9829411622572e-07	1.01525433996874e-05
9448	LIF	IL6ST	-0.434736218	R-HSA-6783589	Interleukin-6 family signaling	6	12	0.179835221	0.000322035	0.002804084
9449	LIF	IL6ST	-0.434736218	R-HSA-6788467	IL-6-type cytokine receptor ligand interactions	3	6	0.096384114	0.003432432	0.016891729
94410	LIF	IL6ST	-0.434736218	R-HSA-8984722	Interleukin-35 Signalling	3	7	-0.062733474	0.012143373	0.042147329
94411	LIF	IL6ST	-0.434736218	R-HSA-9020956	Interleukin-27 signaling	3	7	-0.062733474	0.012143373	0.042147329
9451	LIF	LIFR	0.064137522	R-HSA-6783589	Interleukin-6 family signaling	5	10	0.034262004	0.132578511	0.189865319
9452	LIF	LIFR	0.064137522	R-HSA-6788467	IL-6-type cytokine receptor ligand interactions	2	4	-0.039366812	0.197356581	0.243240431
9453	LIF	LIFR	0.064137522	R-HSA-8878171	Transcriptional regulation by RUNX1	26	49	-0.064611737	0.409558259	0.416336756
9461	LIN7C	ABCA1	0.197900061	R-HSA-174824	Plasma lipoprotein assembly, remodeling, and clearance	7	13	0.100990943	0.032753591	0.079305035
9462	LIN7C	ABCA1	0.197900061	R-HSA-1989781	PPARA activates gene expression	27	50	0.023495912	0.133600019	0.190554102
9463	LIN7C	ABCA1	0.197900061	R-HSA-400206	Regulation of lipid metabolism by PPARalpha	27	50	0.023495912	0.133600019	0.190554102
9464	LIN7C	ABCA1	0.197900061	R-HSA-9024446	NR1H2 and NR1H3-mediated signaling	6	12	0.093492355	0.025403026	0.067369945
9465	LIN7C	ABCA1	0.197900061	R-HSA-9029569	NR1H3 & NR1H2 regulate gene expression linked to cholesterol transport and efflux	6	11	0.093492355	0.041698072	0.092682894
9471	LIN7C	KCNJ4	-0.106099224	R-HSA-112314	Neurotransmitter receptors and postsynaptic signal transmission	40	74	0.093533282	0.017362841	0.052941306
9472	LIN7C	KCNJ4	-0.106099224	R-HSA-112315	Transmission across Chemical Synapses	63	116	0.163841138	1.48041634089135e-06	3.33223537783087e-05
9473	LIN7C	KCNJ4	-0.106099224	R-HSA-1296041	Activation of G protein gated Potassium channels	7	14	-0.037469616	0.204361394	0.248433012
9474	LIN7C	KCNJ4	-0.106099224	R-HSA-1296059	G protein gated Potassium channels	7	14	-0.037469616	0.204361394	0.248433012
9475	LIN7C	KCNJ4	-0.106099224	R-HSA-1296065	Inwardly rectifying K+ channels	7	14	-0.037469616	0.204361394	0.248433012
9476	LIN7C	KCNJ4	-0.106099224	R-HSA-1296071	Potassium Channels	7	14	-0.037469616	0.204361394	0.248433012
9477	LIN7C	KCNJ4	-0.106099224	R-HSA-397014	Muscle contraction	53	97	0.151511559	5.05314076820604e-05	0.000614196
9478	LIN7C	KCNJ4	-0.106099224	R-HSA-5576891	Cardiac conduction	30	56	0.205620781	2.32804314439593e-06	4.97813225709995e-05
9479	LIN7C	KCNJ4	-0.106099224	R-HSA-977443	GABA receptor activation	7	14	-0.037469616	0.204361394	0.248433012
94710	LIN7C	KCNJ4	-0.106099224	R-HSA-977444	GABA B receptor activation	7	14	-0.037469616	0.204361394	0.248433012
94711	LIN7C	KCNJ4	-0.106099224	R-HSA-991365	Activation of GABAB receptors	7	14	-0.037469616	0.204361394	0.248433012
94712	LIN7C	KCNJ4	-0.106099224	R-HSA-997272	Inhibition of voltage gated Ca2+ channels via Gbeta/gamma subunits	7	14	-0.037469616	0.204361394	0.248433012
9481	LPL	CD44	0.228097216	R-HSA-1474228	Degradation of the extracellular matrix	18	34	-0.177572309	0.173566975	0.224608075
9482	LPL	CD44	0.228097216	R-HSA-1630316	Glycosaminoglycan metabolism	1	3	-0.341928988	0.144003788	0.198996139
9483	LPL	CD44	0.228097216	R-HSA-202733	Cell surface interactions at the vascular wall	14	26	0.0682869	0.045037186	0.097514418
9484	LPL	CD44	0.228097216	R-HSA-2142845	Hyaluronan metabolism	1	3	-0.341928988	0.144003788	0.198996139
9485	LPL	CD44	0.228097216	R-HSA-216083	Integrin cell surface interactions	1	3	-0.039478364	0.037732936	0.087001239
9486	LPL	CD44	0.228097216	R-HSA-2160916	Hyaluronan uptake and degradation	1	3	-0.341928988	0.144003788	0.198996139
9491	LPL	LRP1	-0.1186722	R-HSA-196854	Metabolism of vitamins and cofactors	31	58	0.075395649	0.041561934	0.092546105
9492	LPL	LRP1	-0.1186722	R-HSA-2187338	Visual phototransduction	12	22	0.02892709	0.147683729	0.202313918
9493	LPL	LRP1	-0.1186722	R-HSA-6806667	Metabolism of fat-soluble vitamins	6	12	0.02892709	0.097165866	0.156525425
9494	LPL	LRP1	-0.1186722	R-HSA-975634	Retinoid metabolism and transport	6	12	0.02892709	0.097165866	0.156525425
950	LPL	SDC1	-0.161389779	R-HSA-1630316	Glycosaminoglycan metabolism	35	65	0.080403202	0.027019224	0.069968823
9501	LPL	SDC1	-0.161389779	R-HSA-1638091	Heparan sulfate/heparin (HS-GAG) metabolism	11	20	0.016599479	0.133965619	0.190800184
9502	LPL	SDC1	-0.161389779	R-HSA-1793185	Chondroitin sulfate/dermatan sulfate metabolism	8	16	0.054900102	0.051220235	0.106337942
9503	LPL	SDC1	-0.161389779	R-HSA-196854	Metabolism of vitamins and cofactors	33	61	-0.003439279	0.191867076	0.238893513
9504	LPL	SDC1	-0.161389779	R-HSA-1971475	A tetrasaccharide linker sequence is required for GAG synthesis	7	13	0.054900102	0.07292953	0.131786741
9505	LPL	SDC1	-0.161389779	R-HSA-2022928	HS-GAG biosynthesis	3	7	-0.027038245	0.082937277	0.142553846
9506	LPL	SDC1	-0.161389779	R-HSA-2024096	HS-GAG degradation	6	11	-0.033198958	0.16065934	0.21384823
9507	LPL	SDC1	-0.161389779	R-HSA-202733	Cell surface interactions at the vascular wall	17	31	0.037590419	0.112225164	0.170733066
9508	LPL	SDC1	-0.161389779	R-HSA-2187338	Visual phototransduction	13	25	-0.089998223	0.212937005	0.255617382
9509	LPL	SDC1	-0.161389779	R-HSA-3000170	Syndecan interactions	3	6	0.554659726	4.85184240486948e-08	1.5019899262474e-06
95010	LPL	SDC1	-0.161389779	R-HSA-3000171	Non-integrin membrane-ECM interactions	3	6	0.554659726	4.85184240486948e-08	1.5019899262474e-06
95011	LPL	SDC1	-0.161389779	R-HSA-3560782	Diseases associated with glycosaminoglycan metabolism	8	16	0.287476281	8.91868784173269e-06	0.000159418
95012	LPL	SDC1	-0.161389779	R-HSA-3560783	Defective B4GALT7 causes EDS, progeroid type	6	11	0.101150244	0.038356238	0.087972435
95013	LPL	SDC1	-0.161389779	R-HSA-3560801	Defective B3GAT3 causes JDSSDHD	6	11	0.101150244	0.038356238	0.087972435
95014	LPL	SDC1	-0.161389779	R-HSA-3656237	Defective EXT2 causes exostoses 2	3	7	-0.027038245	0.082937277	0.142553846
95015	LPL	SDC1	-0.161389779	R-HSA-3656253	Defective EXT1 causes exostoses 1, TRPS2 and CHDS	3	7	-0.027038245	0.082937277	0.142553846
95016	LPL	SDC1	-0.161389779	R-HSA-3781865	Diseases of glycosylation	41	76	0.054900102	0.071152724	0.129663049
95017	LPL	SDC1	-0.161389779	R-HSA-4420332	Defective B3GALT6 causes EDSP2 and SEMDJL1	6	11	0.101150244	0.038356238	0.087972435
95018	LPL	SDC1	-0.161389779	R-HSA-5668914	Diseases of metabolism	55	100	0.030353333	0.156223576	0.209903843
95019	LPL	SDC1	-0.161389779	R-HSA-6806667	Metabolism of fat-soluble vitamins	8	15	-0.044349579	0.177166743	0.227355455
95020	LPL	SDC1	-0.161389779	R-HSA-975634	Retinoid metabolism and transport	8	15	-0.044349579	0.177166743	0.227355455
951	LPL	VLDLR	0.171675855	R-HSA-174824	Plasma lipoprotein assembly, remodeling, and clearance	7	14	0.068938945	0.045232245	0.097819559
9511	LPL	VLDLR	0.171675855	R-HSA-8866427	VLDLR internalisation and degradation	3	7	0.091043803	0.019373695	0.056894216
9512	LPL	VLDLR	0.171675855	R-HSA-8964043	Plasma lipoprotein clearance	6	11	0.111032071	0.035979549	0.084117403
952	LRPAP1	LDLR	-0.080412749	R-HSA-174824	Plasma lipoprotein assembly, remodeling, and clearance	7	14	0.030590468	0.116737124	0.174765146
9521	LRPAP1	LDLR	-0.080412749	R-HSA-196854	Metabolism of vitamins and cofactors	33	60	0.075154101	0.071062756	0.129663049
9522	LRPAP1	LDLR	-0.080412749	R-HSA-2187338	Visual phototransduction	13	24	0.055242724	0.118356105	0.176502382
9523	LRPAP1	LDLR	-0.080412749	R-HSA-6806667	Metabolism of fat-soluble vitamins	7	14	0.134898056	0.013380759	0.044915007
9524	LRPAP1	LDLR	-0.080412749	R-HSA-8856825	Cargo recognition for clathrin-mediated endocytosis	37	68	0.025961709	0.2276402	0.267356924
9525	LRPAP1	LDLR	-0.080412749	R-HSA-8856828	Clathrin-mediated endocytosis	55	101	0.035445439	0.206238257	0.249940507
9526	LRPAP1	LDLR	-0.080412749	R-HSA-8964038	LDL clearance	5	10	0.030590468	0.113241907	0.171691741
9527	LRPAP1	LDLR	-0.080412749	R-HSA-8964043	Plasma lipoprotein clearance	6	11	0.041725936	0.13603573	0.192453391
9528	LRPAP1	LDLR	-0.080412749	R-HSA-975634	Retinoid metabolism and transport	7	14	0.134898056	0.013380759	0.044915007
953	LRPAP1	LRP1	0.109233248	R-HSA-196854	Metabolism of vitamins and cofactors	31	58	0.075395649	0.050478048	0.10523019
9531	LRPAP1	LRP1	0.109233248	R-HSA-2187338	Visual phototransduction	12	22	0.02892709	0.179365725	0.229184024
9532	LRPAP1	LRP1	0.109233248	R-HSA-6806667	Metabolism of fat-soluble vitamins	6	12	0.02892709	0.118010468	0.176123416
9533	LRPAP1	LRP1	0.109233248	R-HSA-975634	Retinoid metabolism and transport	6	12	0.02892709	0.118010468	0.176123416
954	LRPAP1	LRP8	-0.147348444	R-HSA-196854	Metabolism of vitamins and cofactors	33	60	0.075180839	0.049989862	0.104609085
9541	LRPAP1	LRP8	-0.147348444	R-HSA-2187338	Visual phototransduction	13	24	0.148582952	0.006008823	0.025285672
9542	LRPAP1	LRP8	-0.147348444	R-HSA-418346	Platelet homeostasis	24	44	-0.003912966	0.200557343	0.245659875
9543	LRPAP1	LRP8	-0.147348444	R-HSA-432142	Platelet sensitization by LDL	4	8	-0.334736482	0.237660596	0.275556471
9544	LRPAP1	LRP8	-0.147348444	R-HSA-6806667	Metabolism of fat-soluble vitamins	7	14	0.022057516	0.092134066	0.151290552
9545	LRPAP1	LRP8	-0.147348444	R-HSA-975634	Retinoid metabolism and transport	7	14	0.022057516	0.092134066	0.151290552
955	LRPAP1	SORL1	-0.084751801	R-HSA-977225	Amyloid fiber formation	3	7	-0.142620037	0.25539882	0.288617163
956	LRPAP1	SORT1	0.106642949	R-HSA-199992	trans-Golgi Network Vesicle Budding	27	50	-0.028459623	0.324286851	0.344293883
9561	LRPAP1	SORT1	0.106642949	R-HSA-432722	Golgi Associated Vesicle Biogenesis	23	42	-0.024128528	0.317693929	0.339353543
957	LRPAP1	VLDLR	-0.209227873	R-HSA-174824	Plasma lipoprotein assembly, remodeling, and clearance	7	14	0.068938945	0.029992813	0.074303156
9571	LRPAP1	VLDLR	-0.209227873	R-HSA-8866427	VLDLR internalisation and degradation	3	7	0.091043803	0.012846402	0.043860147
9572	LRPAP1	VLDLR	-0.209227873	R-HSA-8964043	Plasma lipoprotein clearance	6	11	0.111032071	0.023857491	0.064703885
958	LTBP1	ITGB5	0.1351752	R-HSA-1566948	Elastic fibre formation	1	3	-0.43793717	0.276095804	0.30544646
9581	LTBP1	ITGB5	0.1351752	R-HSA-216083	Integrin cell surface interactions	2	5	-0.302175331	0.280198822	0.3088151
9582	LTBP1	ITGB5	0.1351752	R-HSA-3000170	Syndecan interactions	1	2	0.394167507	0.000892819	0.006100228
9583	LTBP1	ITGB5	0.1351752	R-HSA-3000171	Non-integrin membrane-ECM interactions	1	3	-0.089028511	0.0937846	0.153036529
9584	LTBP1	ITGB5	0.1351752	R-HSA-397014	Muscle contraction	51	94	0.02526841	0.212274325	0.25501796
9585	LTBP1	ITGB5	0.1351752	R-HSA-445355	Smooth Muscle Contraction	14	26	0.439807955	3.71933299704703e-13	2.30898592026355e-11
959	LTBP3	ITGB5	0.058558559	R-HSA-1566948	Elastic fibre formation	1	3	-0.43793717	0.392506387	0.401334566
9591	LTBP3	ITGB5	0.058558559	R-HSA-216083	Integrin cell surface interactions	2	5	-0.302175331	0.398339366	0.406542749
9592	LTBP3	ITGB5	0.058558559	R-HSA-3000170	Syndecan interactions	1	2	0.394167507	0.00126926	0.007948017
9593	LTBP3	ITGB5	0.058558559	R-HSA-3000171	Non-integrin membrane-ECM interactions	1	3	-0.089028511	0.133327106	0.190347192
9594	LTBP3	ITGB5	0.058558559	R-HSA-397014	Muscle contraction	51	94	0.02526841	0.301775787	0.32645728
9595	LTBP3	ITGB5	0.058558559	R-HSA-445355	Smooth Muscle Contraction	14	26	0.439807955	5.28751953992034e-13	3.24760575146064e-11
9611	LTB	LTBR	-0.343629588	R-HSA-5668541	TNFR2 non-canonical NF-kB pathway	12	22	0.080173301	0.012925395	0.044066706
9612	LTB	LTBR	-0.343629588	R-HSA-5676594	TNF receptor superfamily (TNFSF) members mediating non-canonical NF-kB pathway	2	5	-0.029176303	0.017786327	0.05367975
9621	LTB	TNFRSF1A	-0.025961709	R-HSA-5357786	TNFR1-induced proapoptotic signaling	3	7	-0.008535357	0.135303698	0.19172606
9622	LTB	TNFRSF1A	-0.025961709	R-HSA-5357905	Regulation of TNFR1 signaling	11	20	-0.096825906	0.420189035	0.425681943
9623	LTB	TNFRSF1A	-0.025961709	R-HSA-5357956	TNFR1-induced NFkappaB signaling pathway	11	20	-0.071847768	0.407939388	0.415129324
9624	LTB	TNFRSF1A	-0.025961709	R-HSA-5626978	TNFR1-mediated ceramide production	2	4	-0.071847768	0.24440003	0.28039242
9625	LTB	TNFRSF1A	-0.025961709	R-HSA-5668541	TNFR2 non-canonical NF-kB pathway	12	23	-0.024067817	0.330249652	0.349339752
9626	LTB	TNFRSF1A	-0.025961709	R-HSA-6783783	Interleukin-10 signaling	18	34	-0.05287806	0.407580018	0.4148005
9627	LTB	TNFRSF1A	-0.025961709	R-HSA-73887	Death Receptor Signalling	30	55	0.028933951	0.268960338	0.299921296
9628	LTB	TNFRSF1A	-0.025961709	R-HSA-75893	TNF signaling	17	31	-0.042820717	0.404264715	0.41175308
9631	LTF	GP9	0.140011856	R-HSA-140837	Intrinsic Pathway of Fibrin Clot Formation	2	5	-0.065457133	0.120816515	0.178809062
9632	LTF	GP9	0.140011856	R-HSA-140877	Formation of Fibrin Clot (Clotting Cascade)	3	6	-0.065457133	0.184100429	0.232735675
9633	LTF	GP9	0.140011856	R-HSA-430116	GP1b-IX-V activation signalling	3	6	-0.065457133	0.184100429	0.232735675
9634	LTF	GP9	0.140011856	R-HSA-75892	Platelet Adhesion to exposed collagen	1	3	-0.065457133	0.077390638	0.136807975
9635	LTF	GP9	0.140011856	R-HSA-76009	Platelet Aggregation (Plug Formation)	9	18	-0.121643251	0.280917013	0.309518011
964	LTF	LRP1	-0.183973447	R-HSA-196854	Metabolism of vitamins and cofactors	31	58	0.075395649	0.028480912	0.072131592
9641	LTF	LRP1	-0.183973447	R-HSA-2187338	Visual phototransduction	12	22	0.02892709	0.101202394	0.160702563
9642	LTF	LRP1	-0.183973447	R-HSA-6806667	Metabolism of fat-soluble vitamins	6	12	0.02892709	0.066584304	0.124328744
9643	LTF	LRP1	-0.183973447	R-HSA-975634	Retinoid metabolism and transport	6	12	0.02892709	0.066584304	0.124328744
966	LTF	TFRC	-0.344226394	R-HSA-199992	trans-Golgi Network Vesicle Budding	28	52	0.188256261	5.8910496936814e-06	0.000111332
9661	LTF	TFRC	-0.344226394	R-HSA-432722	Golgi Associated Vesicle Biogenesis	23	43	0.165658392	9.01010853363214e-05	0.000988032
9662	LTF	TFRC	-0.344226394	R-HSA-8856825	Cargo recognition for clathrin-mediated endocytosis	38	70	0.039736679	0.029539771	0.073559573
9663	LTF	TFRC	-0.344226394	R-HSA-8856828	Clathrin-mediated endocytosis	59	109	0.070818518	0.008628826	0.033069052
9664	LTF	TFRC	-0.344226394	R-HSA-917937	Iron uptake and transport	5	10	0.078004517	0.009741393	0.036203367
967	LUM	ITGB1	0.561403509	R-HSA-1500931	Cell-Cell communication	6	12	0.053105737	0.001987492	0.011145981
9671	LUM	ITGB1	0.561403509	R-HSA-1566948	Elastic fibre formation	1	3	-0.137403676	0.003388804	0.016758251
9672	LUM	ITGB1	0.561403509	R-HSA-198933	Immunoregulatory interactions between a Lymphoid and a non-Lymphoid cell	1	2	-0.486723566	0.007779612	0.030634319
9673	LUM	ITGB1	0.561403509	R-HSA-202733	Cell surface interactions at the vascular wall	17	31	0.152441916	0.000123311	0.001287406
9674	LUM	ITGB1	0.561403509	R-HSA-210991	Basigin interactions	4	8	0.218257263	8.07024715913141e-05	0.000902102
9675	LUM	ITGB1	0.561403509	R-HSA-216083	Integrin cell surface interactions	8	16	0.218257263	1.11829014471265e-05	0.000188509
9676	LUM	ITGB1	0.561403509	R-HSA-3000157	Laminin interactions	3	6	0.255516079	5.60117455639208e-05	0.000670762
9677	LUM	ITGB1	0.561403509	R-HSA-3000170	Syndecan interactions	2	4	0.218257263	0.000213475	0.002020368
9678	LUM	ITGB1	0.561403509	R-HSA-3000171	Non-integrin membrane-ECM interactions	2	5	0.117242606	0.000386993	0.00321946
9679	LUM	ITGB1	0.561403509	R-HSA-3000178	ECM proteoglycans	3	6	0.106461174	0.000997619	0.006677973
96710	LUM	ITGB1	0.561403509	R-HSA-373755	Semaphorin interactions	19	36	0.273858923	2.15753625508646e-09	9.15921732995713e-08
96711	LUM	ITGB1	0.561403509	R-HSA-373760	L1CAM interactions	15	29	0.076699662	0.001189888	0.007582578
96712	LUM	ITGB1	0.561403509	R-HSA-445144	Signal transduction by L1	1	3	0.106461174	0.000362758	0.00307094
96713	LUM	ITGB1	0.561403509	R-HSA-446728	Cell junction organization	1	2	0.218257263	0.000315891	0.002764299
96714	LUM	ITGB1	0.561403509	R-HSA-447041	CHL1 interactions	2	4	-0.179361034	0.006615637	0.027119751
96715	LUM	ITGB1	0.561403509	R-HSA-6785807	Interleukin-4 and Interleukin-13 signaling	44	81	0.079440363	0.001004439	0.006719734
96716	LUM	ITGB1	0.561403509	R-HSA-6806834	Signaling by MET	16	30	0.055130714	0.002553867	0.013540543
96717	LUM	ITGB1	0.561403509	R-HSA-75892	Platelet Adhesion to exposed collagen	1	3	-0.179361034	0.004165336	0.01948041
96718	LUM	ITGB1	0.561403509	R-HSA-8874081	MET activates PTK2 signaling	2	4	0.033675225	0.002240387	0.012243135
96719	LUM	ITGB1	0.561403509	R-HSA-8875513	MET interacts with TNS proteins	1	2	0.033675225	0.001827522	0.01051756
96720	LUM	ITGB1	0.561403509	R-HSA-8875878	MET promotes cell motility	6	11	0.055130714	0.002757213	0.014351948
968	LY86	CD180	-0.155542384	R-HSA-166016	Toll Like Receptor 4 (TLR4) Cascade	46	85	0.029345506	0.146171807	0.200957954
9681	LY86	CD180	-0.155542384	R-HSA-168898	Toll-like Receptor Cascades	49	90	0.029345506	0.152751908	0.206643596
969	LYZ	ITGAL	0.528362279	R-HSA-198933	Immunoregulatory interactions between a Lymphoid and a non-Lymphoid cell	1	2	0.128504535	0.001225305	0.007748866
9691	LYZ	ITGAL	0.528362279	R-HSA-202733	Cell surface interactions at the vascular wall	14	27	0.117434347	0.000488956	0.00381743
9692	LYZ	ITGAL	0.528362279	R-HSA-216083	Integrin cell surface interactions	2	4	0.028988085	0.003442892	0.016924257
9693	LYZ	ITGAL	0.528362279	R-HSA-8878159	Transcriptional regulation by RUNX3	18	34	-0.073024717	0.011591082	0.040892827
9694	LYZ	ITGAL	0.528362279	R-HSA-8949275	RUNX3 Regulates Immune Response and Cell Migration	2	4	-0.045944985	0.005867727	0.024873216
970	MAPK1	FGFR2	-0.057508746	R-HSA-1226099	Signaling by FGFR in disease	13	25	0.061062368	0.090794458	0.150115063
9701	MAPK1	FGFR2	-0.057508746	R-HSA-5655253	Signaling by FGFR2 in disease	4	8	0.145364007	0.02072199	0.059282651
9711	MATN1	ITGA1	-0.157276717	R-HSA-216083	Integrin cell surface interactions	4	8	0.246887236	0.001019848	0.006783514
9712	MATN1	ITGA1	-0.157276717	R-HSA-373755	Semaphorin interactions	20	37	0.233145571	5.03210573163369e-06	9.74928269851917e-05
9713	MATN1	ITGA1	-0.157276717	R-HSA-373760	L1CAM interactions	13	24	0.154065113	0.004561156	0.020858483
9714	MATN1	ITGA1	-0.157276717	R-HSA-397014	Muscle contraction	52	96	0.003912966	0.201641353	0.246464772
9715	MATN1	ITGA1	-0.157276717	R-HSA-445355	Smooth Muscle Contraction	15	28	0.463239667	1.7982436803087e-15	1.32256813863214e-13
9716	MATN1	ITGA1	-0.157276717	R-HSA-447041	CHL1 interactions	1	2	-0.510968827	0.219472831	0.26080609
9721	MATN1	ITGB1	-0.339835196	R-HSA-1500931	Cell-Cell communication	6	12	0.053105737	0.014699161	0.047838561
9722	MATN1	ITGB1	-0.339835196	R-HSA-1566948	Elastic fibre formation	1	3	-0.137403676	0.025063023	0.066672727
9723	MATN1	ITGB1	-0.339835196	R-HSA-198933	Immunoregulatory interactions between a Lymphoid and a non-Lymphoid cell	1	2	-0.486723566	0.057536708	0.113809073
9724	MATN1	ITGB1	-0.339835196	R-HSA-202733	Cell surface interactions at the vascular wall	17	31	0.152441916	0.000911987	0.006198181
9725	MATN1	ITGB1	-0.339835196	R-HSA-210991	Basigin interactions	4	8	0.218257263	0.000596862	0.004440699
9726	MATN1	ITGB1	-0.339835196	R-HSA-216083	Integrin cell surface interactions	8	16	0.218257263	8.27068640326755e-05	0.000918793
9727	MATN1	ITGB1	-0.339835196	R-HSA-3000157	Laminin interactions	3	6	0.255516079	0.000414253	0.003393431
9728	MATN1	ITGB1	-0.339835196	R-HSA-3000170	Syndecan interactions	2	4	0.218257263	0.001578829	0.009411842
9729	MATN1	ITGB1	-0.339835196	R-HSA-3000171	Non-integrin membrane-ECM interactions	2	5	0.117242606	0.002862137	0.01475406
97210	MATN1	ITGB1	-0.339835196	R-HSA-3000178	ECM proteoglycans	3	6	0.106461174	0.007378221	0.029408464
97211	MATN1	ITGB1	-0.339835196	R-HSA-373755	Semaphorin interactions	19	36	0.273858923	1.59567763821129e-08	5.51655379892987e-07
97212	MATN1	ITGB1	-0.339835196	R-HSA-373760	L1CAM interactions	15	29	0.076699662	0.008800209	0.033554608
97213	MATN1	ITGB1	-0.339835196	R-HSA-445144	Signal transduction by L1	1	3	0.106461174	0.002682894	0.014031257
97214	MATN1	ITGB1	-0.339835196	R-HSA-446728	Cell junction organization	1	2	0.218257263	0.002336275	0.012701019
97215	MATN1	ITGB1	-0.339835196	R-HSA-447041	CHL1 interactions	2	4	-0.179361034	0.04892814	0.103172614
97216	MATN1	ITGB1	-0.339835196	R-HSA-6785807	Interleukin-4 and Interleukin-13 signaling	44	81	0.079440363	0.007428665	0.0295687
97217	MATN1	ITGB1	-0.339835196	R-HSA-6806834	Signaling by MET	16	30	0.055130714	0.018887976	0.056083207
97218	MATN1	ITGB1	-0.339835196	R-HSA-75892	Platelet Adhesion to exposed collagen	1	3	-0.179361034	0.030806125	0.075807491
97219	MATN1	ITGB1	-0.339835196	R-HSA-8874081	MET activates PTK2 signaling	2	4	0.033675225	0.016569524	0.051308205
97220	MATN1	ITGB1	-0.339835196	R-HSA-8875513	MET interacts with TNS proteins	1	2	0.033675225	0.013516049	0.045250743
97221	MATN1	ITGB1	-0.339835196	R-HSA-8875878	MET promotes cell motility	6	11	0.055130714	0.020391888	0.058719485
9731	MDK	GPC2	0.25773746	R-HSA-1630316	Glycosaminoglycan metabolism	36	66	0.004387005	0.12169678	0.179697278
9732	MDK	GPC2	0.25773746	R-HSA-1638091	Heparan sulfate/heparin (HS-GAG) metabolism	11	21	0.011797486	0.078841656	0.138483448
9733	MDK	GPC2	0.25773746	R-HSA-1793185	Chondroitin sulfate/dermatan sulfate metabolism	9	17	-0.027038245	0.106817019	0.166004861
9734	MDK	GPC2	0.25773746	R-HSA-196854	Metabolism of vitamins and cofactors	34	62	0.045176973	0.069247666	0.127589405
9735	MDK	GPC2	0.25773746	R-HSA-1971475	A tetrasaccharide linker sequence is required for GAG synthesis	7	14	-0.027038245	0.090614848	0.149882488
9736	MDK	GPC2	0.25773746	R-HSA-2022928	HS-GAG biosynthesis	4	8	-0.128431663	0.123550999	0.181253131
9737	MDK	GPC2	0.25773746	R-HSA-2024096	HS-GAG degradation	6	12	-0.027038245	0.087099644	0.146386504
9738	MDK	GPC2	0.25773746	R-HSA-2187338	Visual phototransduction	14	26	0.023476405	0.079132569	0.13851312
9739	MDK	GPC2	0.25773746	R-HSA-3560782	Diseases associated with glycosaminoglycan metabolism	9	17	-0.027038245	0.106817019	0.166004861
97310	MDK	GPC2	0.25773746	R-HSA-3560783	Defective B4GALT7 causes EDS, progeroid type	6	12	-0.027038245	0.087099644	0.146386504
97311	MDK	GPC2	0.25773746	R-HSA-3560801	Defective B3GAT3 causes JDSSDHD	6	12	-0.027038245	0.087099644	0.146386504
97312	MDK	GPC2	0.25773746	R-HSA-3656237	Defective EXT2 causes exostoses 2	4	8	-0.128431663	0.123550999	0.181253131
97313	MDK	GPC2	0.25773746	R-HSA-3656253	Defective EXT1 causes exostoses 1, TRPS2 and CHDS	4	8	-0.128431663	0.123550999	0.181253131
97314	MDK	GPC2	0.25773746	R-HSA-3781865	Diseases of glycosylation	42	78	0.012685992	0.112086595	0.170644704
97315	MDK	GPC2	0.25773746	R-HSA-4420332	Defective B3GALT6 causes EDSP2 and SEMDJL1	6	12	-0.027038245	0.087099644	0.146386504
97316	MDK	GPC2	0.25773746	R-HSA-5668914	Diseases of metabolism	56	102	0.015313399	0.121896403	0.179808095
97317	MDK	GPC2	0.25773746	R-HSA-6806667	Metabolism of fat-soluble vitamins	8	16	-0.024069244	0.091525495	0.150839808
97318	MDK	GPC2	0.25773746	R-HSA-975634	Retinoid metabolism and transport	8	16	-0.024069244	0.091525495	0.150839808
9741	MDK	ITGA4	-0.311458894	R-HSA-198933	Immunoregulatory interactions between a Lymphoid and a non-Lymphoid cell	1	3	-0.486723566	0.072201189	0.131147889
9742	MDK	ITGA4	-0.311458894	R-HSA-202733	Cell surface interactions at the vascular wall	14	26	-0.040068757	0.067694726	0.125589813
9743	MDK	ITGA4	-0.311458894	R-HSA-216083	Integrin cell surface interactions	3	6	-0.298399528	0.074744824	0.133901769
9744	MDK	ITGA4	-0.311458894	R-HSA-8878159	Transcriptional regulation by RUNX3	18	33	-0.091275486	0.07513511	0.134197233
9745	MDK	ITGA4	-0.311458894	R-HSA-8949275	RUNX3 Regulates Immune Response and Cell Migration	1	3	0.128504535	0.002517245	0.013407118
975	MDK	ITGA6	0.351336931	R-HSA-1474290	Collagen formation	26	49	0.191938353	4.75074977053862e-06	9.31356665541757e-05
9751	MDK	ITGA6	0.351336931	R-HSA-1500931	Cell-Cell communication	9	17	0.099946648	0.008846383	0.03367945
9752	MDK	ITGA6	0.351336931	R-HSA-2022090	Assembly of collagen fibrils and other multimeric structures	15	28	0.201612426	6.77060741353406e-05	0.000780813
9753	MDK	ITGA6	0.351336931	R-HSA-202733	Cell surface interactions at the vascular wall	14	27	0.003853222	0.04260831	0.094018375
9754	MDK	ITGA6	0.351336931	R-HSA-210991	Basigin interactions	3	7	0.050029639	0.010527027	0.038425907
9755	MDK	ITGA6	0.351336931	R-HSA-216083	Integrin cell surface interactions	3	6	0.158634181	0.003709123	0.017845751
9756	MDK	ITGA6	0.351336931	R-HSA-3000157	Laminin interactions	2	4	0.218257263	0.001838792	0.010547705
9757	MDK	ITGA6	0.351336931	R-HSA-3000170	Syndecan interactions	1	3	0.218257263	0.000540106	0.004113852
9758	MDK	ITGA6	0.351336931	R-HSA-3000171	Non-integrin membrane-ECM interactions	3	7	0.172773629	0.001008421	0.006738564
9759	MDK	ITGA6	0.351336931	R-HSA-446107	Type I hemidesmosome assembly	3	6	0.431663215	2.27768438232552e-06	4.87948451998381e-05
97510	MDK	ITGA6	0.351336931	R-HSA-446728	Cell junction organization	3	7	0.340585724	5.62288955875944e-06	0.000106613
976	MDK	ITGB1	0.618293922	R-HSA-1500931	Cell-Cell communication	6	12	0.053105737	0.000971644	0.006534402
9761	MDK	ITGB1	0.618293922	R-HSA-1566948	Elastic fibre formation	1	3	-0.137403676	0.001656715	0.009780211
9762	MDK	ITGB1	0.618293922	R-HSA-198933	Immunoregulatory interactions between a Lymphoid and a non-Lymphoid cell	1	2	-0.486723566	0.00380329	0.018162361
9763	MDK	ITGB1	0.618293922	R-HSA-202733	Cell surface interactions at the vascular wall	17	31	0.152441916	6.02841172684287e-05	0.000711032
9764	MDK	ITGB1	0.618293922	R-HSA-210991	Basigin interactions	4	8	0.218257263	3.94537534620844e-05	0.00050451
9765	MDK	ITGB1	0.618293922	R-HSA-216083	Integrin cell surface interactions	8	16	0.218257263	5.4670870418943e-06	0.000104172
9766	MDK	ITGB1	0.618293922	R-HSA-3000157	Laminin interactions	3	6	0.255516079	2.73829729980386e-05	0.000380037
9767	MDK	ITGB1	0.618293922	R-HSA-3000170	Syndecan interactions	2	4	0.218257263	0.000104364	0.001113759
9768	MDK	ITGB1	0.618293922	R-HSA-3000171	Non-integrin membrane-ECM interactions	2	5	0.117242606	0.000189193	0.001839454
9769	MDK	ITGB1	0.618293922	R-HSA-3000178	ECM proteoglycans	3	6	0.106461174	0.000487715	0.003811333
97610	MDK	ITGB1	0.618293922	R-HSA-373755	Semaphorin interactions	19	36	0.273858923	1.05477443026481e-09	4.59603031934632e-08
97611	MDK	ITGB1	0.618293922	R-HSA-373760	L1CAM interactions	15	29	0.076699662	0.000581711	0.00435887
97612	MDK	ITGB1	0.618293922	R-HSA-445144	Signal transduction by L1	1	3	0.106461174	0.000177345	0.001741253
97613	MDK	ITGB1	0.618293922	R-HSA-446728	Cell junction organization	1	2	0.218257263	0.000154432	0.001551985
97614	MDK	ITGB1	0.618293922	R-HSA-447041	CHL1 interactions	2	4	-0.179361034	0.003234247	0.016191439
97615	MDK	ITGB1	0.618293922	R-HSA-6785807	Interleukin-4 and Interleukin-13 signaling	44	81	0.079440363	0.000491049	0.003831181
97616	MDK	ITGB1	0.618293922	R-HSA-6806834	Signaling by MET	16	30	0.055130714	0.001248532	0.007853329
97617	MDK	ITGB1	0.618293922	R-HSA-75892	Platelet Adhesion to exposed collagen	1	3	-0.179361034	0.002036346	0.011348303
97618	MDK	ITGB1	0.618293922	R-HSA-8874081	MET activates PTK2 signaling	2	4	0.033675225	0.001095278	0.00710915
97619	MDK	ITGB1	0.618293922	R-HSA-8875513	MET interacts with TNS proteins	1	2	0.033675225	0.000893438	0.006100841
97620	MDK	ITGB1	0.618293922	R-HSA-8875878	MET promotes cell motility	6	11	0.055130714	0.001347944	0.008323375
977	MDK	LRP1	0.394214245	R-HSA-196854	Metabolism of vitamins and cofactors	31	58	0.075395649	0.007053943	0.028425319
9771	MDK	LRP1	0.394214245	R-HSA-2187338	Visual phototransduction	12	22	0.02892709	0.025065065	0.066672727
9772	MDK	LRP1	0.394214245	R-HSA-6806667	Metabolism of fat-soluble vitamins	6	12	0.02892709	0.016491111	0.051230255
9773	MDK	LRP1	0.394214245	R-HSA-975634	Retinoid metabolism and transport	6	12	0.02892709	0.016491111	0.051230255
979	MDK	SDC1	0.440913134	R-HSA-1630316	Glycosaminoglycan metabolism	35	65	0.080403202	0.003727135	0.017891179
9791	MDK	SDC1	0.440913134	R-HSA-1638091	Heparan sulfate/heparin (HS-GAG) metabolism	11	20	0.016599479	0.018479731	0.055219079
9792	MDK	SDC1	0.440913134	R-HSA-1793185	Chondroitin sulfate/dermatan sulfate metabolism	8	16	0.054900102	0.007065516	0.028456753
9793	MDK	SDC1	0.440913134	R-HSA-196854	Metabolism of vitamins and cofactors	33	61	-0.003439279	0.026466881	0.069076941
9794	MDK	SDC1	0.440913134	R-HSA-1971475	A tetrasaccharide linker sequence is required for GAG synthesis	7	13	0.054900102	0.010060179	0.037172764
9795	MDK	SDC1	0.440913134	R-HSA-2022928	HS-GAG biosynthesis	3	7	-0.027038245	0.011440686	0.040585439
9796	MDK	SDC1	0.440913134	R-HSA-2024096	HS-GAG degradation	6	11	-0.033198958	0.022161966	0.061872393
9797	MDK	SDC1	0.440913134	R-HSA-202733	Cell surface interactions at the vascular wall	17	31	0.037590419	0.01548077	0.049230639
9798	MDK	SDC1	0.440913134	R-HSA-2187338	Visual phototransduction	13	25	-0.089998223	0.029373347	0.07336981
9799	MDK	SDC1	0.440913134	R-HSA-3000170	Syndecan interactions	3	6	0.554659726	6.69281756987534e-09	2.57606548264502e-07
97910	MDK	SDC1	0.440913134	R-HSA-3000171	Non-integrin membrane-ECM interactions	3	6	0.554659726	6.69281756987534e-09	2.57606548264502e-07
97911	MDK	SDC1	0.440913134	R-HSA-3560782	Diseases associated with glycosaminoglycan metabolism	8	16	0.287476281	1.23027802031397e-06	2.84120406011309e-05
97912	MDK	SDC1	0.440913134	R-HSA-3560783	Defective B4GALT7 causes EDS, progeroid type	6	11	0.101150244	0.005291007	0.022985423
97913	MDK	SDC1	0.440913134	R-HSA-3560801	Defective B3GAT3 causes JDSSDHD	6	11	0.101150244	0.005291007	0.022985423
97914	MDK	SDC1	0.440913134	R-HSA-3656237	Defective EXT2 causes exostoses 2	3	7	-0.027038245	0.011440686	0.040585439
97915	MDK	SDC1	0.440913134	R-HSA-3656253	Defective EXT1 causes exostoses 1, TRPS2 and CHDS	3	7	-0.027038245	0.011440686	0.040585439
97916	MDK	SDC1	0.440913134	R-HSA-3781865	Diseases of glycosylation	41	76	0.054900102	0.00981508	0.03643032
97917	MDK	SDC1	0.440913134	R-HSA-4420332	Defective B3GALT6 causes EDSP2 and SEMDJL1	6	11	0.101150244	0.005291007	0.022985423
97918	MDK	SDC1	0.440913134	R-HSA-5668914	Diseases of metabolism	55	100	0.030353333	0.021550079	0.060945081
97919	MDK	SDC1	0.440913134	R-HSA-6806667	Metabolism of fat-soluble vitamins	8	15	-0.044349579	0.02443906	0.065612143
97920	MDK	SDC1	0.440913134	R-HSA-975634	Retinoid metabolism and transport	8	15	-0.044349579	0.02443906	0.065612143
980	MDK	SDC3	-0.250548409	R-HSA-1630316	Glycosaminoglycan metabolism	36	66	0.030825775	0.076292706	0.135447705
9801	MDK	SDC3	-0.250548409	R-HSA-1638091	Heparan sulfate/heparin (HS-GAG) metabolism	11	21	0.031068422	0.052640922	0.108253736
9802	MDK	SDC3	-0.250548409	R-HSA-1793185	Chondroitin sulfate/dermatan sulfate metabolism	9	17	-0.044349579	0.099965173	0.15947746
9803	MDK	SDC3	-0.250548409	R-HSA-196854	Metabolism of vitamins and cofactors	34	62	0.048144196	0.055316077	0.111233597
9804	MDK	SDC3	-0.250548409	R-HSA-1971475	A tetrasaccharide linker sequence is required for GAG synthesis	7	14	-0.044349579	0.087196737	0.146428519
9805	MDK	SDC3	-0.250548409	R-HSA-2022928	HS-GAG biosynthesis	4	8	-0.044349579	0.07479574	0.133901769
9806	MDK	SDC3	-0.250548409	R-HSA-2024096	HS-GAG degradation	6	12	0.083442184	0.017898875	0.053968695
9807	MDK	SDC3	-0.250548409	R-HSA-202733	Cell surface interactions at the vascular wall	15	29	-0.065694297	0.114801941	0.173351382
9808	MDK	SDC3	-0.250548409	R-HSA-2187338	Visual phototransduction	14	26	0.015174867	0.074538688	0.133773427
9809	MDK	SDC3	-0.250548409	R-HSA-3560782	Diseases associated with glycosaminoglycan metabolism	9	17	-0.044349579	0.099965173	0.15947746
98010	MDK	SDC3	-0.250548409	R-HSA-3560783	Defective B4GALT7 causes EDS, progeroid type	6	12	-0.04932124	0.086304955	0.145781643
98011	MDK	SDC3	-0.250548409	R-HSA-3560801	Defective B3GAT3 causes JDSSDHD	6	12	-0.04932124	0.086304955	0.145781643
98012	MDK	SDC3	-0.250548409	R-HSA-3656237	Defective EXT2 causes exostoses 2	4	8	-0.044349579	0.07479574	0.133901769
98013	MDK	SDC3	-0.250548409	R-HSA-3656253	Defective EXT1 causes exostoses 1, TRPS2 and CHDS	4	8	-0.044349579	0.07479574	0.133901769
98014	MDK	SDC3	-0.250548409	R-HSA-3781865	Diseases of glycosylation	42	78	0.016598494	0.091436046	0.150792631
98015	MDK	SDC3	-0.250548409	R-HSA-4420332	Defective B3GALT6 causes EDSP2 and SEMDJL1	6	12	-0.04932124	0.086304955	0.145781643
98016	MDK	SDC3	-0.250548409	R-HSA-5668914	Diseases of metabolism	56	102	0.040196834	0.070812192	0.12942265
98017	MDK	SDC3	-0.250548409	R-HSA-6806667	Metabolism of fat-soluble vitamins	8	16	-0.044349579	0.09014045	0.149564259
98018	MDK	SDC3	-0.250548409	R-HSA-975634	Retinoid metabolism and transport	8	16	-0.044349579	0.09014045	0.149564259
9811	MDK	SDC4	0.055489685	R-HSA-1630316	Glycosaminoglycan metabolism	36	66	0.047065797	0.192887558	0.239517435
9812	MDK	SDC4	0.055489685	R-HSA-1638091	Heparan sulfate/heparin (HS-GAG) metabolism	11	21	0.050868561	0.134995335	0.191636394
9813	MDK	SDC4	0.055489685	R-HSA-1793185	Chondroitin sulfate/dermatan sulfate metabolism	9	17	0.011797486	0.235398747	0.273868951
9814	MDK	SDC4	0.055489685	R-HSA-196854	Metabolism of vitamins and cofactors	34	62	0.032780083	0.265138726	0.297094311
9815	MDK	SDC4	0.055489685	R-HSA-1971475	A tetrasaccharide linker sequence is required for GAG synthesis	7	14	-0.04932124	0.31671831	0.338475011
9816	MDK	SDC4	0.055489685	R-HSA-2022928	HS-GAG biosynthesis	4	8	0.011797486	0.169750462	0.221631454
9817	MDK	SDC4	0.055489685	R-HSA-2024096	HS-GAG degradation	6	12	0.050868561	0.109938866	0.168430953
9818	MDK	SDC4	0.055489685	R-HSA-202733	Cell surface interactions at the vascular wall	16	30	0.029403047	0.216562622	0.258571874
9819	MDK	SDC4	0.055489685	R-HSA-2187338	Visual phototransduction	14	26	0.048547718	0.164025263	0.216932107
98110	MDK	SDC4	0.055489685	R-HSA-3000170	Syndecan interactions	1	3	-0.102667457	0.147619434	0.202273834
98111	MDK	SDC4	0.055489685	R-HSA-3000171	Non-integrin membrane-ECM interactions	1	3	-0.102667457	0.147619434	0.202273834
98112	MDK	SDC4	0.055489685	R-HSA-3560782	Diseases associated with glycosaminoglycan metabolism	9	17	0.011797486	0.235398747	0.273868951
98113	MDK	SDC4	0.055489685	R-HSA-3560783	Defective B4GALT7 causes EDS, progeroid type	6	12	0.011797486	0.183334611	0.232352624
98114	MDK	SDC4	0.055489685	R-HSA-3560801	Defective B3GAT3 causes JDSSDHD	6	12	0.011797486	0.183334611	0.232352624
98115	MDK	SDC4	0.055489685	R-HSA-3656237	Defective EXT2 causes exostoses 2	4	8	0.011797486	0.169750462	0.221631454
98116	MDK	SDC4	0.055489685	R-HSA-3656253	Defective EXT1 causes exostoses 1, TRPS2 and CHDS	4	8	0.011797486	0.169750462	0.221631454
98117	MDK	SDC4	0.055489685	R-HSA-3781865	Diseases of glycosylation	42	77	0.037482954	0.243516674	0.279702092
98118	MDK	SDC4	0.055489685	R-HSA-4420332	Defective B3GALT6 causes EDSP2 and SEMDJL1	6	12	0.011797486	0.183334611	0.232352624
98119	MDK	SDC4	0.055489685	R-HSA-5668914	Diseases of metabolism	55	101	0.043158644	0.216907591	0.258927878
98120	MDK	SDC4	0.055489685	R-HSA-6806667	Metabolism of fat-soluble vitamins	8	16	0.047777119	0.113585882	0.172100273
98121	MDK	SDC4	0.055489685	R-HSA-975634	Retinoid metabolism and transport	8	16	0.047777119	0.113585882	0.172100273
9831	MFAP2	NOTCH1	0.295418174	R-HSA-186712	Regulation of beta-cell development	7	14	-0.051452283	0.080865295	0.140245052
9832	MFAP2	NOTCH1	0.295418174	R-HSA-1912399	Pre-NOTCH Processing in the Endoplasmic Reticulum	2	5	-0.006638217	0.027089269	0.070008905
9833	MFAP2	NOTCH1	0.295418174	R-HSA-1912408	Pre-NOTCH Transcription and Translation	16	30	-0.006638217	0.081737197	0.141295749
9834	MFAP2	NOTCH1	0.295418174	R-HSA-1912420	Pre-NOTCH Processing in Golgi	3	7	-0.006638217	0.033416476	0.080370765
9835	MFAP2	NOTCH1	0.295418174	R-HSA-1912422	Pre-NOTCH Expression and Processing	19	36	-0.006638217	0.082818446	0.142455622
9836	MFAP2	NOTCH1	0.295418174	R-HSA-1980143	Signaling by NOTCH1	17	32	0.075391181	0.020112876	0.058118965
9837	MFAP2	NOTCH1	0.295418174	R-HSA-210744	Regulation of gene expression in late stage (branching morphogenesis) pancreatic bud precursor cells	6	11	-0.040075884	0.082006287	0.141501285
9838	MFAP2	NOTCH1	0.295418174	R-HSA-2122947	NOTCH1 Intracellular Domain Regulates Transcription	13	25	0.033084314	0.044739227	0.09703303
9839	MFAP2	NOTCH1	0.295418174	R-HSA-2122948	Activated NOTCH1 Transmits Signal to the Nucleus	4	9	0.117486664	0.00496724	0.022102781
98310	MFAP2	NOTCH1	0.295418174	R-HSA-2644602	Signaling by NOTCH1 PEST Domain Mutants in Cancer	13	24	0.033084314	0.053627399	0.109174114
98311	MFAP2	NOTCH1	0.295418174	R-HSA-2644603	Signaling by NOTCH1 in Cancer	13	24	0.033084314	0.053627399	0.109174114
98312	MFAP2	NOTCH1	0.295418174	R-HSA-2644606	Constitutive Signaling by NOTCH1 PEST Domain Mutants	13	24	0.033084314	0.053627399	0.109174114
98313	MFAP2	NOTCH1	0.295418174	R-HSA-2691230	Signaling by NOTCH1 HD Domain Mutants in Cancer	1	2	0.284020863	0.001813968	0.010474477
98314	MFAP2	NOTCH1	0.295418174	R-HSA-2691232	Constitutive Signaling by NOTCH1 HD Domain Mutants	1	2	0.284020863	0.001813968	0.010474477
98315	MFAP2	NOTCH1	0.295418174	R-HSA-2894858	Signaling by NOTCH1 HD+PEST Domain Mutants in Cancer	13	24	0.033084314	0.053627399	0.109174114
98316	MFAP2	NOTCH1	0.295418174	R-HSA-2894862	Constitutive Signaling by NOTCH1 HD+PEST Domain Mutants	13	24	0.033084314	0.053627399	0.109174114
98317	MFAP2	NOTCH1	0.295418174	R-HSA-350054	Notch-HLH transcription pathway	6	12	-0.040075884	0.072569934	0.131424879
98318	MFAP2	NOTCH1	0.295418174	R-HSA-3781865	Diseases of glycosylation	42	78	-0.079549497	0.108099553	0.166871856
98319	MFAP2	NOTCH1	0.295418174	R-HSA-3906995	Diseases associated with O-glycosylation of proteins	22	40	-0.137056141	0.108111921	0.166871856
98320	MFAP2	NOTCH1	0.295418174	R-HSA-5083630	Defective LFNG causes SCDO3	1	3	-0.006638217	0.017617215	0.053519071
98321	MFAP2	NOTCH1	0.295418174	R-HSA-5668914	Diseases of metabolism	57	104	-0.060692271	0.108106331	0.166871856
98322	MFAP2	NOTCH1	0.295418174	R-HSA-8878159	Transcriptional regulation by RUNX3	22	41	0.085585586	0.01421771	0.046833747
98323	MFAP2	NOTCH1	0.295418174	R-HSA-8941856	RUNX3 regulates NOTCH signaling	6	12	-0.040075884	0.072569934	0.131424879
98324	MFAP2	NOTCH1	0.295418174	R-HSA-9012852	Signaling by NOTCH3	13	24	-0.017069701	0.086392653	0.145823119
98325	MFAP2	NOTCH1	0.295418174	R-HSA-9013508	NOTCH3 Intracellular Domain Regulates Transcription	11	21	-0.040075884	0.089863122	0.149346913
98326	MFAP2	NOTCH1	0.295418174	R-HSA-9013694	Signaling by NOTCH4	12	22	0.122332859	0.008189835	0.031816043
98327	MFAP2	NOTCH1	0.295418174	R-HSA-9013695	NOTCH4 Intracellular Domain Regulates Transcription	8	15	-0.017069701	0.07494592	0.134030983
9841	MFAP5	NOTCH1	-0.197059527	R-HSA-186712	Regulation of beta-cell development	7	14	-0.051452283	0.131387382	0.188721247
9842	MFAP5	NOTCH1	-0.197059527	R-HSA-1912399	Pre-NOTCH Processing in the Endoplasmic Reticulum	2	5	-0.006638217	0.04401379	0.096073201
9843	MFAP5	NOTCH1	-0.197059527	R-HSA-1912408	Pre-NOTCH Transcription and Translation	16	30	-0.006638217	0.132804021	0.19004685
9844	MFAP5	NOTCH1	-0.197059527	R-HSA-1912420	Pre-NOTCH Processing in Golgi	3	7	-0.006638217	0.054294036	0.110065526
9845	MFAP5	NOTCH1	-0.197059527	R-HSA-1912422	Pre-NOTCH Expression and Processing	19	36	-0.006638217	0.1345608	0.191254635
9846	MFAP5	NOTCH1	-0.197059527	R-HSA-1980143	Signaling by NOTCH1	17	32	0.075391181	0.032678768	0.079173674
9847	MFAP5	NOTCH1	-0.197059527	R-HSA-210744	Regulation of gene expression in late stage (branching morphogenesis) pancreatic bud precursor cells	6	11	-0.040075884	0.133241231	0.190284065
9848	MFAP5	NOTCH1	-0.197059527	R-HSA-2122947	NOTCH1 Intracellular Domain Regulates Transcription	13	25	0.033084314	0.072690885	0.131582012
9849	MFAP5	NOTCH1	-0.197059527	R-HSA-2122948	Activated NOTCH1 Transmits Signal to the Nucleus	4	9	0.117486664	0.008070614	0.031441088
98410	MFAP5	NOTCH1	-0.197059527	R-HSA-2644602	Signaling by NOTCH1 PEST Domain Mutants in Cancer	13	24	0.033084314	0.087132107	0.146386504
98411	MFAP5	NOTCH1	-0.197059527	R-HSA-2644603	Signaling by NOTCH1 in Cancer	13	24	0.033084314	0.087132107	0.146386504
98412	MFAP5	NOTCH1	-0.197059527	R-HSA-2644606	Constitutive Signaling by NOTCH1 PEST Domain Mutants	13	24	0.033084314	0.087132107	0.146386504
98413	MFAP5	NOTCH1	-0.197059527	R-HSA-2691230	Signaling by NOTCH1 HD Domain Mutants in Cancer	1	2	0.284020863	0.002947279	0.015112
98414	MFAP5	NOTCH1	-0.197059527	R-HSA-2691232	Constitutive Signaling by NOTCH1 HD Domain Mutants	1	2	0.284020863	0.002947279	0.015112
98415	MFAP5	NOTCH1	-0.197059527	R-HSA-2894858	Signaling by NOTCH1 HD+PEST Domain Mutants in Cancer	13	24	0.033084314	0.087132107	0.146386504
98416	MFAP5	NOTCH1	-0.197059527	R-HSA-2894862	Constitutive Signaling by NOTCH1 HD+PEST Domain Mutants	13	24	0.033084314	0.087132107	0.146386504
98417	MFAP5	NOTCH1	-0.197059527	R-HSA-350054	Notch-HLH transcription pathway	6	12	-0.040075884	0.117909342	0.176017992
98418	MFAP5	NOTCH1	-0.197059527	R-HSA-3781865	Diseases of glycosylation	42	78	-0.079549497	0.175636747	0.226060499
98419	MFAP5	NOTCH1	-0.197059527	R-HSA-3906995	Diseases associated with O-glycosylation of proteins	22	40	-0.137056141	0.175656842	0.226060499
98420	MFAP5	NOTCH1	-0.197059527	R-HSA-5083630	Defective LFNG causes SCDO3	1	3	-0.006638217	0.028623896	0.072281639
98421	MFAP5	NOTCH1	-0.197059527	R-HSA-5668914	Diseases of metabolism	57	104	-0.060692271	0.17564776	0.226060499
98422	MFAP5	NOTCH1	-0.197059527	R-HSA-8878159	Transcriptional regulation by RUNX3	22	41	0.085585586	0.023100488	0.063419242
98423	MFAP5	NOTCH1	-0.197059527	R-HSA-8941856	RUNX3 regulates NOTCH signaling	6	12	-0.040075884	0.117909342	0.176017992
98424	MFAP5	NOTCH1	-0.197059527	R-HSA-9012852	Signaling by NOTCH3	13	24	-0.017069701	0.140368059	0.196060237
98425	MFAP5	NOTCH1	-0.197059527	R-HSA-9013508	NOTCH3 Intracellular Domain Regulates Transcription	11	21	-0.040075884	0.146006768	0.200791423
98426	MFAP5	NOTCH1	-0.197059527	R-HSA-9013694	Signaling by NOTCH4	12	22	0.122332859	0.013306586	0.044816381
98427	MFAP5	NOTCH1	-0.197059527	R-HSA-9013695	NOTCH4 Intracellular Domain Regulates Transcription	8	15	-0.017069701	0.121769769	0.179743587
985	MFGE8	ITGAV	0.294326872	R-HSA-1566948	Elastic fibre formation	3	6	0.083372941	0.018614924	0.055541738
9851	MFGE8	ITGAV	0.294326872	R-HSA-194138	Signaling by VEGF	35	64	0.045877541	0.051373683	0.106539497
9852	MFGE8	ITGAV	0.294326872	R-HSA-202733	Cell surface interactions at the vascular wall	14	26	0.079070595	0.02202956	0.061756573
9853	MFGE8	ITGAV	0.294326872	R-HSA-210990	PECAM1 interactions	3	7	-0.374607315	0.108702452	0.167514642
9854	MFGE8	ITGAV	0.294326872	R-HSA-2129379	Molecules associated with elastic fibres	2	5	0.083372941	0.00897988	0.03401925
9855	MFGE8	ITGAV	0.294326872	R-HSA-216083	Integrin cell surface interactions	6	12	0.186388429	0.001194873	0.007605955
9856	MFGE8	ITGAV	0.294326872	R-HSA-3000157	Laminin interactions	2	4	0.249570127	0.00166556	0.009807353
9857	MFGE8	ITGAV	0.294326872	R-HSA-3000170	Syndecan interactions	1	3	0.394167507	1.79022983261602e-05	0.00027164
9858	MFGE8	ITGAV	0.294326872	R-HSA-3000171	Non-integrin membrane-ECM interactions	3	7	0.258921162	0.0001489	0.001505628
9859	MFGE8	ITGAV	0.294326872	R-HSA-3000178	ECM proteoglycans	4	8	0.258921162	0.000346676	0.002965233
98510	MFGE8	ITGAV	0.294326872	R-HSA-373760	L1CAM interactions	13	25	0.041078838	0.039356858	0.089547514
98511	MFGE8	ITGAV	0.294326872	R-HSA-4420097	VEGFA-VEGFR2 Pathway	35	64	0.045877541	0.051373683	0.106539497
986	MFGE8	PDGFRB	0.515945469	R-HSA-186763	Downstream signal transduction	13	24	0.078719621	0.002963927	0.015173928
9861	MFGE8	PDGFRB	0.515945469	R-HSA-186797	Signaling by PDGF	13	24	0.078719621	0.002963927	0.015173928
9862	MFGE8	PDGFRB	0.515945469	R-HSA-199418	Negative regulation of the PI3K/AKT network	37	69	-0.023830696	0.013073459	0.044319166
9863	MFGE8	PDGFRB	0.515945469	R-HSA-2219528	PI3K/AKT Signaling in Cancer	32	59	-0.035801079	0.013320185	0.044816381
9864	MFGE8	PDGFRB	0.515945469	R-HSA-2219530	Constitutive Signaling by Aberrant PI3K in Cancer	19	35	-0.08310118	0.013529156	0.045277824
9865	MFGE8	PDGFRB	0.515945469	R-HSA-5673001	RAF/MAP kinase cascade	50	92	0.034259973	0.008297992	0.032131763
9866	MFGE8	PDGFRB	0.515945469	R-HSA-5684996	MAPK1/MAPK3 signaling	52	95	0.043980796	0.007010925	0.028305999
9867	MFGE8	PDGFRB	0.515945469	R-HSA-6811558	PI5P, PP2A and IER3 Regulate PI3K/AKT Signaling	36	66	-0.023830696	0.013188815	0.044608079
987	MFNG	NOTCH1	0.189793136	R-HSA-186712	Regulation of beta-cell development	7	14	-0.051452283	0.164705443	0.217475114
9871	MFNG	NOTCH1	0.189793136	R-HSA-1912399	Pre-NOTCH Processing in the Endoplasmic Reticulum	2	5	-0.006638217	0.055175091	0.110994212
9872	MFNG	NOTCH1	0.189793136	R-HSA-1912408	Pre-NOTCH Transcription and Translation	16	30	-0.006638217	0.166481323	0.219222242
9873	MFNG	NOTCH1	0.189793136	R-HSA-1912420	Pre-NOTCH Processing in Golgi	3	7	-0.006638217	0.068062269	0.126150083
9874	MFNG	NOTCH1	0.189793136	R-HSA-1912422	Pre-NOTCH Expression and Processing	19	36	-0.006638217	0.168683597	0.220681106
9875	MFNG	NOTCH1	0.189793136	R-HSA-1980143	Signaling by NOTCH1	17	32	0.075391181	0.040965661	0.091797105
9876	MFNG	NOTCH1	0.189793136	R-HSA-210744	Regulation of gene expression in late stage (branching morphogenesis) pancreatic bud precursor cells	6	11	-0.040075884	0.167029403	0.219693418
9877	MFNG	NOTCH1	0.189793136	R-HSA-2122947	NOTCH1 Intracellular Domain Regulates Transcription	13	25	0.033084314	0.09112431	0.150518909
9878	MFNG	NOTCH1	0.189793136	R-HSA-2122948	Activated NOTCH1 Transmits Signal to the Nucleus	4	9	0.117486664	0.010117213	0.037311868
9879	MFNG	NOTCH1	0.189793136	R-HSA-2644602	Signaling by NOTCH1 PEST Domain Mutants in Cancer	13	24	0.033084314	0.10922763	0.167898222
98710	MFNG	NOTCH1	0.189793136	R-HSA-2644603	Signaling by NOTCH1 in Cancer	13	24	0.033084314	0.10922763	0.167898222
98711	MFNG	NOTCH1	0.189793136	R-HSA-2644606	Constitutive Signaling by NOTCH1 PEST Domain Mutants	13	24	0.033084314	0.10922763	0.167898222
98712	MFNG	NOTCH1	0.189793136	R-HSA-2691230	Signaling by NOTCH1 HD Domain Mutants in Cancer	1	2	0.284020863	0.003694668	0.017827972
98713	MFNG	NOTCH1	0.189793136	R-HSA-2691232	Constitutive Signaling by NOTCH1 HD Domain Mutants	1	2	0.284020863	0.003694668	0.017827972
98714	MFNG	NOTCH1	0.189793136	R-HSA-2894858	Signaling by NOTCH1 HD+PEST Domain Mutants in Cancer	13	24	0.033084314	0.10922763	0.167898222
98715	MFNG	NOTCH1	0.189793136	R-HSA-2894862	Constitutive Signaling by NOTCH1 HD+PEST Domain Mutants	13	24	0.033084314	0.10922763	0.167898222
98716	MFNG	NOTCH1	0.189793136	R-HSA-350054	Notch-HLH transcription pathway	6	12	-0.040075884	0.147809554	0.202342255
98717	MFNG	NOTCH1	0.189793136	R-HSA-3781865	Diseases of glycosylation	42	78	-0.079549497	0.220175848	0.261294974
98718	MFNG	NOTCH1	0.189793136	R-HSA-3906995	Diseases associated with O-glycosylation of proteins	22	40	-0.137056141	0.220201039	0.261294974
98719	MFNG	NOTCH1	0.189793136	R-HSA-5083630	Defective LFNG causes SCDO3	1	3	-0.006638217	0.035882529	0.084053007
98720	MFNG	NOTCH1	0.189793136	R-HSA-5668914	Diseases of metabolism	57	104	-0.060692271	0.220189654	0.261294974
98721	MFNG	NOTCH1	0.189793136	R-HSA-8878159	Transcriptional regulation by RUNX3	22	41	0.085585586	0.028958459	0.072694174
98722	MFNG	NOTCH1	0.189793136	R-HSA-8941856	RUNX3 regulates NOTCH signaling	6	12	-0.040075884	0.147809554	0.202342255
98723	MFNG	NOTCH1	0.189793136	R-HSA-9012852	Signaling by NOTCH3	13	24	-0.017069701	0.175963498	0.226238783
98724	MFNG	NOTCH1	0.189793136	R-HSA-9013508	NOTCH3 Intracellular Domain Regulates Transcription	11	21	-0.040075884	0.183032108	0.232249642
98725	MFNG	NOTCH1	0.189793136	R-HSA-9013694	Signaling by NOTCH4	12	22	0.122332859	0.016680956	0.051534029
98726	MFNG	NOTCH1	0.189793136	R-HSA-9013695	NOTCH4 Intracellular Domain Regulates Transcription	8	15	-0.017069701	0.152648933	0.20656712
988	MFNG	NOTCH2	-0.118072432	R-HSA-1912399	Pre-NOTCH Processing in the Endoplasmic Reticulum	2	5	-0.23257468	0.238902159	0.276219408
9881	MFNG	NOTCH2	-0.118072432	R-HSA-1912408	Pre-NOTCH Transcription and Translation	15	29	0.032485625	0.115095012	0.173657664
9882	MFNG	NOTCH2	-0.118072432	R-HSA-1912420	Pre-NOTCH Processing in Golgi	3	7	-0.115220484	0.193045002	0.239630079
9883	MFNG	NOTCH2	-0.118072432	R-HSA-1912422	Pre-NOTCH Expression and Processing	19	35	0.041725936	0.129164099	0.186414372
9884	MFNG	NOTCH2	-0.118072432	R-HSA-1980145	Signaling by NOTCH2	7	14	-0.080848794	0.238369682	0.275912074
9885	MFNG	NOTCH2	-0.118072432	R-HSA-2197563	NOTCH2 intracellular domain regulates transcription	4	9	-0.080848794	0.182565347	0.231810212
9886	MFNG	NOTCH2	-0.118072432	R-HSA-2979096	NOTCH2 Activation and Transmission of Signal to the Nucleus	2	5	-0.170232944	0.202032315	0.246838127
9887	MFNG	NOTCH2	-0.118072432	R-HSA-350054	Notch-HLH transcription pathway	6	12	0.020278685	0.108480365	0.167284024
9888	MFNG	NOTCH2	-0.118072432	R-HSA-3781865	Diseases of glycosylation	42	78	0.095441344	0.012498318	0.043080023
9889	MFNG	NOTCH2	-0.118072432	R-HSA-3906995	Diseases associated with O-glycosylation of proteins	22	40	0.165382337	0.001098661	0.007127099
98810	MFNG	NOTCH2	-0.118072432	R-HSA-5083630	Defective LFNG causes SCDO3	1	3	-0.23257468	0.178252429	0.228266696
98811	MFNG	NOTCH2	-0.118072432	R-HSA-5668914	Diseases of metabolism	57	105	0.088678127	0.015094309	0.048556162
98812	MFNG	NOTCH2	-0.118072432	R-HSA-9013694	Signaling by NOTCH4	12	23	0.020278685	0.140113327	0.195799175
98813	MFNG	NOTCH2	-0.118072432	R-HSA-9013695	NOTCH4 Intracellular Domain Regulates Transcription	8	16	0.068278805	0.050522591	0.105304036
989	MMP12	PLAUR	-0.037111691	R-HSA-163125	Post-translational modification: synthesis of GPI-anchored proteins	30	55	0.170401993	0.000233915	0.002167747
9891	MMP12	PLAUR	-0.037111691	R-HSA-75205	Dissolution of Fibrin Clot	1	2	-0.154197297	0.24479381	0.280559219
990	MMP13	LRP1	-0.077999052	R-HSA-196854	Metabolism of vitamins and cofactors	31	58	0.075395649	0.050970013	0.105930659
9901	MMP13	LRP1	-0.077999052	R-HSA-2187338	Visual phototransduction	12	22	0.02892709	0.181113844	0.230651986
9902	MMP13	LRP1	-0.077999052	R-HSA-6806667	Metabolism of fat-soluble vitamins	6	12	0.02892709	0.119160611	0.177240415
9903	MMP13	LRP1	-0.077999052	R-HSA-975634	Retinoid metabolism and transport	6	12	0.02892709	0.119160611	0.177240415
9911	MMP1	CD44	-0.32813704	R-HSA-1474228	Degradation of the extracellular matrix	18	34	-0.177572309	0.065620748	0.123269634
9912	MMP1	CD44	-0.32813704	R-HSA-1630316	Glycosaminoglycan metabolism	1	3	-0.341928988	0.054443746	0.110233549
9913	MMP1	CD44	-0.32813704	R-HSA-202733	Cell surface interactions at the vascular wall	14	26	0.0682869	0.017027282	0.052207655
9914	MMP1	CD44	-0.32813704	R-HSA-2142845	Hyaluronan metabolism	1	3	-0.341928988	0.054443746	0.110233549
9915	MMP1	CD44	-0.32813704	R-HSA-216083	Integrin cell surface interactions	1	3	-0.039478364	0.014265752	0.0469173
9916	MMP1	CD44	-0.32813704	R-HSA-2160916	Hyaluronan uptake and degradation	1	3	-0.341928988	0.054443746	0.110233549
9921	MMP1	ITGA2	0.138004624	R-HSA-216083	Integrin cell surface interactions	4	8	-0.05631632	0.193653133	0.240052556
9922	MMP1	ITGA2	0.138004624	R-HSA-3000157	Laminin interactions	2	4	-0.119411835	0.204267474	0.248433012
9923	MMP1	ITGA2	0.138004624	R-HSA-3000170	Syndecan interactions	1	2	-0.0227623	0.096480199	0.155768577
9924	MMP1	ITGA2	0.138004624	R-HSA-3000171	Non-integrin membrane-ECM interactions	3	7	-0.0227623	0.106645011	0.165826816
9925	MMP1	ITGA2	0.138004624	R-HSA-3000178	ECM proteoglycans	4	8	0.006876111	0.121795226	0.179750699
9926	MMP1	ITGA2	0.138004624	R-HSA-373760	L1CAM interactions	13	25	-0.034856838	0.243537268	0.279702092
9927	MMP1	ITGA2	0.138004624	R-HSA-447041	CHL1 interactions	1	2	-0.0227623	0.096480199	0.155768577
9928	MMP1	ITGA2	0.138004624	R-HSA-6806834	Signaling by MET	17	32	-0.022411953	0.247679193	0.282771568
9929	MMP1	ITGA2	0.138004624	R-HSA-8874081	MET activates PTK2 signaling	3	7	-0.0227623	0.106645011	0.165826816
99210	MMP1	ITGA2	0.138004624	R-HSA-8875878	MET promotes cell motility	7	13	-0.0227623	0.207250431	0.250824937
9931	MMP2	SDC2	0.216267495	R-HSA-1630316	Glycosaminoglycan metabolism	36	66	0.089286774	0.018200289	0.054600868
9932	MMP2	SDC2	0.216267495	R-HSA-1638091	Heparan sulfate/heparin (HS-GAG) metabolism	11	21	0.084909576	0.02878537	0.07243074
9933	MMP2	SDC2	0.216267495	R-HSA-1793185	Chondroitin sulfate/dermatan sulfate metabolism	9	17	0.155369745	0.005085155	0.022510983
9934	MMP2	SDC2	0.216267495	R-HSA-196854	Metabolism of vitamins and cofactors	33	61	0.044228376	0.084342444	0.144017025
9935	MMP2	SDC2	0.216267495	R-HSA-1971475	A tetrasaccharide linker sequence is required for GAG synthesis	7	14	0.211774474	0.000553057	0.004183516
9936	MMP2	SDC2	0.216267495	R-HSA-2022928	HS-GAG biosynthesis	4	8	0.089286774	0.028097017	0.071581287
9937	MMP2	SDC2	0.216267495	R-HSA-2024096	HS-GAG degradation	6	12	0.003083126	0.087897305	0.147200897
9938	MMP2	SDC2	0.216267495	R-HSA-202733	Cell surface interactions at the vascular wall	14	27	0.03097372	0.079640998	0.138914592
9939	MMP2	SDC2	0.216267495	R-HSA-2187338	Visual phototransduction	13	25	0.003083126	0.115698441	0.174162656
99310	MMP2	SDC2	0.216267495	R-HSA-3000170	Syndecan interactions	1	2	-0.098411196	0.090354501	0.149679647
99311	MMP2	SDC2	0.216267495	R-HSA-3000171	Non-integrin membrane-ECM interactions	1	2	-0.098411196	0.090354501	0.149679647
99312	MMP2	SDC2	0.216267495	R-HSA-3560782	Diseases associated with glycosaminoglycan metabolism	9	17	0.316338638	2.64448703984003e-06	5.57224303814469e-05
99313	MMP2	SDC2	0.216267495	R-HSA-3560783	Defective B4GALT7 causes EDS, progeroid type	6	12	0.316338638	1.10892360204682e-05	0.000187478
99314	MMP2	SDC2	0.216267495	R-HSA-3560801	Defective B3GAT3 causes JDSSDHD	6	12	0.316338638	1.10892360204682e-05	0.000187478
99315	MMP2	SDC2	0.216267495	R-HSA-3656237	Defective EXT2 causes exostoses 2	4	8	0.089286774	0.028097017	0.071581287
99316	MMP2	SDC2	0.216267495	R-HSA-3656253	Defective EXT1 causes exostoses 1, TRPS2 and CHDS	4	8	0.089286774	0.028097017	0.071581287
99317	MMP2	SDC2	0.216267495	R-HSA-3781865	Diseases of glycosylation	42	78	0.064531437	0.041514762	0.092486644
99318	MMP2	SDC2	0.216267495	R-HSA-381426	Regulation of Insulin-like Growth Factor (IGF) transport and uptake by Insulin-like Growth Factor Binding Proteins (IGFBPs)	39	71	0.16629107	4.82833004851798e-05	0.000592484
99319	MMP2	SDC2	0.216267495	R-HSA-4420332	Defective B3GALT6 causes EDSP2 and SEMDJL1	6	12	0.316338638	1.10892360204682e-05	0.000187478
99320	MMP2	SDC2	0.216267495	R-HSA-5668914	Diseases of metabolism	56	102	0.064531437	0.049479096	0.103954717
99321	MMP2	SDC2	0.216267495	R-HSA-6806667	Metabolism of fat-soluble vitamins	8	15	0.003557242	0.110474198	0.169071645
99322	MMP2	SDC2	0.216267495	R-HSA-8957275	Post-translational protein phosphorylation	36	66	0.176449663	2.0126286253917e-05	0.000299482
99323	MMP2	SDC2	0.216267495	R-HSA-975634	Retinoid metabolism and transport	8	15	0.003557242	0.110474198	0.169071645
9941	MMP7	CD151	0.064141324	R-HSA-1474290	Collagen formation	26	49	0.424066393	8.29943049423411e-21	7.54594676511192e-19
9942	MMP7	CD151	0.064141324	R-HSA-1500931	Cell-Cell communication	8	16	0.340585724	6.41989681604808e-07	1.58737791295304e-05
9943	MMP7	CD151	0.064141324	R-HSA-2022090	Assembly of collagen fibrils and other multimeric structures	14	27	0.455025207	5.04419659671067e-15	3.57333362590295e-13
9944	MMP7	CD151	0.064141324	R-HSA-446107	Type I hemidesmosome assembly	3	6	0.42560759	1.69930669649821e-05	0.000261625
9945	MMP7	CD151	0.064141324	R-HSA-446728	Cell junction organization	3	6	0.42560759	1.69930669649821e-05	0.000261625
9951	MMP7	CD44	0.204848557	R-HSA-1474228	Degradation of the extracellular matrix	18	34	-0.177572309	0.201074949	0.245980765
9952	MMP7	CD44	0.204848557	R-HSA-1630316	Glycosaminoglycan metabolism	1	3	-0.341928988	0.166826404	0.219476415
9953	MMP7	CD44	0.204848557	R-HSA-202733	Cell surface interactions at the vascular wall	14	26	0.0682869	0.05217496	0.107736814
9954	MMP7	CD44	0.204848557	R-HSA-2142845	Hyaluronan metabolism	1	3	-0.341928988	0.166826404	0.219476415
9955	MMP7	CD44	0.204848557	R-HSA-216083	Integrin cell surface interactions	1	3	-0.039478364	0.043713086	0.095688153
9956	MMP7	CD44	0.204848557	R-HSA-2160916	Hyaluronan uptake and degradation	1	3	-0.341928988	0.166826404	0.219476415
9961	MMP9	CD44	0.328374134	R-HSA-1474228	Degradation of the extracellular matrix	18	34	-0.177572309	0.083525797	0.143181766
9962	MMP9	CD44	0.328374134	R-HSA-1630316	Glycosaminoglycan metabolism	1	3	-0.341928988	0.069299077	0.127602686
9963	MMP9	CD44	0.328374134	R-HSA-202733	Cell surface interactions at the vascular wall	14	26	0.0682869	0.021673287	0.061113907
9964	MMP9	CD44	0.328374134	R-HSA-2142845	Hyaluronan metabolism	1	3	-0.341928988	0.069299077	0.127602686
9965	MMP9	CD44	0.328374134	R-HSA-216083	Integrin cell surface interactions	1	3	-0.039478364	0.018158256	0.054488924
9966	MMP9	CD44	0.328374134	R-HSA-2160916	Hyaluronan uptake and degradation	1	3	-0.341928988	0.069299077	0.127602686
997	MMP9	EPHB2	-0.095204221	R-HSA-2682334	EPH-Ephrin signaling	29	53	-0.023712135	0.298917361	0.324093781
9971	MMP9	EPHB2	-0.095204221	R-HSA-373760	L1CAM interactions	13	25	0.014585557	0.169883869	0.221755486
9972	MMP9	EPHB2	-0.095204221	R-HSA-3928662	EPHB-mediated forward signaling	12	22	-0.109654852	0.311175083	0.333810728
9973	MMP9	EPHB2	-0.095204221	R-HSA-3928664	Ephrin signaling	5	10	-0.048609876	0.211689428	0.25455377
9974	MMP9	EPHB2	-0.095204221	R-HSA-3928665	EPH-ephrin mediated repulsion of cells	10	19	0.056451614	0.092290621	0.15145317
998	MMP9	ITGAM	0.02940479	R-HSA-166016	Toll Like Receptor 4 (TLR4) Cascade	47	86	-0.021465845	0.465262211	0.466920107
9981	MMP9	ITGAM	0.02940479	R-HSA-168898	Toll-like Receptor Cascades	50	91	-0.011205312	0.459542208	0.461460464
9982	MMP9	ITGAM	0.02940479	R-HSA-202733	Cell surface interactions at the vascular wall	14	27	-0.084726669	0.45982716	0.461706454
9983	MMP9	ITGAM	0.02940479	R-HSA-216083	Integrin cell surface interactions	2	5	-0.233208848	0.405593336	0.412998011
9984	MMP9	ITGAM	0.02940479	R-HSA-6785807	Interleukin-4 and Interleukin-13 signaling	47	87	0.043748889	0.218002796	0.259873626
999	MMP9	ITGB2	0.279532927	R-HSA-166016	Toll Like Receptor 4 (TLR4) Cascade	46	85	0.097812557	0.004502707	0.020686214
9991	MMP9	ITGB2	0.279532927	R-HSA-168898	Toll-like Receptor Cascades	49	90	0.079189141	0.014797572	0.047996506
9992	MMP9	ITGB2	0.279532927	R-HSA-198933	Immunoregulatory interactions between a Lymphoid and a non-Lymphoid cell	1	2	0.135846373	0.011739885	0.041216313
9993	MMP9	ITGB2	0.279532927	R-HSA-202733	Cell surface interactions at the vascular wall	15	28	0.093583221	0.015384673	0.048984946
9994	MMP9	ITGB2	0.279532927	R-HSA-216083	Integrin cell surface interactions	3	6	-0.048014227	0.070094578	0.12839183
9995	MMP9	ITGB2	0.279532927	R-HSA-6785807	Interleukin-4 and Interleukin-13 signaling	47	86	0.037351042	0.071354641	0.12989627
1000	MMP9	LRP1	-0.447632032	R-HSA-196854	Metabolism of vitamins and cofactors	31	58	0.075395649	0.003117688	0.015754901
10001	MMP9	LRP1	-0.447632032	R-HSA-2187338	Visual phototransduction	12	22	0.02892709	0.01107821	0.039800901
10002	MMP9	LRP1	-0.447632032	R-HSA-6806667	Metabolism of fat-soluble vitamins	6	12	0.02892709	0.00728871	0.029122054
10003	MMP9	LRP1	-0.447632032	R-HSA-975634	Retinoid metabolism and transport	6	12	0.02892709	0.00728871	0.029122054
10021	MTMR4	SMAD3	0.195849395	R-HSA-1181150	Signaling by NODAL	2	5	0.019921737	0.040069664	0.090456385
10022	MTMR4	SMAD3	0.195849395	R-HSA-1502540	Signaling by Activin	1	3	0.036824004	0.02234432	0.062201027
10023	MTMR4	SMAD3	0.195849395	R-HSA-170834	Signaling by TGF-beta Receptor Complex	20	38	0.032965731	0.097471082	0.156798354
10024	MTMR4	SMAD3	0.195849395	R-HSA-2173788	Downregulation of TGF-beta receptor signaling	4	9	-0.094628249	0.149519473	0.2036213
10025	MTMR4	SMAD3	0.195849395	R-HSA-2173789	TGF-beta receptor signaling activates SMADs	6	12	-0.009012214	0.112048799	0.170622114
10026	MTMR4	SMAD3	0.195849395	R-HSA-2173793	Transcriptional activity of SMAD2/SMAD3:SMAD4 heterotrimer	15	29	-0.002253187	0.14088555	0.196522137
10027	MTMR4	SMAD3	0.195849395	R-HSA-2173795	Downregulation of SMAD2/3:SMAD4 transcriptional activity	9	17	-0.009012214	0.140868097	0.196522137
10028	MTMR4	SMAD3	0.195849395	R-HSA-2173796	SMAD2/SMAD3:SMAD4 heterotrimer regulates transcription	9	18	0.032965731	0.071756764	0.130419178
10029	MTMR4	SMAD3	0.195849395	R-HSA-3304349	Loss of Function of SMAD2/3 in Cancer	2	4	0.036824004	0.057732822	0.113936231
100210	MTMR4	SMAD3	0.195849395	R-HSA-3304351	Signaling by TGF-beta Receptor Complex in Cancer	2	4	0.036824004	0.057732822	0.113936231
100211	MTMR4	SMAD3	0.195849395	R-HSA-3304356	SMAD2/3 Phosphorylation Motif Mutants in Cancer	1	3	-0.095712507	0.069947802	0.128285781
100212	MTMR4	SMAD3	0.195849395	R-HSA-3656532	TGFBR1 KD Mutants in Cancer	1	3	-0.095712507	0.069947802	0.128285781
100213	MTMR4	SMAD3	0.195849395	R-HSA-3656534	Loss of Function of TGFBR1 in Cancer	1	3	-0.095712507	0.069947802	0.128285781
100214	MTMR4	SMAD3	0.195849395	R-HSA-446652	Interleukin-1 family signaling	30	56	0.04838136	0.079853048	0.13909536
100215	MTMR4	SMAD3	0.195849395	R-HSA-5689880	Ub-specific processing proteases	25	47	0.036824004	0.098252965	0.157573193
100216	MTMR4	SMAD3	0.195849395	R-HSA-8878159	Transcriptional regulation by RUNX3	18	33	0.019801981	0.136086901	0.192502198
100217	MTMR4	SMAD3	0.195849395	R-HSA-8941855	RUNX3 regulates CDKN1A transcription	1	3	-0.075769257	0.061023439	0.117990229
100218	MTMR4	SMAD3	0.195849395	R-HSA-8952158	RUNX3 regulates BCL2L11 (BIM) transcription	2	4	0.019921737	0.066667675	0.124365246
100219	MTMR4	SMAD3	0.195849395	R-HSA-9006936	Signaling by TGF-beta family members	23	43	0.032965731	0.108127689	0.166873888
100220	MTMR4	SMAD3	0.195849395	R-HSA-9008059	Interleukin-37 signaling	8	15	0.013518321	0.114102446	0.172633188
100221	MTMR4	SMAD3	0.195849395	R-HSA-9013694	Signaling by NOTCH4	7	13	-0.067235861	0.183592612	0.232421676
100222	MTMR4	SMAD3	0.195849395	R-HSA-9013695	NOTCH4 Intracellular Domain Regulates Transcription	3	7	-0.163998582	0.175352677	0.226060499
100223	MTMR4	SMAD3	0.195849395	R-HSA-9614085	FOXO-mediated transcription	18	34	0.122857992	0.006393732	0.026430317
100224	MTMR4	SMAD3	0.195849395	R-HSA-9615017	FOXO-mediated transcription of oxidative stress, metabolic and neuronal genes	8	15	0.122857992	0.017929098	0.054005251
100225	MTMR4	SMAD3	0.195849395	R-HSA-9617828	FOXO-mediated transcription of cell cycle genes	7	14	0.036824004	0.06714564	0.124872074
10031	MYOC	FZD1	0.137166569	R-HSA-373080	Class B/2 (Secretin family receptors)	6	12	0.163623434	0.006436409	0.026533813
10032	MYOC	FZD1	0.137166569	R-HSA-3858494	Beta-catenin independent WNT signaling	31	58	0.114397487	0.005881788	0.024914576
10033	MYOC	FZD1	0.137166569	R-HSA-4086400	PCP/CE pathway	13	25	0.116419681	0.014464643	0.047367603
10034	MYOC	FZD1	0.137166569	R-HSA-4608870	Asymmetric localization of PCP proteins	4	8	0.074205785	0.055373851	0.111306526
10035	MYOC	FZD1	0.137166569	R-HSA-4641262	Disassembly of the destruction complex and recruitment of AXIN to the membrane	11	21	0.098654181	0.031786975	0.07749374
10041	MYOC	FZD4	0.355999526	R-HSA-373080	Class B/2 (Secretin family receptors)	14	27	0.03355466	0.027030404	0.069980098
10042	MYOC	FZD4	0.355999526	R-HSA-3858494	Beta-catenin independent WNT signaling	31	57	0.028456249	0.041572413	0.092546105
10043	MYOC	FZD4	0.355999526	R-HSA-4086398	Ca2+ pathway	17	31	0.03355466	0.036023669	0.084169427
10044	MYOC	FZD4	0.355999526	R-HSA-4086400	PCP/CE pathway	13	24	0.00177841	0.046344271	0.099549896
10045	MYOC	FZD4	0.355999526	R-HSA-4608870	Asymmetric localization of PCP proteins	4	8	-0.079430943	0.049056528	0.103348974
10046	MYOC	FZD4	0.355999526	R-HSA-4641263	Regulation of FZD by ubiquitination	3	6	0.194640422	0.00179861	0.010441706
10047	MYOC	FZD4	0.355999526	R-HSA-4791275	Signaling by WNT in cancer	10	19	0.122739403	0.004089367	0.019187291
10048	MYOC	FZD4	0.355999526	R-HSA-5099900	WNT5A-dependent internalization of FZD4	5	10	-0.039952579	0.042363126	0.093728113
10049	MYOC	FZD4	0.355999526	R-HSA-5340588	RNF mutants show enhanced WNT signaling and proliferation	2	5	0.194640422	0.000731684	0.005250934
100410	MYOC	FZD4	0.355999526	R-HSA-8856825	Cargo recognition for clathrin-mediated endocytosis	37	69	0.003083126	0.055451961	0.111395929
100411	MYOC	FZD4	0.355999526	R-HSA-8856828	Clathrin-mediated endocytosis	59	108	-0.024070671	0.065897306	0.123485263
10051	MYOC	FZD7	0.491432976	R-HSA-373080	Class B/2 (Secretin family receptors)	7	13	0.238600653	5.75650848562506e-05	0.000686678
10052	MYOC	FZD7	0.491432976	R-HSA-3858494	Beta-catenin independent WNT signaling	31	58	0.147379655	3.23588256662242e-05	0.000431962
10053	MYOC	FZD7	0.491432976	R-HSA-4086400	PCP/CE pathway	13	25	0.1881781	3.5114428936679e-05	0.000462333
10054	MYOC	FZD7	0.491432976	R-HSA-4608870	Asymmetric localization of PCP proteins	4	9	0.18084791	0.000164597	0.001641279
10055	MYOC	FZD7	0.491432976	R-HSA-9664420	Killing mechanisms	3	6	0.21764392	0.000298885	0.002656833
10056	MYOC	FZD7	0.491432976	R-HSA-9673324	WNT5:FZD7-mediated leishmania damping	3	6	0.21764392	0.000298885	0.002656833
10061	NAMPT	INSR	0.083343213	R-HSA-199418	Negative regulation of the PI3K/AKT network	39	71	0.054419349	0.150286883	0.204497129
10062	NAMPT	INSR	0.083343213	R-HSA-6811558	PI5P, PP2A and IER3 Regulate PI3K/AKT Signaling	37	68	0.054419349	0.137939471	0.194246935
10063	NAMPT	INSR	0.083343213	R-HSA-74749	Signal attenuation	2	4	0.005335547	0.134206109	0.190978162
10064	NAMPT	INSR	0.083343213	R-HSA-74751	Insulin receptor signalling cascade	10	19	-0.014051939	0.266251048	0.298022572
10065	NAMPT	INSR	0.083343213	R-HSA-74752	Signaling by Insulin receptor	10	19	-0.014051939	0.266251048	0.298022572
10071	NCAM1	CACNA1C	-0.0427021	R-HSA-163685	Integration of energy metabolism	24	44	0.050296566	0.164140973	0.216932107
10072	NCAM1	CACNA1C	-0.0427021	R-HSA-375165	NCAM signaling for neurite out-growth	6	11	-0.002372902	0.241995182	0.278429491
10073	NCAM1	CACNA1C	-0.0427021	R-HSA-397014	Muscle contraction	52	96	0.046376476	0.175588595	0.226060499
10074	NCAM1	CACNA1C	-0.0427021	R-HSA-400042	Adrenaline,noradrenaline inhibits insulin secretion	9	18	0.02859516	0.144798846	0.199807185
10075	NCAM1	CACNA1C	-0.0427021	R-HSA-419037	NCAM1 interactions	1	3	-0.181893693	0.210356268	0.253547373
10076	NCAM1	CACNA1C	-0.0427021	R-HSA-422356	Regulation of insulin secretion	24	44	0.050296566	0.164140973	0.216932107
10077	NCAM1	CACNA1C	-0.0427021	R-HSA-5576891	Cardiac conduction	30	55	0.029478058	0.248852685	0.283772117
10078	NCAM1	CACNA1C	-0.0427021	R-HSA-5576892	Phase 0 - rapid depolarisation	7	13	0.035707934	0.169807382	0.221680706
10079	NCAM1	CACNA1C	-0.0427021	R-HSA-5576893	Phase 2 - plateau phase	3	7	0.045794285	0.064848027	0.122513117
10081	NCAM1	FGFR1	-0.16324837	R-HSA-1226099	Signaling by FGFR in disease	13	25	0.023959201	0.103174828	0.162554201
10082	NCAM1	FGFR1	-0.16324837	R-HSA-1839124	FGFR1 mutant receptor activation	8	16	-0.055845388	0.171362716	0.222905262
10083	NCAM1	FGFR1	-0.16324837	R-HSA-5655302	Signaling by FGFR1 in disease	12	22	0.054649991	0.079432804	0.138635216
1009	NCAM1	FGFR2	0.197664081	R-HSA-1226099	Signaling by FGFR in disease	13	25	0.061062368	0.050806392	0.105788817
10091	NCAM1	FGFR2	0.197664081	R-HSA-5655253	Signaling by FGFR2 in disease	4	8	0.145364007	0.011595526	0.040896012
1010	NCAM1	GFRA1	0.248251334	R-HSA-375165	NCAM signaling for neurite out-growth	6	12	0.085126564	0.021653502	0.061081505
10101	NCAM1	GFRA1	0.248251334	R-HSA-419037	NCAM1 interactions	2	4	0.069983997	0.030073129	0.074470174
10102	NCAM1	GFRA1	0.248251334	R-HSA-5673001	RAF/MAP kinase cascade	50	91	0.030710856	0.105140013	0.164426835
10103	NCAM1	GFRA1	0.248251334	R-HSA-5684996	MAPK1/MAPK3 signaling	51	94	0.030710856	0.098433888	0.157753796
10104	NCAM1	GFRA1	0.248251334	R-HSA-8853659	RET signaling	13	25	0.030710856	0.065231593	0.122918312
10111	NCAM1	PTPRA	0.005512745	R-HSA-375165	NCAM signaling for neurite out-growth	8	15	0.022405311	0.252597535	0.286742405
10112	NCAM1	PTPRA	0.005512745	R-HSA-5673001	RAF/MAP kinase cascade	47	87	0.000711322	0.463681139	0.465373847
10113	NCAM1	PTPRA	0.005512745	R-HSA-5684996	MAPK1/MAPK3 signaling	49	90	0.010019565	0.443324717	0.446612328
10121	NCAM1	ROBO1	0.126259632	R-HSA-373752	Netrin-1 signaling	8	16	0.132772213	0.010999866	0.039620497
10122	NCAM1	ROBO1	0.126259632	R-HSA-428540	Activation of RAC1	5	10	-0.110366902	0.270998371	0.301408033
10123	NCAM1	ROBO1	0.126259632	R-HSA-428543	Inactivation of CDC42 and RAC1	2	5	-0.200984173	0.247422607	0.282601113
10124	NCAM1	ROBO1	0.126259632	R-HSA-428890	Role of ABL in ROBO-SLIT signaling	3	6	0.027746488	0.099893497	0.15941461
1017	NID1	ITGA3	0.508713693	R-HSA-202733	Cell surface interactions at the vascular wall	14	26	0.097563867	0.001822866	0.010508556
10171	NID1	ITGA3	0.508713693	R-HSA-210991	Basigin interactions	3	7	-0.118309525	0.010350202	0.037940883
10172	NID1	ITGA3	0.508713693	R-HSA-216083	Integrin cell surface interactions	3	6	0.289863663	4.29692346640981e-05	0.000539006
10173	NID1	ITGA3	0.508713693	R-HSA-6806834	Signaling by MET	15	29	0.111097954	0.000686465	0.004996564
10174	NID1	ITGA3	0.508713693	R-HSA-8874081	MET activates PTK2 signaling	2	4	0.161152619	0.000960655	0.00648316
10175	NID1	ITGA3	0.508713693	R-HSA-8875878	MET promotes cell motility	5	10	0.149810293	0.000595267	0.004435268
1018	NID1	ITGAV	0.301481921	R-HSA-1566948	Elastic fibre formation	3	6	0.083372941	0.017629181	0.053541333
10181	NID1	ITGAV	0.301481921	R-HSA-194138	Signaling by VEGF	35	64	0.045877541	0.048653217	0.10272421
10182	NID1	ITGAV	0.301481921	R-HSA-202733	Cell surface interactions at the vascular wall	14	26	0.079070595	0.020862996	0.059552772
10183	NID1	ITGAV	0.301481921	R-HSA-210990	PECAM1 interactions	3	7	-0.374607315	0.102946172	0.162363902
10184	NID1	ITGAV	0.301481921	R-HSA-2129379	Molecules associated with elastic fibres	2	5	0.083372941	0.008504355	0.032711456
10185	NID1	ITGAV	0.301481921	R-HSA-216083	Integrin cell surface interactions	6	12	0.186388429	0.001131599	0.007295689
10186	NID1	ITGAV	0.301481921	R-HSA-3000157	Laminin interactions	2	4	0.249570127	0.001577361	0.009407948
10187	NID1	ITGAV	0.301481921	R-HSA-3000170	Syndecan interactions	1	3	0.394167507	1.69542918111905e-05	0.000261625
10188	NID1	ITGAV	0.301481921	R-HSA-3000171	Non-integrin membrane-ECM interactions	3	7	0.258921162	0.000141015	0.001440974
10189	NID1	ITGAV	0.301481921	R-HSA-3000178	ECM proteoglycans	4	8	0.258921162	0.000328318	0.002835516
101810	NID1	ITGAV	0.301481921	R-HSA-373760	L1CAM interactions	13	25	0.041078838	0.037272737	0.086284741
101811	NID1	ITGAV	0.301481921	R-HSA-4420097	VEGFA-VEGFR2 Pathway	35	64	0.045877541	0.048653217	0.10272421
1019	NID1	ITGB1	0.622725388	R-HSA-1500931	Cell-Cell communication	6	12	0.053105737	0.000916717	0.006223429
10191	NID1	ITGB1	0.622725388	R-HSA-1566948	Elastic fibre formation	1	3	-0.137403676	0.001563062	0.009341966
10192	NID1	ITGB1	0.622725388	R-HSA-198933	Immunoregulatory interactions between a Lymphoid and a non-Lymphoid cell	1	2	-0.486723566	0.003588292	0.017465256
10193	NID1	ITGB1	0.622725388	R-HSA-202733	Cell surface interactions at the vascular wall	17	31	0.152441916	5.68762862448443e-05	0.000679163
10194	NID1	ITGB1	0.622725388	R-HSA-210991	Basigin interactions	4	8	0.218257263	3.72234524949778e-05	0.000482401
10195	NID1	ITGB1	0.622725388	R-HSA-216083	Integrin cell surface interactions	8	16	0.218257263	5.15803534346691e-06	9.9598384801024e-05
10196	NID1	ITGB1	0.622725388	R-HSA-3000157	Laminin interactions	3	6	0.255516079	2.58350272184699e-05	0.000362715
10197	NID1	ITGB1	0.622725388	R-HSA-3000170	Syndecan interactions	2	4	0.218257263	9.84640830427779e-05	0.001060197
10198	NID1	ITGB1	0.622725388	R-HSA-3000171	Non-integrin membrane-ECM interactions	2	5	0.117242606	0.000178498	0.001749674
10199	NID1	ITGB1	0.622725388	R-HSA-3000178	ECM proteoglycans	3	6	0.106461174	0.000460145	0.003652288
101910	NID1	ITGB1	0.622725388	R-HSA-373755	Semaphorin interactions	19	36	0.273858923	9.95148558821179e-10	4.35264409420763e-08
101911	NID1	ITGB1	0.622725388	R-HSA-373760	L1CAM interactions	15	29	0.076699662	0.000548827	0.004163804
101912	NID1	ITGB1	0.622725388	R-HSA-445144	Signal transduction by L1	1	3	0.106461174	0.000167319	0.001661253
101913	NID1	ITGB1	0.622725388	R-HSA-446728	Cell junction organization	1	2	0.218257263	0.000145702	0.00148493
101914	NID1	ITGB1	0.622725388	R-HSA-447041	CHL1 interactions	2	4	-0.179361034	0.003051416	0.015487782
101915	NID1	ITGB1	0.622725388	R-HSA-6785807	Interleukin-4 and Interleukin-13 signaling	44	81	0.079440363	0.000463291	0.003669148
101916	NID1	ITGB1	0.622725388	R-HSA-6806834	Signaling by MET	16	30	0.055130714	0.001177954	0.007514823
101917	NID1	ITGB1	0.622725388	R-HSA-75892	Platelet Adhesion to exposed collagen	1	3	-0.179361034	0.001921232	0.010901458
101918	NID1	ITGB1	0.622725388	R-HSA-8874081	MET activates PTK2 signaling	2	4	0.033675225	0.001033363	0.006841178
101919	NID1	ITGB1	0.622725388	R-HSA-8875513	MET interacts with TNS proteins	1	2	0.033675225	0.000842932	0.005817893
101920	NID1	ITGB1	0.622725388	R-HSA-8875878	MET promotes cell motility	6	11	0.055130714	0.001271745	0.007959266
1020	NID1	PTPRF	0.158032009	R-HSA-388844	Receptor-type tyrosine-protein phosphatases	2	5	-0.082414327	0.123455251	0.181204753
10201	NID1	PTPRF	0.158032009	R-HSA-6794362	Protein-protein interactions at synapses	8	16	-0.03414345	0.183175839	0.232329901
10211	NLGN2	NRXN2	-0.133475581	R-HSA-6794361	Neurexins and neuroligins	18	34	0.078031433	0.041861599	0.092939029
10212	NLGN2	NRXN2	-0.133475581	R-HSA-6794362	Protein-protein interactions at synapses	20	38	0.065670934	0.054790179	0.110674784
10221	NMU	ADRA2A	0.349733257	R-HSA-163685	Integration of energy metabolism	24	44	0.008891523	0.053394491	0.109046018
10222	NMU	ADRA2A	0.349733257	R-HSA-400042	Adrenaline,noradrenaline inhibits insulin secretion	9	18	-0.047895673	0.054519253	0.110304784
10223	NMU	ADRA2A	0.349733257	R-HSA-418597	G alpha (z) signalling events	12	22	-0.008002845	0.052485177	0.108010398
10224	NMU	ADRA2A	0.349733257	R-HSA-422356	Regulation of insulin secretion	24	44	0.008891523	0.053394491	0.109046018
10241	NMU	NMUR1	0.323215565	R-HSA-416476	G alpha (q) signalling events	28	52	0.09001957	0.008383644	0.032333312
10251	NPB	ADRA2A	0.225337918	R-HSA-163685	Integration of energy metabolism	24	44	0.008891523	0.134785459	0.191411597
10252	NPB	ADRA2A	0.225337918	R-HSA-400042	Adrenaline,noradrenaline inhibits insulin secretion	9	18	-0.047895673	0.137624732	0.1939647
10253	NPB	ADRA2A	0.225337918	R-HSA-418597	G alpha (z) signalling events	12	22	-0.008002845	0.132490049	0.189824364
10254	NPB	ADRA2A	0.225337918	R-HSA-422356	Regulation of insulin secretion	24	44	0.008891523	0.134785459	0.191411597
1027	NPFF	NPFFR1	0.503676921	R-HSA-416476	G alpha (q) signalling events	28	52	0.075495198	0.002693904	0.014075342
1028	NPNT	ITGB1	0.080033201	R-HSA-1500931	Cell-Cell communication	6	12	0.053105737	0.095843235	0.15508714
10281	NPNT	ITGB1	0.080033201	R-HSA-1566948	Elastic fibre formation	1	3	-0.137403676	0.163418933	0.216374087
10282	NPNT	ITGB1	0.080033201	R-HSA-198933	Immunoregulatory interactions between a Lymphoid and a non-Lymphoid cell	1	2	-0.486723566	0.375157748	0.386504864
10283	NPNT	ITGB1	0.080033201	R-HSA-202733	Cell surface interactions at the vascular wall	17	31	0.152441916	0.005946445	0.025123892
10284	NPNT	ITGB1	0.080033201	R-HSA-210991	Basigin interactions	4	8	0.218257263	0.003891731	0.018508162
10285	NPNT	ITGB1	0.080033201	R-HSA-216083	Integrin cell surface interactions	8	16	0.218257263	0.000539275	0.004110238
10286	NPNT	ITGB1	0.080033201	R-HSA-3000157	Laminin interactions	3	6	0.255516079	0.002701065	0.0141
10287	NPNT	ITGB1	0.080033201	R-HSA-3000170	Syndecan interactions	2	4	0.218257263	0.01029447	0.037832669
10288	NPNT	ITGB1	0.080033201	R-HSA-3000171	Non-integrin membrane-ECM interactions	2	5	0.117242606	0.018662048	0.055653582
10289	NPNT	ITGB1	0.080033201	R-HSA-3000178	ECM proteoglycans	3	6	0.106461174	0.048108362	0.101965356
102810	NPNT	ITGB1	0.080033201	R-HSA-373755	Semaphorin interactions	19	36	0.273858923	1.04043287953978e-07	2.9019030096729e-06
102811	NPNT	ITGB1	0.080033201	R-HSA-373760	L1CAM interactions	15	29	0.076699662	0.05738018	0.113628697
102812	NPNT	ITGB1	0.080033201	R-HSA-445144	Signal transduction by L1	1	3	0.106461174	0.017493329	0.053254804
102813	NPNT	ITGB1	0.080033201	R-HSA-446728	Cell junction organization	1	2	0.218257263	0.015233259	0.048732837
102814	NPNT	ITGB1	0.080033201	R-HSA-447041	CHL1 interactions	2	4	-0.179361034	0.31902713	0.340179728
102815	NPNT	ITGB1	0.080033201	R-HSA-6785807	Interleukin-4 and Interleukin-13 signaling	44	81	0.079440363	0.048437275	0.102380598
102816	NPNT	ITGB1	0.080033201	R-HSA-6806834	Signaling by MET	16	30	0.055130714	0.123155645	0.180879958
102817	NPNT	ITGB1	0.080033201	R-HSA-75892	Platelet Adhesion to exposed collagen	1	3	-0.179361034	0.200865796	0.245750937
102818	NPNT	ITGB1	0.080033201	R-HSA-8874081	MET activates PTK2 signaling	2	4	0.033675225	0.108038601	0.166848091
102819	NPNT	ITGB1	0.080033201	R-HSA-8875513	MET interacts with TNS proteins	1	2	0.033675225	0.088128962	0.147439166
102820	NPNT	ITGB1	0.080033201	R-HSA-8875878	MET promotes cell motility	6	11	0.055130714	0.132961637	0.190107482
1029	NPPA	NPR1	-0.01743462	R-HSA-397014	Muscle contraction	53	97	0.059991702	0.133965964	0.190800184
10311	NPPB	NPR1	0.014227281	R-HSA-397014	Muscle contraction	53	97	0.059991702	0.151085205	0.205196526
1034	NRG1	ERBB2	0.043578798	R-HSA-1227986	Signaling by ERBB2	15	28	0.002134092	0.314200976	0.336213388
10341	NRG1	ERBB2	0.043578798	R-HSA-1227990	Signaling by ERBB2 in Cancer	6	11	-0.042109011	0.344002927	0.360257736
10342	NRG1	ERBB2	0.043578798	R-HSA-1250196	SHC1 events in ERBB2 signaling	4	8	-0.042109011	0.272734599	0.302755856
10343	NRG1	ERBB2	0.043578798	R-HSA-1358803	Downregulation of ERBB2:ERBB3 signaling	2	5	-0.09805549	0.231852836	0.271081886
10344	NRG1	ERBB2	0.043578798	R-HSA-1963640	GRB2 events in ERBB2 signaling	2	4	-0.135751973	0.330310995	0.349372635
10345	NRG1	ERBB2	0.043578798	R-HSA-1963642	PI3K events in ERBB2 signaling	2	4	-0.058816554	0.239289958	0.276508354
10346	NRG1	ERBB2	0.043578798	R-HSA-199418	Negative regulation of the PI3K/AKT network	34	63	0.053945107	0.153605862	0.207424499
10347	NRG1	ERBB2	0.043578798	R-HSA-2219528	PI3K/AKT Signaling in Cancer	27	50	0.056145136	0.147937667	0.202362837
10348	NRG1	ERBB2	0.043578798	R-HSA-2219530	Constitutive Signaling by Aberrant PI3K in Cancer	14	26	0.026262746	0.241339966	0.277952582
10349	NRG1	ERBB2	0.043578798	R-HSA-373755	Semaphorin interactions	19	35	0.054896846	0.160955582	0.214166165
103410	NRG1	ERBB2	0.043578798	R-HSA-400685	Sema4D in semaphorin signaling	8	16	0.054896846	0.104981402	0.164426835
103411	NRG1	ERBB2	0.043578798	R-HSA-416572	Sema4D induced cell migration and growth-cone collapse	7	14	0.054896846	0.10676829	0.165973808
103412	NRG1	ERBB2	0.043578798	R-HSA-5673001	RAF/MAP kinase cascade	44	81	-0.011026796	0.426425167	0.431394025
103413	NRG1	ERBB2	0.043578798	R-HSA-5684996	MAPK1/MAPK3 signaling	46	84	0.010789661	0.385004441	0.394957914
103414	NRG1	ERBB2	0.043578798	R-HSA-6785631	ERBB2 Regulates Cell Motility	2	4	0.068257399	0.090596563	0.149873713
103415	NRG1	ERBB2	0.043578798	R-HSA-6811558	PI5P, PP2A and IER3 Regulate PI3K/AKT Signaling	33	60	0.056145136	0.171329237	0.222905262
103416	NRG1	ERBB2	0.043578798	R-HSA-8847993	ERBB2 Activates PTK6 Signaling	1	2	0.155944264	0.035446933	0.083480672
103417	NRG1	ERBB2	0.043578798	R-HSA-8848021	Signaling by PTK6	14	26	0.012094623	0.284841932	0.312758544
103418	NRG1	ERBB2	0.043578798	R-HSA-8863795	Downregulation of ERBB2 signaling	5	10	0.027268955	0.156642682	0.210222345
103419	NRG1	ERBB2	0.043578798	R-HSA-8864260	Transcriptional regulation by the AP-2 (TFAP2) family of transcription factors	8	16	0.128712872	0.017936272	0.054005251
103420	NRG1	ERBB2	0.043578798	R-HSA-8866910	TFAP2 (AP-2) family regulates transcription of growth factors and their receptors	3	6	0.233327409	0.005296481	0.023000553
103421	NRG1	ERBB2	0.043578798	R-HSA-9006927	Signaling by Non-Receptor Tyrosine Kinases	14	26	0.012094623	0.284841932	0.312758544
103422	NRG1	ERBB2	0.043578798	R-HSA-9634285	Constitutive Signaling by Overexpressed ERBB2	3	6	-0.042109011	0.249763325	0.284419834
103423	NRG1	ERBB2	0.043578798	R-HSA-9664565	Signaling by ERBB2 KD Mutants	6	11	-0.042109011	0.344002927	0.360257736
103424	NRG1	ERBB2	0.043578798	R-HSA-9665348	Signaling by ERBB2 ECD mutants	6	11	-0.042109011	0.344002927	0.360257736
103425	NRG1	ERBB2	0.043578798	R-HSA-9665686	Signaling by ERBB2 TMD/JMD mutants	4	8	-0.042109011	0.272734599	0.302755856
1036	NRG1	GPC1	-0.188867156	R-HSA-1630316	Glycosaminoglycan metabolism	36	66	0.118065434	0.003356003	0.016624527
10361	NRG1	GPC1	-0.188867156	R-HSA-1638091	Heparan sulfate/heparin (HS-GAG) metabolism	11	21	0.102418208	0.018002952	0.054163648
10362	NRG1	GPC1	-0.188867156	R-HSA-1793185	Chondroitin sulfate/dermatan sulfate metabolism	9	17	0.234366665	0.000218085	0.002056409
10363	NRG1	GPC1	-0.188867156	R-HSA-196854	Metabolism of vitamins and cofactors	34	62	0.095808387	0.015101687	0.048560063
10364	NRG1	GPC1	-0.188867156	R-HSA-1971475	A tetrasaccharide linker sequence is required for GAG synthesis	7	14	0.219337249	0.000403784	0.003320863
10365	NRG1	GPC1	-0.188867156	R-HSA-2022928	HS-GAG biosynthesis	4	8	0.12483699	0.015192253	0.048640084
10366	NRG1	GPC1	-0.188867156	R-HSA-2024096	HS-GAG degradation	6	12	-0.058390737	0.138202866	0.194350995
10367	NRG1	GPC1	-0.188867156	R-HSA-202733	Cell surface interactions at the vascular wall	15	29	-0.004032737	0.125026069	0.182605112
10368	NRG1	GPC1	-0.188867156	R-HSA-2187338	Visual phototransduction	14	26	0.019917013	0.107614064	0.166504033
10369	NRG1	GPC1	-0.188867156	R-HSA-3560782	Diseases associated with glycosaminoglycan metabolism	9	17	0.349691797	3.08898393154266e-07	8.12494247323989e-06
103610	NRG1	GPC1	-0.188867156	R-HSA-3560783	Defective B4GALT7 causes EDS, progeroid type	6	12	0.234366665	0.000381152	0.003184962
103611	NRG1	GPC1	-0.188867156	R-HSA-3560801	Defective B3GAT3 causes JDSSDHD	6	12	0.234366665	0.000381152	0.003184962
103612	NRG1	GPC1	-0.188867156	R-HSA-3656237	Defective EXT2 causes exostoses 2	4	8	0.12483699	0.015192253	0.048640084
103613	NRG1	GPC1	-0.188867156	R-HSA-3656253	Defective EXT1 causes exostoses 1, TRPS2 and CHDS	4	8	0.12483699	0.015192253	0.048640084
103614	NRG1	GPC1	-0.188867156	R-HSA-3781865	Diseases of glycosylation	42	78	0.096271268	0.00785059	0.030821533
103615	NRG1	GPC1	-0.188867156	R-HSA-4420332	Defective B3GALT6 causes EDSP2 and SEMDJL1	6	12	0.234366665	0.000381152	0.003184962
103616	NRG1	GPC1	-0.188867156	R-HSA-5668914	Diseases of metabolism	56	102	0.095808387	0.008134356	0.031657368
103617	NRG1	GPC1	-0.188867156	R-HSA-6806667	Metabolism of fat-soluble vitamins	8	16	0.004623592	0.090436077	0.149736934
103618	NRG1	GPC1	-0.188867156	R-HSA-975634	Retinoid metabolism and transport	8	16	0.004623592	0.090436077	0.149736934
1037	NRG2	ERBB2	0.010852162	R-HSA-1227986	Signaling by ERBB2	15	28	0.002134092	0.354315895	0.368783634
10371	NRG2	ERBB2	0.010852162	R-HSA-1227990	Signaling by ERBB2 in Cancer	6	11	-0.042109011	0.387922744	0.397457314
10372	NRG2	ERBB2	0.010852162	R-HSA-1250196	SHC1 events in ERBB2 signaling	4	8	-0.042109011	0.307555389	0.331096595
10373	NRG2	ERBB2	0.010852162	R-HSA-1358803	Downregulation of ERBB2:ERBB3 signaling	2	5	-0.09805549	0.261454138	0.293792422
10374	NRG2	ERBB2	0.010852162	R-HSA-1963640	GRB2 events in ERBB2 signaling	2	4	-0.135751973	0.372482725	0.384263202
10375	NRG2	ERBB2	0.010852162	R-HSA-1963642	PI3K events in ERBB2 signaling	2	4	-0.058816554	0.269840777	0.300467836
10376	NRG2	ERBB2	0.010852162	R-HSA-199418	Negative regulation of the PI3K/AKT network	34	63	0.053945107	0.173217153	0.224390809
10377	NRG2	ERBB2	0.010852162	R-HSA-2219528	PI3K/AKT Signaling in Cancer	27	50	0.056145136	0.166825283	0.219476415
10378	NRG2	ERBB2	0.010852162	R-HSA-2219530	Constitutive Signaling by Aberrant PI3K in Cancer	14	26	0.026262746	0.272152515	0.30228406
10379	NRG2	ERBB2	0.010852162	R-HSA-373755	Semaphorin interactions	19	35	0.054896846	0.181505232	0.230972109
103710	NRG2	ERBB2	0.010852162	R-HSA-400685	Sema4D in semaphorin signaling	8	16	0.054896846	0.118384672	0.176522186
103711	NRG2	ERBB2	0.010852162	R-HSA-416572	Sema4D induced cell migration and growth-cone collapse	7	14	0.054896846	0.120399697	0.178352187
103712	NRG2	ERBB2	0.010852162	R-HSA-5673001	RAF/MAP kinase cascade	44	81	-0.011026796	0.480868063	0.481744189
103713	NRG2	ERBB2	0.010852162	R-HSA-5684996	MAPK1/MAPK3 signaling	46	84	0.010789661	0.434159037	0.43821979
103714	NRG2	ERBB2	0.010852162	R-HSA-6785631	ERBB2 Regulates Cell Motility	2	4	0.068257399	0.10216328	0.161622057
103715	NRG2	ERBB2	0.010852162	R-HSA-6811558	PI5P, PP2A and IER3 Regulate PI3K/AKT Signaling	33	60	0.056145136	0.19320332	0.239754835
103716	NRG2	ERBB2	0.010852162	R-HSA-8847993	ERBB2 Activates PTK6 Signaling	1	2	0.155944264	0.039972542	0.090283918
103717	NRG2	ERBB2	0.010852162	R-HSA-8848021	Signaling by PTK6	14	26	0.012094623	0.3212085	0.341685356
103718	NRG2	ERBB2	0.010852162	R-HSA-8863795	Downregulation of ERBB2 signaling	5	10	0.027268955	0.176641692	0.226807697
103719	NRG2	ERBB2	0.010852162	R-HSA-8864260	Transcriptional regulation by the AP-2 (TFAP2) family of transcription factors	8	16	0.128712872	0.020226246	0.058388117
103720	NRG2	ERBB2	0.010852162	R-HSA-8866910	TFAP2 (AP-2) family regulates transcription of growth factors and their receptors	3	6	0.233327409	0.005972698	0.025179534
103721	NRG2	ERBB2	0.010852162	R-HSA-9006927	Signaling by Non-Receptor Tyrosine Kinases	14	26	0.012094623	0.3212085	0.341685356
103722	NRG2	ERBB2	0.010852162	R-HSA-9634285	Constitutive Signaling by Overexpressed ERBB2	3	6	-0.042109011	0.281651309	0.310179081
103723	NRG2	ERBB2	0.010852162	R-HSA-9664565	Signaling by ERBB2 KD Mutants	6	11	-0.042109011	0.387922744	0.397457314
103724	NRG2	ERBB2	0.010852162	R-HSA-9665348	Signaling by ERBB2 ECD mutants	6	11	-0.042109011	0.387922744	0.397457314
103725	NRG2	ERBB2	0.010852162	R-HSA-9665686	Signaling by ERBB2 TMD/JMD mutants	4	8	-0.042109011	0.307555389	0.331096595
1039	NRG4	EGFR	-0.1317131	R-HSA-1227986	Signaling by ERBB2	16	30	-0.007706444	0.197967898	0.243410235
10391	NRG4	EGFR	-0.1317131	R-HSA-1227990	Signaling by ERBB2 in Cancer	6	12	-0.015354518	0.144882213	0.199807185
10392	NRG4	EGFR	-0.1317131	R-HSA-1236382	Constitutive Signaling by Ligand-Responsive EGFR Cancer Variants	6	12	0.002845119	0.122201386	0.179958009
10393	NRG4	EGFR	-0.1317131	R-HSA-1236394	Signaling by ERBB4	8	15	0.002845119	0.154182719	0.207887419
10394	NRG4	EGFR	-0.1317131	R-HSA-1250196	SHC1 events in ERBB2 signaling	5	10	-0.015354518	0.138392977	0.194425613
10395	NRG4	EGFR	-0.1317131	R-HSA-1643713	Signaling by EGFR in Cancer	6	12	0.002845119	0.122201386	0.179958009
10396	NRG4	EGFR	-0.1317131	R-HSA-177929	Signaling by EGFR	15	29	0.002845119	0.163132397	0.216093815
10397	NRG4	EGFR	-0.1317131	R-HSA-179812	GRB2 events in EGFR signaling	1	3	-0.065587386	0.069281306	0.127602686
10398	NRG4	EGFR	-0.1317131	R-HSA-180292	GAB1 signalosome	4	8	-0.100889152	0.208511629	0.251665494
10399	NRG4	EGFR	-0.1317131	R-HSA-180336	SHC1 events in EGFR signaling	2	4	0.009840536	0.088349178	0.147679206
103910	NRG4	EGFR	-0.1317131	R-HSA-182971	EGFR downregulation	8	16	0.004978958	0.126345594	0.184089915
103911	NRG4	EGFR	-0.1317131	R-HSA-1963640	GRB2 events in ERBB2 signaling	3	6	-0.015354518	0.120441604	0.1783685
103912	NRG4	EGFR	-0.1317131	R-HSA-1963642	PI3K events in ERBB2 signaling	3	6	-0.015354518	0.120441604	0.1783685
103913	NRG4	EGFR	-0.1317131	R-HSA-199418	Negative regulation of the PI3K/AKT network	34	63	-0.015354518	0.24162797	0.278145565
103914	NRG4	EGFR	-0.1317131	R-HSA-2179392	EGFR Transactivation by Gastrin	2	5	-0.065587386	0.108154681	0.166893238
103915	NRG4	EGFR	-0.1317131	R-HSA-2219528	PI3K/AKT Signaling in Cancer	27	50	-0.007706444	0.22490371	0.265348232
103916	NRG4	EGFR	-0.1317131	R-HSA-2219530	Constitutive Signaling by Aberrant PI3K in Cancer	14	26	-0.015354518	0.20658793	0.250171014
103917	NRG4	EGFR	-0.1317131	R-HSA-373760	L1CAM interactions	13	24	0.00877245	0.17032327	0.222103083
103918	NRG4	EGFR	-0.1317131	R-HSA-416476	G alpha (q) signalling events	28	51	-0.044460253	0.255625799	0.288788875
103919	NRG4	EGFR	-0.1317131	R-HSA-445144	Signal transduction by L1	3	7	-0.212498524	0.237469648	0.275434364
103920	NRG4	EGFR	-0.1317131	R-HSA-5637810	Constitutive Signaling by EGFRvIII	5	10	0.002845119	0.117594919	0.175621595
103921	NRG4	EGFR	-0.1317131	R-HSA-5637812	Signaling by EGFRvIII in Cancer	5	10	0.002845119	0.117594919	0.175621595
103922	NRG4	EGFR	-0.1317131	R-HSA-5637815	Signaling by Ligand-Responsive EGFR Variants in Cancer	6	12	0.002845119	0.122201386	0.179958009
103923	NRG4	EGFR	-0.1317131	R-HSA-5673001	RAF/MAP kinase cascade	45	82	0.009840536	0.224596608	0.265067154
103924	NRG4	EGFR	-0.1317131	R-HSA-5684996	MAPK1/MAPK3 signaling	46	85	0.002964368	0.229980201	0.26954744
103925	NRG4	EGFR	-0.1317131	R-HSA-6785631	ERBB2 Regulates Cell Motility	3	6	-0.000770599	0.107486381	0.166434461
103926	NRG4	EGFR	-0.1317131	R-HSA-6811558	PI5P, PP2A and IER3 Regulate PI3K/AKT Signaling	33	60	-0.015354518	0.245383219	0.281067358
103927	NRG4	EGFR	-0.1317131	R-HSA-881907	Gastrin-CREB signalling pathway via PKC and MAPK	6	11	-0.16023475	0.254911805	0.288240907
103928	NRG4	EGFR	-0.1317131	R-HSA-8847993	ERBB2 Activates PTK6 Signaling	2	4	-0.108568045	0.173684983	0.224678824
103929	NRG4	EGFR	-0.1317131	R-HSA-8848021	Signaling by PTK6	17	31	0.052874926	0.102955615	0.162363902
103930	NRG4	EGFR	-0.1317131	R-HSA-8856825	Cargo recognition for clathrin-mediated endocytosis	37	68	0.023830695	0.180548619	0.230059027
103931	NRG4	EGFR	-0.1317131	R-HSA-8856828	Clathrin-mediated endocytosis	56	102	0.033193053	0.17504743	0.225739634
103932	NRG4	EGFR	-0.1317131	R-HSA-8857538	PTK6 promotes HIF1A stabilization	2	4	-0.112198314	0.176096208	0.226359002
103933	NRG4	EGFR	-0.1317131	R-HSA-8863795	Downregulation of ERBB2 signaling	7	13	-0.085709205	0.235938307	0.274330846
103934	NRG4	EGFR	-0.1317131	R-HSA-8864260	Transcriptional regulation by the AP-2 (TFAP2) family of transcription factors	7	13	0.059984589	0.080474555	0.139744926
103935	NRG4	EGFR	-0.1317131	R-HSA-8866910	TFAP2 (AP-2) family regulates transcription of growth factors and their receptors	1	3	-0.114299266	0.09615064	0.155429168
103936	NRG4	EGFR	-0.1317131	R-HSA-8939211	ESR-mediated signaling	43	79	0.050210445	0.106184327	0.16540003
103937	NRG4	EGFR	-0.1317131	R-HSA-9006927	Signaling by Non-Receptor Tyrosine Kinases	17	31	0.052874926	0.102955615	0.162363902
103938	NRG4	EGFR	-0.1317131	R-HSA-9009391	Extra-nuclear estrogen signaling	22	40	0.054890338	0.101809314	0.161327315
103939	NRG4	EGFR	-0.1317131	R-HSA-9012852	Signaling by NOTCH3	9	18	0.033193053	0.08742369	0.146599092
103940	NRG4	EGFR	-0.1317131	R-HSA-9013507	NOTCH3 Activation and Transmission of Signal to the Nucleus	3	7	0.033193053	0.049985497	0.104609085
103941	NRG4	EGFR	-0.1317131	R-HSA-9634638	Estrogen-dependent nuclear events downstream of ESR-membrane signaling	4	9	0.047658566	0.044544728	0.096811214
103942	NRG4	EGFR	-0.1317131	R-HSA-9664565	Signaling by ERBB2 KD Mutants	6	12	-0.015354518	0.144882213	0.199807185
103943	NRG4	EGFR	-0.1317131	R-HSA-9665348	Signaling by ERBB2 ECD mutants	5	10	0.002845119	0.117594919	0.175621595
103944	NRG4	EGFR	-0.1317131	R-HSA-9665686	Signaling by ERBB2 TMD/JMD mutants	4	9	-0.064607907	0.153023511	0.206831615
1040	NRG4	ERBB2	0.072682002	R-HSA-1227986	Signaling by ERBB2	15	28	0.002134092	0.279115744	0.30793121
10401	NRG4	ERBB2	0.072682002	R-HSA-1227990	Signaling by ERBB2 in Cancer	6	11	-0.042109011	0.305589862	0.329330814
10402	NRG4	ERBB2	0.072682002	R-HSA-1250196	SHC1 events in ERBB2 signaling	4	8	-0.042109011	0.242279707	0.278673551
10403	NRG4	ERBB2	0.072682002	R-HSA-1358803	Downregulation of ERBB2:ERBB3 signaling	2	5	-0.09805549	0.205963004	0.249816682
10404	NRG4	ERBB2	0.072682002	R-HSA-1963640	GRB2 events in ERBB2 signaling	2	4	-0.135751973	0.293426839	0.319520908
10405	NRG4	ERBB2	0.072682002	R-HSA-1963642	PI3K events in ERBB2 signaling	2	4	-0.058816554	0.21256966	0.255240603
10406	NRG4	ERBB2	0.072682002	R-HSA-199418	Negative regulation of the PI3K/AKT network	34	63	0.053945107	0.136453474	0.192737295
10407	NRG4	ERBB2	0.072682002	R-HSA-2219528	PI3K/AKT Signaling in Cancer	27	50	0.056145136	0.131418217	0.188742058
10408	NRG4	ERBB2	0.072682002	R-HSA-2219530	Constitutive Signaling by Aberrant PI3K in Cancer	14	26	0.026262746	0.214390754	0.25685516
10409	NRG4	ERBB2	0.072682002	R-HSA-373755	Semaphorin interactions	19	35	0.054896846	0.142982487	0.198130179
104010	NRG4	ERBB2	0.072682002	R-HSA-400685	Sema4D in semaphorin signaling	8	16	0.054896846	0.093258661	0.152443057
104011	NRG4	ERBB2	0.072682002	R-HSA-416572	Sema4D induced cell migration and growth-cone collapse	7	14	0.054896846	0.094846016	0.1540564
104012	NRG4	ERBB2	0.072682002	R-HSA-5673001	RAF/MAP kinase cascade	44	81	-0.011026796	0.378808428	0.389397394
104013	NRG4	ERBB2	0.072682002	R-HSA-5684996	MAPK1/MAPK3 signaling	46	84	0.010789661	0.342012945	0.35859652
104014	NRG4	ERBB2	0.072682002	R-HSA-6785631	ERBB2 Regulates Cell Motility	2	4	0.068257399	0.080480104	0.139744926
104015	NRG4	ERBB2	0.072682002	R-HSA-6811558	PI5P, PP2A and IER3 Regulate PI3K/AKT Signaling	33	60	0.056145136	0.152197768	0.206246641
104016	NRG4	ERBB2	0.072682002	R-HSA-8847993	ERBB2 Activates PTK6 Signaling	1	2	0.155944264	0.031488753	0.077001405
104017	NRG4	ERBB2	0.072682002	R-HSA-8848021	Signaling by PTK6	14	26	0.012094623	0.253035076	0.287182625
104018	NRG4	ERBB2	0.072682002	R-HSA-8863795	Downregulation of ERBB2 signaling	5	10	0.027268955	0.139151187	0.195044763
104019	NRG4	ERBB2	0.072682002	R-HSA-8864260	Transcriptional regulation by the AP-2 (TFAP2) family of transcription factors	8	16	0.128712872	0.01593342	0.050213754
104020	NRG4	ERBB2	0.072682002	R-HSA-8866910	TFAP2 (AP-2) family regulates transcription of growth factors and their receptors	3	6	0.233327409	0.00470505	0.021280538
104021	NRG4	ERBB2	0.072682002	R-HSA-9006927	Signaling by Non-Receptor Tyrosine Kinases	14	26	0.012094623	0.253035076	0.287182625
104022	NRG4	ERBB2	0.072682002	R-HSA-9634285	Constitutive Signaling by Overexpressed ERBB2	3	6	-0.042109011	0.22187352	0.262739568
104023	NRG4	ERBB2	0.072682002	R-HSA-9664565	Signaling by ERBB2 KD Mutants	6	11	-0.042109011	0.305589862	0.329330814
104024	NRG4	ERBB2	0.072682002	R-HSA-9665348	Signaling by ERBB2 ECD mutants	6	11	-0.042109011	0.305589862	0.329330814
104025	NRG4	ERBB2	0.072682002	R-HSA-9665686	Signaling by ERBB2 TMD/JMD mutants	4	8	-0.042109011	0.242279707	0.278673551
10412	NTF3	NGFR	0.006165521	R-HSA-193634	Axonal growth inhibition (RHOA activation)	2	5	-0.052048136	0.193481189	0.239970708
10413	NTF3	NGFR	0.006165521	R-HSA-193639	p75NTR signals via NF-kB	6	12	-0.192661095	0.508702497	0.508878778
10414	NTF3	NGFR	0.006165521	R-HSA-193648	NRAGE signals death through JNK	5	10	-0.017014465	0.278082457	0.307179894
10415	NTF3	NGFR	0.006165521	R-HSA-193692	Regulated proteolysis of p75NTR	1	3	-0.314793957	0.406715046	0.414029678
10416	NTF3	NGFR	0.006165521	R-HSA-193697	p75NTR regulates axonogenesis	2	5	-0.052048136	0.193481189	0.239970708
10417	NTF3	NGFR	0.006165521	R-HSA-193704	p75 NTR receptor-mediated signalling	18	34	-0.044282412	0.478392765	0.479389157
10418	NTF3	NGFR	0.006165521	R-HSA-204998	Cell death signalling via NRAGE, NRIF and NADE	11	20	-0.086317287	0.499139273	0.499528617
10419	NTF3	NGFR	0.006165521	R-HSA-205025	NADE modulates death signalling	2	4	-0.174253776	0.419989156	0.425516784
104110	NTF3	NGFR	0.006165521	R-HSA-205043	NRIF signals cell death from the nucleus	3	7	-0.251215177	0.492262334	0.492988132
104111	NTF3	NGFR	0.006165521	R-HSA-209543	p75NTR recruits signalling complexes	4	9	-0.24648764	0.505011602	0.505230373
104112	NTF3	NGFR	0.006165521	R-HSA-209560	NF-kB is activated and signals survival	5	10	-0.222762302	0.509892586	0.510025095
104113	NTF3	NGFR	0.006165521	R-HSA-73887	Death Receptor Signalling	34	63	-0.006284088	0.458677679	0.460712523
10421	NTF3	NTRK2	0.161005395	R-HSA-166520	Signaling by NTRKs	35	65	0.001897083	0.218941057	0.260356871
10422	NTF3	NTRK2	0.161005395	R-HSA-187037	Signaling by NTRK1 (TRKA)	27	50	-0.004623592	0.220404044	0.261428402
10423	NTF3	NTRK2	0.161005395	R-HSA-9006115	Signaling by NTRK2 (TRKB)	8	15	0.013040901	0.140102365	0.195799175
10424	NTF3	NTRK2	0.161005395	R-HSA-9026519	Activated NTRK2 signals through RAS	1	3	-0.209571269	0.152580264	0.206546813
10425	NTF3	NTRK2	0.161005395	R-HSA-9028335	Activated NTRK2 signals through PI3K	1	3	-0.222894066	0.160142774	0.213413558
10426	NTF3	NTRK2	0.161005395	R-HSA-9028731	Activated NTRK2 signals through FRS2 and FRS3	3	6	0.013040901	0.095468118	0.154653529
10427	NTF3	NTRK2	0.161005395	R-HSA-9032500	Activated NTRK2 signals through FYN	1	2	-0.201671706	0.178487553	0.228415801
10431	NTF4	NGFR	0.089577899	R-HSA-193634	Axonal growth inhibition (RHOA activation)	2	5	-0.052048136	0.13929564	0.195132095
10432	NTF4	NGFR	0.089577899	R-HSA-193639	p75NTR signals via NF-kB	6	12	-0.192661095	0.36623736	0.379209362
10433	NTF4	NGFR	0.089577899	R-HSA-193648	NRAGE signals death through JNK	5	10	-0.017014465	0.200203824	0.245475111
10434	NTF4	NGFR	0.089577899	R-HSA-193692	Regulated proteolysis of p75NTR	1	3	-0.314793957	0.292812097	0.319001914
10435	NTF4	NGFR	0.089577899	R-HSA-193697	p75NTR regulates axonogenesis	2	5	-0.052048136	0.13929564	0.195132095
10436	NTF4	NGFR	0.089577899	R-HSA-193704	p75 NTR receptor-mediated signalling	18	34	-0.044282412	0.344416047	0.360624964
10437	NTF4	NGFR	0.089577899	R-HSA-204998	Cell death signalling via NRAGE, NRIF and NADE	11	20	-0.086317287	0.359352373	0.373117692
10438	NTF4	NGFR	0.089577899	R-HSA-205025	NADE modulates death signalling	2	4	-0.174253776	0.302368714	0.326914938
10439	NTF4	NGFR	0.089577899	R-HSA-205043	NRIF signals cell death from the nucleus	3	7	-0.251215177	0.354401362	0.368822775
104310	NTF4	NGFR	0.089577899	R-HSA-209543	p75NTR recruits signalling complexes	4	9	-0.24648764	0.363580122	0.376931197
104311	NTF4	NGFR	0.089577899	R-HSA-209560	NF-kB is activated and signals survival	5	10	-0.222762302	0.367094158	0.379892117
104312	NTF4	NGFR	0.089577899	R-HSA-73887	Death Receptor Signalling	34	63	-0.006284088	0.330222288	0.349339752
10441	NTF4	NTRK2	-0.045053056	R-HSA-166520	Signaling by NTRKs	35	65	0.001897083	0.334376784	0.352446255
10442	NTF4	NTRK2	-0.045053056	R-HSA-187037	Signaling by NTRK1 (TRKA)	27	50	-0.004623592	0.336611125	0.354122509
10443	NTF4	NTRK2	-0.045053056	R-HSA-9006115	Signaling by NTRK2 (TRKB)	8	15	0.013040901	0.213970732	0.256485004
10444	NTF4	NTRK2	-0.045053056	R-HSA-9026519	Activated NTRK2 signals through RAS	1	3	-0.209571269	0.23302755	0.272140342
10445	NTF4	NTRK2	-0.045053056	R-HSA-9028335	Activated NTRK2 signals through PI3K	1	3	-0.222894066	0.244577361	0.280456396
10446	NTF4	NTRK2	-0.045053056	R-HSA-9028731	Activated NTRK2 signals through FRS2 and FRS3	3	6	0.013040901	0.145803271	0.200600255
10447	NTF4	NTRK2	-0.045053056	R-HSA-9032500	Activated NTRK2 signals through FYN	1	2	-0.201671706	0.272594344	0.30268746
10451	NTN1	ADORA2B	0.346815324	R-HSA-418555	G alpha (s) signalling events	55	101	0.277988617	7.40027343571008e-17	5.97559142392617e-15
10452	NTN1	ADORA2B	0.346815324	R-HSA-9660821	ADORA2B mediated anti-inflammatory cytokines production	13	24	0.033521213	0.035373472	0.083341662
10453	NTN1	ADORA2B	0.346815324	R-HSA-9662851	Anti-inflammatory response favouring Leishmania parasite infection	24	44	0.016839609	0.050461272	0.10523019
10454	NTN1	ADORA2B	0.346815324	R-HSA-9664433	Leishmania parasite growth and survival	24	44	0.016839609	0.050461272	0.10523019
10461	NTN1	NEO1	0.112540767	R-HSA-373752	Netrin-1 signaling	8	16	0.106224067	0.02498675	0.066571758
10471	NTN1	UNC5A	0.030719962	R-HSA-109581	Apoptosis	45	82	-0.103421693	0.471696019	0.472842751
10472	NTN1	UNC5A	0.030719962	R-HSA-373752	Netrin-1 signaling	8	15	0.016129989	0.246813831	0.282146254
10473	NTN1	UNC5A	0.030719962	R-HSA-418886	Netrin mediated repulsion signals	1	2	-0.309457461	0.400235409	0.408081084
10474	NTN1	UNC5A	0.030719962	R-HSA-418889	Caspase activation via Dependence Receptors in the absence of ligand	1	3	-0.103421693	0.163263726	0.216208262
10475	NTN1	UNC5A	0.030719962	R-HSA-5357769	Caspase activation via extrinsic apoptotic signalling pathway	1	3	-0.103421693	0.163263726	0.216208262
10476	NTN1	UNC5A	0.030719962	R-HSA-5357801	Programmed Cell Death	46	84	-0.103421693	0.471696168	0.472842751
10481	NTN1	UNC5B	0.229930043	R-HSA-109581	Apoptosis	46	84	0.092013993	0.011973551	0.041807861
10482	NTN1	UNC5B	0.229930043	R-HSA-373752	Netrin-1 signaling	8	16	0.107955894	0.012290715	0.0425073
10483	NTN1	UNC5B	0.229930043	R-HSA-418886	Netrin mediated repulsion signals	1	2	0.011559666	0.045524798	0.098238617
10484	NTN1	UNC5B	0.229930043	R-HSA-418889	Caspase activation via Dependence Receptors in the absence of ligand	2	5	0.167506678	0.003306985	0.016452285
10485	NTN1	UNC5B	0.229930043	R-HSA-5357769	Caspase activation via extrinsic apoptotic signalling pathway	2	5	0.167506678	0.003306985	0.016452285
10486	NTN1	UNC5B	0.229930043	R-HSA-5357801	Programmed Cell Death	47	86	0.080835721	0.021123931	0.060152411
10491	NTN4	UNC5A	0.301168377	R-HSA-109581	Apoptosis	45	82	-0.103421693	0.103487659	0.162935967
10492	NTN4	UNC5A	0.301168377	R-HSA-373752	Netrin-1 signaling	8	15	0.016129989	0.054149674	0.109869318
10493	NTN4	UNC5A	0.301168377	R-HSA-418886	Netrin mediated repulsion signals	1	2	-0.309457461	0.087809572	0.147075302
10494	NTN4	UNC5A	0.301168377	R-HSA-418889	Caspase activation via Dependence Receptors in the absence of ligand	1	3	-0.103421693	0.035819214	0.083997658
10495	NTN4	UNC5A	0.301168377	R-HSA-5357769	Caspase activation via extrinsic apoptotic signalling pathway	1	3	-0.103421693	0.035819214	0.083997658
10496	NTN4	UNC5A	0.301168377	R-HSA-5357801	Programmed Cell Death	46	84	-0.103421693	0.103487692	0.162935967
1050	NUCB2	ERAP1	0.323869362	R-HSA-983170	Antigen Presentation: Folding, assembly and peptide loading of class I MHC	12	22	0.17355225	0.001040887	0.00686807
1051	ORM1	CCR5	0.331456346	R-HSA-162587	HIV Life Cycle	34	63	0.044223131	0.036101888	0.084266931
10511	ORM1	CCR5	0.331456346	R-HSA-162594	Early Phase of HIV Life Cycle	2	5	-0.109892716	0.044992883	0.097436763
10512	ORM1	CCR5	0.331456346	R-HSA-6783783	Interleukin-10 signaling	17	32	0.076581116	0.01465489	0.047761787
1052	OXT	AVPR1A	0.273962071	R-HSA-416476	G alpha (q) signalling events	28	52	0.068405454	0.027963321	0.071420586
1053	OXT	AVPR1B	0.147559478	R-HSA-416476	G alpha (q) signalling events	28	52	0.032900587	0.151521301	0.205522902
1054	OXT	AVPR2	0.227693409	R-HSA-418555	G alpha (s) signalling events	55	101	0.30487373	9.41884396012157e-20	8.49682743808779e-18
10541	OXT	AVPR2	0.227693409	R-HSA-432040	Vasopressin regulates renal water homeostasis via Aquaporins	11	20	-0.131427555	0.173142666	0.224385899
10542	OXT	AVPR2	0.227693409	R-HSA-445717	Aquaporin-mediated transport	11	20	-0.131427555	0.173142666	0.224385899
10543	OXT	AVPR2	0.227693409	R-HSA-5619115	Disorders of transmembrane transporters	2	4	-0.437177606	0.173394835	0.224511119
10544	OXT	AVPR2	0.227693409	R-HSA-8856825	Cargo recognition for clathrin-mediated endocytosis	38	70	-0.054903359	0.173523522	0.224602186
10545	OXT	AVPR2	0.227693409	R-HSA-8856828	Clathrin-mediated endocytosis	59	109	-0.074359585	0.17402366	0.224871442
10546	OXT	AVPR2	0.227693409	R-HSA-9660821	ADORA2B mediated anti-inflammatory cytokines production	12	23	-0.001898434	0.112152304	0.170644704
10547	OXT	AVPR2	0.227693409	R-HSA-9662851	Anti-inflammatory response favouring Leishmania parasite infection	23	43	0.049685761	0.062962591	0.120269485
10548	OXT	AVPR2	0.227693409	R-HSA-9664433	Leishmania parasite growth and survival	23	43	0.049685761	0.062962591	0.120269485
1056	PAPLN	SIRPA	0.231298162	R-HSA-1500931	Cell-Cell communication	6	12	-0.013872421	0.093627304	0.15285091
10561	PAPLN	SIRPA	0.231298162	R-HSA-202733	Cell surface interactions at the vascular wall	15	28	0.053583072	0.057610456	0.113850409
10562	PAPLN	SIRPA	0.231298162	R-HSA-391160	Signal regulatory protein family interactions	3	7	-0.123288483	0.121678088	0.179692656
1057	PCSK9	LDLR	-0.139292277	R-HSA-174824	Plasma lipoprotein assembly, remodeling, and clearance	7	14	0.030590468	0.086039597	0.145461088
10571	PCSK9	LDLR	-0.139292277	R-HSA-196854	Metabolism of vitamins and cofactors	33	60	0.075154101	0.052375892	0.107941709
10572	PCSK9	LDLR	-0.139292277	R-HSA-2187338	Visual phototransduction	13	24	0.055242724	0.087232846	0.146428519
10573	PCSK9	LDLR	-0.139292277	R-HSA-6806667	Metabolism of fat-soluble vitamins	7	14	0.134898056	0.009862117	0.036546168
10574	PCSK9	LDLR	-0.139292277	R-HSA-8856825	Cargo recognition for clathrin-mediated endocytosis	37	68	0.025961709	0.167779285	0.220078087
10575	PCSK9	LDLR	-0.139292277	R-HSA-8856828	Clathrin-mediated endocytosis	55	101	0.035445439	0.152005257	0.206009942
10576	PCSK9	LDLR	-0.139292277	R-HSA-8964038	LDL clearance	5	10	0.030590468	0.083463493	0.143138712
10577	PCSK9	LDLR	-0.139292277	R-HSA-8964043	Plasma lipoprotein clearance	6	11	0.041725936	0.100263387	0.159820725
10578	PCSK9	LDLR	-0.139292277	R-HSA-975634	Retinoid metabolism and transport	7	14	0.134898056	0.009862117	0.036546168
1058	PCSK9	VLDLR	-0.111855365	R-HSA-174824	Plasma lipoprotein assembly, remodeling, and clearance	7	14	0.068938945	0.05341869	0.109069352
10581	PCSK9	VLDLR	-0.111855365	R-HSA-8866427	VLDLR internalisation and degradation	3	7	0.091043803	0.022880081	0.063023924
10582	PCSK9	VLDLR	-0.111855365	R-HSA-8964043	Plasma lipoprotein clearance	6	11	0.111032071	0.042491377	0.093827779
1059	PDAP1	PDGFRB	0.349614703	R-HSA-186763	Downstream signal transduction	13	24	0.078719621	0.015239826	0.048732837
10591	PDAP1	PDGFRB	0.349614703	R-HSA-186797	Signaling by PDGF	13	24	0.078719621	0.015239826	0.048732837
10592	PDAP1	PDGFRB	0.349614703	R-HSA-199418	Negative regulation of the PI3K/AKT network	37	69	-0.023830696	0.067220688	0.124951269
10593	PDAP1	PDGFRB	0.349614703	R-HSA-2219528	PI3K/AKT Signaling in Cancer	32	59	-0.035801079	0.068489297	0.126636655
10594	PDAP1	PDGFRB	0.349614703	R-HSA-2219530	Constitutive Signaling by Aberrant PI3K in Cancer	19	35	-0.08310118	0.069563776	0.127784429
10595	PDAP1	PDGFRB	0.349614703	R-HSA-5673001	RAF/MAP kinase cascade	50	92	0.034259973	0.042666349	0.0940925
10596	PDAP1	PDGFRB	0.349614703	R-HSA-5684996	MAPK1/MAPK3 signaling	52	95	0.043980796	0.036048549	0.084176461
10597	PDAP1	PDGFRB	0.349614703	R-HSA-6811558	PI5P, PP2A and IER3 Regulate PI3K/AKT Signaling	36	66	-0.023830696	0.067813821	0.125709776
1061	PDGFA	PDGFRA	0.381291126	R-HSA-186763	Downstream signal transduction	12	23	0.052522378	0.015832707	0.04999187
10611	PDGFA	PDGFRA	0.381291126	R-HSA-186797	Signaling by PDGF	12	23	0.052522378	0.015832707	0.04999187
10612	PDGFA	PDGFRA	0.381291126	R-HSA-199418	Negative regulation of the PI3K/AKT network	37	69	0.059402419	0.014113542	0.046661746
10613	PDGFA	PDGFRA	0.381291126	R-HSA-2219528	PI3K/AKT Signaling in Cancer	32	59	0.04054775	0.026405793	0.06897006
10614	PDGFA	PDGFRA	0.381291126	R-HSA-2219530	Constitutive Signaling by Aberrant PI3K in Cancer	19	35	0.06508981	0.015120021	0.048579124
10615	PDGFA	PDGFRA	0.381291126	R-HSA-5673001	RAF/MAP kinase cascade	50	91	0.068765191	0.012263949	0.042462313
10616	PDGFA	PDGFRA	0.381291126	R-HSA-5684996	MAPK1/MAPK3 signaling	51	94	0.068765191	0.010077565	0.037225094
10617	PDGFA	PDGFRA	0.381291126	R-HSA-6811558	PI5P, PP2A and IER3 Regulate PI3K/AKT Signaling	36	66	0.062248044	0.015531381	0.049364397
10618	PDGFA	PDGFRA	0.381291126	R-HSA-9671555	Signaling by PDGFR in disease	4	9	-0.080137514	0.03458684	0.082112326
10619	PDGFA	PDGFRA	0.381291126	R-HSA-9673767	Signaling by PDGFRA transmembrane, juxtamembrane and kinase domain mutants	4	9	-0.080137514	0.03458684	0.082112326
106110	PDGFA	PDGFRA	0.381291126	R-HSA-9673770	Signaling by PDGFRA extracellular domain mutants	4	9	-0.080137514	0.03458684	0.082112326
1062	PDGFA	PDGFRB	0.33195021	R-HSA-186763	Downstream signal transduction	13	24	0.078719621	0.017646311	0.053546285
10621	PDGFA	PDGFRB	0.33195021	R-HSA-186797	Signaling by PDGF	13	24	0.078719621	0.017646311	0.053546285
10622	PDGFA	PDGFRB	0.33195021	R-HSA-199418	Negative regulation of the PI3K/AKT network	37	69	-0.023830696	0.077835345	0.137198119
10623	PDGFA	PDGFRB	0.33195021	R-HSA-2219528	PI3K/AKT Signaling in Cancer	32	59	-0.035801079	0.079304277	0.138524543
10624	PDGFA	PDGFRB	0.33195021	R-HSA-2219530	Constitutive Signaling by Aberrant PI3K in Cancer	19	35	-0.08310118	0.080548424	0.139842528
10625	PDGFA	PDGFRB	0.33195021	R-HSA-5673001	RAF/MAP kinase cascade	50	92	0.034259973	0.049403689	0.103859926
10626	PDGFA	PDGFRB	0.33195021	R-HSA-5684996	MAPK1/MAPK3 signaling	52	95	0.043980796	0.041740889	0.092724518
10627	PDGFA	PDGFRB	0.33195021	R-HSA-6811558	PI5P, PP2A and IER3 Regulate PI3K/AKT Signaling	36	66	-0.023830696	0.078522139	0.138131495
1063	PDGFB	ITGAV	-0.086203831	R-HSA-1566948	Elastic fibre formation	3	6	0.083372941	0.056106714	0.112036729
10631	PDGFB	ITGAV	-0.086203831	R-HSA-194138	Signaling by VEGF	35	64	0.045877541	0.15484396	0.208486848
10632	PDGFB	ITGAV	-0.086203831	R-HSA-202733	Cell surface interactions at the vascular wall	14	26	0.079070595	0.06639867	0.124097763
10633	PDGFB	ITGAV	-0.086203831	R-HSA-210990	PECAM1 interactions	3	7	-0.374607315	0.327636976	0.347307827
10634	PDGFB	ITGAV	-0.086203831	R-HSA-2129379	Molecules associated with elastic fibres	2	5	0.083372941	0.027066001	0.069980098
10635	PDGFB	ITGAV	-0.086203831	R-HSA-216083	Integrin cell surface interactions	6	12	0.186388429	0.003601434	0.017493568
10636	PDGFB	ITGAV	-0.086203831	R-HSA-3000157	Laminin interactions	2	4	0.249570127	0.005020117	0.022270437
10637	PDGFB	ITGAV	-0.086203831	R-HSA-3000170	Syndecan interactions	1	3	0.394167507	5.39588094386607e-05	0.000651058
10638	PDGFB	ITGAV	-0.086203831	R-HSA-3000171	Non-integrin membrane-ECM interactions	3	7	0.258921162	0.000448795	0.003591294
10639	PDGFB	ITGAV	-0.086203831	R-HSA-3000178	ECM proteoglycans	4	8	0.258921162	0.001044906	0.006890648
106310	PDGFB	ITGAV	-0.086203831	R-HSA-373760	L1CAM interactions	13	25	0.041078838	0.118624388	0.176772977
106311	PDGFB	ITGAV	-0.086203831	R-HSA-4420097	VEGFA-VEGFR2 Pathway	35	64	0.045877541	0.15484396	0.208486848
1064	PDGFB	LRP1	0.081811717	R-HSA-196854	Metabolism of vitamins and cofactors	31	58	0.075395649	0.057217352	0.113384034
10641	PDGFB	LRP1	0.081811717	R-HSA-2187338	Visual phototransduction	12	22	0.02892709	0.203312771	0.247788903
10642	PDGFB	LRP1	0.081811717	R-HSA-6806667	Metabolism of fat-soluble vitamins	6	12	0.02892709	0.133765998	0.190737593
10643	PDGFB	LRP1	0.081811717	R-HSA-975634	Retinoid metabolism and transport	6	12	0.02892709	0.133765998	0.190737593
1065	PDGFB	PDGFRA	0.319558907	R-HSA-186763	Downstream signal transduction	12	23	0.052522378	0.026690243	0.069418526
10651	PDGFB	PDGFRA	0.319558907	R-HSA-186797	Signaling by PDGF	12	23	0.052522378	0.026690243	0.069418526
10652	PDGFB	PDGFRA	0.319558907	R-HSA-199418	Negative regulation of the PI3K/AKT network	37	69	0.059402419	0.023792133	0.064655303
10653	PDGFB	PDGFRA	0.319558907	R-HSA-2219528	PI3K/AKT Signaling in Cancer	32	59	0.04054775	0.044513993	0.096762628
10654	PDGFB	PDGFRA	0.319558907	R-HSA-2219530	Constitutive Signaling by Aberrant PI3K in Cancer	19	35	0.06508981	0.02548882	0.0675589
10655	PDGFB	PDGFRA	0.319558907	R-HSA-5673001	RAF/MAP kinase cascade	50	91	0.068765191	0.02067415	0.05925153
10656	PDGFB	PDGFRA	0.319558907	R-HSA-5684996	MAPK1/MAPK3 signaling	51	94	0.068765191	0.016988419	0.052120986
10657	PDGFB	PDGFRA	0.319558907	R-HSA-6811558	PI5P, PP2A and IER3 Regulate PI3K/AKT Signaling	36	66	0.062248044	0.026182277	0.068679408
10658	PDGFB	PDGFRA	0.319558907	R-HSA-9671555	Signaling by PDGFR in disease	4	9	-0.080137514	0.058305326	0.114440183
10659	PDGFB	PDGFRA	0.319558907	R-HSA-9673767	Signaling by PDGFRA transmembrane, juxtamembrane and kinase domain mutants	4	9	-0.080137514	0.058305326	0.114440183
106510	PDGFB	PDGFRA	0.319558907	R-HSA-9673770	Signaling by PDGFRA extracellular domain mutants	4	9	-0.080137514	0.058305326	0.114440183
1066	PDGFB	PDGFRB	0.07801755	R-HSA-186763	Downstream signal transduction	13	24	0.078719621	0.084825882	0.144509363
10661	PDGFB	PDGFRB	0.07801755	R-HSA-186797	Signaling by PDGF	13	24	0.078719621	0.084825882	0.144509363
10662	PDGFB	PDGFRB	0.07801755	R-HSA-199418	Negative regulation of the PI3K/AKT network	37	69	-0.023830696	0.374154797	0.385609197
10663	PDGFB	PDGFRB	0.07801755	R-HSA-2219528	PI3K/AKT Signaling in Cancer	32	59	-0.035801079	0.381215957	0.391593333
10664	PDGFB	PDGFRB	0.07801755	R-HSA-2219530	Constitutive Signaling by Aberrant PI3K in Cancer	19	35	-0.08310118	0.387196579	0.396924618
10665	PDGFB	PDGFRB	0.07801755	R-HSA-5673001	RAF/MAP kinase cascade	50	92	0.034259973	0.237483721	0.275434364
10666	PDGFB	PDGFRB	0.07801755	R-HSA-5684996	MAPK1/MAPK3 signaling	52	95	0.043980796	0.200648611	0.245671725
10667	PDGFB	PDGFRB	0.07801755	R-HSA-6811558	PI5P, PP2A and IER3 Regulate PI3K/AKT Signaling	36	66	-0.023830696	0.377456217	0.388249326
1067	PDGFB	S1PR1	-0.242826661	R-HSA-6785807	Interleukin-4 and Interleukin-13 signaling	48	88	0.035561878	0.077475236	0.136873708
1068	PDGFC	FLT1	0.282258096	R-HSA-194138	Signaling by VEGF	36	66	0.124466572	0.001380868	0.008463316
1069	PDGFC	FLT4	-0.262053038	R-HSA-194138	Signaling by VEGF	36	66	0.053345978	0.042629203	0.094046505
10691	PDGFC	FLT4	-0.262053038	R-HSA-9013694	Signaling by NOTCH4	11	20	0.043150969	0.050096934	0.10471928
10692	PDGFC	FLT4	-0.262053038	R-HSA-9013695	NOTCH4 Intracellular Domain Regulates Transcription	6	11	-0.158624778	0.109418695	0.168080041
1070	PDGFC	KDR	0.245403882	R-HSA-194138	Signaling by VEGF	41	75	0.090574986	0.012886628	0.04397219
10701	PDGFC	KDR	0.245403882	R-HSA-216083	Integrin cell surface interactions	2	4	-0.298399528	0.14861661	0.202922646
10702	PDGFC	KDR	0.245403882	R-HSA-4420097	VEGFA-VEGFR2 Pathway	40	74	0.067283182	0.03287849	0.079524072
10703	PDGFC	KDR	0.245403882	R-HSA-5218921	VEGFR2 mediated cell proliferation	7	14	-0.096147007	0.138252275	0.194374652
10704	PDGFC	KDR	0.245403882	R-HSA-9671555	Signaling by PDGFR in disease	4	8	-0.018970832	0.079980992	0.139276204
1071	PDGFC	PDGFRA	0.029472813	R-HSA-186763	Downstream signal transduction	12	23	0.052522378	0.141081764	0.196700209
10711	PDGFC	PDGFRA	0.029472813	R-HSA-186797	Signaling by PDGF	12	23	0.052522378	0.141081764	0.196700209
10712	PDGFC	PDGFRA	0.029472813	R-HSA-199418	Negative regulation of the PI3K/AKT network	37	69	0.059402419	0.125762667	0.183379406
10713	PDGFC	PDGFRA	0.029472813	R-HSA-2219528	PI3K/AKT Signaling in Cancer	32	59	0.04054775	0.235296201	0.273838397
10714	PDGFC	PDGFRA	0.029472813	R-HSA-2219530	Constitutive Signaling by Aberrant PI3K in Cancer	19	35	0.06508981	0.134731173	0.191381579
10715	PDGFC	PDGFRA	0.029472813	R-HSA-5673001	RAF/MAP kinase cascade	50	91	0.068765191	0.109281344	0.16795843
10716	PDGFC	PDGFRA	0.029472813	R-HSA-5684996	MAPK1/MAPK3 signaling	51	94	0.068765191	0.089798963	0.149302897
10717	PDGFC	PDGFRA	0.029472813	R-HSA-6811558	PI5P, PP2A and IER3 Regulate PI3K/AKT Signaling	36	66	0.062248044	0.138396712	0.194425613
10718	PDGFC	PDGFRA	0.029472813	R-HSA-9671555	Signaling by PDGFR in disease	4	9	-0.080137514	0.308195707	0.331600431
10719	PDGFC	PDGFRA	0.029472813	R-HSA-9673767	Signaling by PDGFRA transmembrane, juxtamembrane and kinase domain mutants	4	9	-0.080137514	0.308195707	0.331600431
107110	PDGFC	PDGFRA	0.029472813	R-HSA-9673770	Signaling by PDGFRA extracellular domain mutants	4	9	-0.080137514	0.308195707	0.331600431
1072	PDGFC	PDGFRB	0.269805533	R-HSA-186763	Downstream signal transduction	13	24	0.078719621	0.028392808	0.071976237
10721	PDGFC	PDGFRB	0.269805533	R-HSA-186797	Signaling by PDGF	13	24	0.078719621	0.028392808	0.071976237
10722	PDGFC	PDGFRB	0.269805533	R-HSA-199418	Negative regulation of the PI3K/AKT network	37	69	-0.023830696	0.125236605	0.182866348
10723	PDGFC	PDGFRB	0.269805533	R-HSA-2219528	PI3K/AKT Signaling in Cancer	32	59	-0.035801079	0.127600107	0.185170094
10724	PDGFC	PDGFRB	0.269805533	R-HSA-2219530	Constitutive Signaling by Aberrant PI3K in Cancer	19	35	-0.08310118	0.129601933	0.186900652
10725	PDGFC	PDGFRB	0.269805533	R-HSA-5673001	RAF/MAP kinase cascade	50	92	0.034259973	0.079490241	0.138693534
10726	PDGFC	PDGFRB	0.269805533	R-HSA-5684996	MAPK1/MAPK3 signaling	52	95	0.043980796	0.067160841	0.12488023
10727	PDGFC	PDGFRB	0.269805533	R-HSA-6811558	PI5P, PP2A and IER3 Regulate PI3K/AKT Signaling	36	66	-0.023830696	0.126341652	0.184089915
1073	PF4	ADRA2A	0.31527152	R-HSA-163685	Integration of energy metabolism	24	44	0.008891523	0.070744833	0.129336698
10731	PF4	ADRA2A	0.31527152	R-HSA-400042	Adrenaline,noradrenaline inhibits insulin secretion	9	18	-0.047895673	0.072235082	0.131168186
10732	PF4	ADRA2A	0.31527152	R-HSA-418597	G alpha (z) signalling events	12	22	-0.008002845	0.069540041	0.127761154
10733	PF4	ADRA2A	0.31527152	R-HSA-422356	Regulation of insulin secretion	24	44	0.008891523	0.070744833	0.129336698
1075	PF4	FGFR2	0.20781454	R-HSA-1226099	Signaling by FGFR in disease	13	25	0.061062368	0.047746785	0.101516021
10751	PF4	FGFR2	0.20781454	R-HSA-5655253	Signaling by FGFR2 in disease	4	8	0.145364007	0.010897233	0.039371199
1077	PF4	LDLR	-0.333847068	R-HSA-174824	Plasma lipoprotein assembly, remodeling, and clearance	7	14	0.030590468	0.021585985	0.060986877
10771	PF4	LDLR	-0.333847068	R-HSA-196854	Metabolism of vitamins and cofactors	33	60	0.075154101	0.013140289	0.044482827
10772	PF4	LDLR	-0.333847068	R-HSA-2187338	Visual phototransduction	13	24	0.055242724	0.021885352	0.061516593
10773	PF4	LDLR	-0.333847068	R-HSA-6806667	Metabolism of fat-soluble vitamins	7	14	0.134898056	0.00247425	0.013214694
10774	PF4	LDLR	-0.333847068	R-HSA-8856825	Cargo recognition for clathrin-mediated endocytosis	37	68	0.025961709	0.04209319	0.093309669
10775	PF4	LDLR	-0.333847068	R-HSA-8856828	Clathrin-mediated endocytosis	55	101	0.035445439	0.038135734	0.087682897
10776	PF4	LDLR	-0.333847068	R-HSA-8964038	LDL clearance	5	10	0.030590468	0.020939681	0.059709528
10777	PF4	LDLR	-0.333847068	R-HSA-8964043	Plasma lipoprotein clearance	6	11	0.041725936	0.025154511	0.066833671
10778	PF4	LDLR	-0.333847068	R-HSA-975634	Retinoid metabolism and transport	7	14	0.134898056	0.00247425	0.013214694
1078	PF4	PROCR	0.345960046	R-HSA-140875	Common Pathway of Fibrin Clot Formation	1	2	0.207789899	0.003223944	0.0161575
10781	PF4	PROCR	0.345960046	R-HSA-140877	Formation of Fibrin Clot (Clotting Cascade)	1	2	0.207789899	0.003223944	0.0161575
1079	PF4	SDC2	-0.106130678	R-HSA-1630316	Glycosaminoglycan metabolism	36	66	0.089286774	0.028915456	0.072663061
10791	PF4	SDC2	-0.106130678	R-HSA-1638091	Heparan sulfate/heparin (HS-GAG) metabolism	11	21	0.084909576	0.045732355	0.098575975
10792	PF4	SDC2	-0.106130678	R-HSA-1793185	Chondroitin sulfate/dermatan sulfate metabolism	9	17	0.155369745	0.008078969	0.031463021
10793	PF4	SDC2	-0.106130678	R-HSA-196854	Metabolism of vitamins and cofactors	33	61	0.044228376	0.13399788	0.190800184
10794	PF4	SDC2	-0.106130678	R-HSA-1971475	A tetrasaccharide linker sequence is required for GAG synthesis	7	14	0.211774474	0.000878662	0.006021308
10795	PF4	SDC2	-0.106130678	R-HSA-2022928	HS-GAG biosynthesis	4	8	0.089286774	0.044638744	0.09685148
10796	PF4	SDC2	-0.106130678	R-HSA-2024096	HS-GAG degradation	6	12	0.003083126	0.139645617	0.195343203
10797	PF4	SDC2	-0.106130678	R-HSA-202733	Cell surface interactions at the vascular wall	14	27	0.03097372	0.126528523	0.184309935
10798	PF4	SDC2	-0.106130678	R-HSA-2187338	Visual phototransduction	13	25	0.003083126	0.183814282	0.232590371
10799	PF4	SDC2	-0.106130678	R-HSA-3000170	Syndecan interactions	1	2	-0.098411196	0.143549452	0.198629781
107910	PF4	SDC2	-0.106130678	R-HSA-3000171	Non-integrin membrane-ECM interactions	1	2	-0.098411196	0.143549452	0.198629781
107911	PF4	SDC2	-0.106130678	R-HSA-3560782	Diseases associated with glycosaminoglycan metabolism	9	17	0.316338638	4.20139186107455e-06	8.39333422488371e-05
107912	PF4	SDC2	-0.106130678	R-HSA-3560783	Defective B4GALT7 causes EDS, progeroid type	6	12	0.316338638	1.76178688948115e-05	0.000268394
107913	PF4	SDC2	-0.106130678	R-HSA-3560801	Defective B3GAT3 causes JDSSDHD	6	12	0.316338638	1.76178688948115e-05	0.000268394
107914	PF4	SDC2	-0.106130678	R-HSA-3656237	Defective EXT2 causes exostoses 2	4	8	0.089286774	0.044638744	0.09685148
107915	PF4	SDC2	-0.106130678	R-HSA-3656253	Defective EXT1 causes exostoses 1, TRPS2 and CHDS	4	8	0.089286774	0.044638744	0.09685148
107916	PF4	SDC2	-0.106130678	R-HSA-3781865	Diseases of glycosylation	42	78	0.064531437	0.065955999	0.123575194
107917	PF4	SDC2	-0.106130678	R-HSA-381426	Regulation of Insulin-like Growth Factor (IGF) transport and uptake by Insulin-like Growth Factor Binding Proteins (IGFBPs)	39	71	0.16629107	7.67094194935144e-05	0.000863317
107918	PF4	SDC2	-0.106130678	R-HSA-4420332	Defective B3GALT6 causes EDSP2 and SEMDJL1	6	12	0.316338638	1.76178688948115e-05	0.000268394
107919	PF4	SDC2	-0.106130678	R-HSA-5668914	Diseases of metabolism	56	102	0.064531437	0.078609224	0.138242568
107920	PF4	SDC2	-0.106130678	R-HSA-6806667	Metabolism of fat-soluble vitamins	8	15	0.003557242	0.17551434	0.226060499
107921	PF4	SDC2	-0.106130678	R-HSA-8957275	Post-translational protein phosphorylation	36	66	0.176449663	3.19753562740011e-05	0.000428329
107922	PF4	SDC2	-0.106130678	R-HSA-975634	Retinoid metabolism and transport	8	15	0.003557242	0.17551434	0.226060499
10811	PGF	FLT1	0.237372546	R-HSA-194138	Signaling by VEGF	36	66	0.124466572	0.001890629	0.010759535
10821	PGF	NRP1	0.332997332	R-HSA-194138	Signaling by VEGF	35	65	0.089879647	0.006262027	0.025953922
10822	PGF	NRP1	0.332997332	R-HSA-373755	Semaphorin interactions	19	35	0.113061007	0.004946196	0.022053443
10823	PGF	NRP1	0.332997332	R-HSA-373760	L1CAM interactions	13	24	0.113061007	0.007002658	0.028299588
10824	PGF	NRP1	0.332997332	R-HSA-399954	Sema3A PAK dependent Axon repulsion	6	12	0.109859489	0.006897013	0.027992902
10825	PGF	NRP1	0.332997332	R-HSA-399955	SEMA3A-Plexin repulsion signaling by inhibiting Integrin adhesion	4	9	0.109859489	0.004365491	0.020171396
10826	PGF	NRP1	0.332997332	R-HSA-399956	CRMPs in Sema3A signaling	4	9	0.109859489	0.004365491	0.020171396
10827	PGF	NRP1	0.332997332	R-HSA-445144	Signal transduction by L1	3	7	-0.094374298	0.049953702	0.104571319
10831	PGF	NRP2	0.113587862	R-HSA-194138	Signaling by VEGF	36	66	0.043983403	0.160479277	0.213756398
10832	PGF	NRP2	0.113587862	R-HSA-373760	L1CAM interactions	13	24	0.088080138	0.05766923	0.113927339
10841	PI3	PLD2	0.026789948	R-HSA-1483166	Synthesis of PA	13	24	0.003319109	0.329807182	0.34899959
10842	PI3	PLD2	0.026789948	R-HSA-1483206	Glycerophospholipid biosynthesis	44	81	0.003319109	0.423051844	0.428281575
10843	PI3	PLD2	0.026789948	R-HSA-1483257	Phospholipid metabolism	75	137	0.027863411	0.367078901	0.379892117
10844	PI3	PLD2	0.026789948	R-HSA-2029480	Fcgamma receptor (FCGR) dependent phagocytosis	32	59	0.084410196	0.058728663	0.114987386
10845	PI3	PLD2	0.026789948	R-HSA-2029485	Role of phospholipids in phagocytosis	9	18	0.056902377	0.105563474	0.164900086
10851	PIGF	FLT1	-0.01399016	R-HSA-194138	Signaling by VEGF	36	66	0.124466572	0.005209044	0.022792282
10861	PKM	CD44	0.085714286	R-HSA-1474228	Degradation of the extracellular matrix	18	34	-0.177572309	0.377069077	0.387920228
10862	PKM	CD44	0.085714286	R-HSA-1630316	Glycosaminoglycan metabolism	1	3	-0.341928988	0.312843935	0.335165849
10863	PKM	CD44	0.085714286	R-HSA-202733	Cell surface interactions at the vascular wall	14	26	0.0682869	0.097841945	0.15711138
10864	PKM	CD44	0.085714286	R-HSA-2142845	Hyaluronan metabolism	1	3	-0.341928988	0.312843935	0.335165849
10865	PKM	CD44	0.085714286	R-HSA-216083	Integrin cell surface interactions	1	3	-0.039478364	0.081973677	0.141466157
10866	PKM	CD44	0.085714286	R-HSA-2160916	Hyaluronan uptake and degradation	1	3	-0.341928988	0.312843935	0.335165849
10871	PLAT	ITGAM	0.444945153	R-HSA-166016	Toll Like Receptor 4 (TLR4) Cascade	47	86	-0.021465845	0.028504066	0.072131592
10872	PLAT	ITGAM	0.444945153	R-HSA-168898	Toll-like Receptor Cascades	50	91	-0.011205312	0.028153633	0.071653075
10873	PLAT	ITGAM	0.444945153	R-HSA-202733	Cell surface interactions at the vascular wall	14	27	-0.084726669	0.02817109	0.071681706
10874	PLAT	ITGAM	0.444945153	R-HSA-216083	Integrin cell surface interactions	2	5	-0.233208848	0.024848481	0.066341136
10875	PLAT	ITGAM	0.444945153	R-HSA-6785807	Interleukin-4 and Interleukin-13 signaling	47	87	0.043748889	0.013355837	0.044883535
10881	PLAT	ITGB2	-0.391036293	R-HSA-166016	Toll Like Receptor 4 (TLR4) Cascade	46	85	0.097812557	0.001370441	0.008421758
10882	PLAT	ITGB2	-0.391036293	R-HSA-168898	Toll-like Receptor Cascades	49	90	0.079189141	0.00450378	0.020686214
10883	PLAT	ITGB2	-0.391036293	R-HSA-198933	Immunoregulatory interactions between a Lymphoid and a non-Lymphoid cell	1	2	0.135846373	0.003573144	0.017422875
10884	PLAT	ITGB2	-0.391036293	R-HSA-202733	Cell surface interactions at the vascular wall	15	28	0.093583221	0.004682469	0.021236636
10885	PLAT	ITGB2	-0.391036293	R-HSA-216083	Integrin cell surface interactions	3	6	-0.048014227	0.021333942	0.060494809
10886	PLAT	ITGB2	-0.391036293	R-HSA-6785807	Interleukin-4 and Interleukin-13 signaling	47	86	0.037351042	0.021717453	0.061204554
10891	PLAT	LRP1	0.432060719	R-HSA-196854	Metabolism of vitamins and cofactors	31	58	0.075395649	0.004922732	0.021972473
10892	PLAT	LRP1	0.432060719	R-HSA-2187338	Visual phototransduction	12	22	0.02892709	0.017492146	0.053254804
10893	PLAT	LRP1	0.432060719	R-HSA-6806667	Metabolism of fat-soluble vitamins	6	12	0.02892709	0.011508645	0.040713946
10894	PLAT	LRP1	0.432060719	R-HSA-975634	Retinoid metabolism and transport	6	12	0.02892709	0.011508645	0.040713946
1090	PLAU	IGF2R	-0.205833537	R-HSA-199992	trans-Golgi Network Vesicle Budding	28	52	0.169788954	9.21952638187773e-05	0.001005268
10901	PLAU	IGF2R	-0.205833537	R-HSA-432722	Golgi Associated Vesicle Biogenesis	23	43	0.139088163	0.001518493	0.009142104
10902	PLAU	IGF2R	-0.205833537	R-HSA-6811440	Retrograde transport at the Trans-Golgi-Network	18	34	0.05823055	0.046239068	0.099389895
10903	PLAU	IGF2R	-0.205833537	R-HSA-6811442	Intra-Golgi and retrograde Golgi-to-ER traffic	53	97	0.062196135	0.045852248	0.098760662
10904	PLAU	IGF2R	-0.205833537	R-HSA-8856825	Cargo recognition for clathrin-mediated endocytosis	38	70	0.030180848	0.103657275	0.163135658
10905	PLAU	IGF2R	-0.205833537	R-HSA-8856828	Clathrin-mediated endocytosis	59	109	0.077666451	0.016779776	0.051639974
109110	PLAU	ITGA3	0.556339281	R-HSA-202733	Cell surface interactions at the vascular wall	14	26	0.097563867	0.001051005	0.006919013
109111	PLAU	ITGA3	0.556339281	R-HSA-210991	Basigin interactions	3	7	-0.118309525	0.005967584	0.025167165
109112	PLAU	ITGA3	0.556339281	R-HSA-216083	Integrin cell surface interactions	3	6	0.289863663	2.47746411607938e-05	0.000351441
109113	PLAU	ITGA3	0.556339281	R-HSA-6806834	Signaling by MET	15	29	0.111097954	0.000395793	0.003272844
109114	PLAU	ITGA3	0.556339281	R-HSA-8874081	MET activates PTK2 signaling	2	4	0.161152619	0.000553882	0.004185652
109115	PLAU	ITGA3	0.556339281	R-HSA-8875878	MET promotes cell motility	5	10	0.149810293	0.000343212	0.002942141
10921	PLAU	ITGA5	0.470602181	R-HSA-1566948	Elastic fibre formation	1	3	-0.38138708	0.019581269	0.057241749
10922	PLAU	ITGA5	0.470602181	R-HSA-202733	Cell surface interactions at the vascular wall	13	24	-0.035324798	0.019511423	0.057109756
10923	PLAU	ITGA5	0.470602181	R-HSA-216083	Integrin cell surface interactions	3	6	0.018729256	0.00779544	0.03063783
10924	PLAU	ITGA5	0.470602181	R-HSA-373760	L1CAM interactions	13	24	0.155177524	0.000433234	0.003500734
10925	PLAU	ITGA5	0.470602181	R-HSA-8878166	Transcriptional regulation by RUNX2	20	38	0.15880925	6.43415734498382e-05	0.000750457
10926	PLAU	ITGA5	0.470602181	R-HSA-8941332	RUNX2 regulates genes involved in cell migration	1	2	-0.313655761	0.019042638	0.056376108
10931	PLAU	ITGAM	0.2071255	R-HSA-166016	Toll Like Receptor 4 (TLR4) Cascade	47	86	-0.021465845	0.194618451	0.240657449
10932	PLAU	ITGAM	0.2071255	R-HSA-168898	Toll-like Receptor Cascades	50	91	-0.011205312	0.192225783	0.239023407
10933	PLAU	ITGAM	0.2071255	R-HSA-202733	Cell surface interactions at the vascular wall	14	27	-0.084726669	0.192344978	0.239100814
10934	PLAU	ITGAM	0.2071255	R-HSA-216083	Integrin cell surface interactions	2	5	-0.233208848	0.169659054	0.221631454
10935	PLAU	ITGAM	0.2071255	R-HSA-6785807	Interleukin-4 and Interleukin-13 signaling	47	87	0.043748889	0.091190227	0.150553839
10941	PLAU	ITGAV	0.582775177	R-HSA-1566948	Elastic fibre formation	3	6	0.083372941	0.001053424	0.00692704
10942	PLAU	ITGAV	0.582775177	R-HSA-194138	Signaling by VEGF	35	64	0.045877541	0.002907251	0.014933285
10943	PLAU	ITGAV	0.582775177	R-HSA-202733	Cell surface interactions at the vascular wall	14	26	0.079070595	0.001246659	0.007853329
10944	PLAU	ITGAV	0.582775177	R-HSA-210990	PECAM1 interactions	3	7	-0.374607315	0.006151501	0.02573601
10945	PLAU	ITGAV	0.582775177	R-HSA-2129379	Molecules associated with elastic fibres	2	5	0.083372941	0.000508174	0.003919762
10946	PLAU	ITGAV	0.582775177	R-HSA-216083	Integrin cell surface interactions	6	12	0.186388429	6.76182098298521e-05	0.000780813
10947	PLAU	ITGAV	0.582775177	R-HSA-3000157	Laminin interactions	2	4	0.249570127	9.4254486719309e-05	0.001020016
10948	PLAU	ITGAV	0.582775177	R-HSA-3000170	Syndecan interactions	1	3	0.394167507	1.01309595398527e-06	2.38739162870773e-05
10949	PLAU	ITGAV	0.582775177	R-HSA-3000171	Non-integrin membrane-ECM interactions	3	7	0.258921162	8.42628988880654e-06	0.000152267
109410	PLAU	ITGAV	0.582775177	R-HSA-3000178	ECM proteoglycans	4	8	0.258921162	1.96184751858541e-05	0.000293439
109411	PLAU	ITGAV	0.582775177	R-HSA-373760	L1CAM interactions	13	25	0.041078838	0.002227215	0.012194242
109412	PLAU	ITGAV	0.582775177	R-HSA-4420097	VEGFA-VEGFR2 Pathway	35	64	0.045877541	0.002907251	0.014933285
10951	PLAU	ITGB1	0.431958274	R-HSA-1500931	Cell-Cell communication	6	12	0.053105737	0.008190318	0.031816043
10952	PLAU	ITGB1	0.431958274	R-HSA-1566948	Elastic fibre formation	1	3	-0.137403676	0.013965024	0.046324084
10953	PLAU	ITGB1	0.431958274	R-HSA-198933	Immunoregulatory interactions between a Lymphoid and a non-Lymphoid cell	1	2	-0.486723566	0.032059242	0.077967157
10954	PLAU	ITGB1	0.431958274	R-HSA-202733	Cell surface interactions at the vascular wall	17	31	0.152441916	0.000508156	0.003919762
10955	PLAU	ITGB1	0.431958274	R-HSA-210991	Basigin interactions	4	8	0.218257263	0.000332569	0.002867944
10956	PLAU	ITGB1	0.431958274	R-HSA-216083	Integrin cell surface interactions	8	16	0.218257263	4.60839597011626e-05	0.000570345
10957	PLAU	ITGB1	0.431958274	R-HSA-3000157	Laminin interactions	3	6	0.255516079	0.000230821	0.002145962
10958	PLAU	ITGB1	0.431958274	R-HSA-3000170	Syndecan interactions	2	4	0.218257263	0.000879718	0.00602497
10959	PLAU	ITGB1	0.431958274	R-HSA-3000171	Non-integrin membrane-ECM interactions	2	5	0.117242606	0.001594772	0.009501978
109510	PLAU	ITGB1	0.431958274	R-HSA-3000178	ECM proteoglycans	3	6	0.106461174	0.004111118	0.019281509
109511	PLAU	ITGB1	0.431958274	R-HSA-373755	Semaphorin interactions	19	36	0.273858923	8.89105696793478e-09	3.2800330609822e-07
109512	PLAU	ITGB1	0.431958274	R-HSA-373760	L1CAM interactions	15	29	0.076699662	0.004903444	0.021903315
109513	PLAU	ITGB1	0.431958274	R-HSA-445144	Signal transduction by L1	1	3	0.106461174	0.001494899	0.009032756
109514	PLAU	ITGB1	0.431958274	R-HSA-446728	Cell junction organization	1	2	0.218257263	0.001301764	0.008113797
109515	PLAU	ITGB1	0.431958274	R-HSA-447041	CHL1 interactions	2	4	-0.179361034	0.027262579	0.070352957
109516	PLAU	ITGB1	0.431958274	R-HSA-6785807	Interleukin-4 and Interleukin-13 signaling	44	81	0.079440363	0.004139225	0.019373989
109517	PLAU	ITGB1	0.431958274	R-HSA-6806834	Signaling by MET	16	30	0.055130714	0.01052431	0.038425907
109518	PLAU	ITGB1	0.431958274	R-HSA-75892	Platelet Adhesion to exposed collagen	1	3	-0.179361034	0.01716506	0.052462928
109519	PLAU	ITGB1	0.431958274	R-HSA-8874081	MET activates PTK2 signaling	2	4	0.033675225	0.009232478	0.034827645
109520	PLAU	ITGB1	0.431958274	R-HSA-8875513	MET interacts with TNS proteins	1	2	0.033675225	0.007531092	0.029914525
109521	PLAU	ITGB1	0.431958274	R-HSA-8875878	MET promotes cell motility	6	11	0.055130714	0.011362285	0.040456462
10961	PLAU	ITGB2	-0.576813656	R-HSA-166016	Toll Like Receptor 4 (TLR4) Cascade	46	85	0.097812557	0.000170241	0.001680899
10962	PLAU	ITGB2	-0.576813656	R-HSA-168898	Toll-like Receptor Cascades	49	90	0.079189141	0.000559476	0.004222399
10963	PLAU	ITGB2	-0.576813656	R-HSA-198933	Immunoregulatory interactions between a Lymphoid and a non-Lymphoid cell	1	2	0.135846373	0.000443869	0.00355725
10964	PLAU	ITGB2	-0.576813656	R-HSA-202733	Cell surface interactions at the vascular wall	15	28	0.093583221	0.000581674	0.00435887
10965	PLAU	ITGB2	-0.576813656	R-HSA-216083	Integrin cell surface interactions	3	6	-0.048014227	0.002650181	0.013928831
10966	PLAU	ITGB2	-0.576813656	R-HSA-6785807	Interleukin-4 and Interleukin-13 signaling	47	86	0.037351042	0.002697822	0.014089442
10971	PLAU	ITGB5	0.224751067	R-HSA-1566948	Elastic fibre formation	1	3	-0.43793717	0.16449152	0.217246206
10972	PLAU	ITGB5	0.224751067	R-HSA-216083	Integrin cell surface interactions	2	5	-0.302175331	0.166936004	0.219595584
10973	PLAU	ITGB5	0.224751067	R-HSA-3000170	Syndecan interactions	1	2	0.394167507	0.000531921	0.004062232
10974	PLAU	ITGB5	0.224751067	R-HSA-3000171	Non-integrin membrane-ECM interactions	1	3	-0.089028511	0.055874704	0.111797818
10975	PLAU	ITGB5	0.224751067	R-HSA-397014	Muscle contraction	51	94	0.02526841	0.126468153	0.184245239
10976	PLAU	ITGB5	0.224751067	R-HSA-445355	Smooth Muscle Contraction	14	26	0.439807955	2.21589292197281e-13	1.39059323750109e-11
10981	PLAU	LRP1	0.415125652	R-HSA-196854	Metabolism of vitamins and cofactors	31	58	0.075395649	0.005799773	0.024666661
10982	PLAU	LRP1	0.415125652	R-HSA-2187338	Visual phototransduction	12	22	0.02892709	0.020608573	0.059122285
10983	PLAU	LRP1	0.415125652	R-HSA-6806667	Metabolism of fat-soluble vitamins	6	12	0.02892709	0.013559042	0.045302736
10984	PLAU	LRP1	0.415125652	R-HSA-975634	Retinoid metabolism and transport	6	12	0.02892709	0.013559042	0.045302736
1100	PLAU	PLAUR	0.561470069	R-HSA-163125	Post-translational modification: synthesis of GPI-anchored proteins	30	55	0.170401993	4.57094460124409e-06	9.0069449335436e-05
11001	PLAU	PLAUR	0.561470069	R-HSA-75205	Dissolution of Fibrin Clot	1	2	-0.154197297	0.004783535	0.021551102
11011	PLAU	ST14	-0.046495086	R-HSA-6805567	Keratinization	17	31	-0.037494068	0.366081486	0.379115957
11012	PLAU	ST14	-0.046495086	R-HSA-6809371	Formation of the cornified envelope	17	31	-0.037494068	0.366081486	0.379115957
11021	PLAU	VLDLR	0.242664928	R-HSA-174824	Plasma lipoprotein assembly, remodeling, and clearance	7	14	0.068938945	0.029151434	0.073017703
11022	PLAU	VLDLR	0.242664928	R-HSA-8866427	VLDLR internalisation and degradation	3	7	0.091043803	0.012486026	0.043050506
11023	PLAU	VLDLR	0.242664928	R-HSA-8964043	Plasma lipoprotein clearance	6	11	0.111032071	0.023188225	0.063599628
11031	PLG	F2R	-0.293346776	R-HSA-416476	G alpha (q) signalling events	28	52	-0.035629595	0.084432405	0.144115444
11032	PLG	F2R	-0.293346776	R-HSA-456926	Thrombin signalling through proteinase activated receptors (PARs)	12	23	0.02140147	0.04323096	0.09493874
11041	PLG	F2RL1	-0.071869071	R-HSA-416476	G alpha (q) signalling events	28	52	0.006520837	0.273111607	0.303028704
11061	PLG	FLT1	-0.063793208	R-HSA-194138	Signaling by VEGF	36	66	0.124466572	0.004225672	0.019643249
11071	PLG	ITGA9	0.061310407	R-HSA-216083	Integrin cell surface interactions	2	5	0.021638606	0.077424314	0.136825613
11072	PLG	ITGA9	0.061310407	R-HSA-3000178	ECM proteoglycans	1	3	0.106461174	0.018936482	0.056167366
11073	PLG	ITGA9	0.061310407	R-HSA-373760	L1CAM interactions	13	24	0.023357837	0.234940391	0.273625463
1108	PLG	ITGAM	0.278522298	R-HSA-166016	Toll Like Receptor 4 (TLR4) Cascade	47	86	-0.021465845	0.120316886	0.178285095
11081	PLG	ITGAM	0.278522298	R-HSA-168898	Toll-like Receptor Cascades	50	91	-0.011205312	0.118837692	0.176954057
11082	PLG	ITGAM	0.278522298	R-HSA-202733	Cell surface interactions at the vascular wall	14	27	-0.084726669	0.118911381	0.176987588
11083	PLG	ITGAM	0.278522298	R-HSA-216083	Integrin cell surface interactions	2	5	-0.233208848	0.104886505	0.164402917
11084	PLG	ITGAM	0.278522298	R-HSA-6785807	Interleukin-4 and Interleukin-13 signaling	47	87	0.043748889	0.05637556	0.112313421
1109	PLG	ITGB1	-0.092725444	R-HSA-1500931	Cell-Cell communication	6	12	0.053105737	0.078896946	0.138496296
11091	PLG	ITGB1	-0.092725444	R-HSA-1566948	Elastic fibre formation	1	3	-0.137403676	0.134524411	0.191229025
11092	PLG	ITGB1	-0.092725444	R-HSA-198933	Immunoregulatory interactions between a Lymphoid and a non-Lymphoid cell	1	2	-0.486723566	0.308825142	0.332078155
11093	PLG	ITGB1	-0.092725444	R-HSA-202733	Cell surface interactions at the vascular wall	17	31	0.152441916	0.004895038	0.02187423
11094	PLG	ITGB1	-0.092725444	R-HSA-210991	Basigin interactions	4	8	0.218257263	0.003203624	0.016069612
11095	PLG	ITGB1	-0.092725444	R-HSA-216083	Integrin cell surface interactions	8	16	0.218257263	0.000443925	0.00355725
11096	PLG	ITGB1	-0.092725444	R-HSA-3000157	Laminin interactions	3	6	0.255516079	0.002223483	0.012185362
11097	PLG	ITGB1	-0.092725444	R-HSA-3000170	Syndecan interactions	2	4	0.218257263	0.008474278	0.032618715
11098	PLG	ITGB1	-0.092725444	R-HSA-3000171	Non-integrin membrane-ECM interactions	2	5	0.117242606	0.015362363	0.048963109
11099	PLG	ITGB1	-0.092725444	R-HSA-3000178	ECM proteoglycans	3	6	0.106461174	0.039602199	0.089840195
110910	PLG	ITGB1	-0.092725444	R-HSA-373755	Semaphorin interactions	19	36	0.273858923	8.56471267359329e-08	2.44793904064311e-06
110911	PLG	ITGB1	-0.092725444	R-HSA-373760	L1CAM interactions	15	29	0.076699662	0.047234643	0.100816713
110912	PLG	ITGB1	-0.092725444	R-HSA-445144	Signal transduction by L1	1	3	0.106461174	0.014400289	0.04724987
110913	PLG	ITGB1	-0.092725444	R-HSA-446728	Cell junction organization	1	2	0.218257263	0.012539828	0.043194245
110914	PLG	ITGB1	-0.092725444	R-HSA-447041	CHL1 interactions	2	4	-0.179361034	0.262619123	0.294871938
110915	PLG	ITGB1	-0.092725444	R-HSA-6785807	Interleukin-4 and Interleukin-13 signaling	44	81	0.079440363	0.039872955	0.090183858
110916	PLG	ITGB1	-0.092725444	R-HSA-6806834	Signaling by MET	16	30	0.055130714	0.101380178	0.160801775
110917	PLG	ITGB1	-0.092725444	R-HSA-75892	Platelet Adhesion to exposed collagen	1	3	-0.179361034	0.165350198	0.218130782
110918	PLG	ITGB1	-0.092725444	R-HSA-8874081	MET activates PTK2 signaling	2	4	0.033675225	0.088936018	0.148316609
110919	PLG	ITGB1	-0.092725444	R-HSA-8875513	MET interacts with TNS proteins	1	2	0.033675225	0.072546654	0.131423943
110920	PLG	ITGB1	-0.092725444	R-HSA-8875878	MET promotes cell motility	6	11	0.055130714	0.109452348	0.168087015
11101	PLG	ITGB2	0.063793208	R-HSA-166016	Toll Like Receptor 4 (TLR4) Cascade	46	85	0.097812557	0.015329436	0.048951604
11102	PLG	ITGB2	0.063793208	R-HSA-168898	Toll-like Receptor Cascades	49	90	0.079189141	0.050378233	0.105154998
11103	PLG	ITGB2	0.063793208	R-HSA-198933	Immunoregulatory interactions between a Lymphoid and a non-Lymphoid cell	1	2	0.135846373	0.039968359	0.090283918
11104	PLG	ITGB2	0.063793208	R-HSA-202733	Cell surface interactions at the vascular wall	15	28	0.093583221	0.052377015	0.107941709
11105	PLG	ITGB2	0.063793208	R-HSA-216083	Integrin cell surface interactions	3	6	-0.048014227	0.238636515	0.276078133
11106	PLG	ITGB2	0.063793208	R-HSA-6785807	Interleukin-4 and Interleukin-13 signaling	47	86	0.037351042	0.24292639	0.279222678
11111	PLG	PLAUR	-0.109813224	R-HSA-163125	Post-translational modification: synthesis of GPI-anchored proteins	30	55	0.170401993	0.000166562	0.001658008
11112	PLG	PLAUR	-0.109813224	R-HSA-75205	Dissolution of Fibrin Clot	1	2	-0.154197297	0.174308424	0.22509133
1113	PLTP	ABCA1	0.281663515	R-HSA-174824	Plasma lipoprotein assembly, remodeling, and clearance	7	13	0.100990943	0.018703103	0.055718456
11131	PLTP	ABCA1	0.281663515	R-HSA-1989781	PPARA activates gene expression	27	50	0.023495912	0.076288887	0.135447705
11132	PLTP	ABCA1	0.281663515	R-HSA-400206	Regulation of lipid metabolism by PPARalpha	27	50	0.023495912	0.076288887	0.135447705
11133	PLTP	ABCA1	0.281663515	R-HSA-9024446	NR1H2 and NR1H3-mediated signaling	6	12	0.093492355	0.014505751	0.04747673
11134	PLTP	ABCA1	0.281663515	R-HSA-9029569	NR1H3 & NR1H2 regulate gene expression linked to cholesterol transport and efflux	6	11	0.093492355	0.023810621	0.064676839
1114	SEMA4A	PLXNB1	-0.422253839	R-HSA-373755	Semaphorin interactions	20	37	0.098464639	0.002631032	0.013853408
11141	SEMA4A	PLXNB1	-0.422253839	R-HSA-400685	Sema4D in semaphorin signaling	9	18	0.132811575	0.000806742	0.005621879
11142	SEMA4A	PLXNB1	-0.422253839	R-HSA-416482	G alpha (12/13) signalling events	14	26	0.09852976	0.003261784	0.016283537
11143	SEMA4A	PLXNB1	-0.422253839	R-HSA-416550	Sema4D mediated inhibition of cell attachment and migration	2	5	0.01968574	0.005144761	0.022631068
11144	SEMA4A	PLXNB1	-0.422253839	R-HSA-416572	Sema4D induced cell migration and growth-cone collapse	7	14	0.142891058	0.000856684	0.005898703
1117	SEMA4A	PLXND1	-0.170232944	R-HSA-9012852	Signaling by NOTCH3	15	29	0.055476529	0.053615369	0.109174114
11171	SEMA4A	PLXND1	-0.170232944	R-HSA-9013508	NOTCH3 Intracellular Domain Regulates Transcription	11	21	0.019917013	0.104645948	0.164230554
1118	PODXL2	SELL	-0.059905116	R-HSA-202733	Cell surface interactions at the vascular wall	14	26	0.001896633	0.259703338	0.292280161
1119	PODXL	SELL	-0.458274064	R-HSA-202733	Cell surface interactions at the vascular wall	14	26	0.001896633	0.013044648	0.044288899
11211	PPBP	ADRA2A	0.19964434	R-HSA-163685	Integration of energy metabolism	24	44	0.008891523	0.158334685	0.211803824
11212	PPBP	ADRA2A	0.19964434	R-HSA-400042	Adrenaline,noradrenaline inhibits insulin secretion	9	18	-0.047895673	0.161670027	0.214846794
11213	PPBP	ADRA2A	0.19964434	R-HSA-418597	G alpha (z) signalling events	12	22	-0.008002845	0.155638229	0.20931221
11214	PPBP	ADRA2A	0.19964434	R-HSA-422356	Regulation of insulin secretion	24	44	0.008891523	0.158334685	0.211803824
1125	PROS1	AXL	0.097265894	R-HSA-194138	Signaling by VEGF	38	70	0.085641433	0.036624731	0.085211721
11251	PROS1	AXL	0.097265894	R-HSA-4420097	VEGFA-VEGFR2 Pathway	37	69	0.06305612	0.083213189	0.142927771
1128	PSEN1	CD44	-0.242427835	R-HSA-1474228	Degradation of the extracellular matrix	18	34	-0.177572309	0.128859034	0.186197013
11281	PSEN1	CD44	-0.242427835	R-HSA-1630316	Glycosaminoglycan metabolism	1	3	-0.341928988	0.106910828	0.166016585
11282	PSEN1	CD44	-0.242427835	R-HSA-202733	Cell surface interactions at the vascular wall	14	26	0.0682869	0.033436363	0.08038511
11283	PSEN1	CD44	-0.242427835	R-HSA-2142845	Hyaluronan metabolism	1	3	-0.341928988	0.106910828	0.166016585
11284	PSEN1	CD44	-0.242427835	R-HSA-216083	Integrin cell surface interactions	1	3	-0.039478364	0.028013564	0.071499187
11285	PSEN1	CD44	-0.242427835	R-HSA-2160916	Hyaluronan uptake and degradation	1	3	-0.341928988	0.106910828	0.166016585
1129	PSEN1	NCSTN	-0.300604775	R-HSA-1236394	Signaling by ERBB4	2	4	-0.096169812	0.052537905	0.108069627
11291	PSEN1	NCSTN	-0.300604775	R-HSA-1251985	Nuclear signaling by ERBB4	2	4	-0.096169812	0.052537905	0.108069627
11292	PSEN1	NCSTN	-0.300604775	R-HSA-1474228	Degradation of the extracellular matrix	22	41	0.019327682	0.052172968	0.107736814
11293	PSEN1	NCSTN	-0.300604775	R-HSA-193692	Regulated proteolysis of p75NTR	4	8	-0.04304263	0.050425135	0.105214859
11294	PSEN1	NCSTN	-0.300604775	R-HSA-193704	p75 NTR receptor-mediated signalling	14	27	0.036804006	0.031777133	0.077493253
11295	PSEN1	NCSTN	-0.300604775	R-HSA-1980143	Signaling by NOTCH1	13	24	0.018141935	0.049202094	0.10356117
11296	PSEN1	NCSTN	-0.300604775	R-HSA-1980145	Signaling by NOTCH2	7	14	-0.096169812	0.07378413	0.132998026
11297	PSEN1	NCSTN	-0.300604775	R-HSA-204998	Cell death signalling via NRAGE, NRIF and NADE	11	20	0.036804006	0.040296446	0.090772854
11298	PSEN1	NCSTN	-0.300604775	R-HSA-205043	NRIF signals cell death from the nucleus	6	11	-0.04304263	0.063504622	0.120850395
11299	PSEN1	NCSTN	-0.300604775	R-HSA-2122948	Activated NOTCH1 Transmits Signal to the Nucleus	7	14	-0.09936563	0.074392541	0.133644558
112910	PSEN1	NCSTN	-0.300604775	R-HSA-2644602	Signaling by NOTCH1 PEST Domain Mutants in Cancer	11	21	0.018141935	0.042497557	0.093827779
112911	PSEN1	NCSTN	-0.300604775	R-HSA-2644603	Signaling by NOTCH1 in Cancer	11	21	0.018141935	0.042497557	0.093827779
112912	PSEN1	NCSTN	-0.300604775	R-HSA-2644606	Constitutive Signaling by NOTCH1 PEST Domain Mutants	11	21	0.018141935	0.042497557	0.093827779
112913	PSEN1	NCSTN	-0.300604775	R-HSA-2682334	EPH-Ephrin signaling	30	56	0.069010497	0.016440195	0.051154658
112914	PSEN1	NCSTN	-0.300604775	R-HSA-2894858	Signaling by NOTCH1 HD+PEST Domain Mutants in Cancer	11	21	0.018141935	0.042497557	0.093827779
112915	PSEN1	NCSTN	-0.300604775	R-HSA-2894862	Constitutive Signaling by NOTCH1 HD+PEST Domain Mutants	11	21	0.018141935	0.042497557	0.093827779
112916	PSEN1	NCSTN	-0.300604775	R-HSA-2979096	NOTCH2 Activation and Transmission of Signal to the Nucleus	6	12	-0.09936563	0.072318735	0.131299439
112917	PSEN1	NCSTN	-0.300604775	R-HSA-3928665	EPH-ephrin mediated repulsion of cells	13	25	0.069010497	0.01661148	0.051396775
112918	PSEN1	NCSTN	-0.300604775	R-HSA-73887	Death Receptor Signalling	30	56	0.078994188	0.0111937	0.040053812
112919	PSEN1	NCSTN	-0.300604775	R-HSA-9012852	Signaling by NOTCH3	13	24	-0.02988792	0.070542762	0.129110362
112920	PSEN1	NCSTN	-0.300604775	R-HSA-9013507	NOTCH3 Activation and Transmission of Signal to the Nucleus	7	13	-0.04304263	0.065010068	0.122738923
112921	PSEN1	NCSTN	-0.300604775	R-HSA-9013694	Signaling by NOTCH4	11	20	-0.021699177	0.066820797	0.124472992
112922	PSEN1	NCSTN	-0.300604775	R-HSA-9013700	NOTCH4 Activation and Transmission of Signal to the Nucleus	3	7	-0.110175523	0.055675269	0.111534061
112923	PSEN1	NCSTN	-0.300604775	R-HSA-9017802	Noncanonical activation of NOTCH3	2	5	-0.096169812	0.042138713	0.093392653
112924	PSEN1	NCSTN	-0.300604775	R-HSA-977225	Amyloid fiber formation	4	9	-0.037181996	0.039330262	0.089524727
1130	PSEN1	NOTCH1	-0.317823485	R-HSA-186712	Regulation of beta-cell development	7	14	-0.051452283	0.053570957	0.109174114
11301	PSEN1	NOTCH1	-0.317823485	R-HSA-1912399	Pre-NOTCH Processing in the Endoplasmic Reticulum	2	5	-0.006638217	0.01794587	0.054008052
11302	PSEN1	NOTCH1	-0.317823485	R-HSA-1912408	Pre-NOTCH Transcription and Translation	16	30	-0.006638217	0.054148568	0.109869318
11303	PSEN1	NOTCH1	-0.317823485	R-HSA-1912420	Pre-NOTCH Processing in Golgi	3	7	-0.006638217	0.022137464	0.061872393
11304	PSEN1	NOTCH1	-0.317823485	R-HSA-1912422	Pre-NOTCH Expression and Processing	19	36	-0.006638217	0.054864864	0.110674784
11305	PSEN1	NOTCH1	-0.317823485	R-HSA-1980143	Signaling by NOTCH1	17	32	0.075391181	0.013324208	0.044816381
11306	PSEN1	NOTCH1	-0.317823485	R-HSA-210744	Regulation of gene expression in late stage (branching morphogenesis) pancreatic bud precursor cells	6	11	-0.040075884	0.054326833	0.110093355
11307	PSEN1	NOTCH1	-0.317823485	R-HSA-2122947	NOTCH1 Intracellular Domain Regulates Transcription	13	25	0.033084314	0.029638465	0.073725841
11308	PSEN1	NOTCH1	-0.317823485	R-HSA-2122948	Activated NOTCH1 Transmits Signal to the Nucleus	4	9	0.117486664	0.003290655	0.016406387
11309	PSEN1	NOTCH1	-0.317823485	R-HSA-2644602	Signaling by NOTCH1 PEST Domain Mutants in Cancer	13	24	0.033084314	0.035526626	0.083543954
113010	PSEN1	NOTCH1	-0.317823485	R-HSA-2644603	Signaling by NOTCH1 in Cancer	13	24	0.033084314	0.035526626	0.083543954
113011	PSEN1	NOTCH1	-0.317823485	R-HSA-2644606	Constitutive Signaling by NOTCH1 PEST Domain Mutants	13	24	0.033084314	0.035526626	0.083543954
113012	PSEN1	NOTCH1	-0.317823485	R-HSA-2691230	Signaling by NOTCH1 HD Domain Mutants in Cancer	1	2	0.284020863	0.001201702	0.007632958
113013	PSEN1	NOTCH1	-0.317823485	R-HSA-2691232	Constitutive Signaling by NOTCH1 HD Domain Mutants	1	2	0.284020863	0.001201702	0.007632958
113014	PSEN1	NOTCH1	-0.317823485	R-HSA-2894858	Signaling by NOTCH1 HD+PEST Domain Mutants in Cancer	13	24	0.033084314	0.035526626	0.083543954
113015	PSEN1	NOTCH1	-0.317823485	R-HSA-2894862	Constitutive Signaling by NOTCH1 HD+PEST Domain Mutants	13	24	0.033084314	0.035526626	0.083543954
113016	PSEN1	NOTCH1	-0.317823485	R-HSA-350054	Notch-HLH transcription pathway	6	12	-0.040075884	0.048075517	0.101933161
113017	PSEN1	NOTCH1	-0.317823485	R-HSA-3781865	Diseases of glycosylation	42	78	-0.079549497	0.071612879	0.130217056
113018	PSEN1	NOTCH1	-0.317823485	R-HSA-3906995	Diseases associated with O-glycosylation of proteins	22	40	-0.137056141	0.071621072	0.130217056
113019	PSEN1	NOTCH1	-0.317823485	R-HSA-5083630	Defective LFNG causes SCDO3	1	3	-0.006638217	0.011670904	0.041061526
113020	PSEN1	NOTCH1	-0.317823485	R-HSA-5668914	Diseases of metabolism	57	104	-0.060692271	0.071617369	0.130217056
113021	PSEN1	NOTCH1	-0.317823485	R-HSA-8878159	Transcriptional regulation by RUNX3	22	41	0.085585586	0.009418829	0.035330366
113022	PSEN1	NOTCH1	-0.317823485	R-HSA-8941856	RUNX3 regulates NOTCH signaling	6	12	-0.040075884	0.048075517	0.101933161
113023	PSEN1	NOTCH1	-0.317823485	R-HSA-9012852	Signaling by NOTCH3	13	24	-0.017069701	0.057232675	0.113394937
113024	PSEN1	NOTCH1	-0.317823485	R-HSA-9013508	NOTCH3 Intracellular Domain Regulates Transcription	11	21	-0.040075884	0.059531762	0.11605829
113025	PSEN1	NOTCH1	-0.317823485	R-HSA-9013694	Signaling by NOTCH4	12	22	0.122332859	0.005425533	0.023420047
113026	PSEN1	NOTCH1	-0.317823485	R-HSA-9013695	NOTCH4 Intracellular Domain Regulates Transcription	8	15	-0.017069701	0.04964954	0.104117128
11311	PSEN1	NOTCH2	0.134787505	R-HSA-1912399	Pre-NOTCH Processing in the Endoplasmic Reticulum	2	5	-0.23257468	0.254940776	0.288240907
11312	PSEN1	NOTCH2	0.134787505	R-HSA-1912408	Pre-NOTCH Transcription and Translation	15	29	0.032485625	0.122821877	0.18045861
11313	PSEN1	NOTCH2	0.134787505	R-HSA-1912420	Pre-NOTCH Processing in Golgi	3	7	-0.115220484	0.206005014	0.249822859
11314	PSEN1	NOTCH2	0.134787505	R-HSA-1912422	Pre-NOTCH Expression and Processing	19	35	0.041725936	0.137835487	0.194166936
11315	PSEN1	NOTCH2	0.134787505	R-HSA-1980145	Signaling by NOTCH2	7	14	-0.080848794	0.254372551	0.288102935
11316	PSEN1	NOTCH2	0.134787505	R-HSA-2197563	NOTCH2 intracellular domain regulates transcription	4	9	-0.080848794	0.194821811	0.24088312
11317	PSEN1	NOTCH2	0.134787505	R-HSA-2979096	NOTCH2 Activation and Transmission of Signal to the Nucleus	2	5	-0.170232944	0.215595687	0.257870665
11318	PSEN1	NOTCH2	0.134787505	R-HSA-350054	Notch-HLH transcription pathway	6	12	0.020278685	0.115763158	0.174187801
11319	PSEN1	NOTCH2	0.134787505	R-HSA-3781865	Diseases of glycosylation	42	78	0.095441344	0.013337388	0.044839251
113110	PSEN1	NOTCH2	0.134787505	R-HSA-3906995	Diseases associated with O-glycosylation of proteins	22	40	0.165382337	0.001172419	0.007489025
113111	PSEN1	NOTCH2	0.134787505	R-HSA-5083630	Defective LFNG causes SCDO3	1	3	-0.23257468	0.190219346	0.237522081
113112	PSEN1	NOTCH2	0.134787505	R-HSA-5668914	Diseases of metabolism	57	105	0.088678127	0.016107661	0.050555901
113113	PSEN1	NOTCH2	0.134787505	R-HSA-9013694	Signaling by NOTCH4	12	23	0.020278685	0.149519789	0.2036213
113114	PSEN1	NOTCH2	0.134787505	R-HSA-9013695	NOTCH4 Intracellular Domain Regulates Transcription	8	16	0.068278805	0.053914408	0.109548269
1132	PSEN1	NOTCH3	-0.141307569	R-HSA-1912399	Pre-NOTCH Processing in the Endoplasmic Reticulum	2	5	-0.23257468	0.21040193	0.253575941
11321	PSEN1	NOTCH3	-0.141307569	R-HSA-1912408	Pre-NOTCH Transcription and Translation	15	29	0.004387525	0.15197081	0.205987434
11322	PSEN1	NOTCH3	-0.141307569	R-HSA-1912420	Pre-NOTCH Processing in Golgi	3	7	0.066152935	0.029449926	0.073462583
11323	PSEN1	NOTCH3	-0.141307569	R-HSA-1912422	Pre-NOTCH Expression and Processing	19	35	0.018029777	0.160166441	0.213413558
11324	PSEN1	NOTCH3	-0.141307569	R-HSA-350054	Notch-HLH transcription pathway	6	12	0.092245675	0.030566417	0.075416756
11325	PSEN1	NOTCH3	-0.141307569	R-HSA-3781865	Diseases of glycosylation	42	77	0.035098122	0.146782946	0.201462342
11326	PSEN1	NOTCH3	-0.141307569	R-HSA-3906995	Diseases associated with O-glycosylation of proteins	21	39	-0.05690575	0.240341045	0.27736973
11327	PSEN1	NOTCH3	-0.141307569	R-HSA-5083630	Defective LFNG causes SCDO3	1	3	-0.23257468	0.15698751	0.210593789
11328	PSEN1	NOTCH3	-0.141307569	R-HSA-5668914	Diseases of metabolism	55	101	0.035098122	0.151418165	0.205448804
11329	PSEN1	NOTCH3	-0.141307569	R-HSA-9012852	Signaling by NOTCH3	15	29	0.092245675	0.022537969	0.062459218
113210	PSEN1	NOTCH3	-0.141307569	R-HSA-9013507	NOTCH3 Activation and Transmission of Signal to the Nucleus	3	7	0.101475906	0.01618191	0.050637539
113211	PSEN1	NOTCH3	-0.141307569	R-HSA-9013508	NOTCH3 Intracellular Domain Regulates Transcription	12	22	0.018029777	0.147571974	0.202273834
1133	PSEN1	NOTCH4	0.084405192	R-HSA-1912399	Pre-NOTCH Processing in the Endoplasmic Reticulum	2	5	-0.053938711	0.14466914	0.19974264
11331	PSEN1	NOTCH4	0.084405192	R-HSA-1912408	Pre-NOTCH Transcription and Translation	15	28	0.095249412	0.045612531	0.098409546
11332	PSEN1	NOTCH4	0.084405192	R-HSA-1912420	Pre-NOTCH Processing in Golgi	3	7	0.220141071	0.001624266	0.009623089
11333	PSEN1	NOTCH4	0.084405192	R-HSA-1912422	Pre-NOTCH Expression and Processing	18	34	0.100883172	0.028399545	0.071977513
11334	PSEN1	NOTCH4	0.084405192	R-HSA-350054	Notch-HLH transcription pathway	6	12	0.110966213	0.031729372	0.077409477
11335	PSEN1	NOTCH4	0.084405192	R-HSA-3781865	Diseases of glycosylation	42	77	0.099484204	0.017401128	0.053030042
11336	PSEN1	NOTCH4	0.084405192	R-HSA-3906995	Diseases associated with O-glycosylation of proteins	21	39	0.08724514	0.050472118	0.10523019
11337	PSEN1	NOTCH4	0.084405192	R-HSA-5083630	Defective LFNG causes SCDO3	1	3	-0.115220484	0.141199416	0.196745463
11338	PSEN1	NOTCH4	0.084405192	R-HSA-5668914	Diseases of metabolism	55	101	0.094487256	0.015362136	0.048963109
11339	PSEN1	NOTCH4	0.084405192	R-HSA-9013694	Signaling by NOTCH4	13	25	0.100883172	0.031401838	0.076821404
113310	PSEN1	NOTCH4	0.084405192	R-HSA-9013695	NOTCH4 Intracellular Domain Regulates Transcription	8	16	0.176623992	0.002982428	0.01523687
113311	PSEN1	NOTCH4	0.084405192	R-HSA-9604323	Negative regulation of NOTCH4 signaling	4	8	0.037342185	0.114643111	0.173134188
1136	PTGS2	ALOX5	-0.029523358	R-HSA-2142688	Synthesis of 5-eicosatetraenoic acids	1	3	-0.05975458	0.107992148	0.166848091
11361	PTGS2	ALOX5	-0.029523358	R-HSA-2142691	Synthesis of Leukotrienes (LT) and Eoxins (EX)	5	10	-0.179856542	0.410328721	0.417042915
11362	PTGS2	ALOX5	-0.029523358	R-HSA-2142753	Arachidonic acid metabolism	11	21	-0.128512152	0.419052482	0.424679569
11363	PTGS2	ALOX5	-0.029523358	R-HSA-446652	Interleukin-1 family signaling	32	59	-0.003201138	0.369543375	0.381829892
11364	PTGS2	ALOX5	-0.029523358	R-HSA-6785807	Interleukin-4 and Interleukin-13 signaling	48	88	0.064504655	0.106726526	0.165931224
11365	PTGS2	ALOX5	-0.029523358	R-HSA-8978868	Fatty acid metabolism	42	78	-0.059064229	0.422358863	0.427617518
11366	PTGS2	ALOX5	-0.029523358	R-HSA-9012546	Interleukin-18 signaling	2	4	-0.141586628	0.316639876	0.338456689
11367	PTGS2	ALOX5	-0.029523358	R-HSA-9018677	Biosynthesis of DHA-derived SPMs	2	4	-0.160777805	0.333990825	0.352103721
11368	PTGS2	ALOX5	-0.029523358	R-HSA-9018678	Biosynthesis of specialized proresolving mediators (SPMs)	2	5	-0.160777805	0.295366409	0.321148392
11369	PTGS2	ALOX5	-0.029523358	R-HSA-9018679	Biosynthesis of EPA-derived SPMs	1	3	-0.351058155	0.356038618	0.370176295
1137	PTGS2	CAV1	0.066156857	R-HSA-194138	Signaling by VEGF	36	66	0.153517871	0.000437119	0.003519814
11371	PTGS2	CAV1	0.066156857	R-HSA-202131	Metabolism of nitric oxide: eNOS activation and regulation	3	7	0.010906289	0.104272781	0.163836958
11372	PTGS2	CAV1	0.066156857	R-HSA-202733	Cell surface interactions at the vascular wall	14	26	0.123518255	0.021910896	0.061554329
11373	PTGS2	CAV1	0.066156857	R-HSA-203615	eNOS activation	2	5	0.010906289	0.085553104	0.145131377
11374	PTGS2	CAV1	0.066156857	R-HSA-210991	Basigin interactions	3	6	0.123518255	0.039539443	0.089786028
11375	PTGS2	CAV1	0.066156857	R-HSA-4420097	VEGFA-VEGFR2 Pathway	35	65	0.131341868	0.002155809	0.011870826
11376	PTGS2	CAV1	0.066156857	R-HSA-4641262	Disassembly of the destruction complex and recruitment of AXIN to the membrane	12	23	0.083718729	0.060496779	0.117333505
11377	PTGS2	CAV1	0.066156857	R-HSA-5218920	VEGFR2 mediated vascular permeability	11	21	0.109437992	0.032614549	0.07903467
11378	PTGS2	CAV1	0.066156857	R-HSA-8939211	ESR-mediated signaling	46	84	0.069721945	0.089239377	0.148607887
11379	PTGS2	CAV1	0.066156857	R-HSA-9009391	Extra-nuclear estrogen signaling	24	45	0.041254223	0.175585042	0.226060499
113710	PTGS2	CAV1	0.066156857	R-HSA-9614085	FOXO-mediated transcription	17	32	-0.117012449	0.409298006	0.416163867
113711	PTGS2	CAV1	0.066156857	R-HSA-9617828	FOXO-mediated transcription of cell cycle genes	7	13	0.030347934	0.184835301	0.233358355
1138	PTH2	ADRB2	0.444009729	R-HSA-418555	G alpha (s) signalling events	58	106	0.313785948	2.55862605397841e-22	2.6858595495717e-20
11381	PTH2	ADRB2	0.444009729	R-HSA-5689880	Ub-specific processing proteases	26	48	-0.013339657	0.026145304	0.068617756
11382	PTH2	ADRB2	0.444009729	R-HSA-8856825	Cargo recognition for clathrin-mediated endocytosis	38	70	0.006287443	0.024689278	0.066099488
11383	PTH2	ADRB2	0.444009729	R-HSA-8856828	Clathrin-mediated endocytosis	56	103	0.006287443	0.026377463	0.068956432
11384	PTH2	ADRB2	0.444009729	R-HSA-9660821	ADORA2B mediated anti-inflammatory cytokines production	12	23	0.083402548	0.004358694	0.020156447
11385	PTH2	ADRB2	0.444009729	R-HSA-9662851	Anti-inflammatory response favouring Leishmania parasite infection	23	43	0.083402548	0.003902231	0.018527575
11386	PTH2	ADRB2	0.444009729	R-HSA-9664433	Leishmania parasite growth and survival	23	43	0.083402548	0.003902231	0.018527575
1139	PTH2	PTH1R	0.499555451	R-HSA-373080	Class B/2 (Secretin family receptors)	11	21	0.01541106	0.008698922	0.033282456
11391	PTH2	PTH1R	0.499555451	R-HSA-418555	G alpha (s) signalling events	55	101	0.41498696	1.97777756805482e-37	2.35437088436382e-35
11392	PTH2	PTH1R	0.499555451	R-HSA-9660821	ADORA2B mediated anti-inflammatory cytokines production	13	24	-0.031731915	0.014086495	0.046628182
11393	PTH2	PTH1R	0.499555451	R-HSA-9662851	Anti-inflammatory response favouring Leishmania parasite infection	24	44	0.060458776	0.005285474	0.022985423
11394	PTH2	PTH1R	0.499555451	R-HSA-9664433	Leishmania parasite growth and survival	24	44	0.060458776	0.005285474	0.022985423
1140	PTH2	RAMP2	0.119257898	R-HSA-373080	Class B/2 (Secretin family receptors)	12	22	0.171536957	0.004212222	0.019628137
11401	PTH2	RAMP2	0.119257898	R-HSA-418555	G alpha (s) signalling events	56	102	-0.004386225	0.309539102	0.33261195
11402	PTH2	RAMP2	0.119257898	R-HSA-9660821	ADORA2B mediated anti-inflammatory cytokines production	13	25	0.177949022	0.001088139	0.00708272
11403	PTH2	RAMP2	0.119257898	R-HSA-9662851	Anti-inflammatory response favouring Leishmania parasite infection	24	45	0.15278769	0.000991664	0.00664582
11404	PTH2	RAMP2	0.119257898	R-HSA-9664433	Leishmania parasite growth and survival	24	45	0.15278769	0.000991664	0.00664582
11411	PTH2	RAMP3	0.130638374	R-HSA-373080	Class B/2 (Secretin family receptors)	12	22	0.094007469	0.050011292	0.104629513
11412	PTH2	RAMP3	0.130638374	R-HSA-418555	G alpha (s) signalling events	56	102	0.105743584	0.006180171	0.025768338
11413	PTH2	RAMP3	0.130638374	R-HSA-9660821	ADORA2B mediated anti-inflammatory cytokines production	13	25	0.076092769	0.051384252	0.10654228
11414	PTH2	RAMP3	0.130638374	R-HSA-9662851	Anti-inflammatory response favouring Leishmania parasite infection	24	45	0.076092769	0.049612068	0.104063679
11415	PTH2	RAMP3	0.130638374	R-HSA-9664433	Leishmania parasite growth and survival	24	45	0.076092769	0.049612068	0.104063679
11421	PTH2	VIPR1	0.049436871	R-HSA-373080	Class B/2 (Secretin family receptors)	11	20	0.096982631	0.07411111	0.1334376
11422	PTH2	VIPR1	0.049436871	R-HSA-418555	G alpha (s) signalling events	55	100	0.265772618	3.49923499178169e-14	2.33558765607533e-12
11423	PTH2	VIPR1	0.049436871	R-HSA-420092	Glucagon-type ligand receptors	7	14	-0.085482246	0.380223933	0.390678569
11424	PTH2	VIPR1	0.049436871	R-HSA-9660821	ADORA2B mediated anti-inflammatory cytokines production	12	23	-0.019920555	0.32848035	0.348074021
11425	PTH2	VIPR1	0.049436871	R-HSA-9662851	Anti-inflammatory response favouring Leishmania parasite infection	23	42	-0.009960277	0.383201129	0.393387575
11426	PTH2	VIPR1	0.049436871	R-HSA-9664433	Leishmania parasite growth and survival	23	42	-0.009960277	0.383201129	0.393387575
11431	PTHLH	ADRB2	-0.104932417	R-HSA-418555	G alpha (s) signalling events	58	106	0.313785948	2.61269206002473e-21	2.41350041736844e-19
11432	PTHLH	ADRB2	-0.104932417	R-HSA-5689880	Ub-specific processing proteases	26	48	-0.013339657	0.26697777	0.298421167
11433	PTHLH	ADRB2	-0.104932417	R-HSA-8856825	Cargo recognition for clathrin-mediated endocytosis	38	70	0.006287443	0.252109839	0.286349432
11434	PTHLH	ADRB2	-0.104932417	R-HSA-8856828	Clathrin-mediated endocytosis	56	103	0.006287443	0.269348414	0.300209086
11435	PTHLH	ADRB2	-0.104932417	R-HSA-9660821	ADORA2B mediated anti-inflammatory cytokines production	12	23	0.083402548	0.044507965	0.096762628
11436	PTHLH	ADRB2	-0.104932417	R-HSA-9662851	Anti-inflammatory response favouring Leishmania parasite infection	23	43	0.083402548	0.039846887	0.090165002
11437	PTHLH	ADRB2	-0.104932417	R-HSA-9664433	Leishmania parasite growth and survival	23	43	0.083402548	0.039846887	0.090165002
11441	PTHLH	PTH1R	-0.12780083	R-HSA-373080	Class B/2 (Secretin family receptors)	11	21	0.01541106	0.141123382	0.196705254
11442	PTHLH	PTH1R	-0.12780083	R-HSA-418555	G alpha (s) signalling events	55	101	0.41498696	3.20856603808165e-36	3.66824871700285e-34
11443	PTHLH	PTH1R	-0.12780083	R-HSA-9660821	ADORA2B mediated anti-inflammatory cytokines production	13	24	-0.031731915	0.228526451	0.268142966
11444	PTHLH	PTH1R	-0.12780083	R-HSA-9662851	Anti-inflammatory response favouring Leishmania parasite infection	24	44	0.060458776	0.085746708	0.145168493
11445	PTHLH	PTH1R	-0.12780083	R-HSA-9664433	Leishmania parasite growth and survival	24	44	0.060458776	0.085746708	0.145168493
11451	PTHLH	RAMP2	-0.035684647	R-HSA-373080	Class B/2 (Secretin family receptors)	12	22	0.171536957	0.005387223	0.023315692
11452	PTHLH	RAMP2	-0.035684647	R-HSA-418555	G alpha (s) signalling events	56	102	-0.004386225	0.395885212	0.404467045
11453	PTHLH	RAMP2	-0.035684647	R-HSA-9660821	ADORA2B mediated anti-inflammatory cytokines production	13	25	0.177949022	0.001391676	0.008520513
11454	PTHLH	RAMP2	-0.035684647	R-HSA-9662851	Anti-inflammatory response favouring Leishmania parasite infection	24	45	0.15278769	0.00126829	0.00794625
11455	PTHLH	RAMP2	-0.035684647	R-HSA-9664433	Leishmania parasite growth and survival	24	45	0.15278769	0.00126829	0.00794625
1146	PTHLH	RAMP3	-0.198340249	R-HSA-373080	Class B/2 (Secretin family receptors)	12	22	0.094007469	0.028595921	0.072269009
11461	PTHLH	RAMP3	-0.198340249	R-HSA-418555	G alpha (s) signalling events	56	102	0.105743584	0.003533756	0.017289948
11462	PTHLH	RAMP3	-0.198340249	R-HSA-9660821	ADORA2B mediated anti-inflammatory cytokines production	13	25	0.076092769	0.029380965	0.07336981
11463	PTHLH	RAMP3	-0.198340249	R-HSA-9662851	Anti-inflammatory response favouring Leishmania parasite infection	24	45	0.076092769	0.028367649	0.071959851
11464	PTHLH	RAMP3	-0.198340249	R-HSA-9664433	Leishmania parasite growth and survival	24	45	0.076092769	0.028367649	0.071959851
1147	PTHLH	VIPR1	-0.047187148	R-HSA-373080	Class B/2 (Secretin family receptors)	11	20	0.096982631	0.066305184	0.123947865
11471	PTHLH	VIPR1	-0.047187148	R-HSA-418555	G alpha (s) signalling events	55	100	0.265772618	3.13066988410471e-14	2.10173518324169e-12
11472	PTHLH	VIPR1	-0.047187148	R-HSA-420092	Glucagon-type ligand receptors	7	14	-0.085482246	0.340175958	0.357124447
11473	PTHLH	VIPR1	-0.047187148	R-HSA-9660821	ADORA2B mediated anti-inflammatory cytokines production	12	23	-0.019920555	0.293882389	0.319926459
11474	PTHLH	VIPR1	-0.047187148	R-HSA-9662851	Anti-inflammatory response favouring Leishmania parasite infection	23	42	-0.009960277	0.342839574	0.359332719
11475	PTHLH	VIPR1	-0.047187148	R-HSA-9664433	Leishmania parasite growth and survival	23	42	-0.009960277	0.342839574	0.359332719
1148	PTMA	VIPR1	-0.326141081	R-HSA-373080	Class B/2 (Secretin family receptors)	11	20	0.096982631	0.011268136	0.040278116
11481	PTMA	VIPR1	-0.326141081	R-HSA-418555	G alpha (s) signalling events	55	100	0.265772618	5.32037037437322e-15	3.74599492151754e-13
11482	PTMA	VIPR1	-0.326141081	R-HSA-420092	Glucagon-type ligand receptors	7	14	-0.085482246	0.057810697	0.114031452
11483	PTMA	VIPR1	-0.326141081	R-HSA-9660821	ADORA2B mediated anti-inflammatory cytokines production	12	23	-0.019920555	0.049943406	0.104568722
11484	PTMA	VIPR1	-0.326141081	R-HSA-9662851	Anti-inflammatory response favouring Leishmania parasite infection	23	42	-0.009960277	0.058263362	0.114440183
11485	PTMA	VIPR1	-0.326141081	R-HSA-9664433	Leishmania parasite growth and survival	23	42	-0.009960277	0.058263362	0.114440183
1150	PTN	PTPRS	-0.093685151	R-HSA-166520	Signaling by NTRKs	34	63	0.044934495	0.137959567	0.194246935
11501	PTN	PTPRS	-0.093685151	R-HSA-3000178	ECM proteoglycans	1	2	0.038767042	0.069602226	0.127834722
11502	PTN	PTPRS	-0.093685151	R-HSA-388844	Receptor-type tyrosine-protein phosphatases	2	5	-0.122821577	0.187265501	0.235109214
11503	PTN	PTPRS	-0.093685151	R-HSA-6794362	Protein-protein interactions at synapses	8	16	-0.032724686	0.217736851	0.25967492
11504	PTN	PTPRS	-0.093685151	R-HSA-9034015	Signaling by NTRK3 (TRKC)	3	6	-0.019678739	0.1516249	0.205615116
11529	PTN	SDC1	-0.012098209	R-HSA-1630316	Glycosaminoglycan metabolism	35	65	0.080403202	0.055867802	0.111797818
115210	PTN	SDC1	-0.012098209	R-HSA-1638091	Heparan sulfate/heparin (HS-GAG) metabolism	11	20	0.016599479	0.277001466	0.306197198
115211	PTN	SDC1	-0.012098209	R-HSA-1793185	Chondroitin sulfate/dermatan sulfate metabolism	8	16	0.054900102	0.105908369	0.16517545
115212	PTN	SDC1	-0.012098209	R-HSA-196854	Metabolism of vitamins and cofactors	33	61	-0.003439279	0.396724637	0.405109603
115213	PTN	SDC1	-0.012098209	R-HSA-1971475	A tetrasaccharide linker sequence is required for GAG synthesis	7	13	0.054900102	0.1507968	0.204949464
115214	PTN	SDC1	-0.012098209	R-HSA-2022928	HS-GAG biosynthesis	3	7	-0.027038245	0.171489876	0.222919464
115215	PTN	SDC1	-0.012098209	R-HSA-2024096	HS-GAG degradation	6	11	-0.033198958	0.332196224	0.350820358
115216	PTN	SDC1	-0.012098209	R-HSA-202733	Cell surface interactions at the vascular wall	17	31	0.037590419	0.232048606	0.27128331
115217	PTN	SDC1	-0.012098209	R-HSA-2187338	Visual phototransduction	13	25	-0.089998223	0.440291047	0.443827213
115218	PTN	SDC1	-0.012098209	R-HSA-3000170	Syndecan interactions	3	6	0.554659726	1.00321819392302e-07	2.82540499639734e-06
115219	PTN	SDC1	-0.012098209	R-HSA-3000171	Non-integrin membrane-ECM interactions	3	6	0.554659726	1.00321819392302e-07	2.82540499639734e-06
115220	PTN	SDC1	-0.012098209	R-HSA-3560782	Diseases associated with glycosaminoglycan metabolism	8	16	0.287476281	1.84412212147829e-05	0.000278354
115221	PTN	SDC1	-0.012098209	R-HSA-3560783	Defective B4GALT7 causes EDS, progeroid type	6	11	0.101150244	0.07930941	0.138524543
115222	PTN	SDC1	-0.012098209	R-HSA-3560801	Defective B3GAT3 causes JDSSDHD	6	11	0.101150244	0.07930941	0.138524543
115223	PTN	SDC1	-0.012098209	R-HSA-3656237	Defective EXT2 causes exostoses 2	3	7	-0.027038245	0.171489876	0.222919464
115224	PTN	SDC1	-0.012098209	R-HSA-3656253	Defective EXT1 causes exostoses 1, TRPS2 and CHDS	3	7	-0.027038245	0.171489876	0.222919464
115225	PTN	SDC1	-0.012098209	R-HSA-3781865	Diseases of glycosylation	41	76	0.054900102	0.147122888	0.201785009
115226	PTN	SDC1	-0.012098209	R-HSA-4420332	Defective B3GALT6 causes EDSP2 and SEMDJL1	6	11	0.101150244	0.07930941	0.138524543
115227	PTN	SDC1	-0.012098209	R-HSA-5668914	Diseases of metabolism	55	100	0.030353333	0.323024369	0.343174385
115228	PTN	SDC1	-0.012098209	R-HSA-6806667	Metabolism of fat-soluble vitamins	8	15	-0.044349579	0.366328675	0.379235898
115229	PTN	SDC1	-0.012098209	R-HSA-975634	Retinoid metabolism and transport	8	15	-0.044349579	0.366328675	0.379235898
11531	PTN	SDC3	0.338591091	R-HSA-1630316	Glycosaminoglycan metabolism	36	66	0.030825775	0.048245571	0.102068817
11532	PTN	SDC3	0.338591091	R-HSA-1638091	Heparan sulfate/heparin (HS-GAG) metabolism	11	21	0.031068422	0.033288783	0.080252864
11533	PTN	SDC3	0.338591091	R-HSA-1793185	Chondroitin sulfate/dermatan sulfate metabolism	9	17	-0.044349579	0.063215438	0.12050661
11534	PTN	SDC3	0.338591091	R-HSA-196854	Metabolism of vitamins and cofactors	34	62	0.048144196	0.034980483	0.082719566
11535	PTN	SDC3	0.338591091	R-HSA-1971475	A tetrasaccharide linker sequence is required for GAG synthesis	7	14	-0.044349579	0.055141004	0.110990276
11536	PTN	SDC3	0.338591091	R-HSA-2022928	HS-GAG biosynthesis	4	8	-0.044349579	0.047298928	0.100897971
11537	PTN	SDC3	0.338591091	R-HSA-2024096	HS-GAG degradation	6	12	0.083442184	0.011318795	0.040361866
11538	PTN	SDC3	0.338591091	R-HSA-202733	Cell surface interactions at the vascular wall	15	29	-0.065694297	0.072597834	0.131454789
11539	PTN	SDC3	0.338591091	R-HSA-2187338	Visual phototransduction	14	26	0.015174867	0.047136374	0.100718674
115310	PTN	SDC3	0.338591091	R-HSA-3560782	Diseases associated with glycosaminoglycan metabolism	9	17	-0.044349579	0.063215438	0.12050661
115311	PTN	SDC3	0.338591091	R-HSA-3560783	Defective B4GALT7 causes EDS, progeroid type	6	12	-0.04932124	0.054577063	0.110345213
115312	PTN	SDC3	0.338591091	R-HSA-3560801	Defective B3GAT3 causes JDSSDHD	6	12	-0.04932124	0.054577063	0.110345213
115313	PTN	SDC3	0.338591091	R-HSA-3656237	Defective EXT2 causes exostoses 2	4	8	-0.044349579	0.047298928	0.100897971
115314	PTN	SDC3	0.338591091	R-HSA-3656253	Defective EXT1 causes exostoses 1, TRPS2 and CHDS	4	8	-0.044349579	0.047298928	0.100897971
115315	PTN	SDC3	0.338591091	R-HSA-3781865	Diseases of glycosylation	42	78	0.016598494	0.057821835	0.114033941
115316	PTN	SDC3	0.338591091	R-HSA-4420332	Defective B3GALT6 causes EDSP2 and SEMDJL1	6	12	-0.04932124	0.054577063	0.110345213
115317	PTN	SDC3	0.338591091	R-HSA-5668914	Diseases of metabolism	56	102	0.040196834	0.044779833	0.097090123
115318	PTN	SDC3	0.338591091	R-HSA-6806667	Metabolism of fat-soluble vitamins	8	16	-0.044349579	0.057002533	0.113152526
115319	PTN	SDC3	0.338591091	R-HSA-975634	Retinoid metabolism and transport	8	16	-0.044349579	0.057002533	0.113152526
11571	PYY	ADRA2A	0.220759218	R-HSA-163685	Integration of energy metabolism	24	44	0.008891523	0.138811572	0.194710547
11572	PYY	ADRA2A	0.220759218	R-HSA-400042	Adrenaline,noradrenaline inhibits insulin secretion	9	18	-0.047895673	0.141735656	0.197118564
11573	PYY	ADRA2A	0.220759218	R-HSA-418597	G alpha (z) signalling events	12	22	-0.008002845	0.136447597	0.192737295
11574	PYY	ADRA2A	0.220759218	R-HSA-422356	Regulation of insulin secretion	24	44	0.008891523	0.138811572	0.194710547
11617	QDPR	DYSF	0.00877245	R-HSA-397014	Muscle contraction	52	96	0.034419349	0.304697994	0.328786818
11618	QDPR	DYSF	0.00877245	R-HSA-445355	Smooth Muscle Contraction	15	28	0.142010431	0.011022676	0.039675449
11651	RGMA	BMPR2	0.141019561	R-HSA-201451	Signaling by BMP	4	9	0.017308832	0.07644186	0.13564994
11652	RGMA	BMPR2	0.141019561	R-HSA-9006936	Signaling by TGF-beta family members	16	30	0.11155898	0.018075529	0.054325387
11661	RGMA	NEO1	0.113462565	R-HSA-373752	Netrin-1 signaling	8	16	0.106224067	0.024876172	0.06636903
11671	RGMB	BMPR2	0.057379964	R-HSA-201451	Signaling by BMP	4	9	0.017308832	0.112541588	0.17107095
11672	RGMB	BMPR2	0.057379964	R-HSA-9006936	Signaling by TGF-beta family members	16	30	0.11155898	0.026611712	0.069317717
11681	RGMB	NEO1	0.508506729	R-HSA-373752	Netrin-1 signaling	8	16	0.106224067	0.001111033	0.007179126
1170	RPS27A	ADRB2	-0.353746742	R-HSA-418555	G alpha (s) signalling events	58	106	0.313785948	4.57397191356572e-22	4.71568336481637e-20
11701	RPS27A	ADRB2	-0.353746742	R-HSA-5689880	Ub-specific processing proteases	26	48	-0.013339657	0.046739103	0.100203568
11702	RPS27A	ADRB2	-0.353746742	R-HSA-8856825	Cargo recognition for clathrin-mediated endocytosis	38	70	0.006287443	0.044136213	0.096231278
11703	RPS27A	ADRB2	-0.353746742	R-HSA-8856828	Clathrin-mediated endocytosis	56	103	0.006287443	0.047154125	0.100737961
11704	RPS27A	ADRB2	-0.353746742	R-HSA-9660821	ADORA2B mediated anti-inflammatory cytokines production	12	23	0.083402548	0.007791894	0.030634319
11705	RPS27A	ADRB2	-0.353746742	R-HSA-9662851	Anti-inflammatory response favouring Leishmania parasite infection	23	43	0.083402548	0.006975891	0.028213874
11706	RPS27A	ADRB2	-0.353746742	R-HSA-9664433	Leishmania parasite growth and survival	23	43	0.083402548	0.006975891	0.028213874
11717	RPS27A	ERBB2	-0.158584303	R-HSA-1227986	Signaling by ERBB2	15	28	0.002134092	0.155872382	0.209540789
11718	RPS27A	ERBB2	-0.158584303	R-HSA-1227990	Signaling by ERBB2 in Cancer	6	11	-0.042109011	0.170656871	0.222236934
11719	RPS27A	ERBB2	-0.158584303	R-HSA-1250196	SHC1 events in ERBB2 signaling	4	8	-0.042109011	0.135301271	0.19172606
117110	RPS27A	ERBB2	-0.158584303	R-HSA-1358803	Downregulation of ERBB2:ERBB3 signaling	2	5	-0.09805549	0.115020183	0.173567441
117111	RPS27A	ERBB2	-0.158584303	R-HSA-1963640	GRB2 events in ERBB2 signaling	2	4	-0.135751973	0.163864422	0.216839616
117112	RPS27A	ERBB2	-0.158584303	R-HSA-1963642	PI3K events in ERBB2 signaling	2	4	-0.058816554	0.118709675	0.176869757
117113	RPS27A	ERBB2	-0.158584303	R-HSA-199418	Negative regulation of the PI3K/AKT network	34	63	0.053945107	0.076202537	0.135434429
117114	RPS27A	ERBB2	-0.158584303	R-HSA-2219528	PI3K/AKT Signaling in Cancer	27	50	0.056145136	0.073390595	0.132454079
117115	RPS27A	ERBB2	-0.158584303	R-HSA-2219530	Constitutive Signaling by Aberrant PI3K in Cancer	14	26	0.026262746	0.119726666	0.177797655
117116	RPS27A	ERBB2	-0.158584303	R-HSA-373755	Semaphorin interactions	19	35	0.054896846	0.07984867	0.13909536
117117	RPS27A	ERBB2	-0.158584303	R-HSA-400685	Sema4D in semaphorin signaling	8	16	0.054896846	0.052080364	0.107656993
117118	RPS27A	ERBB2	-0.158584303	R-HSA-416572	Sema4D induced cell migration and growth-cone collapse	7	14	0.054896846	0.052966824	0.108575877
117119	RPS27A	ERBB2	-0.158584303	R-HSA-5673001	RAF/MAP kinase cascade	44	81	-0.011026796	0.211545831	0.254502991
117120	RPS27A	ERBB2	-0.158584303	R-HSA-5684996	MAPK1/MAPK3 signaling	46	84	0.010789661	0.190997367	0.238092043
117121	RPS27A	ERBB2	-0.158584303	R-HSA-6785631	ERBB2 Regulates Cell Motility	2	4	0.068257399	0.04494417	0.097386063
117122	RPS27A	ERBB2	-0.158584303	R-HSA-6811558	PI5P, PP2A and IER3 Regulate PI3K/AKT Signaling	33	60	0.056145136	0.08499495	0.144520201
117123	RPS27A	ERBB2	-0.158584303	R-HSA-8847993	ERBB2 Activates PTK6 Signaling	1	2	0.155944264	0.017584916	0.053477226
117124	RPS27A	ERBB2	-0.158584303	R-HSA-8848021	Signaling by PTK6	14	26	0.012094623	0.141307614	0.196848718
117125	RPS27A	ERBB2	-0.158584303	R-HSA-8863795	Downregulation of ERBB2 signaling	5	10	0.027268955	0.077709077	0.137098047
117126	RPS27A	ERBB2	-0.158584303	R-HSA-8864260	Transcriptional regulation by the AP-2 (TFAP2) family of transcription factors	8	16	0.128712872	0.008898029	0.033801564
117127	RPS27A	ERBB2	-0.158584303	R-HSA-8866910	TFAP2 (AP-2) family regulates transcription of growth factors and their receptors	3	6	0.233327409	0.002627539	0.013853408
117128	RPS27A	ERBB2	-0.158584303	R-HSA-9006927	Signaling by Non-Receptor Tyrosine Kinases	14	26	0.012094623	0.141307614	0.196848718
117129	RPS27A	ERBB2	-0.158584303	R-HSA-9634285	Constitutive Signaling by Overexpressed ERBB2	3	6	-0.042109011	0.123905422	0.181613374
117130	RPS27A	ERBB2	-0.158584303	R-HSA-9664565	Signaling by ERBB2 KD Mutants	6	11	-0.042109011	0.170656871	0.222236934
117131	RPS27A	ERBB2	-0.158584303	R-HSA-9665348	Signaling by ERBB2 ECD mutants	6	11	-0.042109011	0.170656871	0.222236934
117132	RPS27A	ERBB2	-0.158584303	R-HSA-9665686	Signaling by ERBB2 TMD/JMD mutants	4	8	-0.042109011	0.135301271	0.19172606
11721	RPS27A	FGFR2	-0.561688513	R-HSA-1226099	Signaling by FGFR in disease	13	25	0.061062368	0.001348683	0.008323486
11722	RPS27A	FGFR2	-0.561688513	R-HSA-5655253	Signaling by FGFR2 in disease	4	8	0.145364007	0.000307809	0.002719415
11731	RPS27A	LDLR	-0.117242606	R-HSA-174824	Plasma lipoprotein assembly, remodeling, and clearance	7	14	0.030590468	0.097018592	0.15635362
11732	RPS27A	LDLR	-0.117242606	R-HSA-196854	Metabolism of vitamins and cofactors	33	60	0.075154101	0.059059264	0.11539041
11733	RPS27A	LDLR	-0.117242606	R-HSA-2187338	Visual phototransduction	13	24	0.055242724	0.098364105	0.157663842
11734	RPS27A	LDLR	-0.117242606	R-HSA-6806667	Metabolism of fat-soluble vitamins	7	14	0.134898056	0.011120562	0.0399158
11735	RPS27A	LDLR	-0.117242606	R-HSA-8856825	Cargo recognition for clathrin-mediated endocytosis	37	68	0.025961709	0.18918859	0.236603558
11736	RPS27A	LDLR	-0.117242606	R-HSA-8856828	Clathrin-mediated endocytosis	55	101	0.035445439	0.171401734	0.222905262
11737	RPS27A	LDLR	-0.117242606	R-HSA-8964038	LDL clearance	5	10	0.030590468	0.094113767	0.153417195
11738	RPS27A	LDLR	-0.117242606	R-HSA-8964043	Plasma lipoprotein clearance	6	11	0.041725936	0.113057395	0.171502067
11739	RPS27A	LDLR	-0.117242606	R-HSA-975634	Retinoid metabolism and transport	7	14	0.134898056	0.011120562	0.0399158
11741	RPS27A	RIPK1	-0.136929461	R-HSA-109581	Apoptosis	42	78	0.015352697	0.192856524	0.239504655
11742	RPS27A	RIPK1	-0.136929461	R-HSA-140534	Caspase activation via Death Receptors in the presence of ligand	5	10	-0.149614701	0.237163348	0.275350926
11743	RPS27A	RIPK1	-0.136929461	R-HSA-1606322	ZBP1(DAI) mediated induction of type I IFNs	7	14	-0.00521636	0.133020244	0.190157969
11744	RPS27A	RIPK1	-0.136929461	R-HSA-166016	Toll Like Receptor 4 (TLR4) Cascade	44	81	0.009246636	0.21302022	0.255664118
11745	RPS27A	RIPK1	-0.136929461	R-HSA-166166	MyD88-independent TLR4 cascade	37	69	0.009959687	0.197402449	0.243240431
11746	RPS27A	RIPK1	-0.136929461	R-HSA-168164	Toll Like Receptor 3 (TLR3) Cascade	33	61	0.009959687	0.198345983	0.2437009
11747	RPS27A	RIPK1	-0.136929461	R-HSA-168898	Toll-like Receptor Cascades	47	86	0.009246636	0.218673715	0.260258234
11748	RPS27A	RIPK1	-0.136929461	R-HSA-168927	TICAM1, RIP1-mediated IKK complex recruitment	6	12	-0.080730247	0.207947049	0.251325578
11749	RPS27A	RIPK1	-0.136929461	R-HSA-168928	DDX58/IFIH1-mediated induction of interferon-alpha/beta	16	30	-0.009780676	0.19534547	0.241298046
117410	RPS27A	RIPK1	-0.136929461	R-HSA-1810476	RIP-mediated NFkB activation via ZBP1	6	12	0.009246636	0.110997691	0.169692882
117411	RPS27A	RIPK1	-0.136929461	R-HSA-1834949	Cytosolic sensors of pathogen-associated DNA	15	28	0.009246636	0.164721343	0.217475114
117412	RPS27A	RIPK1	-0.136929461	R-HSA-2562578	TRIF-mediated programmed cell death	3	7	-0.149614701	0.199435653	0.244779281
117413	RPS27A	RIPK1	-0.136929461	R-HSA-2672351	Stimuli-sensing channels	19	35	0.01233031	0.174718804	0.225491143
117414	RPS27A	RIPK1	-0.136929461	R-HSA-3371378	Regulation by c-FLIP	3	6	-0.137411821	0.209759611	0.252907406
117415	RPS27A	RIPK1	-0.136929461	R-HSA-5213460	RIPK1-mediated regulated necrosis	5	10	-0.137411821	0.232745583	0.271905428
117416	RPS27A	RIPK1	-0.136929461	R-HSA-5218859	Regulated Necrosis	5	10	-0.137411821	0.232745583	0.271905428
117417	RPS27A	RIPK1	-0.136929461	R-HSA-5218900	CASP8 activity is inhibited	3	6	-0.137411821	0.209759611	0.252907406
117418	RPS27A	RIPK1	-0.136929461	R-HSA-5357769	Caspase activation via extrinsic apoptotic signalling pathway	5	10	-0.149614701	0.237163348	0.275350926
117419	RPS27A	RIPK1	-0.136929461	R-HSA-5357786	TNFR1-induced proapoptotic signaling	4	8	0.033380767	0.079778177	0.139048848
117420	RPS27A	RIPK1	-0.136929461	R-HSA-5357801	Programmed Cell Death	44	80	0.015529607	0.208084144	0.251438636
117421	RPS27A	RIPK1	-0.136929461	R-HSA-5357905	Regulation of TNFR1 signaling	10	19	-0.080730247	0.236260363	0.274622349
117422	RPS27A	RIPK1	-0.136929461	R-HSA-5357956	TNFR1-induced NFkappaB signaling pathway	11	20	-0.080730247	0.243008824	0.279289628
117423	RPS27A	RIPK1	-0.136929461	R-HSA-5675482	Regulation of necroptotic cell death	4	9	-0.156883676	0.22195299	0.262806724
117424	RPS27A	RIPK1	-0.136929461	R-HSA-5689880	Ub-specific processing proteases	25	47	-0.00521636	0.205602716	0.249510726
117425	RPS27A	RIPK1	-0.136929461	R-HSA-5689896	Ovarian tumor domain proteases	8	16	0.014937759	0.108928667	0.167706575
117426	RPS27A	RIPK1	-0.136929461	R-HSA-69416	Dimerization of procaspase-8	3	6	-0.137411821	0.209759611	0.252907406
117427	RPS27A	RIPK1	-0.136929461	R-HSA-73887	Death Receptor Signalling	28	52	-0.00521636	0.215329584	0.257579064
117428	RPS27A	RIPK1	-0.136929461	R-HSA-75893	TNF signaling	13	24	-0.04101713	0.225347435	0.265763133
117429	RPS27A	RIPK1	-0.136929461	R-HSA-9013957	TLR3-mediated TICAM1-dependent programmed cell death	2	5	0.03871006	0.038097816	0.087632566
117430	RPS27A	RIPK1	-0.136929461	R-HSA-933543	NF-kB activation through FADD/RIP-1 pathway mediated by caspase-8 and -10	6	11	-0.080730247	0.221865765	0.262739568
117431	RPS27A	RIPK1	-0.136929461	R-HSA-937041	IKK complex recruitment mediated by RIP1	7	14	-0.093533282	0.223850536	0.264438007
117432	RPS27A	RIPK1	-0.136929461	R-HSA-937061	TRIF(TICAM1)-mediated TLR4 signaling	37	69	0.009959687	0.197402449	0.243240431
117433	RPS27A	RIPK1	-0.136929461	R-HSA-983712	Ion channel transport	29	53	0.028278397	0.161023733	0.21417331
11751	RPS27A	SMAD3	0.009367959	R-HSA-1181150	Signaling by NODAL	2	5	0.019921737	0.096061477	0.155353204
11752	RPS27A	SMAD3	0.009367959	R-HSA-1502540	Signaling by Activin	1	3	0.036824004	0.053567417	0.109174114
11753	RPS27A	SMAD3	0.009367959	R-HSA-170834	Signaling by TGF-beta Receptor Complex	20	38	0.032965731	0.233673439	0.272674466
11754	RPS27A	SMAD3	0.009367959	R-HSA-2173788	Downregulation of TGF-beta receptor signaling	4	9	-0.094628249	0.358452258	0.372384006
11755	RPS27A	SMAD3	0.009367959	R-HSA-2173789	TGF-beta receptor signaling activates SMADs	6	12	-0.009012214	0.2686215	0.299630261
11756	RPS27A	SMAD3	0.009367959	R-HSA-2173793	Transcriptional activity of SMAD2/SMAD3:SMAD4 heterotrimer	15	29	-0.002253187	0.337753622	0.355001008
11757	RPS27A	SMAD3	0.009367959	R-HSA-2173795	Downregulation of SMAD2/3:SMAD4 transcriptional activity	9	17	-0.009012214	0.33771178	0.355001008
11758	RPS27A	SMAD3	0.009367959	R-HSA-2173796	SMAD2/SMAD3:SMAD4 heterotrimer regulates transcription	9	18	0.032965731	0.172026917	0.223315886
11759	RPS27A	SMAD3	0.009367959	R-HSA-3304349	Loss of Function of SMAD2/3 in Cancer	2	4	0.036824004	0.138406455	0.194425613
117510	RPS27A	SMAD3	0.009367959	R-HSA-3304351	Signaling by TGF-beta Receptor Complex in Cancer	2	4	0.036824004	0.138406455	0.194425613
117511	RPS27A	SMAD3	0.009367959	R-HSA-3304356	SMAD2/3 Phosphorylation Motif Mutants in Cancer	1	3	-0.095712507	0.167690183	0.220046088
117512	RPS27A	SMAD3	0.009367959	R-HSA-3656532	TGFBR1 KD Mutants in Cancer	1	3	-0.095712507	0.167690183	0.220046088
117513	RPS27A	SMAD3	0.009367959	R-HSA-3656534	Loss of Function of TGFBR1 in Cancer	1	3	-0.095712507	0.167690183	0.220046088
117514	RPS27A	SMAD3	0.009367959	R-HSA-446652	Interleukin-1 family signaling	30	56	0.04838136	0.191436638	0.238516286
117515	RPS27A	SMAD3	0.009367959	R-HSA-5689880	Ub-specific processing proteases	25	47	0.036824004	0.235547896	0.273987263
117516	RPS27A	SMAD3	0.009367959	R-HSA-8878159	Transcriptional regulation by RUNX3	18	33	0.019801981	0.326249523	0.346123047
117517	RPS27A	SMAD3	0.009367959	R-HSA-8941855	RUNX3 regulates CDKN1A transcription	1	3	-0.075769257	0.146295254	0.20106342
117518	RPS27A	SMAD3	0.009367959	R-HSA-8952158	RUNX3 regulates BCL2L11 (BIM) transcription	2	4	0.019921737	0.15982653	0.213089988
117519	RPS27A	SMAD3	0.009367959	R-HSA-9006936	Signaling by TGF-beta family members	23	43	0.032965731	0.259221181	0.291965176
117520	RPS27A	SMAD3	0.009367959	R-HSA-9008059	Interleukin-37 signaling	8	15	0.013518321	0.273544834	0.303392777
117521	RPS27A	SMAD3	0.009367959	R-HSA-9013694	Signaling by NOTCH4	7	13	-0.067235861	0.440137897	0.443711568
117522	RPS27A	SMAD3	0.009367959	R-HSA-9013695	NOTCH4 Intracellular Domain Regulates Transcription	3	7	-0.163998582	0.420383791	0.425767181
117523	RPS27A	SMAD3	0.009367959	R-HSA-9614085	FOXO-mediated transcription	18	34	0.122857992	0.015328089	0.048951604
