## Supplementary material for "Localised signalling networks co-opt TGF-β2 to promote an immuno-exclusive mesenchymal niche within human squamous cell carcinoma": Ligand-Receptor Interactions within Immune-Rich Regions (part 2 of 2)

	Ligand	Receptor	LR.corr	Pathway.ID	Pathway.Name	rank	len	rank.corr	pval	qval
117524	RPS27A	SMAD3	0.009367959	R-HSA-9615017	FOXO-mediated transcription of oxidative stress, metabolic and neuronal genes	8	15	0.122857992	0.042982532	0.094501009
117525	RPS27A	SMAD3	0.009367959	R-HSA-9617828	FOXO-mediated transcription of cell cycle genes	7	14	0.036824004	0.160972387	0.214166165
11761	RPS27A	TGFBR1	-0.082928275	R-HSA-170834	Signaling by TGF-beta Receptor Complex	17	32	0.058443483	0.09569858	0.154874772
11762	RPS27A	TGFBR1	-0.082928275	R-HSA-2173788	Downregulation of TGF-beta receptor signaling	8	15	-0.028571429	0.248760503	0.283772117
11763	RPS27A	TGFBR1	-0.082928275	R-HSA-2173789	TGF-beta receptor signaling activates SMADs	10	19	0.004149378	0.199354743	0.244732003
11764	RPS27A	TGFBR1	-0.082928275	R-HSA-2173791	TGF-beta receptor signaling in EMT (epithelial to mesenchymal transition)	4	8	0.057620487	0.078687214	0.138337585
11765	RPS27A	TGFBR1	-0.082928275	R-HSA-3304349	Loss of Function of SMAD2/3 in Cancer	2	4	0.094628249	0.050748642	0.105717945
11766	RPS27A	TGFBR1	-0.082928275	R-HSA-3304351	Signaling by TGF-beta Receptor Complex in Cancer	2	5	0.004149378	0.074853167	0.133942278
11767	RPS27A	TGFBR1	-0.082928275	R-HSA-3304356	SMAD2/3 Phosphorylation Motif Mutants in Cancer	1	3	-0.20940298	0.196100661	0.242023764
11768	RPS27A	TGFBR1	-0.082928275	R-HSA-3656532	TGFBR1 KD Mutants in Cancer	1	3	-0.20940298	0.196100661	0.242023764
11769	RPS27A	TGFBR1	-0.082928275	R-HSA-3656534	Loss of Function of TGFBR1 in Cancer	2	4	0.004149378	0.11862941	0.176772977
117610	RPS27A	TGFBR1	-0.082928275	R-HSA-5689603	UCH proteinases	3	7	-0.20940298	0.303769193	0.32802982
117611	RPS27A	TGFBR1	-0.082928275	R-HSA-5689880	Ub-specific processing proteases	25	47	0.027502816	0.183571001	0.232421676
117612	RPS27A	TGFBR1	-0.082928275	R-HSA-9006936	Signaling by TGF-beta family members	20	37	0.065737996	0.089546316	0.148947179
11771	RPS27A	TGFBR2	0.216398889	R-HSA-170834	Signaling by TGF-beta Receptor Complex	17	32	-0.007592835	0.143152411	0.198318043
11772	RPS27A	TGFBR2	0.216398889	R-HSA-2173788	Downregulation of TGF-beta receptor signaling	8	15	0.059175808	0.056365377	0.112312513
11773	RPS27A	TGFBR2	0.216398889	R-HSA-2173789	TGF-beta receptor signaling activates SMADs	10	19	0.025019269	0.088421916	0.147715258
11774	RPS27A	TGFBR2	0.216398889	R-HSA-2173791	TGF-beta receptor signaling in EMT (epithelial to mesenchymal transition)	3	7	-0.172417883	0.157965505	0.211426632
11775	RPS27A	TGFBR2	0.216398889	R-HSA-3304349	Loss of Function of SMAD2/3 in Cancer	2	4	-0.095712507	0.11881592	0.176954057
11776	RPS27A	TGFBR2	0.216398889	R-HSA-3304351	Signaling by TGF-beta Receptor Complex in Cancer	2	4	-0.095712507	0.11881592	0.176954057
11777	RPS27A	TGFBR2	0.216398889	R-HSA-3304356	SMAD2/3 Phosphorylation Motif Mutants in Cancer	1	3	-0.20940298	0.109916257	0.168418659
11778	RPS27A	TGFBR2	0.216398889	R-HSA-3656532	TGFBR1 KD Mutants in Cancer	1	3	-0.20940298	0.109916257	0.168418659
11779	RPS27A	TGFBR2	0.216398889	R-HSA-3656534	Loss of Function of TGFBR1 in Cancer	1	3	-0.20940298	0.109916257	0.168418659
117710	RPS27A	TGFBR2	0.216398889	R-HSA-5689603	UCH proteinases	3	7	0.053842505	0.026978171	0.069878183
117711	RPS27A	TGFBR2	0.216398889	R-HSA-9006936	Signaling by TGF-beta family members	20	37	-0.007592835	0.153412877	0.207285103
11781	RPS27A	TLR4	0.007705987	R-HSA-109581	Apoptosis	42	78	0.000355978	0.450586988	0.453256203
11782	RPS27A	TLR4	0.007705987	R-HSA-1236974	ER-Phagosome pathway	7	13	0.017783047	0.262925154	0.295043417
11783	RPS27A	TLR4	0.007705987	R-HSA-1236975	Antigen processing-Cross presentation	12	22	-0.002726572	0.369647741	0.381829892
11784	RPS27A	TLR4	0.007705987	R-HSA-140534	Caspase activation via Death Receptors in the presence of ligand	5	10	0.000355978	0.237473104	0.275434364
11785	RPS27A	TLR4	0.007705987	R-HSA-166016	Toll Like Receptor 4 (TLR4) Cascade	43	79	0.001541197	0.458093474	0.460165754
11786	RPS27A	TLR4	0.007705987	R-HSA-166058	MyD88:MAL(TIRAP) cascade initiated on plasma membrane	31	58	0.02145821	0.329460569	0.348664759
11787	RPS27A	TLR4	0.007705987	R-HSA-166166	MyD88-independent TLR4 cascade	37	69	0.001541197	0.433312858	0.43748042
11788	RPS27A	TLR4	0.007705987	R-HSA-168138	Toll Like Receptor 9 (TLR9) Cascade	33	60	0.001541197	0.447811859	0.450778793
11789	RPS27A	TLR4	0.007705987	R-HSA-168179	Toll Like Receptor TLR1:TLR2 Cascade	31	58	0.02145821	0.329460569	0.348664759
117810	RPS27A	TLR4	0.007705987	R-HSA-168181	Toll Like Receptor 7/8 (TLR7/8) Cascade	31	58	0.001541197	0.416188312	0.422202901
117811	RPS27A	TLR4	0.007705987	R-HSA-168188	Toll Like Receptor TLR6:TLR2 Cascade	31	58	0.02145821	0.329460569	0.348664759
117812	RPS27A	TLR4	0.007705987	R-HSA-168898	Toll-like Receptor Cascades	46	84	0.001541197	0.467398574	0.468941814
117813	RPS27A	TLR4	0.007705987	R-HSA-181438	Toll Like Receptor 2 (TLR2) Cascade	31	58	0.02145821	0.329460569	0.348664759
117814	RPS27A	TLR4	0.007705987	R-HSA-2562578	TRIF-mediated programmed cell death	3	7	-0.26759144	0.495668169	0.496269865
117815	RPS27A	TLR4	0.007705987	R-HSA-5260271	Diseases of Immune System	7	14	0.001541197	0.252051942	0.286320095
117816	RPS27A	TLR4	0.007705987	R-HSA-5357769	Caspase activation via extrinsic apoptotic signalling pathway	5	10	0.000355978	0.237473104	0.275434364
117817	RPS27A	TLR4	0.007705987	R-HSA-5357801	Programmed Cell Death	44	80	0.000355978	0.470635164	0.471943052
117818	RPS27A	TLR4	0.007705987	R-HSA-5602358	Diseases associated with the TLR signaling cascade	7	14	0.001541197	0.252051942	0.286320095
117819	RPS27A	TLR4	0.007705987	R-HSA-5602498	MyD88 deficiency (TLR2/4)	2	5	0.017783047	0.098976537	0.158359716
117820	RPS27A	TLR4	0.007705987	R-HSA-5603041	IRAK4 deficiency (TLR2/4)	2	5	0.017783047	0.098976537	0.158359716
117821	RPS27A	TLR4	0.007705987	R-HSA-5686938	Regulation of TLR by endogenous ligand	1	2	0.017783047	0.130380537	0.187718711
117822	RPS27A	TLR4	0.007705987	R-HSA-936964	Activation of IRF3/IRF7 mediated by TBK1/IKK epsilon	4	9	-0.062018263	0.296378871	0.321885518
117823	RPS27A	TLR4	0.007705987	R-HSA-937041	IKK complex recruitment mediated by RIP1	6	12	-0.090170738	0.436230834	0.440118606
117824	RPS27A	TLR4	0.007705987	R-HSA-937061	TRIF(TICAM1)-mediated TLR4 signaling	37	69	0.001541197	0.433312858	0.43748042
117825	RPS27A	TLR4	0.007705987	R-HSA-937072	TRAF6-mediated induction of TAK1 complex within TLR4 complex	4	9	-0.072953749	0.31877148	0.340095564
117826	RPS27A	TLR4	0.007705987	R-HSA-975138	TRAF6 mediated induction of NFkB and MAP kinases upon TLR7/8 or 9 activation	31	57	0.007236063	0.413962764	0.420148373
117827	RPS27A	TLR4	0.007705987	R-HSA-975155	MyD88 dependent cascade initiated on endosome	31	58	0.001541197	0.416188312	0.422202901
117828	RPS27A	TLR4	0.007705987	R-HSA-975163	IRAK2 mediated activation of TAK1 complex upon TLR7/8 or 9 stimulation	4	9	-0.072953749	0.31877148	0.340095564
11791	RSPO1	LGR4	0.416152763	R-HSA-4641263	Regulation of FZD by ubiquitination	3	7	-0.029886149	0.014956592	0.048390472
1180	RSPO1	LGR5	0.120213397	R-HSA-4641263	Regulation of FZD by ubiquitination	3	7	0.205596401	0.002042902	0.011379348
118110	RSPO1	LRP6	0.4998518	R-HSA-3772470	Negative regulation of TCF-dependent signaling by WNT ligand antagonists	2	4	0.162833432	0.001034442	0.006841178
118111	RSPO1	LRP6	0.4998518	R-HSA-4641262	Disassembly of the destruction complex and recruitment of AXIN to the membrane	12	22	0.094515272	0.002642829	0.013896516
118112	RSPO1	LRP6	0.4998518	R-HSA-4641263	Regulation of FZD by ubiquitination	2	5	0.120886941	0.00073995	0.005277219
118113	RSPO1	LRP6	0.4998518	R-HSA-4791275	Signaling by WNT in cancer	11	21	0.094515272	0.001964206	0.011052965
118114	RSPO1	LRP6	0.4998518	R-HSA-5340588	RNF mutants show enhanced WNT signaling and proliferation	2	4	0.122895424	0.001769932	0.010311506
11829	RSPO1	ZNRF3	0.422253839	R-HSA-4641263	Regulation of FZD by ubiquitination	4	8	0.116900824	0.003440601	0.016920198
11831	RTN4	CNTNAP1	-0.286628734	R-HSA-373760	L1CAM interactions	13	25	0.038174274	0.035088576	0.082878093
11832	RTN4	CNTNAP1	-0.286628734	R-HSA-447043	Neurofascin interactions	1	2	0.292234738	0.001380236	0.008463316
11851	RTN4	LINGO1	-0.271590303	R-HSA-193634	Axonal growth inhibition (RHOA activation)	2	5	-0.187670421	0.079392918	0.138586549
11852	RTN4	LINGO1	-0.271590303	R-HSA-193697	p75NTR regulates axonogenesis	2	5	-0.187670421	0.079392918	0.138586549
11853	RTN4	LINGO1	-0.271590303	R-HSA-193704	p75 NTR receptor-mediated signalling	14	26	-0.075413531	0.100688262	0.160210468
11854	RTN4	LINGO1	-0.271590303	R-HSA-73887	Death Receptor Signalling	30	55	0.008417309	0.083144952	0.142889531
11861	RTN4	NGFR	-0.281446356	R-HSA-193634	Axonal growth inhibition (RHOA activation)	2	5	-0.052048136	0.036149005	0.08434281
11862	RTN4	NGFR	-0.281446356	R-HSA-193639	p75NTR signals via NF-kB	6	12	-0.192661095	0.095043293	0.15415998
11863	RTN4	NGFR	-0.281446356	R-HSA-193648	NRAGE signals death through JNK	5	10	-0.017014465	0.05195546	0.107437267
11864	RTN4	NGFR	-0.281446356	R-HSA-193692	Regulated proteolysis of p75NTR	1	3	-0.314793957	0.075988495	0.135261161
11865	RTN4	NGFR	-0.281446356	R-HSA-193697	p75NTR regulates axonogenesis	2	5	-0.052048136	0.036149005	0.08434281
11866	RTN4	NGFR	-0.281446356	R-HSA-193704	p75 NTR receptor-mediated signalling	18	34	-0.044282412	0.089380382	0.148756885
11867	RTN4	NGFR	-0.281446356	R-HSA-204998	Cell death signalling via NRAGE, NRIF and NADE	11	20	-0.086317287	0.09325655	0.152443057
11868	RTN4	NGFR	-0.281446356	R-HSA-205025	NADE modulates death signalling	2	4	-0.174253776	0.07846856	0.138079314
11869	RTN4	NGFR	-0.281446356	R-HSA-205043	NRIF signals cell death from the nucleus	3	7	-0.251215177	0.091971699	0.151195503
118610	RTN4	NGFR	-0.281446356	R-HSA-209543	p75NTR recruits signalling complexes	4	9	-0.24648764	0.094353705	0.153515885
118611	RTN4	NGFR	-0.281446356	R-HSA-209560	NF-kB is activated and signals survival	5	10	-0.222762302	0.095265643	0.154477233
118612	RTN4	NGFR	-0.281446356	R-HSA-73887	Death Receptor Signalling	34	63	-0.006284088	0.085696919	0.145168493
11871	RTN4	RTN4R	-0.179403577	R-HSA-193634	Axonal growth inhibition (RHOA activation)	1	3	0.127779427	0.00661612	0.027119751
11872	RTN4	RTN4R	-0.179403577	R-HSA-193697	p75NTR regulates axonogenesis	1	3	0.127779427	0.00661612	0.027119751
11873	RTN4	RTN4R	-0.179403577	R-HSA-193704	p75 NTR receptor-mediated signalling	13	25	-0.042454789	0.169180987	0.22118805
11874	RTN4	RTN4R	-0.179403577	R-HSA-73887	Death Receptor Signalling	29	54	-0.009131337	0.172077499	0.223331334
11881	RTN4	RTN4RL1	-0.424896269	R-HSA-163125	Post-translational modification: synthesis of GPI-anchored proteins	30	55	0.218664771	1.09517327209171e-07	3.02794198081016e-06
1190	S100A1	TLR4	0.273988882	R-HSA-109581	Apoptosis	42	78	0.000355978	0.111461183	0.170041257
11901	S100A1	TLR4	0.273988882	R-HSA-1236974	ER-Phagosome pathway	7	13	0.017783047	0.065039492	0.122774401
11902	S100A1	TLR4	0.273988882	R-HSA-1236975	Antigen processing-Cross presentation	12	22	-0.002726572	0.091439335	0.150792631
11903	S100A1	TLR4	0.273988882	R-HSA-140534	Caspase activation via Death Receptors in the presence of ligand	5	10	0.000355978	0.058743447	0.114987386
11904	S100A1	TLR4	0.273988882	R-HSA-166016	Toll Like Receptor 4 (TLR4) Cascade	43	79	0.001541197	0.113318054	0.171784635
11905	S100A1	TLR4	0.273988882	R-HSA-166058	MyD88:MAL(TIRAP) cascade initiated on plasma membrane	31	58	0.02145821	0.08149828	0.141142765
11906	S100A1	TLR4	0.273988882	R-HSA-166166	MyD88-independent TLR4 cascade	37	69	0.001541197	0.107188101	0.16626827
11907	S100A1	TLR4	0.273988882	R-HSA-168138	Toll Like Receptor 9 (TLR9) Cascade	33	60	0.001541197	0.110774702	0.169464161
11908	S100A1	TLR4	0.273988882	R-HSA-168179	Toll Like Receptor TLR1:TLR2 Cascade	31	58	0.02145821	0.08149828	0.141142765
11909	S100A1	TLR4	0.273988882	R-HSA-168181	Toll Like Receptor 7/8 (TLR7/8) Cascade	31	58	0.001541197	0.102952022	0.162363902
119010	S100A1	TLR4	0.273988882	R-HSA-168188	Toll Like Receptor TLR6:TLR2 Cascade	31	58	0.02145821	0.08149828	0.141142765
119011	S100A1	TLR4	0.273988882	R-HSA-168898	Toll-like Receptor Cascades	46	84	0.001541197	0.115619845	0.174162656
119012	S100A1	TLR4	0.273988882	R-HSA-181438	Toll Like Receptor 2 (TLR2) Cascade	31	58	0.02145821	0.08149828	0.141142765
119013	S100A1	TLR4	0.273988882	R-HSA-2562578	TRIF-mediated programmed cell death	3	7	-0.26759144	0.122612862	0.180289154
119014	S100A1	TLR4	0.273988882	R-HSA-5260271	Diseases of Immune System	7	14	0.001541197	0.062349798	0.119494293
119015	S100A1	TLR4	0.273988882	R-HSA-5357769	Caspase activation via extrinsic apoptotic signalling pathway	5	10	0.000355978	0.058743447	0.114987386
119016	S100A1	TLR4	0.273988882	R-HSA-5357801	Programmed Cell Death	44	80	0.000355978	0.116420477	0.174571219
119017	S100A1	TLR4	0.273988882	R-HSA-5602358	Diseases associated with the TLR signaling cascade	7	14	0.001541197	0.062349798	0.119494293
119018	S100A1	TLR4	0.273988882	R-HSA-5602498	MyD88 deficiency (TLR2/4)	2	5	0.017783047	0.024483712	0.065670945
119019	S100A1	TLR4	0.273988882	R-HSA-5603041	IRAK4 deficiency (TLR2/4)	2	5	0.017783047	0.024483712	0.065670945
119020	S100A1	TLR4	0.273988882	R-HSA-5686938	Regulation of TLR by endogenous ligand	1	2	0.017783047	0.032252083	0.078320673
119021	S100A1	TLR4	0.273988882	R-HSA-936964	Activation of IRF3/IRF7 mediated by TBK1/IKK epsilon	4	9	-0.062018263	0.073314899	0.13235884
119022	S100A1	TLR4	0.273988882	R-HSA-937041	IKK complex recruitment mediated by RIP1	6	12	-0.090170738	0.107909918	0.166783003
119023	S100A1	TLR4	0.273988882	R-HSA-937061	TRIF(TICAM1)-mediated TLR4 signaling	37	69	0.001541197	0.107188101	0.16626827
119024	S100A1	TLR4	0.273988882	R-HSA-937072	TRAF6-mediated induction of TAK1 complex within TLR4 complex	4	9	-0.072953749	0.078854133	0.138483448
119025	S100A1	TLR4	0.273988882	R-HSA-975138	TRAF6 mediated induction of NFkB and MAP kinases upon TLR7/8 or 9 activation	31	57	0.007236063	0.102401491	0.161821543
119026	S100A1	TLR4	0.273988882	R-HSA-975155	MyD88 dependent cascade initiated on endosome	31	58	0.001541197	0.102952022	0.162363902
119027	S100A1	TLR4	0.273988882	R-HSA-975163	IRAK2 mediated activation of TAK1 complex upon TLR7/8 or 9 stimulation	4	9	-0.072953749	0.078854133	0.138483448
1191	S100A8	TLR4	-0.410645487	R-HSA-109581	Apoptosis	42	78	0.000355978	0.026893204	0.069751982
11911	S100A8	TLR4	-0.410645487	R-HSA-1236974	ER-Phagosome pathway	7	13	0.017783047	0.015692641	0.049717207
11912	S100A8	TLR4	-0.410645487	R-HSA-1236975	Antigen processing-Cross presentation	12	22	-0.002726572	0.022062359	0.061790385
11913	S100A8	TLR4	-0.410645487	R-HSA-140534	Caspase activation via Death Receptors in the presence of ligand	5	10	0.000355978	0.01417354	0.046760532
11914	S100A8	TLR4	-0.410645487	R-HSA-166016	Toll Like Receptor 4 (TLR4) Cascade	43	79	0.001541197	0.027341227	0.070470792
11915	S100A8	TLR4	-0.410645487	R-HSA-166058	MyD88:MAL(TIRAP) cascade initiated on plasma membrane	31	58	0.02145821	0.019663795	0.057337839
11916	S100A8	TLR4	-0.410645487	R-HSA-166166	MyD88-independent TLR4 cascade	37	69	0.001541197	0.0258622	0.068118345
11917	S100A8	TLR4	-0.410645487	R-HSA-168138	Toll Like Receptor 9 (TLR9) Cascade	33	60	0.001541197	0.026727571	0.069462808
11918	S100A8	TLR4	-0.410645487	R-HSA-168179	Toll Like Receptor TLR1:TLR2 Cascade	31	58	0.02145821	0.019663795	0.057337839
11919	S100A8	TLR4	-0.410645487	R-HSA-168181	Toll Like Receptor 7/8 (TLR7/8) Cascade	31	58	0.001541197	0.024840125	0.066341136
119110	S100A8	TLR4	-0.410645487	R-HSA-168188	Toll Like Receptor TLR6:TLR2 Cascade	31	58	0.02145821	0.019663795	0.057337839
119111	S100A8	TLR4	-0.410645487	R-HSA-168898	Toll-like Receptor Cascades	46	84	0.001541197	0.0278966	0.07131327
119112	S100A8	TLR4	-0.410645487	R-HSA-181438	Toll Like Receptor 2 (TLR2) Cascade	31	58	0.02145821	0.019663795	0.057337839
119113	S100A8	TLR4	-0.410645487	R-HSA-2562578	TRIF-mediated programmed cell death	3	7	-0.26759144	0.029583866	0.073637616
119114	S100A8	TLR4	-0.410645487	R-HSA-5260271	Diseases of Immune System	7	14	0.001541197	0.015043675	0.048453091
119115	S100A8	TLR4	-0.410645487	R-HSA-5357769	Caspase activation via extrinsic apoptotic signalling pathway	5	10	0.000355978	0.01417354	0.046760532
119116	S100A8	TLR4	-0.410645487	R-HSA-5357801	Programmed Cell Death	44	80	0.000355978	0.028089775	0.071581287
119117	S100A8	TLR4	-0.410645487	R-HSA-5602358	Diseases associated with the TLR signaling cascade	7	14	0.001541197	0.015043675	0.048453091
119118	S100A8	TLR4	-0.410645487	R-HSA-5602498	MyD88 deficiency (TLR2/4)	2	5	0.017783047	0.005907397	0.02500466
119119	S100A8	TLR4	-0.410645487	R-HSA-5603041	IRAK4 deficiency (TLR2/4)	2	5	0.017783047	0.005907397	0.02500466
119120	S100A8	TLR4	-0.410645487	R-HSA-5686938	Regulation of TLR by endogenous ligand	1	2	0.017783047	0.007781739	0.030634319
119121	S100A8	TLR4	-0.410645487	R-HSA-936964	Activation of IRF3/IRF7 mediated by TBK1/IKK epsilon	4	9	-0.062018263	0.01768932	0.053546285
119122	S100A8	TLR4	-0.410645487	R-HSA-937041	IKK complex recruitment mediated by RIP1	6	12	-0.090170738	0.026036359	0.068452149
119123	S100A8	TLR4	-0.410645487	R-HSA-937061	TRIF(TICAM1)-mediated TLR4 signaling	37	69	0.001541197	0.0258622	0.068118345
119124	S100A8	TLR4	-0.410645487	R-HSA-937072	TRAF6-mediated induction of TAK1 complex within TLR4 complex	4	9	-0.072953749	0.019025819	0.056345506
119125	S100A8	TLR4	-0.410645487	R-HSA-975138	TRAF6 mediated induction of NFkB and MAP kinases upon TLR7/8 or 9 activation	31	57	0.007236063	0.024707293	0.066107295
119126	S100A8	TLR4	-0.410645487	R-HSA-975155	MyD88 dependent cascade initiated on endosome	31	58	0.001541197	0.024840125	0.066341136
119127	S100A8	TLR4	-0.410645487	R-HSA-975163	IRAK2 mediated activation of TAK1 complex upon TLR7/8 or 9 stimulation	4	9	-0.072953749	0.019025819	0.056345506
1192	S100A9	TLR4	-0.36215992	R-HSA-109581	Apoptosis	42	78	0.000355978	0.042721595	0.094164263
11921	S100A9	TLR4	-0.36215992	R-HSA-1236974	ER-Phagosome pathway	7	13	0.017783047	0.024928776	0.066463305
11922	S100A9	TLR4	-0.36215992	R-HSA-1236975	Antigen processing-Cross presentation	12	22	-0.002726572	0.035047486	0.082810174
11923	S100A9	TLR4	-0.36215992	R-HSA-140534	Caspase activation via Death Receptors in the presence of ligand	5	10	0.000355978	0.022515585	0.062436951
11924	S100A9	TLR4	-0.36215992	R-HSA-166016	Toll Like Receptor 4 (TLR4) Cascade	43	79	0.001541197	0.043433309	0.095183986
11925	S100A9	TLR4	-0.36215992	R-HSA-166058	MyD88:MAL(TIRAP) cascade initiated on plasma membrane	31	58	0.02145821	0.031237211	0.076467263
11926	S100A9	TLR4	-0.36215992	R-HSA-166166	MyD88-independent TLR4 cascade	37	69	0.001541197	0.04108378	0.091853903
11927	S100A9	TLR4	-0.36215992	R-HSA-168138	Toll Like Receptor 9 (TLR9) Cascade	33	60	0.001541197	0.042458476	0.093827779
11928	S100A9	TLR4	-0.36215992	R-HSA-168179	Toll Like Receptor TLR1:TLR2 Cascade	31	58	0.02145821	0.031237211	0.076467263
11929	S100A9	TLR4	-0.36215992	R-HSA-168181	Toll Like Receptor 7/8 (TLR7/8) Cascade	31	58	0.001541197	0.039460146	0.089623586
119210	S100A9	TLR4	-0.36215992	R-HSA-168188	Toll Like Receptor TLR6:TLR2 Cascade	31	58	0.02145821	0.031237211	0.076467263
119211	S100A9	TLR4	-0.36215992	R-HSA-168898	Toll-like Receptor Cascades	46	84	0.001541197	0.044315555	0.096549381
119212	S100A9	TLR4	-0.36215992	R-HSA-181438	Toll Like Receptor 2 (TLR2) Cascade	31	58	0.02145821	0.031237211	0.076467263
119213	S100A9	TLR4	-0.36215992	R-HSA-2562578	TRIF-mediated programmed cell death	3	7	-0.26759144	0.046995886	0.100530104
119214	S100A9	TLR4	-0.36215992	R-HSA-5260271	Diseases of Immune System	7	14	0.001541197	0.023897852	0.064731056
119215	S100A9	TLR4	-0.36215992	R-HSA-5357769	Caspase activation via extrinsic apoptotic signalling pathway	5	10	0.000355978	0.022515585	0.062436951
119216	S100A9	TLR4	-0.36215992	R-HSA-5357801	Programmed Cell Death	44	80	0.000355978	0.044622427	0.09685148
119217	S100A9	TLR4	-0.36215992	R-HSA-5602358	Diseases associated with the TLR signaling cascade	7	14	0.001541197	0.023897852	0.064731056
119218	S100A9	TLR4	-0.36215992	R-HSA-5602498	MyD88 deficiency (TLR2/4)	2	5	0.017783047	0.009384282	0.035250588
119219	S100A9	TLR4	-0.36215992	R-HSA-5603041	IRAK4 deficiency (TLR2/4)	2	5	0.017783047	0.009384282	0.035250588
119220	S100A9	TLR4	-0.36215992	R-HSA-5686938	Regulation of TLR by endogenous ligand	1	2	0.017783047	0.012361796	0.042711448
119221	S100A9	TLR4	-0.36215992	R-HSA-936964	Activation of IRF3/IRF7 mediated by TBK1/IKK epsilon	4	9	-0.062018263	0.02810063	0.071581287
119222	S100A9	TLR4	-0.36215992	R-HSA-937041	IKK complex recruitment mediated by RIP1	6	12	-0.090170738	0.041360442	0.092323415
119223	S100A9	TLR4	-0.36215992	R-HSA-937061	TRIF(TICAM1)-mediated TLR4 signaling	37	69	0.001541197	0.04108378	0.091853903
119224	S100A9	TLR4	-0.36215992	R-HSA-937072	TRAF6-mediated induction of TAK1 complex within TLR4 complex	4	9	-0.072953749	0.030223745	0.074753087
119225	S100A9	TLR4	-0.36215992	R-HSA-975138	TRAF6 mediated induction of NFkB and MAP kinases upon TLR7/8 or 9 activation	31	57	0.007236063	0.039249135	0.089425762
119226	S100A9	TLR4	-0.36215992	R-HSA-975155	MyD88 dependent cascade initiated on endosome	31	58	0.001541197	0.039460146	0.089623586
119227	S100A9	TLR4	-0.36215992	R-HSA-975163	IRAK2 mediated activation of TAK1 complex upon TLR7/8 or 9 stimulation	4	9	-0.072953749	0.030223745	0.074753087
1193	SELPLG	ESAM	-0.101244813	R-HSA-202733	Cell surface interactions at the vascular wall	14	26	0.048959754	0.115893665	0.174316028
1194	SELPLG	ITGAM	-0.316812902	R-HSA-166016	Toll Like Receptor 4 (TLR4) Cascade	47	86	-0.021465845	0.070902802	0.129543457
11941	SELPLG	ITGAM	-0.316812902	R-HSA-168898	Toll-like Receptor Cascades	50	91	-0.011205312	0.070031112	0.128334194
11942	SELPLG	ITGAM	-0.316812902	R-HSA-202733	Cell surface interactions at the vascular wall	14	27	-0.084726669	0.070074537	0.128375484
11943	SELPLG	ITGAM	-0.316812902	R-HSA-216083	Integrin cell surface interactions	2	5	-0.233208848	0.06180967	0.118932888
11944	SELPLG	ITGAM	-0.316812902	R-HSA-6785807	Interleukin-4 and Interleukin-13 signaling	47	87	0.043748889	0.033222146	0.080198934
1195	SELPLG	ITGB2	0.409697114	R-HSA-166016	Toll Like Receptor 4 (TLR4) Cascade	46	85	0.097812557	0.001515075	0.009130775
11951	SELPLG	ITGB2	0.409697114	R-HSA-168898	Toll-like Receptor Cascades	49	90	0.079189141	0.004979099	0.022138488
11952	SELPLG	ITGB2	0.409697114	R-HSA-198933	Immunoregulatory interactions between a Lymphoid and a non-Lymphoid cell	1	2	0.135846373	0.003950246	0.018716637
11953	SELPLG	ITGB2	0.409697114	R-HSA-202733	Cell surface interactions at the vascular wall	15	28	0.093583221	0.005176647	0.022716013
11954	SELPLG	ITGB2	0.409697114	R-HSA-216083	Integrin cell surface interactions	3	6	-0.048014227	0.02358548	0.064305152
11955	SELPLG	ITGB2	0.409697114	R-HSA-6785807	Interleukin-4 and Interleukin-13 signaling	47	86	0.037351042	0.024009467	0.064911569
1196	SELPLG	SELE	-0.079558929	R-HSA-202733	Cell surface interactions at the vascular wall	15	29	-0.043408647	0.299169343	0.324277651
1197	SELPLG	SELL	0.333708732	R-HSA-202733	Cell surface interactions at the vascular wall	14	26	0.001896633	0.055919641	0.111848968
1198	SELPLG	SELP	-0.317942031	R-HSA-202733	Cell surface interactions at the vascular wall	14	26	-0.130424476	0.071394806	0.129908462
1199	SEMA3A	NRP1	0.130787929	R-HSA-194138	Signaling by VEGF	35	65	0.089879647	0.023699155	0.064480241
11991	SEMA3A	NRP1	0.130787929	R-HSA-373755	Semaphorin interactions	19	35	0.113061007	0.018719285	0.055737902
11992	SEMA3A	NRP1	0.130787929	R-HSA-373760	L1CAM interactions	13	24	0.113061007	0.026502134	0.06914147
11993	SEMA3A	NRP1	0.130787929	R-HSA-399954	Sema3A PAK dependent Axon repulsion	6	12	0.109859489	0.026102311	0.068578699
11994	SEMA3A	NRP1	0.130787929	R-HSA-399955	SEMA3A-Plexin repulsion signaling by inhibiting Integrin adhesion	4	9	0.109859489	0.016521557	0.051278888
11995	SEMA3A	NRP1	0.130787929	R-HSA-399956	CRMPs in Sema3A signaling	4	9	0.109859489	0.016521557	0.051278888
11996	SEMA3A	NRP1	0.130787929	R-HSA-445144	Signal transduction by L1	3	7	-0.094374298	0.189053882	0.236511937
1200	SEMA3A	NRP2	0.42039123	R-HSA-194138	Signaling by VEGF	36	66	0.043983403	0.017900762	0.053968695
12001	SEMA3A	NRP2	0.42039123	R-HSA-373760	L1CAM interactions	13	24	0.088080138	0.006432751	0.026528204
12011	SEMA3A	PLXNA1	0.139774749	R-HSA-373755	Semaphorin interactions	18	34	0.120910384	0.009551946	0.035636938
12012	SEMA3A	PLXNA1	0.139774749	R-HSA-399954	Sema3A PAK dependent Axon repulsion	6	12	0.052753245	0.072468214	0.131342125
12013	SEMA3A	PLXNA1	0.139774749	R-HSA-399955	SEMA3A-Plexin repulsion signaling by inhibiting Integrin adhesion	4	8	0.06698281	0.060461049	0.117295654
12014	SEMA3A	PLXNA1	0.139774749	R-HSA-399956	CRMPs in Sema3A signaling	4	9	-0.110959635	0.220748124	0.261809633
12015	SEMA3A	PLXNA1	0.139774749	R-HSA-416700	Other semaphorin interactions	1	2	-0.150782361	0.17162556	0.222995425
1202	SEMA3A	PLXNA2	0.072682001	R-HSA-373755	Semaphorin interactions	18	34	0.145144078	0.004021465	0.018948999
12021	SEMA3A	PLXNA2	0.072682001	R-HSA-399954	Sema3A PAK dependent Axon repulsion	6	12	0.12496295	0.024166681	0.065247568
12022	SEMA3A	PLXNA2	0.072682001	R-HSA-399955	SEMA3A-Plexin repulsion signaling by inhibiting Integrin adhesion	4	8	0.124733223	0.032808224	0.079404015
12023	SEMA3A	PLXNA2	0.072682001	R-HSA-399956	CRMPs in Sema3A signaling	4	9	0.076115952	0.042292682	0.093626074
1203	SEMA3A	PLXNA3	0.404315864	R-HSA-373755	Semaphorin interactions	18	34	0.094854162	0.00402438	0.018951678
12031	SEMA3A	PLXNA3	0.404315864	R-HSA-399954	Sema3A PAK dependent Axon repulsion	6	12	0.025489034	0.015683681	0.049711628
12032	SEMA3A	PLXNA3	0.404315864	R-HSA-399955	SEMA3A-Plexin repulsion signaling by inhibiting Integrin adhesion	4	8	0.109859489	0.004615269	0.020991588
12033	SEMA3A	PLXNA3	0.404315864	R-HSA-399956	CRMPs in Sema3A signaling	4	9	0.085477179	0.003832171	0.018263266
1204	SEMA3A	PLXNA4	-0.198624453	R-HSA-373755	Semaphorin interactions	18	34	-0.050868561	0.164408632	0.217161573
12041	SEMA3A	PLXNA4	-0.198624453	R-HSA-399954	Sema3A PAK dependent Axon repulsion	6	12	0.037722421	0.053949902	0.109598789
12042	SEMA3A	PLXNA4	-0.198624453	R-HSA-399955	SEMA3A-Plexin repulsion signaling by inhibiting Integrin adhesion	4	8	0.115972964	0.016749066	0.051601245
12043	SEMA3A	PLXNA4	-0.198624453	R-HSA-399956	CRMPs in Sema3A signaling	4	9	0.115972964	0.008261234	0.032010896
12044	SEMA3A	PLXNA4	-0.198624453	R-HSA-9614085	FOXO-mediated transcription	17	32	0.010196823	0.112446246	0.171024342
12045	SEMA3A	PLXNA4	-0.198624453	R-HSA-9615017	FOXO-mediated transcription of oxidative stress, metabolic and neuronal genes	7	13	-0.017553223	0.118842878	0.176954057
1205	SEMA3C	NRP1	0.072927784	R-HSA-194138	Signaling by VEGF	35	65	0.089879647	0.031031459	0.076173524
12051	SEMA3C	NRP1	0.072927784	R-HSA-373755	Semaphorin interactions	19	35	0.113061007	0.024510862	0.065697986
12052	SEMA3C	NRP1	0.072927784	R-HSA-373760	L1CAM interactions	13	24	0.113061007	0.034701655	0.08230596
12053	SEMA3C	NRP1	0.072927784	R-HSA-399954	Sema3A PAK dependent Axon repulsion	6	12	0.109859489	0.034178129	0.081456111
12054	SEMA3C	NRP1	0.072927784	R-HSA-399955	SEMA3A-Plexin repulsion signaling by inhibiting Integrin adhesion	4	9	0.109859489	0.021633177	0.061045527
12055	SEMA3C	NRP1	0.072927784	R-HSA-399956	CRMPs in Sema3A signaling	4	9	0.109859489	0.021633177	0.061045527
12056	SEMA3C	NRP1	0.072927784	R-HSA-445144	Signal transduction by L1	3	7	-0.094374298	0.247545442	0.282674764
1206	SEMA3C	NRP2	0.059398898	R-HSA-194138	Signaling by VEGF	36	66	0.043983403	0.204223631	0.248433012
12061	SEMA3C	NRP2	0.059398898	R-HSA-373760	L1CAM interactions	13	24	0.088080138	0.073389036	0.132454079
1207	SEMA3C	PLXND1	0.111447035	R-HSA-9012852	Signaling by NOTCH3	15	29	0.055476529	0.086379809	0.145823119
12071	SEMA3C	PLXND1	0.111447035	R-HSA-9013508	NOTCH3 Intracellular Domain Regulates Transcription	11	21	0.019917013	0.168595258	0.220597104
1208	SEMA3E	NRP1	-0.063378194	R-HSA-194138	Signaling by VEGF	35	65	0.089879647	0.028464634	0.072126648
12081	SEMA3E	NRP1	-0.063378194	R-HSA-373755	Semaphorin interactions	19	35	0.113061007	0.022483401	0.062407651
12082	SEMA3E	NRP1	-0.063378194	R-HSA-373760	L1CAM interactions	13	24	0.113061007	0.031831243	0.077576059
12083	SEMA3E	NRP1	-0.063378194	R-HSA-399954	Sema3A PAK dependent Axon repulsion	6	12	0.109859489	0.031351022	0.0767296
12084	SEMA3E	NRP1	-0.063378194	R-HSA-399955	SEMA3A-Plexin repulsion signaling by inhibiting Integrin adhesion	4	9	0.109859489	0.019843749	0.05761006
12085	SEMA3E	NRP1	-0.063378194	R-HSA-399956	CRMPs in Sema3A signaling	4	9	0.109859489	0.019843749	0.05761006
12086	SEMA3E	NRP1	-0.063378194	R-HSA-445144	Signal transduction by L1	3	7	-0.094374298	0.227069263	0.266921386
1209	SEMA3E	PLXND1	-0.247302906	R-HSA-9012852	Signaling by NOTCH3	15	29	0.055476529	0.032088854	0.078006315
12091	SEMA3E	PLXND1	-0.247302906	R-HSA-9013508	NOTCH3 Intracellular Domain Regulates Transcription	11	21	0.019917013	0.062630708	0.119913246
12101	SEMA3F	NRP1	0.259070431	R-HSA-194138	Signaling by VEGF	35	65	0.089879647	0.010963588	0.039561422
12102	SEMA3F	NRP1	0.259070431	R-HSA-373755	Semaphorin interactions	19	35	0.113061007	0.008659825	0.03317684
12103	SEMA3F	NRP1	0.259070431	R-HSA-373760	L1CAM interactions	13	24	0.113061007	0.012260289	0.042462313
12104	SEMA3F	NRP1	0.259070431	R-HSA-399954	Sema3A PAK dependent Axon repulsion	6	12	0.109859489	0.012075324	0.042039656
12105	SEMA3F	NRP1	0.259070431	R-HSA-399955	SEMA3A-Plexin repulsion signaling by inhibiting Integrin adhesion	4	9	0.109859489	0.007643122	0.030265821
12106	SEMA3F	NRP1	0.259070431	R-HSA-399956	CRMPs in Sema3A signaling	4	9	0.109859489	0.007643122	0.030265821
12107	SEMA3F	NRP1	0.259070431	R-HSA-445144	Signal transduction by L1	3	7	-0.094374298	0.087459188	0.146637324
12111	SEMA3F	NRP2	0.132653666	R-HSA-194138	Signaling by VEGF	36	66	0.043983403	0.146015898	0.200791423
12112	SEMA3F	NRP2	0.132653666	R-HSA-373760	L1CAM interactions	13	24	0.088080138	0.052471724	0.108004828
12121	SEMA3F	PLXNA1	0.11499022	R-HSA-373755	Semaphorin interactions	18	34	0.120910384	0.010815946	0.039187867
12122	SEMA3F	PLXNA1	0.11499022	R-HSA-399954	Sema3A PAK dependent Axon repulsion	6	12	0.052753245	0.082057865	0.141529613
12123	SEMA3F	PLXNA1	0.11499022	R-HSA-399955	SEMA3A-Plexin repulsion signaling by inhibiting Integrin adhesion	4	8	0.06698281	0.068461803	0.126606093
12124	SEMA3F	PLXNA1	0.11499022	R-HSA-399956	CRMPs in Sema3A signaling	4	9	-0.110959635	0.249959518	0.284615181
12125	SEMA3F	PLXNA1	0.11499022	R-HSA-416700	Other semaphorin interactions	1	2	-0.150782361	0.194336611	0.240411918
12131	SEMA3F	PLXNA3	0.248503172	R-HSA-373755	Semaphorin interactions	18	34	0.094854162	0.014157451	0.046760532
12132	SEMA3F	PLXNA3	0.248503172	R-HSA-399954	Sema3A PAK dependent Axon repulsion	6	12	0.025489034	0.05517395	0.110994212
12133	SEMA3F	PLXNA3	0.248503172	R-HSA-399955	SEMA3A-Plexin repulsion signaling by inhibiting Integrin adhesion	4	8	0.109859489	0.016236152	0.050729899
12134	SEMA3F	PLXNA3	0.248503172	R-HSA-399956	CRMPs in Sema3A signaling	4	9	0.085477179	0.013481276	0.045155504
12141	SEMA3G	NRP2	-0.250014819	R-HSA-194138	Signaling by VEGF	36	66	0.043983403	0.059054028	0.11539041
12142	SEMA3G	NRP2	-0.250014819	R-HSA-373760	L1CAM interactions	13	24	0.088080138	0.021221433	0.060340776
12181	SEMA4D	CD72	-0.204817849	R-HSA-373755	Semaphorin interactions	19	35	0.070526135	0.041428697	0.092404321
12191	SEMA4D	ERBB2	-0.329636454	R-HSA-1227986	Signaling by ERBB2	15	28	0.002134092	0.045311245	0.097954521
12192	SEMA4D	ERBB2	-0.329636454	R-HSA-1227990	Signaling by ERBB2 in Cancer	6	11	-0.042109011	0.049609015	0.104063679
12193	SEMA4D	ERBB2	-0.329636454	R-HSA-1250196	SHC1 events in ERBB2 signaling	4	8	-0.042109011	0.039331336	0.089524727
12194	SEMA4D	ERBB2	-0.329636454	R-HSA-1358803	Downregulation of ERBB2:ERBB3 signaling	2	5	-0.09805549	0.033435735	0.08038511
12195	SEMA4D	ERBB2	-0.329636454	R-HSA-1963640	GRB2 events in ERBB2 signaling	2	4	-0.135751973	0.047634487	0.101405708
12196	SEMA4D	ERBB2	-0.329636454	R-HSA-1963642	PI3K events in ERBB2 signaling	2	4	-0.058816554	0.03450825	0.082053781
12197	SEMA4D	ERBB2	-0.329636454	R-HSA-199418	Negative regulation of the PI3K/AKT network	34	63	0.053945107	0.022151659	0.061872393
12198	SEMA4D	ERBB2	-0.329636454	R-HSA-2219528	PI3K/AKT Signaling in Cancer	27	50	0.056145136	0.021334243	0.060494809
12199	SEMA4D	ERBB2	-0.329636454	R-HSA-2219530	Constitutive Signaling by Aberrant PI3K in Cancer	14	26	0.026262746	0.034803884	0.0824353
121910	SEMA4D	ERBB2	-0.329636454	R-HSA-373755	Semaphorin interactions	19	35	0.054896846	0.02321157	0.063627748
121911	SEMA4D	ERBB2	-0.329636454	R-HSA-400685	Sema4D in semaphorin signaling	8	16	0.054896846	0.015139476	0.048586861
121912	SEMA4D	ERBB2	-0.329636454	R-HSA-416572	Sema4D induced cell migration and growth-cone collapse	7	14	0.054896846	0.015397165	0.049005254
121913	SEMA4D	ERBB2	-0.329636454	R-HSA-5673001	RAF/MAP kinase cascade	44	81	-0.011026796	0.061495211	0.118587812
121914	SEMA4D	ERBB2	-0.329636454	R-HSA-5684996	MAPK1/MAPK3 signaling	46	84	0.010789661	0.055521885	0.111478214
121915	SEMA4D	ERBB2	-0.329636454	R-HSA-6785631	ERBB2 Regulates Cell Motility	2	4	0.068257399	0.013065023	0.044305969
121916	SEMA4D	ERBB2	-0.329636454	R-HSA-6811558	PI5P, PP2A and IER3 Regulate PI3K/AKT Signaling	33	60	0.056145136	0.024707565	0.066107295
121917	SEMA4D	ERBB2	-0.329636454	R-HSA-8847993	ERBB2 Activates PTK6 Signaling	1	2	0.155944264	0.005111839	0.022537762
121918	SEMA4D	ERBB2	-0.329636454	R-HSA-8848021	Signaling by PTK6	14	26	0.012094623	0.041077347	0.091853903
121919	SEMA4D	ERBB2	-0.329636454	R-HSA-8863795	Downregulation of ERBB2 signaling	5	10	0.027268955	0.022589602	0.06255207
121920	SEMA4D	ERBB2	-0.329636454	R-HSA-8864260	Transcriptional regulation by the AP-2 (TFAP2) family of transcription factors	8	16	0.128712872	0.002586608	0.01368189
121921	SEMA4D	ERBB2	-0.329636454	R-HSA-8866910	TFAP2 (AP-2) family regulates transcription of growth factors and their receptors	3	6	0.233327409	0.000763811	0.00540423
121922	SEMA4D	ERBB2	-0.329636454	R-HSA-9006927	Signaling by Non-Receptor Tyrosine Kinases	14	26	0.012094623	0.041077347	0.091853903
121923	SEMA4D	ERBB2	-0.329636454	R-HSA-9634285	Constitutive Signaling by Overexpressed ERBB2	3	6	-0.042109011	0.036018625	0.084169427
121924	SEMA4D	ERBB2	-0.329636454	R-HSA-9664565	Signaling by ERBB2 KD Mutants	6	11	-0.042109011	0.049609015	0.104063679
121925	SEMA4D	ERBB2	-0.329636454	R-HSA-9665348	Signaling by ERBB2 ECD mutants	6	11	-0.042109011	0.049609015	0.104063679
121926	SEMA4D	ERBB2	-0.329636454	R-HSA-9665686	Signaling by ERBB2 TMD/JMD mutants	4	8	-0.042109011	0.039331336	0.089524727
12201	SEMA4D	MET	-0.358384251	R-HSA-199418	Negative regulation of the PI3K/AKT network	37	69	-0.019567151	0.047616216	0.101387506
12202	SEMA4D	MET	-0.358384251	R-HSA-2219528	PI3K/AKT Signaling in Cancer	31	57	0.036463893	0.027426391	0.07065469
12203	SEMA4D	MET	-0.358384251	R-HSA-2219530	Constitutive Signaling by Aberrant PI3K in Cancer	18	33	0.036463893	0.025749457	0.06789883
12204	SEMA4D	MET	-0.358384251	R-HSA-373755	Semaphorin interactions	19	36	0.01968574	0.028761174	0.072390091
12205	SEMA4D	MET	-0.358384251	R-HSA-400685	Sema4D in semaphorin signaling	8	15	0.01968574	0.025335833	0.067222625
12206	SEMA4D	MET	-0.358384251	R-HSA-416550	Sema4D mediated inhibition of cell attachment and migration	2	5	-0.047554107	0.018221238	0.054621141
12207	SEMA4D	MET	-0.358384251	R-HSA-5673001	RAF/MAP kinase cascade	50	92	-0.000770964	0.046394772	0.099594802
12208	SEMA4D	MET	-0.358384251	R-HSA-5684996	MAPK1/MAPK3 signaling	52	95	-0.004268944	0.047746905	0.101516021
12209	SEMA4D	MET	-0.358384251	R-HSA-6806834	Signaling by MET	20	38	-0.013340449	0.040713319	0.091355751
122010	SEMA4D	MET	-0.358384251	R-HSA-6807004	Negative regulation of MET activity	4	9	-0.021464572	0.020686564	0.059257691
122011	SEMA4D	MET	-0.358384251	R-HSA-6811558	PI5P, PP2A and IER3 Regulate PI3K/AKT Signaling	36	66	-0.016485797	0.047738234	0.101516021
122012	SEMA4D	MET	-0.358384251	R-HSA-8851805	MET activates RAS signaling	3	6	0.083239465	0.008595948	0.033019766
122013	SEMA4D	MET	-0.358384251	R-HSA-8851907	MET activates PI3K/AKT signaling	1	3	-0.179365553	0.026109081	0.068580882
122014	SEMA4D	MET	-0.358384251	R-HSA-8874081	MET activates PTK2 signaling	1	3	-0.156062855	0.023405206	0.063951708
122015	SEMA4D	MET	-0.358384251	R-HSA-8875360	InlB-mediated entry of Listeria monocytogenes into host cell	4	8	-0.021464572	0.026471418	0.069076941
122016	SEMA4D	MET	-0.358384251	R-HSA-8875513	MET interacts with TNS proteins	1	3	0.033675225	0.005469098	0.023581657
122017	SEMA4D	MET	-0.358384251	R-HSA-8875555	MET activates RAP1 and RAC1	4	8	-0.047554107	0.031543024	0.077117784
122018	SEMA4D	MET	-0.358384251	R-HSA-8875656	MET receptor recycling	2	5	-0.12649745	0.030256645	0.074812307
122019	SEMA4D	MET	-0.358384251	R-HSA-8875878	MET promotes cell motility	7	13	0.038482064	0.020628301	0.059149489
122020	SEMA4D	MET	-0.358384251	R-HSA-8876384	Listeria monocytogenes entry into host cells	6	12	-0.013340449	0.027552127	0.070890276
12211	SEMA4D	PLXNB1	-0.346459517	R-HSA-373755	Semaphorin interactions	20	37	0.098464639	0.005410472	0.023390013
12212	SEMA4D	PLXNB1	-0.346459517	R-HSA-400685	Sema4D in semaphorin signaling	9	18	0.132811575	0.001658991	0.009784782
12213	SEMA4D	PLXNB1	-0.346459517	R-HSA-416482	G alpha (12/13) signalling events	14	26	0.09852976	0.006707556	0.027436113
12214	SEMA4D	PLXNB1	-0.346459517	R-HSA-416550	Sema4D mediated inhibition of cell attachment and migration	2	5	0.01968574	0.010579722	0.038513258
12215	SEMA4D	PLXNB1	-0.346459517	R-HSA-416572	Sema4D induced cell migration and growth-cone collapse	7	14	0.142891058	0.00176169	0.010284245
1223	SEMA4F	NRP2	-0.155761024	R-HSA-194138	Signaling by VEGF	36	66	0.043983403	0.109704069	0.168341488
12231	SEMA4F	NRP2	-0.155761024	R-HSA-373760	L1CAM interactions	13	24	0.088080138	0.039422842	0.089582449
1224	SEMA5A	MET	0.380032032	R-HSA-199418	Negative regulation of the PI3K/AKT network	37	69	-0.019567151	0.050962875	0.105930659
12241	SEMA5A	MET	0.380032032	R-HSA-2219528	PI3K/AKT Signaling in Cancer	31	57	0.036463893	0.029354028	0.07336981
12242	SEMA5A	MET	0.380032032	R-HSA-2219530	Constitutive Signaling by Aberrant PI3K in Cancer	18	33	0.036463893	0.027559232	0.070890276
12243	SEMA5A	MET	0.380032032	R-HSA-373755	Semaphorin interactions	19	36	0.01968574	0.030782625	0.075804429
12244	SEMA5A	MET	0.380032032	R-HSA-400685	Sema4D in semaphorin signaling	8	15	0.01968574	0.027116537	0.070063695
12245	SEMA5A	MET	0.380032032	R-HSA-416550	Sema4D mediated inhibition of cell attachment and migration	2	5	-0.047554107	0.0195019	0.057105448
12246	SEMA5A	MET	0.380032032	R-HSA-5673001	RAF/MAP kinase cascade	50	92	-0.000770964	0.049655583	0.104117128
12247	SEMA5A	MET	0.380032032	R-HSA-5684996	MAPK1/MAPK3 signaling	52	95	-0.004268944	0.051102749	0.106168306
12248	SEMA5A	MET	0.380032032	R-HSA-6806834	Signaling by MET	20	38	-0.013340449	0.043574815	0.095439754
12249	SEMA5A	MET	0.380032032	R-HSA-6807004	Negative regulation of MET activity	4	9	-0.021464572	0.022140499	0.061872393
122410	SEMA5A	MET	0.380032032	R-HSA-6811558	PI5P, PP2A and IER3 Regulate PI3K/AKT Signaling	36	66	-0.016485797	0.051093469	0.106168128
122411	SEMA5A	MET	0.380032032	R-HSA-8851805	MET activates RAS signaling	3	6	0.083239465	0.009200106	0.034748539
122412	SEMA5A	MET	0.380032032	R-HSA-8851907	MET activates PI3K/AKT signaling	1	3	-0.179365553	0.027944132	0.071387366
122413	SEMA5A	MET	0.380032032	R-HSA-8874081	MET activates PTK2 signaling	1	3	-0.156062855	0.025050218	0.066672727
122414	SEMA5A	MET	0.380032032	R-HSA-8875360	InlB-mediated entry of Listeria monocytogenes into host cell	4	8	-0.021464572	0.028331936	0.071916654
122415	SEMA5A	MET	0.380032032	R-HSA-8875513	MET interacts with TNS proteins	1	3	0.033675225	0.005853488	0.024840217
122416	SEMA5A	MET	0.380032032	R-HSA-8875555	MET activates RAP1 and RAC1	4	8	-0.047554107	0.033759994	0.08091812
122417	SEMA5A	MET	0.380032032	R-HSA-8875656	MET receptor recycling	2	5	-0.12649745	0.032383203	0.078601191
122418	SEMA5A	MET	0.380032032	R-HSA-8875878	MET promotes cell motility	7	13	0.038482064	0.022078141	0.061802738
122419	SEMA5A	MET	0.380032032	R-HSA-8876384	Listeria monocytogenes entry into host cells	6	12	-0.013340449	0.029488601	0.073506
1226	SEMA6A	PLXNA2	0.11974628	R-HSA-373755	Semaphorin interactions	18	34	0.145144078	0.003241606	0.016217859
12261	SEMA6A	PLXNA2	0.11974628	R-HSA-399954	Sema3A PAK dependent Axon repulsion	6	12	0.12496295	0.019480175	0.057082633
12262	SEMA6A	PLXNA2	0.11974628	R-HSA-399955	SEMA3A-Plexin repulsion signaling by inhibiting Integrin adhesion	4	8	0.124733223	0.026445913	0.06904159
12263	SEMA6A	PLXNA2	0.11974628	R-HSA-399956	CRMPs in Sema3A signaling	4	9	0.076115952	0.034091105	0.081289548
1227	SEMA6A	PLXNA4	-0.001897196	R-HSA-373755	Semaphorin interactions	18	34	-0.050868561	0.445367673	0.448513912
12271	SEMA6A	PLXNA4	-0.001897196	R-HSA-399954	Sema3A PAK dependent Axon repulsion	6	12	0.037722421	0.14614526	0.200945381
12272	SEMA6A	PLXNA4	-0.001897196	R-HSA-399955	SEMA3A-Plexin repulsion signaling by inhibiting Integrin adhesion	4	8	0.115972964	0.04537166	0.098007954
12273	SEMA6A	PLXNA4	-0.001897196	R-HSA-399956	CRMPs in Sema3A signaling	4	9	0.115972964	0.022378914	0.062274021
12274	SEMA6A	PLXNA4	-0.001897196	R-HSA-9614085	FOXO-mediated transcription	17	32	0.010196823	0.30460641	0.328718712
12275	SEMA6A	PLXNA4	-0.001897196	R-HSA-9615017	FOXO-mediated transcription of oxidative stress, metabolic and neuronal genes	7	13	-0.017553223	0.321934289	0.342362796
1228	SEMA7A	ITGA1	0.327997163	R-HSA-216083	Integrin cell surface interactions	4	8	0.246887236	0.000380474	0.003184962
12281	SEMA7A	ITGA1	0.327997163	R-HSA-373755	Semaphorin interactions	20	37	0.233145571	1.87732529477862e-06	4.13692274404747e-05
12282	SEMA7A	ITGA1	0.327997163	R-HSA-373760	L1CAM interactions	13	24	0.154065113	0.001701628	0.009979026
12283	SEMA7A	ITGA1	0.327997163	R-HSA-397014	Muscle contraction	52	96	0.003912966	0.075226244	0.134281917
12284	SEMA7A	ITGA1	0.327997163	R-HSA-445355	Smooth Muscle Contraction	15	28	0.463239667	6.70869915549913e-16	5.19901672137909e-14
12285	SEMA7A	ITGA1	0.327997163	R-HSA-447041	CHL1 interactions	1	2	-0.510968827	0.081878625	0.141423552
1229	SEMA7A	ITGB1	0.199632506	R-HSA-1500931	Cell-Cell communication	6	12	0.053105737	0.051462759	0.106666753
12291	SEMA7A	ITGB1	0.199632506	R-HSA-1566948	Elastic fibre formation	1	3	-0.137403676	0.087747343	0.146992394
12292	SEMA7A	ITGB1	0.199632506	R-HSA-198933	Immunoregulatory interactions between a Lymphoid and a non-Lymphoid cell	1	2	-0.486723566	0.201439913	0.246270691
12293	SEMA7A	ITGB1	0.199632506	R-HSA-202733	Cell surface interactions at the vascular wall	17	31	0.152441916	0.003192927	0.016043833
12294	SEMA7A	ITGB1	0.199632506	R-HSA-210991	Basigin interactions	4	8	0.218257263	0.002089654	0.011567227
12295	SEMA7A	ITGB1	0.199632506	R-HSA-216083	Integrin cell surface interactions	8	16	0.218257263	0.000289562	0.002597961
12296	SEMA7A	ITGB1	0.199632506	R-HSA-3000157	Laminin interactions	3	6	0.255516079	0.001450329	0.008804918
12297	SEMA7A	ITGB1	0.199632506	R-HSA-3000170	Syndecan interactions	2	4	0.218257263	0.005527587	0.023789433
12298	SEMA7A	ITGB1	0.199632506	R-HSA-3000171	Non-integrin membrane-ECM interactions	2	5	0.117242606	0.010020535	0.03703813
12299	SEMA7A	ITGB1	0.199632506	R-HSA-3000178	ECM proteoglycans	3	6	0.106461174	0.025831652	0.068100019
122910	SEMA7A	ITGB1	0.199632506	R-HSA-373755	Semaphorin interactions	19	36	0.273858923	5.58657551627648e-08	1.69312828048411e-06
122911	SEMA7A	ITGB1	0.199632506	R-HSA-373760	L1CAM interactions	15	29	0.076699662	0.030810128	0.075807491
122912	SEMA7A	ITGB1	0.199632506	R-HSA-445144	Signal transduction by L1	1	3	0.106461174	0.009392995	0.035260374
122913	SEMA7A	ITGB1	0.199632506	R-HSA-446728	Cell junction organization	1	2	0.218257263	0.008179456	0.031800735
122914	SEMA7A	ITGB1	0.199632506	R-HSA-447041	CHL1 interactions	2	4	-0.179361034	0.171300733	0.222905262
122915	SEMA7A	ITGB1	0.199632506	R-HSA-6785807	Interleukin-4 and Interleukin-13 signaling	44	81	0.079440363	0.02600826	0.068393847
122916	SEMA7A	ITGB1	0.199632506	R-HSA-6806834	Signaling by MET	16	30	0.055130714	0.066128082	0.12373827
122917	SEMA7A	ITGB1	0.199632506	R-HSA-75892	Platelet Adhesion to exposed collagen	1	3	-0.179361034	0.107854332	0.166745923
122918	SEMA7A	ITGB1	0.199632506	R-HSA-8874081	MET activates PTK2 signaling	2	4	0.033675225	0.058011027	0.114211992
122919	SEMA7A	ITGB1	0.199632506	R-HSA-8875513	MET interacts with TNS proteins	1	2	0.033675225	0.047320602	0.100925562
122920	SEMA7A	ITGB1	0.199632506	R-HSA-8875878	MET promotes cell motility	6	11	0.055130714	0.071393383	0.129908462
1230	SEMA7A	PLXNC1	0.02649674	R-HSA-373755	Semaphorin interactions	19	35	0.022049671	0.296960568	0.322305074
1231	SERPINA1	LRP1	-0.033902323	R-HSA-196854	Metabolism of vitamins and cofactors	31	58	0.075395649	0.061964218	0.119137359
12311	SERPINA1	LRP1	-0.033902323	R-HSA-2187338	Visual phototransduction	12	22	0.02892709	0.220180003	0.261294974
12312	SERPINA1	LRP1	-0.033902323	R-HSA-6806667	Metabolism of fat-soluble vitamins	6	12	0.02892709	0.144863491	0.199807185
12313	SERPINA1	LRP1	-0.033902323	R-HSA-975634	Retinoid metabolism and transport	6	12	0.02892709	0.144863491	0.199807185
1232	SERPINE1	ITGAV	0.481417818	R-HSA-1566948	Elastic fibre formation	3	6	0.083372941	0.003398724	0.016792924
12321	SERPINE1	ITGAV	0.481417818	R-HSA-194138	Signaling by VEGF	35	64	0.045877541	0.009379837	0.035250588
12322	SERPINE1	ITGAV	0.481417818	R-HSA-202733	Cell surface interactions at the vascular wall	14	26	0.079070595	0.00402217	0.018948999
12323	SERPINE1	ITGAV	0.481417818	R-HSA-210990	PECAM1 interactions	3	7	-0.374607315	0.019846957	0.05761006
12324	SERPINE1	ITGAV	0.481417818	R-HSA-2129379	Molecules associated with elastic fibres	2	5	0.083372941	0.001639552	0.009696835
12325	SERPINE1	ITGAV	0.481417818	R-HSA-216083	Integrin cell surface interactions	6	12	0.186388429	0.000218161	0.002056409
12326	SERPINE1	ITGAV	0.481417818	R-HSA-3000157	Laminin interactions	2	4	0.249570127	0.000304099	0.002693291
12327	SERPINE1	ITGAV	0.481417818	R-HSA-3000170	Syndecan interactions	1	3	0.394167507	3.26861212691084e-06	6.71577655328104e-05
12328	SERPINE1	ITGAV	0.481417818	R-HSA-3000171	Non-integrin membrane-ECM interactions	3	7	0.258921162	2.71862435212329e-05	0.000378216
12329	SERPINE1	ITGAV	0.481417818	R-HSA-3000178	ECM proteoglycans	4	8	0.258921162	6.3296260982713e-05	0.000740509
123210	SERPINE1	ITGAV	0.481417818	R-HSA-373760	L1CAM interactions	13	25	0.041078838	0.007185798	0.0287706
123211	SERPINE1	ITGAV	0.481417818	R-HSA-4420097	VEGFA-VEGFR2 Pathway	35	64	0.045877541	0.009379837	0.035250588
1233	SERPINE1	ITGB5	0.259127549	R-HSA-1566948	Elastic fibre formation	1	3	-0.43793717	0.130560357	0.187883904
12331	SERPINE1	ITGB5	0.259127549	R-HSA-216083	Integrin cell surface interactions	2	5	-0.302175331	0.132500595	0.189824364
12332	SERPINE1	ITGB5	0.259127549	R-HSA-3000170	Syndecan interactions	1	2	0.394167507	0.000422197	0.003438018
12333	SERPINE1	ITGB5	0.259127549	R-HSA-3000171	Non-integrin membrane-ECM interactions	1	3	-0.089028511	0.044348921	0.096585625
12334	SERPINE1	ITGB5	0.259127549	R-HSA-397014	Muscle contraction	51	94	0.02526841	0.100380416	0.159936281
12335	SERPINE1	ITGB5	0.259127549	R-HSA-445355	Smooth Muscle Contraction	14	26	0.439807955	1.75880052920808e-13	1.11587196212998e-11
1234	SERPINE1	LRP1	0.359649123	R-HSA-196854	Metabolism of vitamins and cofactors	31	58	0.075395649	0.009593941	0.035735884
12341	SERPINE1	LRP1	0.359649123	R-HSA-2187338	Visual phototransduction	12	22	0.02892709	0.034090546	0.081289548
12342	SERPINE1	LRP1	0.359649123	R-HSA-6806667	Metabolism of fat-soluble vitamins	6	12	0.02892709	0.022429264	0.062302313
12343	SERPINE1	LRP1	0.359649123	R-HSA-975634	Retinoid metabolism and transport	6	12	0.02892709	0.022429264	0.062302313
1235	SERPINE1	PLAUR	0.339181982	R-HSA-163125	Post-translational modification: synthesis of GPI-anchored proteins	30	55	0.170401993	4.36255682044693e-05	0.000544
12351	SERPINE1	PLAUR	0.339181982	R-HSA-75205	Dissolution of Fibrin Clot	1	2	-0.154197297	0.045654549	0.098463407
1236	SERPINE2	LRP1	0.499436904	R-HSA-196854	Metabolism of vitamins and cofactors	31	58	0.075395649	0.00244245	0.013099382
12361	SERPINE2	LRP1	0.499436904	R-HSA-2187338	Visual phototransduction	12	22	0.02892709	0.008678858	0.03323873
12362	SERPINE2	LRP1	0.499436904	R-HSA-6806667	Metabolism of fat-soluble vitamins	6	12	0.02892709	0.005710099	0.024402115
12363	SERPINE2	LRP1	0.499436904	R-HSA-975634	Retinoid metabolism and transport	6	12	0.02892709	0.005710099	0.024402115
1237	SERPING1	LRP1	0.071834993	R-HSA-196854	Metabolism of vitamins and cofactors	31	58	0.075395649	0.059734914	0.116316871
12371	SERPING1	LRP1	0.071834993	R-HSA-2187338	Visual phototransduction	12	22	0.02892709	0.212258525	0.25501796
12372	SERPING1	LRP1	0.071834993	R-HSA-6806667	Metabolism of fat-soluble vitamins	6	12	0.02892709	0.139651696	0.195343203
12373	SERPING1	LRP1	0.071834993	R-HSA-975634	Retinoid metabolism and transport	6	12	0.02892709	0.139651696	0.195343203
1238	SERPING1	SELE	-0.168830402	R-HSA-202733	Cell surface interactions at the vascular wall	15	29	-0.043408647	0.184881678	0.233365625
1239	SERPING1	SELP	-0.138928402	R-HSA-202733	Cell surface interactions at the vascular wall	14	26	-0.130424476	0.248957461	0.283810031
1240	SFRP1	FZD2	0.260374681	R-HSA-373080	Class B/2 (Secretin family receptors)	14	27	0.179382302	0.000316241	0.002764299
12401	SFRP1	FZD2	0.260374681	R-HSA-3858494	Beta-catenin independent WNT signaling	31	57	0.017783047	0.101224469	0.160702563
12402	SFRP1	FZD2	0.260374681	R-HSA-4086398	Ca2+ pathway	17	31	0.086296823	0.025630392	0.067753339
12403	SFRP1	FZD2	0.260374681	R-HSA-4086400	PCP/CE pathway	13	24	-0.029282751	0.118901886	0.176987588
12404	SFRP1	FZD2	0.260374681	R-HSA-4608870	Asymmetric localization of PCP proteins	4	8	-0.232866974	0.137277568	0.193555974
12405	SFRP1	FZD2	0.260374681	R-HSA-4641262	Disassembly of the destruction complex and recruitment of AXIN to the membrane	11	21	0.008893105	0.079931332	0.139210723
12406	SFRP1	FZD2	0.260374681	R-HSA-5140745	WNT5A-dependent internalization of FZD2, FZD5 and ROR2	1	3	-0.364886492	0.11986363	0.177911131
12411	SFRP1	FZD6	0.116217018	R-HSA-373080	Class B/2 (Secretin family receptors)	14	26	0.172150101	0.00227147	0.012389543
12412	SFRP1	FZD6	0.116217018	R-HSA-3858494	Beta-catenin independent WNT signaling	31	58	0.071496325	0.056943578	0.113074375
12413	SFRP1	FZD6	0.116217018	R-HSA-4086398	Ca2+ pathway	17	32	0.07552315	0.060655411	0.117514769
12414	SFRP1	FZD6	0.116217018	R-HSA-4086400	PCP/CE pathway	13	25	0.053592602	0.09287921	0.15212429
12415	SFRP1	FZD6	0.116217018	R-HSA-4641263	Regulation of FZD by ubiquitination	2	5	0.179069078	0.005000177	0.022215099
12416	SFRP1	FZD6	0.116217018	R-HSA-4791275	Signaling by WNT in cancer	9	18	-0.004031063	0.179932665	0.229679691
12417	SFRP1	FZD6	0.116217018	R-HSA-5340588	RNF mutants show enhanced WNT signaling and proliferation	2	4	0.179069078	0.016346057	0.050968542
12421	SLIT2	GPC1	0.500385277	R-HSA-1630316	Glycosaminoglycan metabolism	36	66	0.118065434	0.000293756	0.002625351
12422	SLIT2	GPC1	0.500385277	R-HSA-1638091	Heparan sulfate/heparin (HS-GAG) metabolism	11	21	0.102418208	0.001575826	0.00940365
12423	SLIT2	GPC1	0.500385277	R-HSA-1793185	Chondroitin sulfate/dermatan sulfate metabolism	9	17	0.234366665	1.9089345046443e-05	0.000286638
12424	SLIT2	GPC1	0.500385277	R-HSA-196854	Metabolism of vitamins and cofactors	34	62	0.095808387	0.001321874	0.008197464
12425	SLIT2	GPC1	0.500385277	R-HSA-1971475	A tetrasaccharide linker sequence is required for GAG synthesis	7	14	0.219337249	3.53438122289601e-05	0.000463785
12426	SLIT2	GPC1	0.500385277	R-HSA-2022928	HS-GAG biosynthesis	4	8	0.12483699	0.001329801	0.008224539
12427	SLIT2	GPC1	0.500385277	R-HSA-2024096	HS-GAG degradation	6	12	-0.058390737	0.012097109	0.042099252
12428	SLIT2	GPC1	0.500385277	R-HSA-202733	Cell surface interactions at the vascular wall	15	29	-0.004032737	0.010943724	0.03951444
12429	SLIT2	GPC1	0.500385277	R-HSA-2187338	Visual phototransduction	14	26	0.019917013	0.009419624	0.035330366
124210	SLIT2	GPC1	0.500385277	R-HSA-3560782	Diseases associated with glycosaminoglycan metabolism	9	17	0.349691797	2.70383507416642e-08	8.89492410296285e-07
124211	SLIT2	GPC1	0.500385277	R-HSA-3560783	Defective B4GALT7 causes EDS, progeroid type	6	12	0.234366665	3.33628065961922e-05	0.000441789
124212	SLIT2	GPC1	0.500385277	R-HSA-3560801	Defective B3GAT3 causes JDSSDHD	6	12	0.234366665	3.33628065961922e-05	0.000441789
124213	SLIT2	GPC1	0.500385277	R-HSA-3656237	Defective EXT2 causes exostoses 2	4	8	0.12483699	0.001329801	0.008224539
124214	SLIT2	GPC1	0.500385277	R-HSA-3656253	Defective EXT1 causes exostoses 1, TRPS2 and CHDS	4	8	0.12483699	0.001329801	0.008224539
124215	SLIT2	GPC1	0.500385277	R-HSA-3781865	Diseases of glycosylation	42	78	0.096271268	0.000687174	0.004996726
124216	SLIT2	GPC1	0.500385277	R-HSA-4420332	Defective B3GALT6 causes EDSP2 and SEMDJL1	6	12	0.234366665	3.33628065961922e-05	0.000441789
124217	SLIT2	GPC1	0.500385277	R-HSA-5668914	Diseases of metabolism	56	102	0.095808387	0.000712013	0.005135297
124218	SLIT2	GPC1	0.500385277	R-HSA-6806667	Metabolism of fat-soluble vitamins	8	16	0.004623592	0.007916009	0.031027207
124219	SLIT2	GPC1	0.500385277	R-HSA-975634	Retinoid metabolism and transport	8	16	0.004623592	0.007916009	0.031027207
12431	SLIT2	ROBO1	0.17705987	R-HSA-373752	Netrin-1 signaling	8	16	0.132772213	0.008376402	0.032326976
12432	SLIT2	ROBO1	0.17705987	R-HSA-428540	Activation of RAC1	5	10	-0.110366902	0.206365358	0.250042056
12433	SLIT2	ROBO1	0.17705987	R-HSA-428543	Inactivation of CDC42 and RAC1	2	5	-0.200984173	0.188412405	0.23601511
12434	SLIT2	ROBO1	0.17705987	R-HSA-428890	Role of ABL in ROBO-SLIT signaling	3	6	0.027746488	0.076068934	0.135383474
1245	SLIT2	SDC1	0.505958388	R-HSA-1630316	Glycosaminoglycan metabolism	35	65	0.080403202	0.001878401	0.01072605
12451	SLIT2	SDC1	0.505958388	R-HSA-1638091	Heparan sulfate/heparin (HS-GAG) metabolism	11	20	0.016599479	0.009313412	0.035041372
12452	SLIT2	SDC1	0.505958388	R-HSA-1793185	Chondroitin sulfate/dermatan sulfate metabolism	8	16	0.054900102	0.003560878	0.01740053
12453	SLIT2	SDC1	0.505958388	R-HSA-196854	Metabolism of vitamins and cofactors	33	61	-0.003439279	0.013338774	0.044839251
12454	SLIT2	SDC1	0.505958388	R-HSA-1971475	A tetrasaccharide linker sequence is required for GAG synthesis	7	13	0.054900102	0.005070128	0.022465373
12455	SLIT2	SDC1	0.505958388	R-HSA-2022928	HS-GAG biosynthesis	3	7	-0.027038245	0.005765875	0.024567735
12456	SLIT2	SDC1	0.505958388	R-HSA-2024096	HS-GAG degradation	6	11	-0.033198958	0.011169184	0.040013424
12457	SLIT2	SDC1	0.505958388	R-HSA-202733	Cell surface interactions at the vascular wall	17	31	0.037590419	0.007801996	0.030653163
12458	SLIT2	SDC1	0.505958388	R-HSA-2187338	Visual phototransduction	13	25	-0.089998223	0.014803575	0.048002494
12459	SLIT2	SDC1	0.505958388	R-HSA-3000170	Syndecan interactions	3	6	0.554659726	3.37304517142636e-09	1.36661588050737e-07
124510	SLIT2	SDC1	0.505958388	R-HSA-3000171	Non-integrin membrane-ECM interactions	3	6	0.554659726	3.37304517142636e-09	1.36661588050737e-07
124511	SLIT2	SDC1	0.505958388	R-HSA-3560782	Diseases associated with glycosaminoglycan metabolism	8	16	0.287476281	6.20035327813263e-07	1.53866724277229e-05
124512	SLIT2	SDC1	0.505958388	R-HSA-3560783	Defective B4GALT7 causes EDS, progeroid type	6	11	0.101150244	0.002666561	0.013970407
124513	SLIT2	SDC1	0.505958388	R-HSA-3560801	Defective B3GAT3 causes JDSSDHD	6	11	0.101150244	0.002666561	0.013970407
124514	SLIT2	SDC1	0.505958388	R-HSA-3656237	Defective EXT2 causes exostoses 2	3	7	-0.027038245	0.005765875	0.024567735
124515	SLIT2	SDC1	0.505958388	R-HSA-3656253	Defective EXT1 causes exostoses 1, TRPS2 and CHDS	3	7	-0.027038245	0.005765875	0.024567735
124516	SLIT2	SDC1	0.505958388	R-HSA-3781865	Diseases of glycosylation	41	76	0.054900102	0.004946602	0.022053443
124517	SLIT2	SDC1	0.505958388	R-HSA-4420332	Defective B3GALT6 causes EDSP2 and SEMDJL1	6	11	0.101150244	0.002666561	0.013970407
124518	SLIT2	SDC1	0.505958388	R-HSA-5668914	Diseases of metabolism	55	100	0.030353333	0.010860806	0.039313393
124519	SLIT2	SDC1	0.505958388	R-HSA-6806667	Metabolism of fat-soluble vitamins	8	15	-0.044349579	0.012316794	0.042568698
124520	SLIT2	SDC1	0.505958388	R-HSA-975634	Retinoid metabolism and transport	8	15	-0.044349579	0.012316794	0.042568698
1246	SLPI	CD4	0.183424237	R-HSA-162587	HIV Life Cycle	35	64	0.100296384	0.013592455	0.045401237
12461	SLPI	CD4	0.183424237	R-HSA-162594	Early Phase of HIV Life Cycle	3	6	0.176418282	0.00885341	0.03367945
12462	SLPI	CD4	0.183424237	R-HSA-162909	Host Interactions of HIV factors	17	32	0.098280972	0.020707863	0.059282651
12463	SLPI	CD4	0.183424237	R-HSA-164938	Nef-mediates down modulation of cell surface receptors by recruiting them to clathrin adapters	4	9	-0.159938349	0.202499246	0.246978368
12464	SLPI	CD4	0.183424237	R-HSA-164952	The role of Nef in HIV-1 replication and disease pathogenesis	6	12	-0.150672752	0.219751809	0.261003306
12465	SLPI	CD4	0.183424237	R-HSA-167590	Nef Mediated CD4 Down-regulation	4	8	-0.159938349	0.211148245	0.254205611
12466	SLPI	CD4	0.183424237	R-HSA-180534	Vpu mediated degradation of CD4	2	5	-0.083170313	0.107511444	0.166434461
12467	SLPI	CD4	0.183424237	R-HSA-202403	TCR signaling	26	49	0.322465916	7.50176769436645e-13	4.53523097208636e-11
12468	SLPI	CD4	0.183424237	R-HSA-202424	Downstream TCR signaling	20	38	0.323750816	7.26682276636046e-11	3.81409102196201e-09
12469	SLPI	CD4	0.183424237	R-HSA-202427	Phosphorylation of CD3 and TCR zeta chains	7	14	0.463390059	2.87717224747941e-10	1.38427949756853e-08
124610	SLPI	CD4	0.183424237	R-HSA-202430	Translocation of ZAP-70 to Immunological synapse	8	15	0.523027682	4.88426001513602e-12	2.83409800978772e-10
124611	SLPI	CD4	0.183424237	R-HSA-202433	Generation of second messenger molecules	13	24	0.372346744	1.96299826390306e-09	8.39508924195877e-08
124612	SLPI	CD4	0.183424237	R-HSA-388841	Costimulation by the CD28 family	28	51	0.243908227	1.37885978222562e-07	3.72873393568131e-06
124613	SLPI	CD4	0.183424237	R-HSA-389948	PD-1 signaling	9	17	0.463390059	6.37856367729687e-11	3.3941601281911e-09
124614	SLPI	CD4	0.183424237	R-HSA-8856825	Cargo recognition for clathrin-mediated endocytosis	40	73	0.075878831	0.041006328	0.091848111
124615	SLPI	CD4	0.183424237	R-HSA-8856828	Clathrin-mediated endocytosis	59	109	0.054748217	0.073936231	0.133230596
1247	SORBS1	INSR	0.127563723	R-HSA-199418	Negative regulation of the PI3K/AKT network	39	71	0.054419349	0.122042385	0.17982412
12471	SORBS1	INSR	0.127563723	R-HSA-6811558	PI5P, PP2A and IER3 Regulate PI3K/AKT Signaling	37	68	0.054419349	0.112015512	0.170616424
12472	SORBS1	INSR	0.127563723	R-HSA-74749	Signal attenuation	2	4	0.005335547	0.108983787	0.16776907
12473	SORBS1	INSR	0.127563723	R-HSA-74751	Insulin receptor signalling cascade	10	19	-0.014051939	0.216212569	0.258260736
12474	SORBS1	INSR	0.127563723	R-HSA-74752	Signaling by Insulin receptor	10	19	-0.014051939	0.216212569	0.258260736
1248	SORBS1	ITGA1	-0.020750579	R-HSA-216083	Integrin cell surface interactions	4	8	0.246887236	0.001989764	0.011147892
12481	SORBS1	ITGA1	-0.020750579	R-HSA-373755	Semaphorin interactions	20	37	0.233145571	9.81784153662139e-06	0.000170476
12482	SORBS1	ITGA1	-0.020750579	R-HSA-373760	L1CAM interactions	13	24	0.154065113	0.008899	0.033801564
12483	SORBS1	ITGA1	-0.020750579	R-HSA-397014	Muscle contraction	52	96	0.003912966	0.393410424	0.402145355
12484	SORBS1	ITGA1	-0.020750579	R-HSA-445355	Smooth Muscle Contraction	15	28	0.463239667	3.50844605400808e-15	2.53200166160196e-13
12485	SORBS1	ITGA1	-0.020750579	R-HSA-447041	CHL1 interactions	1	2	-0.510968827	0.428200358	0.433000222
1249	SORBS1	ITGB5	-0.060692271	R-HSA-1566948	Elastic fibre formation	1	3	-0.43793717	0.343241166	0.35962306
12491	SORBS1	ITGB5	-0.060692271	R-HSA-216083	Integrin cell surface interactions	2	5	-0.302175331	0.348342022	0.364042477
12492	SORBS1	ITGB5	-0.060692271	R-HSA-3000170	Syndecan interactions	1	2	0.394167507	0.001109949	0.00717614
12493	SORBS1	ITGB5	-0.060692271	R-HSA-3000171	Non-integrin membrane-ECM interactions	1	3	-0.089028511	0.116592628	0.174681698
12494	SORBS1	ITGB5	-0.060692271	R-HSA-397014	Muscle contraction	51	94	0.02526841	0.263898567	0.295991914
12495	SORBS1	ITGB5	-0.060692271	R-HSA-445355	Smooth Muscle Contraction	14	26	0.439807955	4.62385947155521e-13	2.85517140738225e-11
1250	SPINT1	ST14	-0.121345133	R-HSA-6805567	Keratinization	17	31	-0.037494068	0.255276281	0.288535163
12501	SPINT1	ST14	-0.121345133	R-HSA-6809371	Formation of the cornified envelope	17	31	-0.037494068	0.255276281	0.288535163
12511	SPON2	ITGAM	-0.088446264	R-HSA-166016	Toll Like Receptor 4 (TLR4) Cascade	47	86	-0.021465845	0.319016456	0.340179728
12512	SPON2	ITGAM	-0.088446264	R-HSA-168898	Toll-like Receptor Cascades	50	91	-0.011205312	0.315094421	0.336982057
12513	SPON2	ITGAM	-0.088446264	R-HSA-202733	Cell surface interactions at the vascular wall	14	27	-0.084726669	0.315289803	0.337159785
12514	SPON2	ITGAM	-0.088446264	R-HSA-216083	Integrin cell surface interactions	2	5	-0.233208848	0.278103284	0.307179894
12515	SPON2	ITGAM	-0.088446264	R-HSA-6785807	Interleukin-4 and Interleukin-13 signaling	47	87	0.043748889	0.149478032	0.2036213
12521	SPON2	ITGB2	-0.361071598	R-HSA-166016	Toll Like Receptor 4 (TLR4) Cascade	46	85	0.097812557	0.001814715	0.010474477
12522	SPON2	ITGB2	-0.361071598	R-HSA-168898	Toll-like Receptor Cascades	49	90	0.079189141	0.005963829	0.025163336
12523	SPON2	ITGB2	-0.361071598	R-HSA-198933	Immunoregulatory interactions between a Lymphoid and a non-Lymphoid cell	1	2	0.135846373	0.004731497	0.021383405
12524	SPON2	ITGB2	-0.361071598	R-HSA-202733	Cell surface interactions at the vascular wall	15	28	0.093583221	0.006200447	0.025800564
12525	SPON2	ITGB2	-0.361071598	R-HSA-216083	Integrin cell surface interactions	3	6	-0.048014227	0.028250047	0.071778725
12526	SPON2	ITGB2	-0.361071598	R-HSA-6785807	Interleukin-4 and Interleukin-13 signaling	47	86	0.037351042	0.028757887	0.072390091
1253	SPP1	CD44	-0.287374039	R-HSA-1474228	Degradation of the extracellular matrix	18	34	-0.177572309	0.091804963	0.151028909
12531	SPP1	CD44	-0.287374039	R-HSA-1630316	Glycosaminoglycan metabolism	1	3	-0.341928988	0.076168075	0.135413821
12532	SPP1	CD44	-0.287374039	R-HSA-202733	Cell surface interactions at the vascular wall	14	26	0.0682869	0.023821567	0.064691352
12533	SPP1	CD44	-0.287374039	R-HSA-2142845	Hyaluronan metabolism	1	3	-0.341928988	0.076168075	0.135413821
12534	SPP1	CD44	-0.287374039	R-HSA-216083	Integrin cell surface interactions	1	3	-0.039478364	0.019958121	0.057830973
12535	SPP1	CD44	-0.287374039	R-HSA-2160916	Hyaluronan uptake and degradation	1	3	-0.341928988	0.076168075	0.135413821
1254	SPP1	ITGA4	-0.288203914	R-HSA-198933	Immunoregulatory interactions between a Lymphoid and a non-Lymphoid cell	1	3	-0.486723566	0.087181816	0.146427407
12541	SPP1	ITGA4	-0.288203914	R-HSA-202733	Cell surface interactions at the vascular wall	14	26	-0.040068757	0.081740331	0.141295749
12542	SPP1	ITGA4	-0.288203914	R-HSA-216083	Integrin cell surface interactions	3	6	-0.298399528	0.090253216	0.149584309
12543	SPP1	ITGA4	-0.288203914	R-HSA-8878159	Transcriptional regulation by RUNX3	18	33	-0.091275486	0.090724479	0.150020845
12544	SPP1	ITGA4	-0.288203914	R-HSA-8949275	RUNX3 Regulates Immune Response and Cell Migration	1	3	0.128504535	0.003039535	0.015447847
1255	SPP1	ITGA5	0.258209842	R-HSA-1566948	Elastic fibre formation	1	3	-0.38138708	0.124327245	0.181975751
12551	SPP1	ITGA5	0.258209842	R-HSA-202733	Cell surface interactions at the vascular wall	13	24	-0.035324798	0.123883777	0.181613374
12552	SPP1	ITGA5	0.258209842	R-HSA-216083	Integrin cell surface interactions	3	6	0.018729256	0.049495546	0.10397036
12553	SPP1	ITGA5	0.258209842	R-HSA-373760	L1CAM interactions	13	24	0.155177524	0.002750728	0.014326865
12554	SPP1	ITGA5	0.258209842	R-HSA-8878166	Transcriptional regulation by RUNX2	20	38	0.15880925	0.000408524	0.003355066
12555	SPP1	ITGA5	0.258209842	R-HSA-8941332	RUNX2 regulates genes involved in cell migration	1	2	-0.313655761	0.120907321	0.178920522
1256	SPP1	ITGA9	-0.179985772	R-HSA-216083	Integrin cell surface interactions	2	5	0.021638606	0.036217518	0.08443442
12561	SPP1	ITGA9	-0.179985772	R-HSA-3000178	ECM proteoglycans	1	3	0.106461174	0.008858101	0.03367945
12562	SPP1	ITGA9	-0.179985772	R-HSA-373760	L1CAM interactions	13	24	0.023357837	0.109900333	0.168418659
1257	SPP1	ITGAV	0.130831703	R-HSA-1566948	Elastic fibre formation	3	6	0.083372941	0.051975971	0.107460437
12571	SPP1	ITGAV	0.130831703	R-HSA-194138	Signaling by VEGF	35	64	0.045877541	0.14344389	0.198531296
12572	SPP1	ITGAV	0.130831703	R-HSA-202733	Cell surface interactions at the vascular wall	14	26	0.079070595	0.061510204	0.118587812
12573	SPP1	ITGAV	0.130831703	R-HSA-210990	PECAM1 interactions	3	7	-0.374607315	0.303515373	0.327878381
12574	SPP1	ITGAV	0.130831703	R-HSA-2129379	Molecules associated with elastic fibres	2	5	0.083372941	0.025073322	0.06667933
12575	SPP1	ITGAV	0.130831703	R-HSA-216083	Integrin cell surface interactions	6	12	0.186388429	0.003336286	0.016562378
12576	SPP1	ITGAV	0.130831703	R-HSA-3000157	Laminin interactions	2	4	0.249570127	0.004650521	0.021124927
12577	SPP1	ITGAV	0.130831703	R-HSA-3000170	Syndecan interactions	1	3	0.394167507	4.99862023845852e-05	0.000608209
12578	SPP1	ITGAV	0.130831703	R-HSA-3000171	Non-integrin membrane-ECM interactions	3	7	0.258921162	0.000415754	0.003399934
12579	SPP1	ITGAV	0.130831703	R-HSA-3000178	ECM proteoglycans	4	8	0.258921162	0.000967976	0.006521135
125710	SPP1	ITGAV	0.130831703	R-HSA-373760	L1CAM interactions	13	25	0.041078838	0.10989091	0.168418659
125711	SPP1	ITGAV	0.130831703	R-HSA-4420097	VEGFA-VEGFR2 Pathway	35	64	0.045877541	0.14344389	0.198531296
1258	SPP1	ITGB1	0.086662715	R-HSA-1500931	Cell-Cell communication	6	12	0.053105737	0.093085507	0.152310946
12581	SPP1	ITGB1	0.086662715	R-HSA-1566948	Elastic fibre formation	1	3	-0.137403676	0.158716828	0.212141762
12582	SPP1	ITGB1	0.086662715	R-HSA-198933	Immunoregulatory interactions between a Lymphoid and a non-Lymphoid cell	1	2	-0.486723566	0.364363215	0.377607435
12583	SPP1	ITGB1	0.086662715	R-HSA-202733	Cell surface interactions at the vascular wall	17	31	0.152441916	0.005775346	0.02459901
12584	SPP1	ITGB1	0.086662715	R-HSA-210991	Basigin interactions	4	8	0.218257263	0.003779753	0.018064903
12585	SPP1	ITGB1	0.086662715	R-HSA-216083	Integrin cell surface interactions	8	16	0.218257263	0.000523758	0.004021027
12586	SPP1	ITGB1	0.086662715	R-HSA-3000157	Laminin interactions	3	6	0.255516079	0.002623347	0.013838183
12587	SPP1	ITGB1	0.086662715	R-HSA-3000170	Syndecan interactions	2	4	0.218257263	0.009998264	0.036971721
12588	SPP1	ITGB1	0.086662715	R-HSA-3000171	Non-integrin membrane-ECM interactions	2	5	0.117242606	0.018125079	0.054431804
12589	SPP1	ITGB1	0.086662715	R-HSA-3000178	ECM proteoglycans	3	6	0.106461174	0.046724125	0.100203568
125810	SPP1	ITGB1	0.086662715	R-HSA-373755	Semaphorin interactions	19	36	0.273858923	1.01049617442166e-07	2.83897793821093e-06
125811	SPP1	ITGB1	0.086662715	R-HSA-373760	L1CAM interactions	15	29	0.076699662	0.055729162	0.111620939
125812	SPP1	ITGB1	0.086662715	R-HSA-445144	Signal transduction by L1	1	3	0.106461174	0.016989988	0.052120986
125813	SPP1	ITGB1	0.086662715	R-HSA-446728	Cell junction organization	1	2	0.218257263	0.014794948	0.047996506
125814	SPP1	ITGB1	0.086662715	R-HSA-447041	CHL1 interactions	2	4	-0.179361034	0.309847661	0.332676026
125815	SPP1	ITGB1	0.086662715	R-HSA-6785807	Interleukin-4 and Interleukin-13 signaling	44	81	0.079440363	0.047043573	0.100570785
125816	SPP1	ITGB1	0.086662715	R-HSA-6806834	Signaling by MET	16	30	0.055130714	0.119612048	0.177686906
125817	SPP1	ITGB1	0.086662715	R-HSA-75892	Platelet Adhesion to exposed collagen	1	3	-0.179361034	0.195086221	0.24108097
125818	SPP1	ITGB1	0.086662715	R-HSA-8874081	MET activates PTK2 signaling	2	4	0.033675225	0.104929972	0.164402917
125819	SPP1	ITGB1	0.086662715	R-HSA-8875513	MET interacts with TNS proteins	1	2	0.033675225	0.0855932	0.145131377
125820	SPP1	ITGB1	0.086662715	R-HSA-8875878	MET promotes cell motility	6	11	0.055130714	0.12913589	0.186414372
1259	SPP1	ITGB5	0.050503853	R-HSA-1566948	Elastic fibre formation	1	3	-0.43793717	0.405426521	0.412899986
12591	SPP1	ITGB5	0.050503853	R-HSA-216083	Integrin cell surface interactions	2	5	-0.302175331	0.411451504	0.418040357
12592	SPP1	ITGB5	0.050503853	R-HSA-3000170	Syndecan interactions	1	2	0.394167507	0.00131104	0.008156563
12593	SPP1	ITGB5	0.050503853	R-HSA-3000171	Non-integrin membrane-ECM interactions	1	3	-0.089028511	0.137715834	0.194045728
12594	SPP1	ITGB5	0.050503853	R-HSA-397014	Muscle contraction	51	94	0.02526841	0.311709341	0.334259636
12595	SPP1	ITGB5	0.050503853	R-HSA-445355	Smooth Muscle Contraction	14	26	0.439807955	5.46156883758015e-13	3.33675848505492e-11
1260	SPP1	S1PR1	0.167634856	R-HSA-6785807	Interleukin-4 and Interleukin-13 signaling	48	88	0.035561878	0.15085105	0.204999067
1261	SPTAN1	PTPRA	0.075988383	R-HSA-375165	NCAM signaling for neurite out-growth	8	15	0.022405311	0.192623213	0.239359741
12611	SPTAN1	PTPRA	0.075988383	R-HSA-5673001	RAF/MAP kinase cascade	47	87	0.000711322	0.353589162	0.368226376
12612	SPTAN1	PTPRA	0.075988383	R-HSA-5684996	MAPK1/MAPK3 signaling	49	90	0.010019565	0.338065972	0.355126321
1262	SPTBN2	PTPRA	0.020748118	R-HSA-375165	NCAM signaling for neurite out-growth	8	15	0.022405311	0.23949709	0.276657953
12621	SPTBN2	PTPRA	0.020748118	R-HSA-5673001	RAF/MAP kinase cascade	47	87	0.000711322	0.439633283	0.443241554
12622	SPTBN2	PTPRA	0.020748118	R-HSA-5684996	MAPK1/MAPK3 signaling	49	90	0.010019565	0.420332604	0.425757199
1263	SST	ADRA2A	-0.264880247	R-HSA-163685	Integration of energy metabolism	24	44	0.008891523	0.083314343	0.142989107
12631	SST	ADRA2A	-0.264880247	R-HSA-400042	Adrenaline,noradrenaline inhibits insulin secretion	9	18	-0.047895673	0.08506937	0.14458287
12632	SST	ADRA2A	-0.264880247	R-HSA-418597	G alpha (z) signalling events	12	22	-0.008002845	0.081895491	0.141423552
12633	SST	ADRA2A	-0.264880247	R-HSA-422356	Regulation of insulin secretion	24	44	0.008891523	0.083314343	0.142989107
1265	SST	SSTR3	0.139672753	R-HSA-5617833	Cilium Assembly	19	35	-0.069458459	0.286509748	0.313793802
12651	SST	SSTR3	0.139672753	R-HSA-5620920	Cargo trafficking to the periciliary membrane	2	5	-0.0661647	0.121654078	0.179692656
12652	SST	SSTR3	0.139672753	R-HSA-5620922	BBSome-mediated cargo-targeting to cilium	2	5	-0.0661647	0.121654078	0.179692656
1268	TDGF1	ACVR1B	0.112461466	R-HSA-1181150	Signaling by NODAL	2	4	-0.086020869	0.20289224	0.247339178
12681	TDGF1	ACVR1B	0.112461466	R-HSA-1502540	Signaling by Activin	2	4	-0.086020869	0.20289224	0.247339178
12682	TDGF1	ACVR1B	0.112461466	R-HSA-9006936	Signaling by TGF-beta family members	14	26	-0.078719621	0.324515444	0.344473234
1269	TDGF1	ACVR2A	0.181133642	R-HSA-1181150	Signaling by NODAL	2	4	-0.047082543	0.115646523	0.174162656
12691	TDGF1	ACVR2A	0.181133642	R-HSA-1502540	Signaling by Activin	2	4	-0.047082543	0.115646523	0.174162656
12692	TDGF1	ACVR2A	0.181133642	R-HSA-201451	Signaling by BMP	4	9	-0.105597059	0.171848337	0.223184428
12693	TDGF1	ACVR2A	0.181133642	R-HSA-9006936	Signaling by TGF-beta family members	16	30	-0.057508745	0.220288129	0.261352458
1270	TDGF1	GPC1	0.097219754	R-HSA-1630316	Glycosaminoglycan metabolism	36	66	0.118065434	0.006489129	0.026722531
12701	TDGF1	GPC1	0.097219754	R-HSA-1638091	Heparan sulfate/heparin (HS-GAG) metabolism	11	21	0.102418208	0.034810299	0.0824353
12702	TDGF1	GPC1	0.097219754	R-HSA-1793185	Chondroitin sulfate/dermatan sulfate metabolism	9	17	0.234366665	0.000421687	0.00343629
12703	TDGF1	GPC1	0.097219754	R-HSA-196854	Metabolism of vitamins and cofactors	34	62	0.095808387	0.029200448	0.073100098
12704	TDGF1	GPC1	0.097219754	R-HSA-1971475	A tetrasaccharide linker sequence is required for GAG synthesis	7	14	0.219337249	0.000780752	0.005483783
12705	TDGF1	GPC1	0.097219754	R-HSA-2022928	HS-GAG biosynthesis	4	8	0.12483699	0.029375564	0.07336981
12706	TDGF1	GPC1	0.097219754	R-HSA-2024096	HS-GAG degradation	6	12	-0.058390737	0.267227463	0.298591706
12707	TDGF1	GPC1	0.097219754	R-HSA-202733	Cell surface interactions at the vascular wall	15	29	-0.004032737	0.24174896	0.278229367
12708	TDGF1	GPC1	0.097219754	R-HSA-2187338	Visual phototransduction	14	26	0.019917013	0.208081309	0.251438636
12709	TDGF1	GPC1	0.097219754	R-HSA-3560782	Diseases associated with glycosaminoglycan metabolism	9	17	0.349691797	5.97282358928276e-07	1.48638349106569e-05
127010	TDGF1	GPC1	0.097219754	R-HSA-3560783	Defective B4GALT7 causes EDS, progeroid type	6	12	0.234366665	0.000736991	0.005266109
127011	TDGF1	GPC1	0.097219754	R-HSA-3560801	Defective B3GAT3 causes JDSSDHD	6	12	0.234366665	0.000736991	0.005266109
127012	TDGF1	GPC1	0.097219754	R-HSA-3656237	Defective EXT2 causes exostoses 2	4	8	0.12483699	0.029375564	0.07336981
127013	TDGF1	GPC1	0.097219754	R-HSA-3656253	Defective EXT1 causes exostoses 1, TRPS2 and CHDS	4	8	0.12483699	0.029375564	0.07336981
127014	TDGF1	GPC1	0.097219754	R-HSA-3781865	Diseases of glycosylation	42	78	0.096271268	0.01517981	0.048640084
127015	TDGF1	GPC1	0.097219754	R-HSA-4420332	Defective B3GALT6 causes EDSP2 and SEMDJL1	6	12	0.234366665	0.000736991	0.005266109
127016	TDGF1	GPC1	0.097219754	R-HSA-5668914	Diseases of metabolism	56	102	0.095808387	0.015728497	0.049717207
127017	TDGF1	GPC1	0.097219754	R-HSA-6806667	Metabolism of fat-soluble vitamins	8	16	0.004623592	0.174866152	0.225556239
127018	TDGF1	GPC1	0.097219754	R-HSA-975634	Retinoid metabolism and transport	8	16	0.004623592	0.174866152	0.225556239
12711	TDGF1	SMAD3	-0.090251424	R-HSA-1181150	Signaling by NODAL	2	5	0.019921737	0.060776947	0.117690996
12712	TDGF1	SMAD3	-0.090251424	R-HSA-1502540	Signaling by Activin	1	3	0.036824004	0.033891464	0.081124529
12713	TDGF1	SMAD3	-0.090251424	R-HSA-170834	Signaling by TGF-beta Receptor Complex	20	38	0.032965731	0.147842389	0.202350201
12714	TDGF1	SMAD3	-0.090251424	R-HSA-2173788	Downregulation of TGF-beta receptor signaling	4	9	-0.094628249	0.226788455	0.266727062
12715	TDGF1	SMAD3	-0.090251424	R-HSA-2173789	TGF-beta receptor signaling activates SMADs	6	12	-0.009012214	0.169953609	0.221821249
12716	TDGF1	SMAD3	-0.090251424	R-HSA-2173793	Transcriptional activity of SMAD2/SMAD3:SMAD4 heterotrimer	15	29	-0.002253187	0.213692676	0.256204894
12717	TDGF1	SMAD3	-0.090251424	R-HSA-2173795	Downregulation of SMAD2/3:SMAD4 transcriptional activity	9	17	-0.009012214	0.213666203	0.256199755
12718	TDGF1	SMAD3	-0.090251424	R-HSA-2173796	SMAD2/SMAD3:SMAD4 heterotrimer regulates transcription	9	18	0.032965731	0.108839372	0.167696086
12719	TDGF1	SMAD3	-0.090251424	R-HSA-3304349	Loss of Function of SMAD2/3 in Cancer	2	4	0.036824004	0.087568108	0.146734719
127110	TDGF1	SMAD3	-0.090251424	R-HSA-3304351	Signaling by TGF-beta Receptor Complex in Cancer	2	4	0.036824004	0.087568108	0.146734719
127111	TDGF1	SMAD3	-0.090251424	R-HSA-3304356	SMAD2/3 Phosphorylation Motif Mutants in Cancer	1	3	-0.095712507	0.106095572	0.165306933
127112	TDGF1	SMAD3	-0.090251424	R-HSA-3656532	TGFBR1 KD Mutants in Cancer	1	3	-0.095712507	0.106095572	0.165306933
127113	TDGF1	SMAD3	-0.090251424	R-HSA-3656534	Loss of Function of TGFBR1 in Cancer	1	3	-0.095712507	0.106095572	0.165306933
127114	TDGF1	SMAD3	-0.090251424	R-HSA-446652	Interleukin-1 family signaling	30	56	0.04838136	0.121119671	0.179097047
127115	TDGF1	SMAD3	-0.090251424	R-HSA-5689880	Ub-specific processing proteases	25	47	0.036824004	0.149028336	0.203215658
127116	TDGF1	SMAD3	-0.090251424	R-HSA-8878159	Transcriptional regulation by RUNX3	18	33	0.019801981	0.20641417	0.250074958
127117	TDGF1	SMAD3	-0.090251424	R-HSA-8941855	RUNX3 regulates CDKN1A transcription	1	3	-0.075769257	0.092559257	0.151809317
127118	TDGF1	SMAD3	-0.090251424	R-HSA-8952158	RUNX3 regulates BCL2L11 (BIM) transcription	2	4	0.019921737	0.101120333	0.160698663
127119	TDGF1	SMAD3	-0.090251424	R-HSA-9006936	Signaling by TGF-beta family members	23	43	0.032965731	0.16400614	0.216932107
127120	TDGF1	SMAD3	-0.090251424	R-HSA-9008059	Interleukin-37 signaling	8	15	0.013518321	0.173068544	0.224340197
127121	TDGF1	SMAD3	-0.090251424	R-HSA-9013694	Signaling by NOTCH4	7	13	-0.067235861	0.278469981	0.307496689
127122	TDGF1	SMAD3	-0.090251424	R-HSA-9013695	NOTCH4 Intracellular Domain Regulates Transcription	3	7	-0.163998582	0.265971795	0.297796598
127123	TDGF1	SMAD3	-0.090251424	R-HSA-9614085	FOXO-mediated transcription	18	34	0.122857992	0.009697899	0.036064939
127124	TDGF1	SMAD3	-0.090251424	R-HSA-9615017	FOXO-mediated transcription of oxidative stress, metabolic and neuronal genes	8	15	0.122857992	0.027194534	0.070233791
127125	TDGF1	SMAD3	-0.090251424	R-HSA-9617828	FOXO-mediated transcription of cell cycle genes	7	14	0.036824004	0.101845303	0.1613622
1273	TFPI	LRP1	0.173067805	R-HSA-196854	Metabolism of vitamins and cofactors	31	58	0.075395649	0.03619029	0.08438798
12731	TFPI	LRP1	0.173067805	R-HSA-2187338	Visual phototransduction	12	22	0.02892709	0.128596446	0.18607809
12732	TFPI	LRP1	0.173067805	R-HSA-6806667	Metabolism of fat-soluble vitamins	6	12	0.02892709	0.084607729	0.144263458
12733	TFPI	LRP1	0.173067805	R-HSA-975634	Retinoid metabolism and transport	6	12	0.02892709	0.084607729	0.144263458
1274	TFPI	SDC4	0.03224468	R-HSA-1630316	Glycosaminoglycan metabolism	36	66	0.047065797	0.211107424	0.254187427
12741	TFPI	SDC4	0.03224468	R-HSA-1638091	Heparan sulfate/heparin (HS-GAG) metabolism	11	21	0.050868561	0.147746789	0.202342255
12742	TFPI	SDC4	0.03224468	R-HSA-1793185	Chondroitin sulfate/dermatan sulfate metabolism	9	17	0.011797486	0.257634156	0.290574487
12743	TFPI	SDC4	0.03224468	R-HSA-196854	Metabolism of vitamins and cofactors	34	62	0.032780083	0.290183328	0.316915434
12744	TFPI	SDC4	0.03224468	R-HSA-1971475	A tetrasaccharide linker sequence is required for GAG synthesis	7	14	-0.04932124	0.346635041	0.362553879
12745	TFPI	SDC4	0.03224468	R-HSA-2022928	HS-GAG biosynthesis	4	8	0.011797486	0.185784832	0.233994051
12746	TFPI	SDC4	0.03224468	R-HSA-2024096	HS-GAG degradation	6	12	0.050868561	0.120323525	0.178285095
12747	TFPI	SDC4	0.03224468	R-HSA-202733	Cell surface interactions at the vascular wall	16	30	0.029403047	0.237018798	0.275282244
12748	TFPI	SDC4	0.03224468	R-HSA-2187338	Visual phototransduction	14	26	0.048547718	0.17951884	0.229328914
12749	TFPI	SDC4	0.03224468	R-HSA-3000170	Syndecan interactions	1	3	-0.102667457	0.161563341	0.214729731
127410	TFPI	SDC4	0.03224468	R-HSA-3000171	Non-integrin membrane-ECM interactions	1	3	-0.102667457	0.161563341	0.214729731
127411	TFPI	SDC4	0.03224468	R-HSA-3560782	Diseases associated with glycosaminoglycan metabolism	9	17	0.011797486	0.257634156	0.290574487
127412	TFPI	SDC4	0.03224468	R-HSA-3560783	Defective B4GALT7 causes EDS, progeroid type	6	12	0.011797486	0.200652121	0.245671725
127413	TFPI	SDC4	0.03224468	R-HSA-3560801	Defective B3GAT3 causes JDSSDHD	6	12	0.011797486	0.200652121	0.245671725
127414	TFPI	SDC4	0.03224468	R-HSA-3656237	Defective EXT2 causes exostoses 2	4	8	0.011797486	0.185784832	0.233994051
127415	TFPI	SDC4	0.03224468	R-HSA-3656253	Defective EXT1 causes exostoses 1, TRPS2 and CHDS	4	8	0.011797486	0.185784832	0.233994051
127416	TFPI	SDC4	0.03224468	R-HSA-3781865	Diseases of glycosylation	42	77	0.037482954	0.266518889	0.298235644
127417	TFPI	SDC4	0.03224468	R-HSA-4420332	Defective B3GALT6 causes EDSP2 and SEMDJL1	6	12	0.011797486	0.200652121	0.245671725
127418	TFPI	SDC4	0.03224468	R-HSA-5668914	Diseases of metabolism	55	101	0.043158644	0.237396353	0.275434364
127419	TFPI	SDC4	0.03224468	R-HSA-6806667	Metabolism of fat-soluble vitamins	8	16	0.047777119	0.124315032	0.181975751
127420	TFPI	SDC4	0.03224468	R-HSA-975634	Retinoid metabolism and transport	8	16	0.047777119	0.124315032	0.181975751
1275	TFPI	VLDLR	0.422618696	R-HSA-174824	Plasma lipoprotein assembly, remodeling, and clearance	7	14	0.068938945	0.006692644	0.02738482
12751	TFPI	VLDLR	0.422618696	R-HSA-8866427	VLDLR internalisation and degradation	3	7	0.091043803	0.002866567	0.014763714
12752	TFPI	VLDLR	0.422618696	R-HSA-8964043	Plasma lipoprotein clearance	6	11	0.111032071	0.005323599	0.023083588
1276	TGFA	EGFR	-0.33216742	R-HSA-1227986	Signaling by ERBB2	16	30	-0.007706444	0.048317491	0.102164818
12761	TGFA	EGFR	-0.33216742	R-HSA-1227990	Signaling by ERBB2 in Cancer	6	12	-0.015354518	0.035361011	0.083341662
12762	TGFA	EGFR	-0.33216742	R-HSA-1236382	Constitutive Signaling by Ligand-Responsive EGFR Cancer Variants	6	12	0.002845119	0.029825363	0.073983558
12763	TGFA	EGFR	-0.33216742	R-HSA-1236394	Signaling by ERBB4	8	15	0.002845119	0.037630961	0.086838841
12764	TGFA	EGFR	-0.33216742	R-HSA-1250196	SHC1 events in ERBB2 signaling	5	10	-0.015354518	0.033777201	0.08091812
12765	TGFA	EGFR	-0.33216742	R-HSA-1643713	Signaling by EGFR in Cancer	6	12	0.002845119	0.029825363	0.073983558
12766	TGFA	EGFR	-0.33216742	R-HSA-177929	Signaling by EGFR	15	29	0.002845119	0.039815284	0.090164167
12767	TGFA	EGFR	-0.33216742	R-HSA-179812	GRB2 events in EGFR signaling	1	3	-0.065587386	0.016909302	0.051928645
12768	TGFA	EGFR	-0.33216742	R-HSA-180292	GAB1 signalosome	4	8	-0.100889152	0.050890871	0.105861447
12769	TGFA	EGFR	-0.33216742	R-HSA-180336	SHC1 events in EGFR signaling	2	4	0.009840536	0.021563146	0.060947318
127610	TGFA	EGFR	-0.33216742	R-HSA-182971	EGFR downregulation	8	16	0.004978958	0.030836829	0.075824714
127611	TGFA	EGFR	-0.33216742	R-HSA-1963640	GRB2 events in ERBB2 signaling	3	6	-0.015354518	0.029395857	0.073375263
127612	TGFA	EGFR	-0.33216742	R-HSA-1963642	PI3K events in ERBB2 signaling	3	6	-0.015354518	0.029395857	0.073375263
127613	TGFA	EGFR	-0.33216742	R-HSA-199418	Negative regulation of the PI3K/AKT network	34	63	-0.015354518	0.058973487	0.115300856
127614	TGFA	EGFR	-0.33216742	R-HSA-2179392	EGFR Transactivation by Gastrin	2	5	-0.065587386	0.026397021	0.06897006
127615	TGFA	EGFR	-0.33216742	R-HSA-2219528	PI3K/AKT Signaling in Cancer	27	50	-0.007706444	0.054891642	0.110693991
127616	TGFA	EGFR	-0.33216742	R-HSA-2219530	Constitutive Signaling by Aberrant PI3K in Cancer	14	26	-0.015354518	0.050421359	0.105214859
127617	TGFA	EGFR	-0.33216742	R-HSA-373760	L1CAM interactions	13	24	0.00877245	0.041570341	0.092546105
127618	TGFA	EGFR	-0.33216742	R-HSA-416476	G alpha (q) signalling events	28	51	-0.044460253	0.0623899	0.119551306
127619	TGFA	EGFR	-0.33216742	R-HSA-445144	Signal transduction by L1	3	7	-0.212498524	0.057958577	0.114128187
127620	TGFA	EGFR	-0.33216742	R-HSA-5637810	Constitutive Signaling by EGFRvIII	5	10	0.002845119	0.028701075	0.072281639
127621	TGFA	EGFR	-0.33216742	R-HSA-5637812	Signaling by EGFRvIII in Cancer	5	10	0.002845119	0.028701075	0.072281639
127622	TGFA	EGFR	-0.33216742	R-HSA-5637815	Signaling by Ligand-Responsive EGFR Variants in Cancer	6	12	0.002845119	0.029825363	0.073983558
127623	TGFA	EGFR	-0.33216742	R-HSA-5673001	RAF/MAP kinase cascade	45	82	0.009840536	0.054816689	0.110674784
127624	TGFA	EGFR	-0.33216742	R-HSA-5684996	MAPK1/MAPK3 signaling	46	85	0.002964368	0.056130648	0.112057501
127625	TGFA	EGFR	-0.33216742	R-HSA-6785631	ERBB2 Regulates Cell Motility	3	6	-0.000770599	0.026233911	0.068752377
127626	TGFA	EGFR	-0.33216742	R-HSA-6811558	PI5P, PP2A and IER3 Regulate PI3K/AKT Signaling	33	60	-0.015354518	0.059890021	0.1164814
127627	TGFA	EGFR	-0.33216742	R-HSA-881907	Gastrin-CREB signalling pathway via PKC and MAPK	6	11	-0.16023475	0.062215637	0.119395706
127628	TGFA	EGFR	-0.33216742	R-HSA-8847993	ERBB2 Activates PTK6 Signaling	2	4	-0.108568045	0.042390826	0.093753469
127629	TGFA	EGFR	-0.33216742	R-HSA-8848021	Signaling by PTK6	17	31	0.052874926	0.025128099	0.066778864
127630	TGFA	EGFR	-0.33216742	R-HSA-8856825	Cargo recognition for clathrin-mediated endocytosis	37	68	0.023830695	0.044066015	0.096163249
127631	TGFA	EGFR	-0.33216742	R-HSA-8856828	Clathrin-mediated endocytosis	56	102	0.033193053	0.042723354	0.094164263
127632	TGFA	EGFR	-0.33216742	R-HSA-8857538	PTK6 promotes HIF1A stabilization	2	4	-0.112198314	0.042979327	0.094501009
127633	TGFA	EGFR	-0.33216742	R-HSA-8863795	Downregulation of ERBB2 signaling	7	13	-0.085709205	0.057584827	0.113838725
127634	TGFA	EGFR	-0.33216742	R-HSA-8864260	Transcriptional regulation by the AP-2 (TFAP2) family of transcription factors	7	13	0.059984589	0.019641208	0.057337839
127635	TGFA	EGFR	-0.33216742	R-HSA-8866910	TFAP2 (AP-2) family regulates transcription of growth factors and their receptors	1	3	-0.114299266	0.023467228	0.064052306
127636	TGFA	EGFR	-0.33216742	R-HSA-8939211	ESR-mediated signaling	43	79	0.050210445	0.025916122	0.068222899
127637	TGFA	EGFR	-0.33216742	R-HSA-9006927	Signaling by Non-Receptor Tyrosine Kinases	17	31	0.052874926	0.025128099	0.066778864
127638	TGFA	EGFR	-0.33216742	R-HSA-9009391	Extra-nuclear estrogen signaling	22	40	0.054890338	0.024848325	0.066341136
127639	TGFA	EGFR	-0.33216742	R-HSA-9012852	Signaling by NOTCH3	9	18	0.033193053	0.021337264	0.060494809
127640	TGFA	EGFR	-0.33216742	R-HSA-9013507	NOTCH3 Activation and Transmission of Signal to the Nucleus	3	7	0.033193053	0.012199826	0.042291019
127641	TGFA	EGFR	-0.33216742	R-HSA-9634638	Estrogen-dependent nuclear events downstream of ESR-membrane signaling	4	9	0.047658566	0.010871912	0.039341261
127642	TGFA	EGFR	-0.33216742	R-HSA-9664565	Signaling by ERBB2 KD Mutants	6	12	-0.015354518	0.035361011	0.083341662
127643	TGFA	EGFR	-0.33216742	R-HSA-9665348	Signaling by ERBB2 ECD mutants	5	10	0.002845119	0.028701075	0.072281639
127644	TGFA	EGFR	-0.33216742	R-HSA-9665686	Signaling by ERBB2 TMD/JMD mutants	4	9	-0.064607907	0.037348036	0.086389778
1277	TGFA	ERBB2	-0.158069489	R-HSA-1227986	Signaling by ERBB2	15	28	0.002134092	0.156345748	0.210019119
12771	TGFA	ERBB2	-0.158069489	R-HSA-1227990	Signaling by ERBB2 in Cancer	6	11	-0.042109011	0.171175136	0.222836448
12772	TGFA	ERBB2	-0.158069489	R-HSA-1250196	SHC1 events in ERBB2 signaling	4	8	-0.042109011	0.135712165	0.192113322
12773	TGFA	ERBB2	-0.158069489	R-HSA-1358803	Downregulation of ERBB2:ERBB3 signaling	2	5	-0.09805549	0.115369486	0.173958142
12774	TGFA	ERBB2	-0.158069489	R-HSA-1963640	GRB2 events in ERBB2 signaling	2	4	-0.135751973	0.164362059	0.217124894
12775	TGFA	ERBB2	-0.158069489	R-HSA-1963642	PI3K events in ERBB2 signaling	2	4	-0.058816554	0.119070182	0.177155443
12776	TGFA	ERBB2	-0.158069489	R-HSA-199418	Negative regulation of the PI3K/AKT network	34	63	0.053945107	0.076433955	0.13564994
12777	TGFA	ERBB2	-0.158069489	R-HSA-2219528	PI3K/AKT Signaling in Cancer	27	50	0.056145136	0.073613473	0.132731851
12778	TGFA	ERBB2	-0.158069489	R-HSA-2219530	Constitutive Signaling by Aberrant PI3K in Cancer	14	26	0.026262746	0.120090261	0.178099441
12779	TGFA	ERBB2	-0.158069489	R-HSA-373755	Semaphorin interactions	19	35	0.054896846	0.080091161	0.139425996
127710	TGFA	ERBB2	-0.158069489	R-HSA-400685	Sema4D in semaphorin signaling	8	16	0.054896846	0.052238526	0.107814403
127711	TGFA	ERBB2	-0.158069489	R-HSA-416572	Sema4D induced cell migration and growth-cone collapse	7	14	0.054896846	0.053127678	0.108770853
127712	TGFA	ERBB2	-0.158069489	R-HSA-5673001	RAF/MAP kinase cascade	44	81	-0.011026796	0.21218827	0.255010195
127713	TGFA	ERBB2	-0.158069489	R-HSA-5684996	MAPK1/MAPK3 signaling	46	84	0.010789661	0.191577404	0.238634766
127714	TGFA	ERBB2	-0.158069489	R-HSA-6785631	ERBB2 Regulates Cell Motility	2	4	0.068257399	0.04508066	0.097571955
127715	TGFA	ERBB2	-0.158069489	R-HSA-6811558	PI5P, PP2A and IER3 Regulate PI3K/AKT Signaling	33	60	0.056145136	0.085253069	0.144873759
127716	TGFA	ERBB2	-0.158069489	R-HSA-8847993	ERBB2 Activates PTK6 Signaling	1	2	0.155944264	0.01763832	0.053546285
127717	TGFA	ERBB2	-0.158069489	R-HSA-8848021	Signaling by PTK6	14	26	0.012094623	0.141736749	0.197118564
127718	TGFA	ERBB2	-0.158069489	R-HSA-8863795	Downregulation of ERBB2 signaling	5	10	0.027268955	0.077945071	0.137325562
127719	TGFA	ERBB2	-0.158069489	R-HSA-8864260	Transcriptional regulation by the AP-2 (TFAP2) family of transcription factors	8	16	0.128712872	0.008925052	0.033889369
127720	TGFA	ERBB2	-0.158069489	R-HSA-8866910	TFAP2 (AP-2) family regulates transcription of growth factors and their receptors	3	6	0.233327409	0.002635518	0.013870705
127721	TGFA	ERBB2	-0.158069489	R-HSA-9006927	Signaling by Non-Receptor Tyrosine Kinases	14	26	0.012094623	0.141736749	0.197118564
127722	TGFA	ERBB2	-0.158069489	R-HSA-9634285	Constitutive Signaling by Overexpressed ERBB2	3	6	-0.042109011	0.124281708	0.181975751
127723	TGFA	ERBB2	-0.158069489	R-HSA-9664565	Signaling by ERBB2 KD Mutants	6	11	-0.042109011	0.171175136	0.222836448
127724	TGFA	ERBB2	-0.158069489	R-HSA-9665348	Signaling by ERBB2 ECD mutants	6	11	-0.042109011	0.171175136	0.222836448
127725	TGFA	ERBB2	-0.158069489	R-HSA-9665686	Signaling by ERBB2 TMD/JMD mutants	4	8	-0.042109011	0.135712165	0.192113322
1280	TGFB1	CAV1	0.088430536	R-HSA-194138	Signaling by VEGF	36	66	0.153517871	0.000396996	0.003275132
12801	TGFB1	CAV1	0.088430536	R-HSA-202131	Metabolism of nitric oxide: eNOS activation and regulation	3	7	0.010906289	0.094701597	0.153905105
12802	TGFB1	CAV1	0.088430536	R-HSA-202733	Cell surface interactions at the vascular wall	14	26	0.123518255	0.019899698	0.057682357
12803	TGFB1	CAV1	0.088430536	R-HSA-203615	eNOS activation	2	5	0.010906289	0.077700196	0.137098047
12804	TGFB1	CAV1	0.088430536	R-HSA-210991	Basigin interactions	3	6	0.123518255	0.035910123	0.08409057
12805	TGFB1	CAV1	0.088430536	R-HSA-4420097	VEGFA-VEGFR2 Pathway	35	65	0.131341868	0.001957927	0.011029807
12806	TGFB1	CAV1	0.088430536	R-HSA-4641262	Disassembly of the destruction complex and recruitment of AXIN to the membrane	12	23	0.083718729	0.054943788	0.110721802
12807	TGFB1	CAV1	0.088430536	R-HSA-5218920	VEGFR2 mediated vascular permeability	11	21	0.109437992	0.029620864	0.073697936
12808	TGFB1	CAV1	0.088430536	R-HSA-8939211	ESR-mediated signaling	46	84	0.069721945	0.081048107	0.140519894
12809	TGFB1	CAV1	0.088430536	R-HSA-9009391	Extra-nuclear estrogen signaling	24	45	0.041254223	0.159468115	0.212740518
128010	TGFB1	CAV1	0.088430536	R-HSA-9614085	FOXO-mediated transcription	17	32	-0.117012449	0.371728599	0.383588037
128011	TGFB1	CAV1	0.088430536	R-HSA-9617828	FOXO-mediated transcription of cell cycle genes	7	13	0.030347934	0.167869294	0.220121138
12811	TGFB1	CD109	0.053243215	R-HSA-163125	Post-translational modification: synthesis of GPI-anchored proteins	30	55	0.018384533	0.312630203	0.335122629
12821	TGFB1	CXCR4	-0.139537642	R-HSA-162587	HIV Life Cycle	34	63	-0.000592803	0.213647274	0.256199755
12822	TGFB1	CXCR4	-0.139537642	R-HSA-162594	Early Phase of HIV Life Cycle	2	5	-0.183521045	0.187788397	0.235541236
1284	TGFB1	ITGAV	0.159445202	R-HSA-1566948	Elastic fibre formation	3	6	0.083372941	0.044702946	0.096972555
12841	TGFB1	ITGAV	0.159445202	R-HSA-194138	Signaling by VEGF	35	64	0.045877541	0.123371709	0.181105152
12842	TGFB1	ITGAV	0.159445202	R-HSA-202733	Cell surface interactions at the vascular wall	14	26	0.079070595	0.052903048	0.108575877
12843	TGFB1	ITGAV	0.159445202	R-HSA-210990	PECAM1 interactions	3	7	-0.374607315	0.261044302	0.293446121
12844	TGFB1	ITGAV	0.159445202	R-HSA-2129379	Molecules associated with elastic fibres	2	5	0.083372941	0.021564799	0.060947318
12845	TGFB1	ITGAV	0.159445202	R-HSA-216083	Integrin cell surface interactions	6	12	0.186388429	0.002869437	0.014765327
12846	TGFB1	ITGAV	0.159445202	R-HSA-3000157	Laminin interactions	2	4	0.249570127	0.003999771	0.01890518
12847	TGFB1	ITGAV	0.159445202	R-HSA-3000170	Syndecan interactions	1	3	0.394167507	4.29916059621512e-05	0.000539006
12848	TGFB1	ITGAV	0.159445202	R-HSA-3000171	Non-integrin membrane-ECM interactions	3	7	0.258921162	0.000357577	0.003038019
12849	TGFB1	ITGAV	0.159445202	R-HSA-3000178	ECM proteoglycans	4	8	0.258921162	0.000832527	0.005759856
128410	TGFB1	ITGAV	0.159445202	R-HSA-373760	L1CAM interactions	13	25	0.041078838	0.094513815	0.153668125
128411	TGFB1	ITGAV	0.159445202	R-HSA-4420097	VEGFA-VEGFR2 Pathway	35	64	0.045877541	0.123371709	0.181105152
1285	TGFB1	ITGB1	0.376481745	R-HSA-1500931	Cell-Cell communication	6	12	0.053105737	0.013762262	0.045835834
12851	TGFB1	ITGB1	0.376481745	R-HSA-1566948	Elastic fibre formation	1	3	-0.137403676	0.023465549	0.064052306
12852	TGFB1	ITGB1	0.376481745	R-HSA-198933	Immunoregulatory interactions between a Lymphoid and a non-Lymphoid cell	1	2	-0.486723566	0.053869416	0.109520431
12853	TGFB1	ITGB1	0.376481745	R-HSA-202733	Cell surface interactions at the vascular wall	17	31	0.152441916	0.000853858	0.005882757
12854	TGFB1	ITGB1	0.376481745	R-HSA-210991	Basigin interactions	4	8	0.218257263	0.000558819	0.004220198
12855	TGFB1	ITGB1	0.376481745	R-HSA-216083	Integrin cell surface interactions	8	16	0.218257263	7.74352694507244e-05	0.000868388
12856	TGFB1	ITGB1	0.376481745	R-HSA-3000157	Laminin interactions	3	6	0.255516079	0.00038785	0.003224262
12857	TGFB1	ITGB1	0.376481745	R-HSA-3000170	Syndecan interactions	2	4	0.218257263	0.001478197	0.008941195
12858	TGFB1	ITGB1	0.376481745	R-HSA-3000171	Non-integrin membrane-ECM interactions	2	5	0.117242606	0.002679709	0.014030585
12859	TGFB1	ITGB1	0.376481745	R-HSA-3000178	ECM proteoglycans	3	6	0.106461174	0.006907946	0.028015772
128510	TGFB1	ITGB1	0.376481745	R-HSA-373755	Semaphorin interactions	19	36	0.273858923	1.49397186456701e-08	5.25941863419369e-07
128511	TGFB1	ITGB1	0.376481745	R-HSA-373760	L1CAM interactions	15	29	0.076699662	0.008239299	0.031936617
128512	TGFB1	ITGB1	0.376481745	R-HSA-445144	Signal transduction by L1	1	3	0.106461174	0.002511891	0.013390954
128513	TGFB1	ITGB1	0.376481745	R-HSA-446728	Cell junction organization	1	2	0.218257263	0.002187365	0.01202055
128514	TGFB1	ITGB1	0.376481745	R-HSA-447041	CHL1 interactions	2	4	-0.179361034	0.045809544	0.09868709
128515	TGFB1	ITGB1	0.376481745	R-HSA-6785807	Interleukin-4 and Interleukin-13 signaling	44	81	0.079440363	0.006955175	0.028155435
128516	TGFB1	ITGB1	0.376481745	R-HSA-6806834	Signaling by MET	16	30	0.055130714	0.017684088	0.053546285
128517	TGFB1	ITGB1	0.376481745	R-HSA-75892	Platelet Adhesion to exposed collagen	1	3	-0.179361034	0.028842596	0.072543117
128518	TGFB1	ITGB1	0.376481745	R-HSA-8874081	MET activates PTK2 signaling	2	4	0.033675225	0.015513411	0.049320859
128519	TGFB1	ITGB1	0.376481745	R-HSA-8875513	MET interacts with TNS proteins	1	2	0.033675225	0.012654559	0.043424128
128520	TGFB1	ITGB1	0.376481745	R-HSA-8875878	MET promotes cell motility	6	11	0.055130714	0.019092144	0.056410488
1286	TGFB1	ITGB5	0.269559033	R-HSA-1566948	Elastic fibre formation	1	3	-0.43793717	0.121277403	0.17923847
12861	TGFB1	ITGB5	0.269559033	R-HSA-216083	Integrin cell surface interactions	2	5	-0.302175331	0.123079688	0.180791395
12862	TGFB1	ITGB5	0.269559033	R-HSA-3000170	Syndecan interactions	1	2	0.394167507	0.000392178	0.003248554
12863	TGFB1	ITGB5	0.269559033	R-HSA-3000171	Non-integrin membrane-ECM interactions	1	3	-0.089028511	0.041195674	0.092026784
12864	TGFB1	ITGB5	0.269559033	R-HSA-397014	Muscle contraction	51	94	0.02526841	0.093243282	0.152443057
12865	TGFB1	ITGB5	0.269559033	R-HSA-445355	Smooth Muscle Contraction	14	26	0.439807955	1.63374828432397e-13	1.04225919552977e-11
1287	TGFB1	ITGB6	-0.042485045	R-HSA-1566948	Elastic fibre formation	1	2	0.024034194	0.097763147	0.157085117
12871	TGFB1	ITGB6	-0.042485045	R-HSA-216083	Integrin cell surface interactions	2	4	0.083372941	0.068992111	0.127321705
12872	TGFB1	ITGB6	-0.042485045	R-HSA-3000178	ECM proteoglycans	1	2	-0.088411615	0.185028842	0.233449305
1288	TGFB1	ITGB8	-0.424396895	R-HSA-1566948	Elastic fibre formation	2	4	-0.115227313	0.018247652	0.054686123
12881	TGFB1	ITGB8	-0.424396895	R-HSA-2129379	Molecules associated with elastic fibres	1	2	-0.213265367	0.018846108	0.056014418
12882	TGFB1	ITGB8	-0.424396895	R-HSA-216083	Integrin cell surface interactions	2	4	-0.03562537	0.012411647	0.042819626
1289	TGFB1	SDC2	0.158880725	R-HSA-1630316	Glycosaminoglycan metabolism	36	66	0.089286774	0.025523332	0.067595851
12891	TGFB1	SDC2	0.158880725	R-HSA-1638091	Heparan sulfate/heparin (HS-GAG) metabolism	11	21	0.084909576	0.04036741	0.090862083
12892	TGFB1	SDC2	0.158880725	R-HSA-1793185	Chondroitin sulfate/dermatan sulfate metabolism	9	17	0.155369745	0.007131211	0.0286459
12893	TGFB1	SDC2	0.158880725	R-HSA-196854	Metabolism of vitamins and cofactors	33	61	0.044228376	0.118278349	0.176431998
12894	TGFB1	SDC2	0.158880725	R-HSA-1971475	A tetrasaccharide linker sequence is required for GAG synthesis	7	14	0.211774474	0.000775584	0.005454123
12895	TGFB1	SDC2	0.158880725	R-HSA-2022928	HS-GAG biosynthesis	4	8	0.089286774	0.039402093	0.089582449
12896	TGFB1	SDC2	0.158880725	R-HSA-2024096	HS-GAG degradation	6	12	0.003083126	0.12326354	0.180992382
12897	TGFB1	SDC2	0.158880725	R-HSA-202733	Cell surface interactions at the vascular wall	14	27	0.03097372	0.111685236	0.170298618
12898	TGFB1	SDC2	0.158880725	R-HSA-2187338	Visual phototransduction	13	25	0.003083126	0.1622507	0.215227147
12899	TGFB1	SDC2	0.158880725	R-HSA-3000170	Syndecan interactions	1	2	-0.098411196	0.126709409	0.184433826
128910	TGFB1	SDC2	0.158880725	R-HSA-3000171	Non-integrin membrane-ECM interactions	1	2	-0.098411196	0.126709409	0.184433826
128911	TGFB1	SDC2	0.158880725	R-HSA-3560782	Diseases associated with glycosaminoglycan metabolism	9	17	0.316338638	3.70851906556479e-06	7.499521830136e-05
128912	TGFB1	SDC2	0.158880725	R-HSA-3560783	Defective B4GALT7 causes EDS, progeroid type	6	12	0.316338638	1.5551085176406e-05	0.000244311
128913	TGFB1	SDC2	0.158880725	R-HSA-3560801	Defective B3GAT3 causes JDSSDHD	6	12	0.316338638	1.5551085176406e-05	0.000244311
128914	TGFB1	SDC2	0.158880725	R-HSA-3656237	Defective EXT2 causes exostoses 2	4	8	0.089286774	0.039402093	0.089582449
128915	TGFB1	SDC2	0.158880725	R-HSA-3656253	Defective EXT1 causes exostoses 1, TRPS2 and CHDS	4	8	0.089286774	0.039402093	0.089582449
128916	TGFB1	SDC2	0.158880725	R-HSA-3781865	Diseases of glycosylation	42	78	0.064531437	0.058218583	0.114434113
128917	TGFB1	SDC2	0.158880725	R-HSA-381426	Regulation of Insulin-like Growth Factor (IGF) transport and uptake by Insulin-like Growth Factor Binding Proteins (IGFBPs)	39	71	0.16629107	6.77105002596322e-05	0.000780813
128918	TGFB1	SDC2	0.158880725	R-HSA-4420332	Defective B3GALT6 causes EDSP2 and SEMDJL1	6	12	0.316338638	1.5551085176406e-05	0.000244311
128919	TGFB1	SDC2	0.158880725	R-HSA-5668914	Diseases of metabolism	56	102	0.064531437	0.069387435	0.127627393
128920	TGFB1	SDC2	0.158880725	R-HSA-6806667	Metabolism of fat-soluble vitamins	8	15	0.003557242	0.154924438	0.208546571
128921	TGFB1	SDC2	0.158880725	R-HSA-8957275	Post-translational protein phosphorylation	36	66	0.176449663	2.82242700256079e-05	0.000388909
128922	TGFB1	SDC2	0.158880725	R-HSA-975634	Retinoid metabolism and transport	8	15	0.003557242	0.154924438	0.208546571
1290	TGFB1	SMAD3	-0.142645409	R-HSA-1181150	Signaling by NODAL	2	5	0.019921737	0.046097373	0.099177635
12901	TGFB1	SMAD3	-0.142645409	R-HSA-1502540	Signaling by Activin	1	3	0.036824004	0.025705593	0.067845138
12902	TGFB1	SMAD3	-0.142645409	R-HSA-170834	Signaling by TGF-beta Receptor Complex	20	38	0.032965731	0.11213373	0.170644704
12903	TGFB1	SMAD3	-0.142645409	R-HSA-2173788	Downregulation of TGF-beta receptor signaling	4	9	-0.094628249	0.172011799	0.223315886
12904	TGFB1	SMAD3	-0.142645409	R-HSA-2173789	TGF-beta receptor signaling activates SMADs	6	12	-0.009012214	0.128904384	0.186197013
12905	TGFB1	SMAD3	-0.142645409	R-HSA-2173793	Transcriptional activity of SMAD2/SMAD3:SMAD4 heterotrimer	15	29	-0.002253187	0.162079069	0.215068606
12906	TGFB1	SMAD3	-0.142645409	R-HSA-2173795	Downregulation of SMAD2/3:SMAD4 transcriptional activity	9	17	-0.009012214	0.16205899	0.215068606
12907	TGFB1	SMAD3	-0.142645409	R-HSA-2173796	SMAD2/SMAD3:SMAD4 heterotrimer regulates transcription	9	18	0.032965731	0.082551187	0.142121258
12908	TGFB1	SMAD3	-0.142645409	R-HSA-3304349	Loss of Function of SMAD2/3 in Cancer	2	4	0.036824004	0.066417613	0.124097763
12909	TGFB1	SMAD3	-0.142645409	R-HSA-3304351	Signaling by TGF-beta Receptor Complex in Cancer	2	4	0.036824004	0.066417613	0.124097763
129010	TGFB1	SMAD3	-0.142645409	R-HSA-3304356	SMAD2/3 Phosphorylation Motif Mutants in Cancer	1	3	-0.095712507	0.080470103	0.139744926
129011	TGFB1	SMAD3	-0.142645409	R-HSA-3656532	TGFBR1 KD Mutants in Cancer	1	3	-0.095712507	0.080470103	0.139744926
129012	TGFB1	SMAD3	-0.142645409	R-HSA-3656534	Loss of Function of TGFBR1 in Cancer	1	3	-0.095712507	0.080470103	0.139744926
129013	TGFB1	SMAD3	-0.142645409	R-HSA-446652	Interleukin-1 family signaling	30	56	0.04838136	0.091865401	0.151062704
129014	TGFB1	SMAD3	-0.142645409	R-HSA-5689880	Ub-specific processing proteases	25	47	0.036824004	0.113033232	0.171502067
129015	TGFB1	SMAD3	-0.142645409	R-HSA-8878159	Transcriptional regulation by RUNX3	18	33	0.019801981	0.156558555	0.210158292
129016	TGFB1	SMAD3	-0.142645409	R-HSA-8941855	RUNX3 regulates CDKN1A transcription	1	3	-0.075769257	0.07020324	0.128550081
129017	TGFB1	SMAD3	-0.142645409	R-HSA-8952158	RUNX3 regulates BCL2L11 (BIM) transcription	2	4	0.019921737	0.076696543	0.135955631
129018	TGFB1	SMAD3	-0.142645409	R-HSA-9006936	Signaling by TGF-beta family members	23	43	0.032965731	0.124393418	0.181986463
129019	TGFB1	SMAD3	-0.142645409	R-HSA-9008059	Interleukin-37 signaling	8	15	0.013518321	0.131266962	0.188642142
129020	TGFB1	SMAD3	-0.142645409	R-HSA-9013694	Signaling by NOTCH4	7	13	-0.067235861	0.211210586	0.254205611
129021	TGFB1	SMAD3	-0.142645409	R-HSA-9013695	NOTCH4 Intracellular Domain Regulates Transcription	3	7	-0.163998582	0.201731111	0.246522292
129022	TGFB1	SMAD3	-0.142645409	R-HSA-9614085	FOXO-mediated transcription	18	34	0.122857992	0.007355546	0.029346252
129023	TGFB1	SMAD3	-0.142645409	R-HSA-9615017	FOXO-mediated transcription of oxidative stress, metabolic and neuronal genes	8	15	0.122857992	0.020626185	0.059149489
129024	TGFB1	SMAD3	-0.142645409	R-HSA-9617828	FOXO-mediated transcription of cell cycle genes	7	14	0.036824004	0.077246409	0.136699508
12913	TGFB1	TGFBR1	-0.150791299	R-HSA-170834	Signaling by TGF-beta Receptor Complex	17	32	0.058443483	0.066863624	0.124487949
12914	TGFB1	TGFBR1	-0.150791299	R-HSA-2173788	Downregulation of TGF-beta receptor signaling	8	15	-0.028571429	0.173806431	0.224766812
12915	TGFB1	TGFBR1	-0.150791299	R-HSA-2173789	TGF-beta receptor signaling activates SMADs	10	19	0.004149378	0.13928713	0.195132095
12916	TGFB1	TGFBR1	-0.150791299	R-HSA-2173791	TGF-beta receptor signaling in EMT (epithelial to mesenchymal transition)	4	8	0.057620487	0.054977955	0.110751998
12917	TGFB1	TGFBR1	-0.150791299	R-HSA-3304349	Loss of Function of SMAD2/3 in Cancer	2	4	0.094628249	0.03545756	0.083488671
12918	TGFB1	TGFBR1	-0.150791299	R-HSA-3304351	Signaling by TGF-beta Receptor Complex in Cancer	2	5	0.004149378	0.052299146	0.107819717
12919	TGFB1	TGFBR1	-0.150791299	R-HSA-3304356	SMAD2/3 Phosphorylation Motif Mutants in Cancer	1	3	-0.20940298	0.137013536	0.193268422
129110	TGFB1	TGFBR1	-0.150791299	R-HSA-3656532	TGFBR1 KD Mutants in Cancer	1	3	-0.20940298	0.137013536	0.193268422
129111	TGFB1	TGFBR1	-0.150791299	R-HSA-3656534	Loss of Function of TGFBR1 in Cancer	2	4	0.004149378	0.082885161	0.142549145
129112	TGFB1	TGFBR1	-0.150791299	R-HSA-5689603	UCH proteinases	3	7	-0.20940298	0.212240443	0.25501796
129113	TGFB1	TGFBR1	-0.150791299	R-HSA-5689880	Ub-specific processing proteases	25	47	0.027502816	0.12825919	0.185799632
129114	TGFB1	TGFBR1	-0.150791299	R-HSA-9006936	Signaling by TGF-beta family members	20	37	0.065737996	0.0625651	0.119827369
12921	TGFB1	TGFBR2	0.234526921	R-HSA-170834	Signaling by TGF-beta Receptor Complex	17	32	-0.007592835	0.127320008	0.184917212
12922	TGFB1	TGFBR2	0.234526921	R-HSA-2173788	Downregulation of TGF-beta receptor signaling	8	15	0.059175808	0.050131467	0.104735132
12923	TGFB1	TGFBR2	0.234526921	R-HSA-2173789	TGF-beta receptor signaling activates SMADs	10	19	0.025019269	0.078642609	0.13828022
12924	TGFB1	TGFBR2	0.234526921	R-HSA-2173791	TGF-beta receptor signaling in EMT (epithelial to mesenchymal transition)	3	7	-0.172417883	0.1404948	0.196177606
12925	TGFB1	TGFBR2	0.234526921	R-HSA-3304349	Loss of Function of SMAD2/3 in Cancer	2	4	-0.095712507	0.10567509	0.165007474
12926	TGFB1	TGFBR2	0.234526921	R-HSA-3304351	Signaling by TGF-beta Receptor Complex in Cancer	2	4	-0.095712507	0.10567509	0.165007474
12927	TGFB1	TGFBR2	0.234526921	R-HSA-3304356	SMAD2/3 Phosphorylation Motif Mutants in Cancer	1	3	-0.20940298	0.097759714	0.157085117
12928	TGFB1	TGFBR2	0.234526921	R-HSA-3656532	TGFBR1 KD Mutants in Cancer	1	3	-0.20940298	0.097759714	0.157085117
12929	TGFB1	TGFBR2	0.234526921	R-HSA-3656534	Loss of Function of TGFBR1 in Cancer	1	3	-0.20940298	0.097759714	0.157085117
129210	TGFB1	TGFBR2	0.234526921	R-HSA-5689603	UCH proteinases	3	7	0.053842505	0.023994433	0.064911569
129211	TGFB1	TGFBR2	0.234526921	R-HSA-9006936	Signaling by TGF-beta family members	20	37	-0.007592835	0.136445685	0.192737295
12961	TGFB2	TGFBR1	0.285824395	R-HSA-170834	Signaling by TGF-beta Receptor Complex	17	32	0.058443483	0.033304904	0.080252864
12962	TGFB2	TGFBR1	0.285824395	R-HSA-2173788	Downregulation of TGF-beta receptor signaling	8	15	-0.028571429	0.086573329	0.1459574
12963	TGFB2	TGFBR1	0.285824395	R-HSA-2173789	TGF-beta receptor signaling activates SMADs	10	19	0.004149378	0.069379196	0.127627393
12964	TGFB2	TGFBR1	0.285824395	R-HSA-2173791	TGF-beta receptor signaling in EMT (epithelial to mesenchymal transition)	4	8	0.057620487	0.027384629	0.070566907
12965	TGFB2	TGFBR1	0.285824395	R-HSA-3304349	Loss of Function of SMAD2/3 in Cancer	2	4	0.094628249	0.017661481	0.053546285
12966	TGFB2	TGFBR1	0.285824395	R-HSA-3304351	Signaling by TGF-beta Receptor Complex in Cancer	2	5	0.004149378	0.026050308	0.068473233
12967	TGFB2	TGFBR1	0.285824395	R-HSA-3304356	SMAD2/3 Phosphorylation Motif Mutants in Cancer	1	3	-0.20940298	0.068246715	0.126390507
12968	TGFB2	TGFBR1	0.285824395	R-HSA-3656532	TGFBR1 KD Mutants in Cancer	1	3	-0.20940298	0.068246715	0.126390507
12969	TGFB2	TGFBR1	0.285824395	R-HSA-3656534	Loss of Function of TGFBR1 in Cancer	2	4	0.004149378	0.041285264	0.092191247
129610	TGFB2	TGFBR1	0.285824395	R-HSA-5689603	UCH proteinases	3	7	-0.20940298	0.105717386	0.165015222
129611	TGFB2	TGFBR1	0.285824395	R-HSA-5689880	Ub-specific processing proteases	25	47	0.027502816	0.063886157	0.121271323
129612	TGFB2	TGFBR1	0.285824395	R-HSA-9006936	Signaling by TGF-beta family members	20	37	0.065737996	0.031163801	0.076396334
12971	TGFB2	TGFBR2	-0.008776091	R-HSA-170834	Signaling by TGF-beta Receptor Complex	17	32	-0.007592835	0.351199973	0.366465397
12972	TGFB2	TGFBR2	-0.008776091	R-HSA-2173788	Downregulation of TGF-beta receptor signaling	8	15	0.059175808	0.138282819	0.194393927
12973	TGFB2	TGFBR2	-0.008776091	R-HSA-2173789	TGF-beta receptor signaling activates SMADs	10	19	0.025019269	0.216928058	0.258927878
12974	TGFB2	TGFBR2	-0.008776091	R-HSA-2173791	TGF-beta receptor signaling in EMT (epithelial to mesenchymal transition)	3	7	-0.172417883	0.387541367	0.397172287
12975	TGFB2	TGFBR2	-0.008776091	R-HSA-3304349	Loss of Function of SMAD2/3 in Cancer	2	4	-0.095712507	0.291494553	0.318077879
12976	TGFB2	TGFBR2	-0.008776091	R-HSA-3304351	Signaling by TGF-beta Receptor Complex in Cancer	2	4	-0.095712507	0.291494553	0.318077879
12977	TGFB2	TGFBR2	-0.008776091	R-HSA-3304356	SMAD2/3 Phosphorylation Motif Mutants in Cancer	1	3	-0.20940298	0.269660749	0.300354266
12978	TGFB2	TGFBR2	-0.008776091	R-HSA-3656532	TGFBR1 KD Mutants in Cancer	1	3	-0.20940298	0.269660749	0.300354266
12979	TGFB2	TGFBR2	-0.008776091	R-HSA-3656534	Loss of Function of TGFBR1 in Cancer	1	3	-0.20940298	0.269660749	0.300354266
129710	TGFB2	TGFBR2	-0.008776091	R-HSA-5689603	UCH proteinases	3	7	0.053842505	0.066186331	0.123825919
129711	TGFB2	TGFBR2	-0.008776091	R-HSA-9006936	Signaling by TGF-beta family members	20	37	-0.007592835	0.376372273	0.387341412
130110	TGFB3	ITGB1	0.335704125	R-HSA-1500931	Cell-Cell communication	6	12	0.053105737	0.01950497	0.057105448
130111	TGFB3	ITGB1	0.335704125	R-HSA-1566948	Elastic fibre formation	1	3	-0.137403676	0.033257239	0.080204958
130112	TGFB3	ITGB1	0.335704125	R-HSA-198933	Immunoregulatory interactions between a Lymphoid and a non-Lymphoid cell	1	2	-0.486723566	0.076348013	0.135525059
130113	TGFB3	ITGB1	0.335704125	R-HSA-202733	Cell surface interactions at the vascular wall	17	31	0.152441916	0.001210156	0.007677839
130114	TGFB3	ITGB1	0.335704125	R-HSA-210991	Basigin interactions	4	8	0.218257263	0.000792003	0.005535868
130115	TGFB3	ITGB1	0.335704125	R-HSA-216083	Integrin cell surface interactions	8	16	0.218257263	0.000109747	0.001163685
130116	TGFB3	ITGB1	0.335704125	R-HSA-3000157	Laminin interactions	3	6	0.255516079	0.000549691	0.00416762
130117	TGFB3	ITGB1	0.335704125	R-HSA-3000170	Syndecan interactions	2	4	0.218257263	0.002095018	0.011585812
130118	TGFB3	ITGB1	0.335704125	R-HSA-3000171	Non-integrin membrane-ECM interactions	2	5	0.117242606	0.003797896	0.018144109
130119	TGFB3	ITGB1	0.335704125	R-HSA-3000178	ECM proteoglycans	3	6	0.106461174	0.009790489	0.036350733
130120	TGFB3	ITGB1	0.335704125	R-HSA-373755	Semaphorin interactions	19	36	0.273858923	2.11737552800332e-08	7.08676383242156e-07
130121	TGFB3	ITGB1	0.335704125	R-HSA-373760	L1CAM interactions	15	29	0.076699662	0.011677388	0.041071826
130122	TGFB3	ITGB1	0.335704125	R-HSA-445144	Signal transduction by L1	1	3	0.106461174	0.003560052	0.01740053
130123	TGFB3	ITGB1	0.335704125	R-HSA-446728	Cell junction organization	1	2	0.218257263	0.003100107	0.015686649
130124	TGFB3	ITGB1	0.335704125	R-HSA-447041	CHL1 interactions	2	4	-0.179361034	0.064924922	0.122638324
130125	TGFB3	ITGB1	0.335704125	R-HSA-6785807	Interleukin-4 and Interleukin-13 signaling	44	81	0.079440363	0.009857426	0.036546168
130126	TGFB3	ITGB1	0.335704125	R-HSA-6806834	Signaling by MET	16	30	0.055130714	0.025063294	0.066672727
130127	TGFB3	ITGB1	0.335704125	R-HSA-75892	Platelet Adhesion to exposed collagen	1	3	-0.179361034	0.040878016	0.091671869
130128	TGFB3	ITGB1	0.335704125	R-HSA-8874081	MET activates PTK2 signaling	2	4	0.033675225	0.021986838	0.061657412
130129	TGFB3	ITGB1	0.335704125	R-HSA-8875513	MET interacts with TNS proteins	1	2	0.033675225	0.017935045	0.054005251
130130	TGFB3	ITGB1	0.335704125	R-HSA-8875878	MET promotes cell motility	6	11	0.055130714	0.027058902	0.069980098
130210	TGFB3	ITGB5	0.393551446	R-HSA-1566948	Elastic fibre formation	1	3	-0.43793717	0.044126608	0.096231278
130211	TGFB3	ITGB5	0.393551446	R-HSA-216083	Integrin cell surface interactions	2	5	-0.302175331	0.044782367	0.097090123
130212	TGFB3	ITGB5	0.393551446	R-HSA-3000170	Syndecan interactions	1	2	0.394167507	0.000142694	0.001456837
130213	TGFB3	ITGB5	0.393551446	R-HSA-3000171	Non-integrin membrane-ECM interactions	1	3	-0.089028511	0.014988987	0.048440478
130214	TGFB3	ITGB5	0.393551446	R-HSA-397014	Muscle contraction	51	94	0.02526841	0.033926434	0.08117137
130215	TGFB3	ITGB5	0.393551446	R-HSA-445355	Smooth Muscle Contraction	14	26	0.439807955	5.94436958261617e-14	3.85615930171174e-12
130310	TGFB3	ITGB6	-0.315789674	R-HSA-1566948	Elastic fibre formation	1	2	0.024034194	0.017772398	0.05367975
130311	TGFB3	ITGB6	-0.315789674	R-HSA-216083	Integrin cell surface interactions	2	4	0.083372941	0.012542101	0.043194245
130312	TGFB3	ITGB6	-0.315789674	R-HSA-3000178	ECM proteoglycans	1	2	-0.088411615	0.033636461	0.080714924
13045	TGFB3	TGFBR1	0.021694031	R-HSA-170834	Signaling by TGF-beta Receptor Complex	17	32	0.058443483	0.139771646	0.195463631
13046	TGFB3	TGFBR1	0.021694031	R-HSA-2173788	Downregulation of TGF-beta receptor signaling	8	15	-0.028571429	0.363324776	0.376869493
13047	TGFB3	TGFBR1	0.021694031	R-HSA-2173789	TGF-beta receptor signaling activates SMADs	10	19	0.004149378	0.291165666	0.317855092
13048	TGFB3	TGFBR1	0.021694031	R-HSA-2173791	TGF-beta receptor signaling in EMT (epithelial to mesenchymal transition)	4	8	0.057620487	0.114925858	0.173470443
13049	TGFB3	TGFBR1	0.021694031	R-HSA-3304349	Loss of Function of SMAD2/3 in Cancer	2	4	0.094628249	0.074120444	0.1334376
130410	TGFB3	TGFBR1	0.021694031	R-HSA-3304351	Signaling by TGF-beta Receptor Complex in Cancer	2	5	0.004149378	0.109326078	0.167985102
130411	TGFB3	TGFBR1	0.021694031	R-HSA-3304356	SMAD2/3 Phosphorylation Motif Mutants in Cancer	1	3	-0.20940298	0.286412947	0.313747301
130412	TGFB3	TGFBR1	0.021694031	R-HSA-3656532	TGFBR1 KD Mutants in Cancer	1	3	-0.20940298	0.286412947	0.313747301
130413	TGFB3	TGFBR1	0.021694031	R-HSA-3656534	Loss of Function of TGFBR1 in Cancer	2	4	0.004149378	0.173263052	0.224390809
130414	TGFB3	TGFBR1	0.021694031	R-HSA-5689603	UCH proteinases	3	7	-0.20940298	0.443667192	0.446918352
130415	TGFB3	TGFBR1	0.021694031	R-HSA-5689880	Ub-specific processing proteases	25	47	0.027502816	0.268112872	0.299236355
130416	TGFB3	TGFBR1	0.021694031	R-HSA-9006936	Signaling by TGF-beta family members	20	37	0.065737996	0.130786017	0.188185188
13051	TGFB3	TGFBR2	0.012093906	R-HSA-170834	Signaling by TGF-beta Receptor Complex	17	32	-0.007592835	0.385919501	0.395720849
13052	TGFB3	TGFBR2	0.012093906	R-HSA-2173788	Downregulation of TGF-beta receptor signaling	8	15	0.059175808	0.151953419	0.205987434
13053	TGFB3	TGFBR2	0.012093906	R-HSA-2173789	TGF-beta receptor signaling activates SMADs	10	19	0.025019269	0.238373504	0.275912074
13054	TGFB3	TGFBR2	0.012093906	R-HSA-2173791	TGF-beta receptor signaling in EMT (epithelial to mesenchymal transition)	3	7	-0.172417883	0.425853595	0.430891295
13055	TGFB3	TGFBR2	0.012093906	R-HSA-3304349	Loss of Function of SMAD2/3 in Cancer	2	4	-0.095712507	0.32031162	0.341008747
13056	TGFB3	TGFBR2	0.012093906	R-HSA-3304351	Signaling by TGF-beta Receptor Complex in Cancer	2	4	-0.095712507	0.32031162	0.341008747
13057	TGFB3	TGFBR2	0.012093906	R-HSA-3304356	SMAD2/3 Phosphorylation Motif Mutants in Cancer	1	3	-0.20940298	0.296319334	0.321885518
13058	TGFB3	TGFBR2	0.012093906	R-HSA-3656532	TGFBR1 KD Mutants in Cancer	1	3	-0.20940298	0.296319334	0.321885518
13059	TGFB3	TGFBR2	0.012093906	R-HSA-3656534	Loss of Function of TGFBR1 in Cancer	1	3	-0.20940298	0.296319334	0.321885518
130510	TGFB3	TGFBR2	0.012093906	R-HSA-5689603	UCH proteinases	3	7	0.053842505	0.072729493	0.131610634
130511	TGFB3	TGFBR2	0.012093906	R-HSA-9006936	Signaling by TGF-beta family members	20	37	-0.007592835	0.413580328	0.419797121
13081	TGM2	ITGA4	0.064026561	R-HSA-198933	Immunoregulatory interactions between a Lymphoid and a non-Lymphoid cell	1	3	-0.486723566	0.39558478	0.404195863
13082	TGM2	ITGA4	0.064026561	R-HSA-202733	Cell surface interactions at the vascular wall	14	26	-0.040068757	0.370894213	0.38289812
13083	TGM2	ITGA4	0.064026561	R-HSA-216083	Integrin cell surface interactions	3	6	-0.298399528	0.409521163	0.416335699
13084	TGM2	ITGA4	0.064026561	R-HSA-8878159	Transcriptional regulation by RUNX3	18	33	-0.091275486	0.411659507	0.418177378
13085	TGM2	ITGA4	0.064026561	R-HSA-8949275	RUNX3 Regulates Immune Response and Cell Migration	1	3	0.128504535	0.013791795	0.045903564
13091	TGM2	ITGA9	0.184750387	R-HSA-216083	Integrin cell surface interactions	2	5	0.021638606	0.041966642	0.093118528
13092	TGM2	ITGA9	0.184750387	R-HSA-3000178	ECM proteoglycans	1	3	0.106461174	0.010264225	0.037733525
13093	TGM2	ITGA9	0.184750387	R-HSA-373760	L1CAM interactions	13	24	0.023357837	0.127345775	0.184917212
1310	TGM2	ITGB1	-0.080388904	R-HSA-1500931	Cell-Cell communication	6	12	0.053105737	0.083761635	0.143436986
13101	TGM2	ITGB1	-0.080388904	R-HSA-1566948	Elastic fibre formation	1	3	-0.137403676	0.142819021	0.197980909
13102	TGM2	ITGB1	-0.080388904	R-HSA-198933	Immunoregulatory interactions between a Lymphoid and a non-Lymphoid cell	1	2	-0.486723566	0.32786692	0.347519674
13103	TGM2	ITGB1	-0.080388904	R-HSA-202733	Cell surface interactions at the vascular wall	17	31	0.152441916	0.005196861	0.022756219
13104	TGM2	ITGB1	-0.080388904	R-HSA-210991	Basigin interactions	4	8	0.218257263	0.003401155	0.016797751
13105	TGM2	ITGB1	-0.080388904	R-HSA-216083	Integrin cell surface interactions	8	16	0.218257263	0.000471296	0.003709652
13106	TGM2	ITGB1	-0.080388904	R-HSA-3000157	Laminin interactions	3	6	0.255516079	0.00236058	0.012785
13107	TGM2	ITGB1	-0.080388904	R-HSA-3000170	Syndecan interactions	2	4	0.218257263	0.008996792	0.034049805
13108	TGM2	ITGB1	-0.080388904	R-HSA-3000171	Non-integrin membrane-ECM interactions	2	5	0.117242606	0.016309588	0.050899138
13109	TGM2	ITGB1	-0.080388904	R-HSA-3000178	ECM proteoglycans	3	6	0.106461174	0.042044022	0.093236475
131010	TGM2	ITGB1	-0.080388904	R-HSA-373755	Semaphorin interactions	19	36	0.273858923	9.09280232758447e-08	2.58607360779847e-06
131011	TGM2	ITGB1	-0.080388904	R-HSA-373760	L1CAM interactions	15	29	0.076699662	0.050147073	0.104748236
131012	TGM2	ITGB1	-0.080388904	R-HSA-445144	Signal transduction by L1	1	3	0.106461174	0.015288193	0.048852861
131013	TGM2	ITGB1	-0.080388904	R-HSA-446728	Cell junction organization	1	2	0.218257263	0.013313018	0.044816381
131014	TGM2	ITGB1	-0.080388904	R-HSA-447041	CHL1 interactions	2	4	-0.179361034	0.278811895	0.307785942
131015	TGM2	ITGB1	-0.080388904	R-HSA-6785807	Interleukin-4 and Interleukin-13 signaling	44	81	0.079440363	0.042331473	0.093693985
131016	TGM2	ITGB1	-0.080388904	R-HSA-6806834	Signaling by MET	16	30	0.055130714	0.107631156	0.166508166
131017	TGM2	ITGB1	-0.080388904	R-HSA-75892	Platelet Adhesion to exposed collagen	1	3	-0.179361034	0.175545488	0.226060499
131018	TGM2	ITGB1	-0.080388904	R-HSA-8874081	MET activates PTK2 signaling	2	4	0.033675225	0.094419704	0.153558355
131019	TGM2	ITGB1	-0.080388904	R-HSA-8875513	MET interacts with TNS proteins	1	2	0.033675225	0.077019791	0.136423919
131020	TGM2	ITGB1	-0.080388904	R-HSA-8875878	MET promotes cell motility	6	11	0.055130714	0.116201045	0.174429964
131110	TGM2	SDC4	-0.098654178	R-HSA-1630316	Glycosaminoglycan metabolism	36	66	0.047065797	0.13908014	0.194992518
131111	TGM2	SDC4	-0.098654178	R-HSA-1638091	Heparan sulfate/heparin (HS-GAG) metabolism	11	21	0.050868561	0.097337383	0.156692424
131112	TGM2	SDC4	-0.098654178	R-HSA-1793185	Chondroitin sulfate/dermatan sulfate metabolism	9	17	0.011797486	0.169732517	0.221631454
131113	TGM2	SDC4	-0.098654178	R-HSA-196854	Metabolism of vitamins and cofactors	34	62	0.032780083	0.191176309	0.238263663
131114	TGM2	SDC4	-0.098654178	R-HSA-1971475	A tetrasaccharide linker sequence is required for GAG synthesis	7	14	-0.04932124	0.228367384	0.268010792
131115	TGM2	SDC4	-0.098654178	R-HSA-2022928	HS-GAG biosynthesis	4	8	0.011797486	0.122397309	0.180086866
131116	TGM2	SDC4	-0.098654178	R-HSA-2024096	HS-GAG degradation	6	12	0.050868561	0.079270603	0.138524543
131117	TGM2	SDC4	-0.098654178	R-HSA-202733	Cell surface interactions at the vascular wall	16	30	0.029403047	0.156150869	0.20984793
131118	TGM2	SDC4	-0.098654178	R-HSA-2187338	Visual phototransduction	14	26	0.048547718	0.118269197	0.176431998
131119	TGM2	SDC4	-0.098654178	R-HSA-3000170	Syndecan interactions	1	3	-0.102667457	0.106439896	0.165703796
131120	TGM2	SDC4	-0.098654178	R-HSA-3000171	Non-integrin membrane-ECM interactions	1	3	-0.102667457	0.106439896	0.165703796
131121	TGM2	SDC4	-0.098654178	R-HSA-3560782	Diseases associated with glycosaminoglycan metabolism	9	17	0.011797486	0.169732517	0.221631454
131122	TGM2	SDC4	-0.098654178	R-HSA-3560783	Defective B4GALT7 causes EDS, progeroid type	6	12	0.011797486	0.132192059	0.189499902
131123	TGM2	SDC4	-0.098654178	R-HSA-3560801	Defective B3GAT3 causes JDSSDHD	6	12	0.011797486	0.132192059	0.189499902
131124	TGM2	SDC4	-0.098654178	R-HSA-3656237	Defective EXT2 causes exostoses 2	4	8	0.011797486	0.122397309	0.180086866
131125	TGM2	SDC4	-0.098654178	R-HSA-3656253	Defective EXT1 causes exostoses 1, TRPS2 and CHDS	4	8	0.011797486	0.122397309	0.180086866
131126	TGM2	SDC4	-0.098654178	R-HSA-3781865	Diseases of glycosylation	42	77	0.037482954	0.175585888	0.226060499
131127	TGM2	SDC4	-0.098654178	R-HSA-4420332	Defective B3GALT6 causes EDSP2 and SEMDJL1	6	12	0.011797486	0.132192059	0.189499902
131128	TGM2	SDC4	-0.098654178	R-HSA-5668914	Diseases of metabolism	55	101	0.043158644	0.156399607	0.210042598
131129	TGM2	SDC4	-0.098654178	R-HSA-6806667	Metabolism of fat-soluble vitamins	8	16	0.047777119	0.081900256	0.141423552
131130	TGM2	SDC4	-0.098654178	R-HSA-975634	Retinoid metabolism and transport	8	16	0.047777119	0.081900256	0.141423552
13127	TGM2	TBXA2R	-0.039964423	R-HSA-392518	Signal amplification	10	19	0.015948301	0.213535488	0.256122809
13128	TGM2	TBXA2R	-0.039964423	R-HSA-416476	G alpha (q) signalling events	28	52	0.052999763	0.141179676	0.1967417
13129	TGM2	TBXA2R	-0.039964423	R-HSA-416482	G alpha (12/13) signalling events	13	24	0.017845497	0.242152452	0.27858268
131210	TGM2	TBXA2R	-0.039964423	R-HSA-428930	Thromboxane signalling through TP receptor	9	18	0.015948301	0.175473537	0.226060499
13131	TGS1	RXRA	0.059639555	R-HSA-1368082	RORA activates gene expression	8	15	0.01702456	0.218467795	0.260144603
13132	TGS1	RXRA	0.059639555	R-HSA-1368108	BMAL1:CLOCK,NPAS2 activates circadian gene expression	10	19	0.007412239	0.243586643	0.279730977
13133	TGS1	RXRA	0.059639555	R-HSA-1428517	The citric acid (TCA) cycle and respiratory electron transport	18	34	0.030241936	0.20646547	0.250084631
13134	TGS1	RXRA	0.059639555	R-HSA-1592230	Mitochondrial biogenesis	26	48	-0.032961821	0.402761401	0.410402921
13135	TGS1	RXRA	0.059639555	R-HSA-159418	Recycling of bile acids and salts	1	3	-0.193309228	0.232348732	0.271551701
13136	TGS1	RXRA	0.059639555	R-HSA-1655829	Regulation of cholesterol biosynthesis by SREBP (SREBF)	20	37	0.061421711	0.125892966	0.18352305
13137	TGS1	RXRA	0.059639555	R-HSA-192105	Synthesis of bile acids and bile salts	4	8	-0.05495613	0.276028248	0.305426196
13138	TGS1	RXRA	0.059639555	R-HSA-193368	Synthesis of bile acids and bile salts via 7alpha-hydroxycholesterol	2	5	-0.101250817	0.22161885	0.262526615
13139	TGS1	RXRA	0.059639555	R-HSA-193807	Synthesis of bile acids and bile salts via 27-hydroxycholesterol	2	5	-0.101250817	0.22161885	0.262526615
131310	TGS1	RXRA	0.059639555	R-HSA-194068	Bile acid and bile salt metabolism	4	9	-0.05495613	0.231721171	0.270956953
131311	TGS1	RXRA	0.059639555	R-HSA-1989781	PPARA activates gene expression	44	81	0.041266453	0.214929081	0.257286553
131312	TGS1	RXRA	0.059639555	R-HSA-200425	Carnitine metabolism	2	5	-0.051698583	0.157934893	0.211415975
131313	TGS1	RXRA	0.059639555	R-HSA-204174	Regulation of pyruvate dehydrogenase (PDH) complex	3	6	0.06373014	0.091790864	0.151027231
131314	TGS1	RXRA	0.059639555	R-HSA-211859	Biological oxidations	36	67	0.034268098	0.227625425	0.267356924
131315	TGS1	RXRA	0.059639555	R-HSA-211897	Cytochrome P450 - arranged by substrate type	1	2	-0.193309228	0.283347896	0.311661093
131316	TGS1	RXRA	0.059639555	R-HSA-211945	Phase I - Functionalization of compounds	7	13	0.034268098	0.181695185	0.231162881
131317	TGS1	RXRA	0.059639555	R-HSA-211976	Endogenous sterols	1	2	-0.193309228	0.283347896	0.311661093
131318	TGS1	RXRA	0.059639555	R-HSA-2151201	Transcriptional activation of mitochondrial biogenesis	21	39	-0.032961821	0.391392703	0.400302174
131319	TGS1	RXRA	0.059639555	R-HSA-2426168	Activation of gene expression by SREBF (SREBP)	15	29	0.045891142	0.134215622	0.190978162
131320	TGS1	RXRA	0.059639555	R-HSA-2990846	SUMOylation	42	78	0.046147462	0.175465846	0.226060499
131321	TGS1	RXRA	0.059639555	R-HSA-3108232	SUMO E3 ligases SUMOylate target proteins	41	76	0.031839203	0.2495668	0.284280146
131322	TGS1	RXRA	0.059639555	R-HSA-381340	Transcriptional regulation of white adipocyte differentiation	31	58	0.041266453	0.185585893	0.233896562
131323	TGS1	RXRA	0.059639555	R-HSA-383280	Nuclear Receptor transcription pathway	5	10	0.015058991	0.168499529	0.220496834
131324	TGS1	RXRA	0.059639555	R-HSA-400206	Regulation of lipid metabolism by PPARalpha	45	82	0.048929484	0.192323417	0.239099751
131325	TGS1	RXRA	0.059639555	R-HSA-400253	Circadian Clock	20	38	0.007412239	0.28212136	0.310519049
131326	TGS1	RXRA	0.059639555	R-HSA-4090294	SUMOylation of intracellular receptors	6	12	-0.04078729	0.284141865	0.312415361
131327	TGS1	RXRA	0.059639555	R-HSA-5362517	Signaling by Retinoic Acid	10	19	0.061655206	0.112572407	0.171077389
131328	TGS1	RXRA	0.059639555	R-HSA-5617472	Activation of anterior HOX genes in hindbrain development during early embryogenesis	22	41	0.080472041	0.066128766	0.12373827
131329	TGS1	RXRA	0.059639555	R-HSA-5619507	Activation of HOX genes during differentiation	22	41	0.080472041	0.066128766	0.12373827
131330	TGS1	RXRA	0.059639555	R-HSA-70268	Pyruvate metabolism	7	13	0.020098417	0.211462829	0.254456157
131331	TGS1	RXRA	0.059639555	R-HSA-71406	Pyruvate metabolism and Citric Acid (TCA) cycle	18	34	0.030241936	0.20646547	0.250084631
131332	TGS1	RXRA	0.059639555	R-HSA-8957322	Metabolism of steroids	34	63	0.045891142	0.179227724	0.229080358
131333	TGS1	RXRA	0.059639555	R-HSA-8978868	Fatty acid metabolism	44	80	0.009721975	0.365261554	0.378470492
131334	TGS1	RXRA	0.059639555	R-HSA-9024446	NR1H2 and NR1H3-mediated signaling	6	12	-0.021224877	0.246777334	0.282132463
131335	TGS1	RXRA	0.059639555	R-HSA-9029558	NR1H2 & NR1H3 regulate gene expression linked to lipogenesis	1	2	-0.242812263	0.319102161	0.340196903
131336	TGS1	RXRA	0.059639555	R-HSA-9029569	NR1H3 & NR1H2 regulate gene expression linked to cholesterol transport and efflux	6	11	-0.021224877	0.288861789	0.315739896
131337	TGS1	RXRA	0.059639555	R-HSA-9031525	NR1H2 & NR1H3 regulate gene expression to limit cholesterol uptake	1	2	-0.242812263	0.319102161	0.340196903
131338	TGS1	RXRA	0.059639555	R-HSA-9616222	Transcriptional regulation of granulopoiesis	8	15	-0.000533586	0.257558499	0.290545915
131339	TGS1	RXRA	0.059639555	R-HSA-9623433	NR1H2 & NR1H3 regulate gene expression to control bile acid homeostasis	3	6	-0.193309228	0.389423191	0.398499609
13151	THBS1	CD36	-0.464283604	R-HSA-1236974	ER-Phagosome pathway	9	17	0.008003794	0.009976473	0.036922543
13152	THBS1	CD36	-0.464283604	R-HSA-1236975	Antigen processing-Cross presentation	14	26	0.008003794	0.011551785	0.040804057
13153	THBS1	CD36	-0.464283604	R-HSA-166016	Toll Like Receptor 4 (TLR4) Cascade	46	84	0.025078556	0.012794834	0.043739119
13154	THBS1	CD36	-0.464283604	R-HSA-166058	MyD88:MAL(TIRAP) cascade initiated on plasma membrane	35	64	0.04742427	0.007944342	0.03106445
13155	THBS1	CD36	-0.464283604	R-HSA-168179	Toll Like Receptor TLR1:TLR2 Cascade	35	64	0.04742427	0.007944342	0.03106445
13156	THBS1	CD36	-0.464283604	R-HSA-168188	Toll Like Receptor TLR6:TLR2 Cascade	35	64	0.04742427	0.007944342	0.03106445
13157	THBS1	CD36	-0.464283604	R-HSA-168898	Toll-like Receptor Cascades	49	90	0.016836614	0.014052192	0.046559732
13158	THBS1	CD36	-0.464283604	R-HSA-181438	Toll Like Receptor 2 (TLR2) Cascade	35	64	0.04742427	0.007944342	0.03106445
13159	THBS1	CD36	-0.464283604	R-HSA-1989781	PPARA activates gene expression	41	76	0.023002134	0.012071024	0.042039656
131510	THBS1	CD36	-0.464283604	R-HSA-2173782	Binding and Uptake of Ligands by Scavenger Receptors	1	3	-0.102436423	0.006012966	0.025293888
131511	THBS1	CD36	-0.464283604	R-HSA-381340	Transcriptional regulation of white adipocyte differentiation	30	56	-0.002905081	0.014710418	0.047848225
131512	THBS1	CD36	-0.464283604	R-HSA-400206	Regulation of lipid metabolism by PPARalpha	41	76	0.023002134	0.012071024	0.042039656
131513	THBS1	CD36	-0.464283604	R-HSA-5260271	Diseases of Immune System	8	16	0.00646194	0.008361497	0.032288844
131514	THBS1	CD36	-0.464283604	R-HSA-5602358	Diseases associated with the TLR signaling cascade	8	16	0.00646194	0.008361497	0.032288844
131515	THBS1	CD36	-0.464283604	R-HSA-5602498	MyD88 deficiency (TLR2/4)	3	7	0.00646194	0.004678461	0.021226793
131516	THBS1	CD36	-0.464283604	R-HSA-5603041	IRAK4 deficiency (TLR2/4)	4	8	0.00646194	0.00728457	0.029122054
131517	THBS1	CD36	-0.464283604	R-HSA-5686938	Regulation of TLR by endogenous ligand	2	5	-0.015473085	0.004776193	0.021526424
131518	THBS1	CD36	-0.464283604	R-HSA-6785807	Interleukin-4 and Interleukin-13 signaling	48	88	0.012567432	0.014706276	0.047848225
13161	THBS1	CD47	-0.242841061	R-HSA-1500931	Cell-Cell communication	7	13	0.195742411	0.001817231	0.010481304
13162	THBS1	CD47	-0.242841061	R-HSA-202733	Cell surface interactions at the vascular wall	15	29	0.149018219	0.001109815	0.00717614
13163	THBS1	CD47	-0.242841061	R-HSA-216083	Integrin cell surface interactions	2	4	-0.082063446	0.076824607	0.13616174
13164	THBS1	CD47	-0.242841061	R-HSA-391160	Signal regulatory protein family interactions	4	8	0.072576343	0.024709369	0.066107295
13171	THBS1	ITGA3	0.406733449	R-HSA-202733	Cell surface interactions at the vascular wall	14	26	0.097563867	0.005193041	0.022756219
13172	THBS1	ITGA3	0.406733449	R-HSA-210991	Basigin interactions	3	7	-0.118309525	0.02948599	0.073506
13173	THBS1	ITGA3	0.406733449	R-HSA-216083	Integrin cell surface interactions	3	6	0.289863663	0.000122412	0.001279179
13174	THBS1	ITGA3	0.406733449	R-HSA-6806834	Signaling by MET	15	29	0.111097954	0.001955625	0.011026172
13175	THBS1	ITGA3	0.406733449	R-HSA-8874081	MET activates PTK2 signaling	2	4	0.161152619	0.002736746	0.01426691
13176	THBS1	ITGA3	0.406733449	R-HSA-8875878	MET promotes cell motility	5	10	0.149810293	0.001695817	0.009963422
13181	THBS1	ITGA4	-0.477477477	R-HSA-198933	Immunoregulatory interactions between a Lymphoid and a non-Lymphoid cell	1	3	-0.486723566	0.014454301	0.047348601
13182	THBS1	ITGA4	-0.477477477	R-HSA-202733	Cell surface interactions at the vascular wall	14	26	-0.040068757	0.013552131	0.045302736
13183	THBS1	ITGA4	-0.477477477	R-HSA-216083	Integrin cell surface interactions	3	6	-0.298399528	0.014963524	0.048390472
13184	THBS1	ITGA4	-0.477477477	R-HSA-8878159	Transcriptional regulation by RUNX3	18	33	-0.091275486	0.015041657	0.048453091
13185	THBS1	ITGA4	-0.477477477	R-HSA-8949275	RUNX3 Regulates Immune Response and Cell Migration	1	3	0.128504535	0.000503939	0.003897514
13191	THBS1	ITGA6	0.082513338	R-HSA-1474290	Collagen formation	26	49	0.191938353	2.63099684637827e-05	0.000368244
13192	THBS1	ITGA6	0.082513338	R-HSA-1500931	Cell-Cell communication	9	17	0.099946648	0.04899186	0.103231571
13193	THBS1	ITGA6	0.082513338	R-HSA-2022090	Assembly of collagen fibrils and other multimeric structures	15	28	0.201612426	0.000374961	0.003160344
13194	THBS1	ITGA6	0.082513338	R-HSA-202733	Cell surface interactions at the vascular wall	14	27	0.003853222	0.235967658	0.274337348
13195	THBS1	ITGA6	0.082513338	R-HSA-210991	Basigin interactions	3	7	0.050029639	0.058299375	0.114440183
13196	THBS1	ITGA6	0.082513338	R-HSA-216083	Integrin cell surface interactions	3	6	0.158634181	0.020541369	0.059046847
13197	THBS1	ITGA6	0.082513338	R-HSA-3000157	Laminin interactions	2	4	0.218257263	0.010183352	0.037507869
13198	THBS1	ITGA6	0.082513338	R-HSA-3000170	Syndecan interactions	1	3	0.218257263	0.002991141	0.015266933
13199	THBS1	ITGA6	0.082513338	R-HSA-3000171	Non-integrin membrane-ECM interactions	3	7	0.172773629	0.005584703	0.023981617
131910	THBS1	ITGA6	0.082513338	R-HSA-446107	Type I hemidesmosome assembly	3	6	0.431663215	1.26139677238022e-05	0.000207484
131911	THBS1	ITGA6	0.082513338	R-HSA-446728	Cell junction organization	3	7	0.340585724	3.11399366650963e-05	0.000419083
1320	THBS1	ITGB1	0.45068753	R-HSA-1500931	Cell-Cell communication	6	12	0.053105737	0.006793597	0.027712349
13201	THBS1	ITGB1	0.45068753	R-HSA-1566948	Elastic fibre formation	1	3	-0.137403676	0.011583524	0.040878653
13202	THBS1	ITGB1	0.45068753	R-HSA-198933	Immunoregulatory interactions between a Lymphoid and a non-Lymphoid cell	1	2	-0.486723566	0.026592077	0.069297836
13203	THBS1	ITGB1	0.45068753	R-HSA-202733	Cell surface interactions at the vascular wall	17	31	0.152441916	0.000421498	0.00343629
13204	THBS1	ITGB1	0.45068753	R-HSA-210991	Basigin interactions	4	8	0.218257263	0.000275855	0.002494362
13205	THBS1	ITGB1	0.45068753	R-HSA-216083	Integrin cell surface interactions	8	16	0.218257263	3.82251147858194e-05	0.000491792
13206	THBS1	ITGB1	0.45068753	R-HSA-3000157	Laminin interactions	3	6	0.255516079	0.000191458	0.001856226
13207	THBS1	ITGB1	0.45068753	R-HSA-3000170	Syndecan interactions	2	4	0.218257263	0.000729697	0.00523993
13208	THBS1	ITGB1	0.45068753	R-HSA-3000171	Non-integrin membrane-ECM interactions	2	5	0.117242606	0.001322811	0.008198869
13209	THBS1	ITGB1	0.45068753	R-HSA-3000178	ECM proteoglycans	3	6	0.106461174	0.003410036	0.016827214
132010	THBS1	ITGB1	0.45068753	R-HSA-373755	Semaphorin interactions	19	36	0.273858923	7.37483661062207e-09	2.79204060140502e-07
132011	THBS1	ITGB1	0.45068753	R-HSA-373760	L1CAM interactions	15	29	0.076699662	0.004067244	0.019099011
132012	THBS1	ITGB1	0.45068753	R-HSA-445144	Signal transduction by L1	1	3	0.106461174	0.001239969	0.007828278
132013	THBS1	ITGB1	0.45068753	R-HSA-446728	Cell junction organization	1	2	0.218257263	0.00107977	0.007051428
132014	THBS1	ITGB1	0.45068753	R-HSA-447041	CHL1 interactions	2	4	-0.179361034	0.022613405	0.062587963
132015	THBS1	ITGB1	0.45068753	R-HSA-6785807	Interleukin-4 and Interleukin-13 signaling	44	81	0.079440363	0.00343335	0.016891729
132016	THBS1	ITGB1	0.45068753	R-HSA-6806834	Signaling by MET	16	30	0.055130714	0.008729566	0.033366534
132017	THBS1	ITGB1	0.45068753	R-HSA-75892	Platelet Adhesion to exposed collagen	1	3	-0.179361034	0.014237847	0.04686557
132018	THBS1	ITGB1	0.45068753	R-HSA-8874081	MET activates PTK2 signaling	2	4	0.033675225	0.007658034	0.030296908
132019	THBS1	ITGB1	0.45068753	R-HSA-8875513	MET interacts with TNS proteins	1	2	0.033675225	0.006246791	0.025909374
132020	THBS1	ITGB1	0.45068753	R-HSA-8875878	MET promotes cell motility	6	11	0.055130714	0.009424638	0.035333214
1321	THBS1	LRP1	0.230440967	R-HSA-196854	Metabolism of vitamins and cofactors	31	58	0.075395649	0.025495292	0.0675589
13211	THBS1	LRP1	0.230440967	R-HSA-2187338	Visual phototransduction	12	22	0.02892709	0.090593471	0.149873713
13212	THBS1	LRP1	0.230440967	R-HSA-6806667	Metabolism of fat-soluble vitamins	6	12	0.02892709	0.059604352	0.116121386
13213	THBS1	LRP1	0.230440967	R-HSA-975634	Retinoid metabolism and transport	6	12	0.02892709	0.059604352	0.116121386
1322	THBS1	LRP5	0.126986013	R-HSA-3772470	Negative regulation of TCF-dependent signaling by WNT ligand antagonists	2	4	0.032380501	0.087703889	0.146940918
13221	THBS1	LRP5	0.126986013	R-HSA-4641262	Disassembly of the destruction complex and recruitment of AXIN to the membrane	11	20	-0.011798885	0.237346286	0.27542977
13222	THBS1	LRP5	0.126986013	R-HSA-4641263	Regulation of FZD by ubiquitination	2	5	0.119063149	0.014528241	0.047509982
13223	THBS1	LRP5	0.126986013	R-HSA-4791275	Signaling by WNT in cancer	11	21	0.001660539	0.191510341	0.238576968
13224	THBS1	LRP5	0.126986013	R-HSA-5339717	Misspliced LRP5 mutants have enhanced beta-catenin-dependent signaling	1	3	-0.087033854	0.09644506	0.1557554
13225	THBS1	LRP5	0.126986013	R-HSA-5340588	RNF mutants show enhanced WNT signaling and proliferation	2	4	0.120886941	0.034551078	0.08211081
1324	THBS1	SDC1	0.475456499	R-HSA-1630316	Glycosaminoglycan metabolism	35	65	0.080403202	0.002613857	0.013800735
13241	THBS1	SDC1	0.475456499	R-HSA-1638091	Heparan sulfate/heparin (HS-GAG) metabolism	11	20	0.016599479	0.01295992	0.044117523
13242	THBS1	SDC1	0.475456499	R-HSA-1793185	Chondroitin sulfate/dermatan sulfate metabolism	8	16	0.054900102	0.004955078	0.022074185
13243	THBS1	SDC1	0.475456499	R-HSA-196854	Metabolism of vitamins and cofactors	33	61	-0.003439279	0.018561344	0.055410505
13244	THBS1	SDC1	0.475456499	R-HSA-1971475	A tetrasaccharide linker sequence is required for GAG synthesis	7	13	0.054900102	0.007055249	0.028425319
13245	THBS1	SDC1	0.475456499	R-HSA-2022928	HS-GAG biosynthesis	3	7	-0.027038245	0.008023405	0.031278278
13246	THBS1	SDC1	0.475456499	R-HSA-2024096	HS-GAG degradation	6	11	-0.033198958	0.015542287	0.049371882
13247	THBS1	SDC1	0.475456499	R-HSA-202733	Cell surface interactions at the vascular wall	17	31	0.037590419	0.010856734	0.039310978
13248	THBS1	SDC1	0.475456499	R-HSA-2187338	Visual phototransduction	13	25	-0.089998223	0.020599662	0.059114939
13249	THBS1	SDC1	0.475456499	R-HSA-3000170	Syndecan interactions	3	6	0.554659726	4.6937033290145e-09	1.86890318414243e-07
132410	THBS1	SDC1	0.475456499	R-HSA-3000171	Non-integrin membrane-ECM interactions	3	6	0.554659726	4.6937033290145e-09	1.86890318414243e-07
132411	THBS1	SDC1	0.475456499	R-HSA-3560782	Diseases associated with glycosaminoglycan metabolism	8	16	0.287476281	8.62799557775579e-07	2.05417453477002e-05
132412	THBS1	SDC1	0.475456499	R-HSA-3560783	Defective B4GALT7 causes EDS, progeroid type	6	11	0.101150244	0.003710607	0.017845751
132413	THBS1	SDC1	0.475456499	R-HSA-3560801	Defective B3GAT3 causes JDSSDHD	6	11	0.101150244	0.003710607	0.017845751
132414	THBS1	SDC1	0.475456499	R-HSA-3656237	Defective EXT2 causes exostoses 2	3	7	-0.027038245	0.008023405	0.031278278
132415	THBS1	SDC1	0.475456499	R-HSA-3656253	Defective EXT1 causes exostoses 1, TRPS2 and CHDS	3	7	-0.027038245	0.008023405	0.031278278
132416	THBS1	SDC1	0.475456499	R-HSA-3781865	Diseases of glycosylation	41	76	0.054900102	0.00688336	0.027957143
132417	THBS1	SDC1	0.475456499	R-HSA-4420332	Defective B3GALT6 causes EDSP2 and SEMDJL1	6	11	0.101150244	0.003710607	0.017845751
132418	THBS1	SDC1	0.475456499	R-HSA-5668914	Diseases of metabolism	55	100	0.030353333	0.015113168	0.048579124
132419	THBS1	SDC1	0.475456499	R-HSA-6806667	Metabolism of fat-soluble vitamins	8	15	-0.044349579	0.017139224	0.052424618
132420	THBS1	SDC1	0.475456499	R-HSA-975634	Retinoid metabolism and transport	8	15	-0.044349579	0.017139224	0.052424618
1325	THBS1	SDC4	0.205678383	R-HSA-1630316	Glycosaminoglycan metabolism	36	66	0.047065797	0.090043748	0.14950854
13251	THBS1	SDC4	0.205678383	R-HSA-1638091	Heparan sulfate/heparin (HS-GAG) metabolism	11	21	0.050868561	0.063018507	0.120336903
13252	THBS1	SDC4	0.205678383	R-HSA-1793185	Chondroitin sulfate/dermatan sulfate metabolism	9	17	0.011797486	0.109888817	0.168418659
13253	THBS1	SDC4	0.205678383	R-HSA-196854	Metabolism of vitamins and cofactors	34	62	0.032780083	0.123772031	0.181531264
13254	THBS1	SDC4	0.205678383	R-HSA-1971475	A tetrasaccharide linker sequence is required for GAG synthesis	7	14	-0.04932124	0.147850406	0.202350201
13255	THBS1	SDC4	0.205678383	R-HSA-2022928	HS-GAG biosynthesis	4	8	0.011797486	0.079242892	0.13851312
13256	THBS1	SDC4	0.205678383	R-HSA-2024096	HS-GAG degradation	6	12	0.050868561	0.051321649	0.106508103
13257	THBS1	SDC4	0.205678383	R-HSA-202733	Cell surface interactions at the vascular wall	16	30	0.029403047	0.101095739	0.160681693
13258	THBS1	SDC4	0.205678383	R-HSA-2187338	Visual phototransduction	14	26	0.048547718	0.076570255	0.13581833
13259	THBS1	SDC4	0.205678383	R-HSA-3000170	Syndecan interactions	1	3	-0.102667457	0.068911688	0.127254639
132510	THBS1	SDC4	0.205678383	R-HSA-3000171	Non-integrin membrane-ECM interactions	1	3	-0.102667457	0.068911688	0.127254639
132511	THBS1	SDC4	0.205678383	R-HSA-3560782	Diseases associated with glycosaminoglycan metabolism	9	17	0.011797486	0.109888817	0.168418659
132512	THBS1	SDC4	0.205678383	R-HSA-3560783	Defective B4GALT7 causes EDS, progeroid type	6	12	0.011797486	0.085584243	0.145131377
132513	THBS1	SDC4	0.205678383	R-HSA-3560801	Defective B3GAT3 causes JDSSDHD	6	12	0.011797486	0.085584243	0.145131377
132514	THBS1	SDC4	0.205678383	R-HSA-3656237	Defective EXT2 causes exostoses 2	4	8	0.011797486	0.079242892	0.13851312
132515	THBS1	SDC4	0.205678383	R-HSA-3656253	Defective EXT1 causes exostoses 1, TRPS2 and CHDS	4	8	0.011797486	0.079242892	0.13851312
132516	THBS1	SDC4	0.205678383	R-HSA-3781865	Diseases of glycosylation	42	77	0.037482954	0.113678427	0.172195303
132517	THBS1	SDC4	0.205678383	R-HSA-4420332	Defective B3GALT6 causes EDSP2 and SEMDJL1	6	12	0.011797486	0.085584243	0.145131377
132518	THBS1	SDC4	0.205678383	R-HSA-5668914	Diseases of metabolism	55	101	0.043158644	0.101256778	0.160702563
132519	THBS1	SDC4	0.205678383	R-HSA-6806667	Metabolism of fat-soluble vitamins	8	16	0.047777119	0.053024149	0.10863553
132520	THBS1	SDC4	0.205678383	R-HSA-975634	Retinoid metabolism and transport	8	16	0.047777119	0.053024149	0.10863553
1326	THBS2	CD36	0.138360308	R-HSA-1236974	ER-Phagosome pathway	9	17	0.008003794	0.167141118	0.219790285
13261	THBS2	CD36	0.138360308	R-HSA-1236975	Antigen processing-Cross presentation	14	26	0.008003794	0.19353315	0.240009374
13262	THBS2	CD36	0.138360308	R-HSA-166016	Toll Like Receptor 4 (TLR4) Cascade	46	84	0.025078556	0.2143586	0.256843287
13263	THBS2	CD36	0.138360308	R-HSA-166058	MyD88:MAL(TIRAP) cascade initiated on plasma membrane	35	64	0.04742427	0.133095757	0.190157969
13264	THBS2	CD36	0.138360308	R-HSA-168179	Toll Like Receptor TLR1:TLR2 Cascade	35	64	0.04742427	0.133095757	0.190157969
13265	THBS2	CD36	0.138360308	R-HSA-168188	Toll Like Receptor TLR6:TLR2 Cascade	35	64	0.04742427	0.133095757	0.190157969
13266	THBS2	CD36	0.138360308	R-HSA-168898	Toll-like Receptor Cascades	49	90	0.016836614	0.235423795	0.273870498
13267	THBS2	CD36	0.138360308	R-HSA-181438	Toll Like Receptor 2 (TLR2) Cascade	35	64	0.04742427	0.133095757	0.190157969
13268	THBS2	CD36	0.138360308	R-HSA-1989781	PPARA activates gene expression	41	76	0.023002134	0.202232238	0.246873417
13269	THBS2	CD36	0.138360308	R-HSA-2173782	Binding and Uptake of Ligands by Scavenger Receptors	1	3	-0.102436423	0.1007384	0.16026816
132610	THBS2	CD36	0.138360308	R-HSA-381340	Transcriptional regulation of white adipocyte differentiation	30	56	-0.002905081	0.246451398	0.281815636
132611	THBS2	CD36	0.138360308	R-HSA-400206	Regulation of lipid metabolism by PPARalpha	41	76	0.023002134	0.202232238	0.246873417
132612	THBS2	CD36	0.138360308	R-HSA-5260271	Diseases of Immune System	8	16	0.00646194	0.140084575	0.195799175
132613	THBS2	CD36	0.138360308	R-HSA-5602358	Diseases associated with the TLR signaling cascade	8	16	0.00646194	0.140084575	0.195799175
132614	THBS2	CD36	0.138360308	R-HSA-5602498	MyD88 deficiency (TLR2/4)	3	7	0.00646194	0.078380726	0.137966805
132615	THBS2	CD36	0.138360308	R-HSA-5603041	IRAK4 deficiency (TLR2/4)	4	8	0.00646194	0.12204224	0.17982412
132616	THBS2	CD36	0.138360308	R-HSA-5686938	Regulation of TLR by endogenous ligand	2	5	-0.015473085	0.080018078	0.139319775
132617	THBS2	CD36	0.138360308	R-HSA-6785807	Interleukin-4 and Interleukin-13 signaling	48	88	0.012567432	0.246382009	0.281764193
1327	THBS2	CD47	-0.357739981	R-HSA-1500931	Cell-Cell communication	7	13	0.195742411	0.000714941	0.005147449
13271	THBS2	CD47	-0.357739981	R-HSA-202733	Cell surface interactions at the vascular wall	15	29	0.149018219	0.000436627	0.003519441
13272	THBS2	CD47	-0.357739981	R-HSA-216083	Integrin cell surface interactions	2	4	-0.082063446	0.030224594	0.074753087
13273	THBS2	CD47	-0.357739981	R-HSA-391160	Signal regulatory protein family interactions	4	8	0.072576343	0.009721243	0.036140113
1328	THBS2	ITGA4	-0.333333333	R-HSA-198933	Immunoregulatory interactions between a Lymphoid and a non-Lymphoid cell	1	3	-0.486723566	0.059980695	0.116638109
13281	THBS2	ITGA4	-0.333333333	R-HSA-202733	Cell surface interactions at the vascular wall	14	26	-0.040068757	0.056236979	0.112211576
13282	THBS2	ITGA4	-0.333333333	R-HSA-216083	Integrin cell surface interactions	3	6	-0.298399528	0.062093805	0.119319754
13283	THBS2	ITGA4	-0.333333333	R-HSA-8878159	Transcriptional regulation by RUNX3	18	33	-0.091275486	0.062418032	0.119585368
13284	THBS2	ITGA4	-0.333333333	R-HSA-8949275	RUNX3 Regulates Immune Response and Cell Migration	1	3	0.128504535	0.002091186	0.011570162
1329	THBS2	ITGA6	0.402963844	R-HSA-1474290	Collagen formation	26	49	0.191938353	3.00038216341006e-06	6.23118935987337e-05
13291	THBS2	ITGA6	0.402963844	R-HSA-1500931	Cell-Cell communication	9	17	0.099946648	0.005587019	0.023982644
13292	THBS2	ITGA6	0.402963844	R-HSA-2022090	Assembly of collagen fibrils and other multimeric structures	15	28	0.201612426	4.2760428774838e-05	0.000537274
13293	THBS2	ITGA6	0.402963844	R-HSA-202733	Cell surface interactions at the vascular wall	14	27	0.003853222	0.026909692	0.069779074
13294	THBS2	ITGA6	0.402963844	R-HSA-210991	Basigin interactions	3	7	0.050029639	0.006648446	0.027232922
13295	THBS2	ITGA6	0.402963844	R-HSA-216083	Integrin cell surface interactions	3	6	0.158634181	0.002342533	0.012717077
13296	THBS2	ITGA6	0.402963844	R-HSA-3000157	Laminin interactions	2	4	0.218257263	0.001161307	0.007437388
13297	THBS2	ITGA6	0.402963844	R-HSA-3000170	Syndecan interactions	1	3	0.218257263	0.000341109	0.002926588
13298	THBS2	ITGA6	0.402963844	R-HSA-3000171	Non-integrin membrane-ECM interactions	3	7	0.172773629	0.000636878	0.004690071
13299	THBS2	ITGA6	0.402963844	R-HSA-446107	Type I hemidesmosome assembly	3	6	0.431663215	1.43849369566613e-06	3.24419662184704e-05
132910	THBS2	ITGA6	0.402963844	R-HSA-446728	Cell junction organization	3	7	0.340585724	3.55119051808399e-06	7.20660754170754e-05
1330	THBS2	ITGB1	0.555002371	R-HSA-1500931	Cell-Cell communication	6	12	0.053105737	0.002146378	0.011830178
13301	THBS2	ITGB1	0.555002371	R-HSA-1566948	Elastic fibre formation	1	3	-0.137403676	0.003659713	0.017718535
13302	THBS2	ITGB1	0.555002371	R-HSA-198933	Immunoregulatory interactions between a Lymphoid and a non-Lymphoid cell	1	2	-0.486723566	0.008401534	0.03239149
13303	THBS2	ITGB1	0.555002371	R-HSA-202733	Cell surface interactions at the vascular wall	17	31	0.152441916	0.000133169	0.001378644
13304	THBS2	ITGB1	0.555002371	R-HSA-210991	Basigin interactions	4	8	0.218257263	8.71540280262595e-05	0.000958445
13305	THBS2	ITGB1	0.555002371	R-HSA-216083	Integrin cell surface interactions	8	16	0.218257263	1.20768904213171e-05	0.000200074
13306	THBS2	ITGB1	0.555002371	R-HSA-3000157	Laminin interactions	3	6	0.255516079	6.04894639088485e-05	0.000712726
13307	THBS2	ITGB1	0.555002371	R-HSA-3000170	Syndecan interactions	2	4	0.218257263	0.000230541	0.002145093
13308	THBS2	ITGB1	0.555002371	R-HSA-3000171	Non-integrin membrane-ECM interactions	2	5	0.117242606	0.00041793	0.003415317
13309	THBS2	ITGB1	0.555002371	R-HSA-3000178	ECM proteoglycans	3	6	0.106461174	0.001077371	0.007044395
133010	THBS2	ITGB1	0.555002371	R-HSA-373755	Semaphorin interactions	19	36	0.273858923	2.3300150730912e-09	9.8192277551037e-08
133011	THBS2	ITGB1	0.555002371	R-HSA-373760	L1CAM interactions	15	29	0.076699662	0.00128501	0.008020547
133012	THBS2	ITGB1	0.555002371	R-HSA-445144	Signal transduction by L1	1	3	0.106461174	0.000391757	0.003247395
133013	THBS2	ITGB1	0.555002371	R-HSA-446728	Cell junction organization	1	2	0.218257263	0.000341144	0.002926588
133014	THBS2	ITGB1	0.555002371	R-HSA-447041	CHL1 interactions	2	4	-0.179361034	0.007144507	0.028651751
133015	THBS2	ITGB1	0.555002371	R-HSA-6785807	Interleukin-4 and Interleukin-13 signaling	44	81	0.079440363	0.001084737	0.007072533
133016	THBS2	ITGB1	0.555002371	R-HSA-6806834	Signaling by MET	16	30	0.055130714	0.00275803	0.014351948
133017	THBS2	ITGB1	0.555002371	R-HSA-75892	Platelet Adhesion to exposed collagen	1	3	-0.179361034	0.004498323	0.020677603
133018	THBS2	ITGB1	0.555002371	R-HSA-8874081	MET activates PTK2 signaling	2	4	0.033675225	0.002419489	0.013006442
133019	THBS2	ITGB1	0.555002371	R-HSA-8875513	MET interacts with TNS proteins	1	2	0.033675225	0.001973619	0.011100525
133020	THBS2	ITGB1	0.555002371	R-HSA-8875878	MET promotes cell motility	6	11	0.055130714	0.002977632	0.015233813
1331	THBS2	NOTCH3	0.238975818	R-HSA-1912399	Pre-NOTCH Processing in the Endoplasmic Reticulum	2	5	-0.23257468	0.138073437	0.194312489
13311	THBS2	NOTCH3	0.238975818	R-HSA-1912408	Pre-NOTCH Transcription and Translation	15	29	0.004387525	0.0997288	0.159252977
13312	THBS2	NOTCH3	0.238975818	R-HSA-1912420	Pre-NOTCH Processing in Golgi	3	7	0.066152935	0.019326118	0.056855716
13313	THBS2	NOTCH3	0.238975818	R-HSA-1912422	Pre-NOTCH Expression and Processing	19	35	0.018029777	0.105107073	0.164426835
13314	THBS2	NOTCH3	0.238975818	R-HSA-350054	Notch-HLH transcription pathway	6	12	0.092245675	0.0200588	0.058023097
13315	THBS2	NOTCH3	0.238975818	R-HSA-3781865	Diseases of glycosylation	42	77	0.035098122	0.096324334	0.155603958
13316	THBS2	NOTCH3	0.238975818	R-HSA-3906995	Diseases associated with O-glycosylation of proteins	21	39	-0.05690575	0.157720579	0.211276046
13317	THBS2	NOTCH3	0.238975818	R-HSA-5083630	Defective LFNG causes SCDO3	1	3	-0.23257468	0.103020942	0.162385373
13318	THBS2	NOTCH3	0.238975818	R-HSA-5668914	Diseases of metabolism	55	101	0.035098122	0.099366134	0.158815106
13319	THBS2	NOTCH3	0.238975818	R-HSA-9012852	Signaling by NOTCH3	15	29	0.092245675	0.014790239	0.047996506
133110	THBS2	NOTCH3	0.238975818	R-HSA-9013507	NOTCH3 Activation and Transmission of Signal to the Nucleus	3	7	0.101475906	0.010619161	0.038605075
133111	THBS2	NOTCH3	0.238975818	R-HSA-9013508	NOTCH3 Intracellular Domain Regulates Transcription	12	22	0.018029777	0.096842123	0.156178212
1332	THBS2	NOTCH4	0.209103841	R-HSA-1912399	Pre-NOTCH Processing in the Endoplasmic Reticulum	2	5	-0.053938711	0.074708395	0.13389071
13321	THBS2	NOTCH4	0.209103841	R-HSA-1912408	Pre-NOTCH Transcription and Translation	15	28	0.095249412	0.023554706	0.064253764
13322	THBS2	NOTCH4	0.209103841	R-HSA-1912420	Pre-NOTCH Processing in Golgi	3	7	0.220141071	0.000838785	0.005792734
13323	THBS2	NOTCH4	0.209103841	R-HSA-1912422	Pre-NOTCH Expression and Processing	18	34	0.100883172	0.014665771	0.047772705
13324	THBS2	NOTCH4	0.209103841	R-HSA-350054	Notch-HLH transcription pathway	6	12	0.110966213	0.016385322	0.051025165
13325	THBS2	NOTCH4	0.209103841	R-HSA-3781865	Diseases of glycosylation	42	77	0.099484204	0.008986093	0.034031623
13326	THBS2	NOTCH4	0.209103841	R-HSA-3906995	Diseases associated with O-glycosylation of proteins	21	39	0.08724514	0.026064239	0.068494256
13327	THBS2	NOTCH4	0.209103841	R-HSA-5083630	Defective LFNG causes SCDO3	1	3	-0.115220484	0.0729166	0.131784001
13328	THBS2	NOTCH4	0.209103841	R-HSA-5668914	Diseases of metabolism	55	101	0.094487256	0.00793314	0.03106445
13329	THBS2	NOTCH4	0.209103841	R-HSA-9013694	Signaling by NOTCH4	13	25	0.100883172	0.016216181	0.050729899
133210	THBS2	NOTCH4	0.209103841	R-HSA-9013695	NOTCH4 Intracellular Domain Regulates Transcription	8	16	0.176623992	0.001540152	0.009243313
133211	THBS2	NOTCH4	0.209103841	R-HSA-9604323	Negative regulation of NOTCH4 signaling	4	8	0.037342185	0.059202694	0.115572868
1334	TIMP2	ITGA3	0.517100351	R-HSA-202733	Cell surface interactions at the vascular wall	14	26	0.097563867	0.001659185	0.009784782
13341	TIMP2	ITGA3	0.517100351	R-HSA-210991	Basigin interactions	3	7	-0.118309525	0.009420819	0.035330366
13342	TIMP2	ITGA3	0.517100351	R-HSA-216083	Integrin cell surface interactions	3	6	0.289863663	3.91108686362262e-05	0.000501236
13343	TIMP2	ITGA3	0.517100351	R-HSA-6806834	Signaling by MET	15	29	0.111097954	0.000624825	0.004610131
13344	TIMP2	ITGA3	0.517100351	R-HSA-8874081	MET activates PTK2 signaling	2	4	0.161152619	0.000874395	0.005999188
13345	TIMP2	ITGA3	0.517100351	R-HSA-8875878	MET promotes cell motility	5	10	0.149810293	0.000541816	0.00412416
1335	TIMP2	ITGB1	0.873162636	R-HSA-1500931	Cell-Cell communication	6	12	0.053105737	1.76186838875231e-05	0.000268394
13351	TIMP2	ITGB1	0.873162636	R-HSA-1566948	Elastic fibre formation	1	3	-0.137403676	3.00409989320523e-05	0.000407539
13352	TIMP2	ITGB1	0.873162636	R-HSA-198933	Immunoregulatory interactions between a Lymphoid and a non-Lymphoid cell	1	2	-0.486723566	6.89645521658182e-05	0.000792372
13353	TIMP2	ITGB1	0.873162636	R-HSA-202733	Cell surface interactions at the vascular wall	17	31	0.152441916	1.09312387941515e-06	2.55512174809852e-05
13354	TIMP2	ITGB1	0.873162636	R-HSA-210991	Basigin interactions	4	8	0.218257263	7.15409663376607e-07	1.75762454957653e-05
13355	TIMP2	ITGB1	0.873162636	R-HSA-216083	Integrin cell surface interactions	8	16	0.218257263	9.91339620969378e-08	2.80563691258172e-06
13356	TIMP2	ITGB1	0.873162636	R-HSA-3000157	Laminin interactions	3	6	0.255516079	4.96531806881285e-07	1.24640277696917e-05
13357	TIMP2	ITGB1	0.873162636	R-HSA-3000170	Syndecan interactions	2	4	0.218257263	1.8924132981438e-06	4.16222787688884e-05
13358	TIMP2	ITGB1	0.873162636	R-HSA-3000171	Non-integrin membrane-ECM interactions	2	5	0.117242606	3.43060963157903e-06	6.99880731728676e-05
13359	TIMP2	ITGB1	0.873162636	R-HSA-3000178	ECM proteoglycans	3	6	0.106461174	8.84367093383195e-06	0.000158568
133510	TIMP2	ITGB1	0.873162636	R-HSA-373755	Semaphorin interactions	19	36	0.273858923	1.91260844375472e-11	1.06177354327095e-09
133511	TIMP2	ITGB1	0.873162636	R-HSA-373760	L1CAM interactions	15	29	0.076699662	1.05480918800793e-05	0.000181248
133512	TIMP2	ITGB1	0.873162636	R-HSA-445144	Signal transduction by L1	1	3	0.106461174	3.21576622140892e-06	6.62913119485436e-05
133513	TIMP2	ITGB1	0.873162636	R-HSA-446728	Cell junction organization	1	2	0.218257263	2.80030179106838e-06	5.88981507859137e-05
133514	TIMP2	ITGB1	0.873162636	R-HSA-447041	CHL1 interactions	2	4	-0.179361034	5.86461649639367e-05	0.000694551
133515	TIMP2	ITGB1	0.873162636	R-HSA-6785807	Interleukin-4 and Interleukin-13 signaling	44	81	0.079440363	8.90413423615736e-06	0.000159405
133516	TIMP2	ITGB1	0.873162636	R-HSA-6806834	Signaling by MET	16	30	0.055130714	2.26394734741982e-05	0.000329242
133517	TIMP2	ITGB1	0.873162636	R-HSA-75892	Platelet Adhesion to exposed collagen	1	3	-0.179361034	3.69247862637375e-05	0.000479068
133518	TIMP2	ITGB1	0.873162636	R-HSA-8874081	MET activates PTK2 signaling	2	4	0.033675225	1.98605354318815e-05	0.000296278
133519	TIMP2	ITGB1	0.873162636	R-HSA-8875513	MET interacts with TNS proteins	1	2	0.033675225	1.62005834619363e-05	0.000252454
133520	TIMP2	ITGB1	0.873162636	R-HSA-8875878	MET promotes cell motility	6	11	0.055130714	2.44420908704586e-05	0.000347577
1336	TIMP3	KDR	0.444780367	R-HSA-194138	Signaling by VEGF	41	75	0.090574986	0.002422571	0.013016949
13361	TIMP3	KDR	0.444780367	R-HSA-216083	Integrin cell surface interactions	2	4	-0.298399528	0.027938593	0.071387366
13362	TIMP3	KDR	0.444780367	R-HSA-4420097	VEGFA-VEGFR2 Pathway	40	74	0.067283182	0.006180862	0.025768338
13363	TIMP3	KDR	0.444780367	R-HSA-5218921	VEGFR2 mediated cell proliferation	7	14	-0.096147007	0.025990191	0.068377474
13364	TIMP3	KDR	0.444780367	R-HSA-9671555	Signaling by PDGFR in disease	4	8	-0.018970832	0.015035711	0.048453091
1337	TLN1	ITGB5	0.585738843	R-HSA-1566948	Elastic fibre formation	1	3	-0.43793717	0.005513257	0.023736605
13371	TLN1	ITGB5	0.585738843	R-HSA-216083	Integrin cell surface interactions	2	5	-0.302175331	0.005595188	0.024008784
13372	TLN1	ITGB5	0.585738843	R-HSA-3000170	Syndecan interactions	1	2	0.394167507	1.78283860442827e-05	0.000270874
13373	TLN1	ITGB5	0.585738843	R-HSA-3000171	Non-integrin membrane-ECM interactions	1	3	-0.089028511	0.001872751	0.010715359
13374	TLN1	ITGB5	0.585738843	R-HSA-397014	Muscle contraction	51	94	0.02526841	0.004238829	0.019689011
13375	TLN1	ITGB5	0.585738843	R-HSA-445355	Smooth Muscle Contraction	14	26	0.439807955	7.42700060437325e-15	5.19755005931502e-13
1338	TNC	CNTN1	-0.057093733	R-HSA-1980143	Signaling by NOTCH1	11	20	0.039596918	0.177083604	0.227299285
13381	TNC	CNTN1	-0.057093733	R-HSA-1980145	Signaling by NOTCH2	5	10	0.039127342	0.113389738	0.171848182
13382	TNC	CNTN1	-0.057093733	R-HSA-2122948	Activated NOTCH1 Transmits Signal to the Nucleus	5	10	0.039596918	0.112708827	0.171147741
13383	TNC	CNTN1	-0.057093733	R-HSA-2979096	NOTCH2 Activation and Transmission of Signal to the Nucleus	4	8	0.103272469	0.045063918	0.097554004
13384	TNC	CNTN1	-0.057093733	R-HSA-373760	L1CAM interactions	13	25	0.041259114	0.135354514	0.191771605
13385	TNC	CNTN1	-0.057093733	R-HSA-447043	Neurofascin interactions	1	2	0.175243064	0.024214408	0.065297471
1339	TNC	EGFR	0.448008066	R-HSA-1227986	Signaling by ERBB2	16	30	-0.007706444	0.021463982	0.060746225
13391	TNC	EGFR	0.448008066	R-HSA-1227990	Signaling by ERBB2 in Cancer	6	12	-0.015354518	0.015708351	0.049717207
13392	TNC	EGFR	0.448008066	R-HSA-1236382	Constitutive Signaling by Ligand-Responsive EGFR Cancer Variants	6	12	0.002845119	0.013249261	0.044720612
13393	TNC	EGFR	0.448008066	R-HSA-1236394	Signaling by ERBB4	8	15	0.002845119	0.016716726	0.051542866
13394	TNC	EGFR	0.448008066	R-HSA-1250196	SHC1 events in ERBB2 signaling	5	10	-0.015354518	0.015004778	0.048453091
13395	TNC	EGFR	0.448008066	R-HSA-1643713	Signaling by EGFR in Cancer	6	12	0.002845119	0.013249261	0.044720612
13396	TNC	EGFR	0.448008066	R-HSA-177929	Signaling by EGFR	15	29	0.002845119	0.017687064	0.053546285
13397	TNC	EGFR	0.448008066	R-HSA-179812	GRB2 events in EGFR signaling	1	3	-0.065587386	0.007511585	0.029857581
13398	TNC	EGFR	0.448008066	R-HSA-180292	GAB1 signalosome	4	8	-0.100889152	0.022607149	0.062585651
13399	TNC	EGFR	0.448008066	R-HSA-180336	SHC1 events in EGFR signaling	2	4	0.009840536	0.009578953	0.035703088
133910	TNC	EGFR	0.448008066	R-HSA-182971	EGFR downregulation	8	16	0.004978958	0.013698582	0.04565008
133911	TNC	EGFR	0.448008066	R-HSA-1963640	GRB2 events in ERBB2 signaling	3	6	-0.015354518	0.013058463	0.044296729
133912	TNC	EGFR	0.448008066	R-HSA-1963642	PI3K events in ERBB2 signaling	3	6	-0.015354518	0.013058463	0.044296729
133913	TNC	EGFR	0.448008066	R-HSA-199418	Negative regulation of the PI3K/AKT network	34	63	-0.015354518	0.026197673	0.068688586
133914	TNC	EGFR	0.448008066	R-HSA-2179392	EGFR Transactivation by Gastrin	2	5	-0.065587386	0.011726296	0.041216313
133915	TNC	EGFR	0.448008066	R-HSA-2219528	PI3K/AKT Signaling in Cancer	27	50	-0.007706444	0.024384404	0.065556822
133916	TNC	EGFR	0.448008066	R-HSA-2219530	Constitutive Signaling by Aberrant PI3K in Cancer	14	26	-0.015354518	0.022398579	0.062292001
133917	TNC	EGFR	0.448008066	R-HSA-373760	L1CAM interactions	13	24	0.00877245	0.018466709	0.055201196
133918	TNC	EGFR	0.448008066	R-HSA-416476	G alpha (q) signalling events	28	51	-0.044460253	0.027715339	0.071117561
133919	TNC	EGFR	0.448008066	R-HSA-445144	Signal transduction by L1	3	7	-0.212498524	0.025746822	0.06789883
133920	TNC	EGFR	0.448008066	R-HSA-5637810	Constitutive Signaling by EGFRvIII	5	10	0.002845119	0.012749821	0.043656461
133921	TNC	EGFR	0.448008066	R-HSA-5637812	Signaling by EGFRvIII in Cancer	5	10	0.002845119	0.012749821	0.043656461
133922	TNC	EGFR	0.448008066	R-HSA-5637815	Signaling by Ligand-Responsive EGFR Variants in Cancer	6	12	0.002845119	0.013249261	0.044720612
133923	TNC	EGFR	0.448008066	R-HSA-5673001	RAF/MAP kinase cascade	45	82	0.009840536	0.024351107	0.065543644
133924	TNC	EGFR	0.448008066	R-HSA-5684996	MAPK1/MAPK3 signaling	46	85	0.002964368	0.024934804	0.066464032
133925	TNC	EGFR	0.448008066	R-HSA-6785631	ERBB2 Regulates Cell Motility	3	6	-0.000770599	0.011653838	0.041038994
133926	TNC	EGFR	0.448008066	R-HSA-6811558	PI5P, PP2A and IER3 Regulate PI3K/AKT Signaling	33	60	-0.015354518	0.026604823	0.069315409
133927	TNC	EGFR	0.448008066	R-HSA-881907	Gastrin-CREB signalling pathway via PKC and MAPK	6	11	-0.16023475	0.027637927	0.070966232
133928	TNC	EGFR	0.448008066	R-HSA-8847993	ERBB2 Activates PTK6 Signaling	2	4	-0.108568045	0.018831191	0.056008934
133929	TNC	EGFR	0.448008066	R-HSA-8848021	Signaling by PTK6	17	31	0.052874926	0.011162605	0.040013424
133930	TNC	EGFR	0.448008066	R-HSA-8856825	Cargo recognition for clathrin-mediated endocytosis	37	68	0.023830695	0.019575357	0.057238958
133931	TNC	EGFR	0.448008066	R-HSA-8856828	Clathrin-mediated endocytosis	56	102	0.033193053	0.01897891	0.056264306
133932	TNC	EGFR	0.448008066	R-HSA-8857538	PTK6 promotes HIF1A stabilization	2	4	-0.112198314	0.01909262	0.056410488
133933	TNC	EGFR	0.448008066	R-HSA-8863795	Downregulation of ERBB2 signaling	7	13	-0.085709205	0.025580792	0.067701444
133934	TNC	EGFR	0.448008066	R-HSA-8864260	Transcriptional regulation by the AP-2 (TFAP2) family of transcription factors	7	13	0.059984589	0.008725174	0.033366534
133935	TNC	EGFR	0.448008066	R-HSA-8866910	TFAP2 (AP-2) family regulates transcription of growth factors and their receptors	1	3	-0.114299266	0.010424799	0.038165871
133936	TNC	EGFR	0.448008066	R-HSA-8939211	ESR-mediated signaling	43	79	0.050210445	0.011512667	0.040715701
133937	TNC	EGFR	0.448008066	R-HSA-9006927	Signaling by Non-Receptor Tyrosine Kinases	17	31	0.052874926	0.011162605	0.040013424
133938	TNC	EGFR	0.448008066	R-HSA-9009391	Extra-nuclear estrogen signaling	22	40	0.054890338	0.011038321	0.039690891
133939	TNC	EGFR	0.448008066	R-HSA-9012852	Signaling by NOTCH3	9	18	0.033193053	0.00947861	0.035466464
133940	TNC	EGFR	0.448008066	R-HSA-9013507	NOTCH3 Activation and Transmission of Signal to the Nucleus	3	7	0.033193053	0.005419504	0.023420047
133941	TNC	EGFR	0.448008066	R-HSA-9634638	Estrogen-dependent nuclear events downstream of ESR-membrane signaling	4	9	0.047658566	0.004829607	0.021716307
133942	TNC	EGFR	0.448008066	R-HSA-9664565	Signaling by ERBB2 KD Mutants	6	12	-0.015354518	0.015708351	0.049717207
133943	TNC	EGFR	0.448008066	R-HSA-9665348	Signaling by ERBB2 ECD mutants	5	10	0.002845119	0.012749821	0.043656461
133944	TNC	EGFR	0.448008066	R-HSA-9665686	Signaling by ERBB2 TMD/JMD mutants	4	9	-0.064607907	0.016591043	0.051361064
1340	TNC	ITGA2	-0.023003498	R-HSA-216083	Integrin cell surface interactions	4	8	-0.05631632	0.286601641	0.313834912
13401	TNC	ITGA2	-0.023003498	R-HSA-3000157	Laminin interactions	2	4	-0.119411835	0.302310592	0.326882705
13402	TNC	ITGA2	-0.023003498	R-HSA-3000170	Syndecan interactions	1	2	-0.0227623	0.142788206	0.197980909
13403	TNC	ITGA2	-0.023003498	R-HSA-3000171	Non-integrin membrane-ECM interactions	3	7	-0.0227623	0.157831865	0.211351565
13404	TNC	ITGA2	-0.023003498	R-HSA-3000178	ECM proteoglycans	4	8	0.006876111	0.180253792	0.2298199
13405	TNC	ITGA2	-0.023003498	R-HSA-373760	L1CAM interactions	13	25	-0.034856838	0.360428875	0.374100873
13406	TNC	ITGA2	-0.023003498	R-HSA-447041	CHL1 interactions	1	2	-0.0227623	0.142788206	0.197980909
13407	TNC	ITGA2	-0.023003498	R-HSA-6806834	Signaling by MET	17	32	-0.022411953	0.366558816	0.379406118
13408	TNC	ITGA2	-0.023003498	R-HSA-8874081	MET activates PTK2 signaling	3	7	-0.0227623	0.157831865	0.211351565
13409	TNC	ITGA2	-0.023003498	R-HSA-8875878	MET promotes cell motility	7	13	-0.0227623	0.306725291	0.330326146
13411	TNC	ITGA5	0.347975582	R-HSA-1566948	Elastic fibre formation	1	3	-0.38138708	0.062339061	0.119494293
13412	TNC	ITGA5	0.347975582	R-HSA-202733	Cell surface interactions at the vascular wall	13	24	-0.035324798	0.062116701	0.119319754
13413	TNC	ITGA5	0.347975582	R-HSA-216083	Integrin cell surface interactions	3	6	0.018729256	0.024817616	0.06633542
13414	TNC	ITGA5	0.347975582	R-HSA-373760	L1CAM interactions	13	24	0.155177524	0.001379246	0.008462354
13415	TNC	ITGA5	0.347975582	R-HSA-8878166	Transcriptional regulation by RUNX2	20	38	0.15880925	0.000204838	0.001953152
13416	TNC	ITGA5	0.347975582	R-HSA-8941332	RUNX2 regulates genes involved in cell migration	1	2	-0.313655761	0.060624273	0.11749387
13421	TNC	ITGA7	0.014000121	R-HSA-216083	Integrin cell surface interactions	2	5	0.056705629	0.0600527	0.116699517
13422	TNC	ITGA7	0.014000121	R-HSA-3000157	Laminin interactions	2	4	0.255516079	0.00685211	0.027859618
13423	TNC	ITGA7	0.014000121	R-HSA-3000178	ECM proteoglycans	3	6	0.255516079	0.003500529	0.017156454
13431	TNC	ITGA9	0.122131974	R-HSA-216083	Integrin cell surface interactions	2	5	0.021638606	0.058814572	0.115107094
13432	TNC	ITGA9	0.122131974	R-HSA-3000178	ECM proteoglycans	1	3	0.106461174	0.014384901	0.047215022
13433	TNC	ITGA9	0.122131974	R-HSA-373760	L1CAM interactions	13	24	0.023357837	0.178470014	0.228415801
1344	TNC	ITGAV	0.35356889	R-HSA-1566948	Elastic fibre formation	3	6	0.083372941	0.011570747	0.040846045
13441	TNC	ITGAV	0.35356889	R-HSA-194138	Signaling by VEGF	35	64	0.045877541	0.031933082	0.077709441
13442	TNC	ITGAV	0.35356889	R-HSA-202733	Cell surface interactions at the vascular wall	14	26	0.079070595	0.013693231	0.045645422
13443	TNC	ITGAV	0.35356889	R-HSA-210990	PECAM1 interactions	3	7	-0.374607315	0.067567752	0.125455031
13444	TNC	ITGAV	0.35356889	R-HSA-2129379	Molecules associated with elastic fibres	2	5	0.083372941	0.005581754	0.023977868
13445	TNC	ITGAV	0.35356889	R-HSA-216083	Integrin cell surface interactions	6	12	0.186388429	0.000742715	0.005287378
13446	TNC	ITGAV	0.35356889	R-HSA-3000157	Laminin interactions	2	4	0.249570127	0.001035286	0.006842844
13447	TNC	ITGAV	0.35356889	R-HSA-3000170	Syndecan interactions	1	3	0.394167507	1.11277900483834e-05	0.000187855
13448	TNC	ITGAV	0.35356889	R-HSA-3000171	Non-integrin membrane-ECM interactions	3	7	0.258921162	9.2553903113129e-05	0.001008226
13449	TNC	ITGAV	0.35356889	R-HSA-3000178	ECM proteoglycans	4	8	0.258921162	0.000215488	0.002036205
134410	TNC	ITGAV	0.35356889	R-HSA-373760	L1CAM interactions	13	25	0.041078838	0.02446361	0.065647527
134411	TNC	ITGAV	0.35356889	R-HSA-4420097	VEGFA-VEGFR2 Pathway	35	64	0.045877541	0.031933082	0.077709441
1345	TNC	ITGB1	0.470330199	R-HSA-1500931	Cell-Cell communication	6	12	0.053105737	0.005548018	0.023859578
13451	TNC	ITGB1	0.470330199	R-HSA-1566948	Elastic fibre formation	1	3	-0.137403676	0.009459731	0.035414583
13452	TNC	ITGB1	0.470330199	R-HSA-198933	Immunoregulatory interactions between a Lymphoid and a non-Lymphoid cell	1	2	-0.486723566	0.021716525	0.061204554
13453	TNC	ITGB1	0.470330199	R-HSA-202733	Cell surface interactions at the vascular wall	17	31	0.152441916	0.000344218	0.002948581
13454	TNC	ITGB1	0.470330199	R-HSA-210991	Basigin interactions	4	8	0.218257263	0.000225278	0.002111602
13455	TNC	ITGB1	0.470330199	R-HSA-216083	Integrin cell surface interactions	8	16	0.218257263	3.12166919040744e-05	0.000419626
13456	TNC	ITGB1	0.470330199	R-HSA-3000157	Laminin interactions	3	6	0.255516079	0.000156355	0.001565854
13457	TNC	ITGB1	0.470330199	R-HSA-3000170	Syndecan interactions	2	4	0.218257263	0.00059591	0.004436472
13458	TNC	ITGB1	0.470330199	R-HSA-3000171	Non-integrin membrane-ECM interactions	2	5	0.117242606	0.001080278	0.007051428
13459	TNC	ITGB1	0.470330199	R-HSA-3000178	ECM proteoglycans	3	6	0.106461174	0.002784819	0.014465275
134510	TNC	ITGB1	0.470330199	R-HSA-373755	Semaphorin interactions	19	36	0.273858923	6.02268962713705e-09	2.33369117867623e-07
134511	TNC	ITGB1	0.470330199	R-HSA-373760	L1CAM interactions	15	29	0.076699662	0.003321531	0.016503322
134512	TNC	ITGB1	0.470330199	R-HSA-445144	Signal transduction by L1	1	3	0.106461174	0.001012626	0.006754932
134513	TNC	ITGB1	0.470330199	R-HSA-446728	Cell junction organization	1	2	0.218257263	0.000881798	0.00603564
134514	TNC	ITGB1	0.470330199	R-HSA-447041	CHL1 interactions	2	4	-0.179361034	0.018467327	0.055201196
134515	TNC	ITGB1	0.470330199	R-HSA-6785807	Interleukin-4 and Interleukin-13 signaling	44	81	0.079440363	0.002803859	0.014523529
134516	TNC	ITGB1	0.470330199	R-HSA-6806834	Signaling by MET	16	30	0.055130714	0.007129035	0.0286459
134517	TNC	ITGB1	0.470330199	R-HSA-75892	Platelet Adhesion to exposed collagen	1	3	-0.179361034	0.011627394	0.040970865
134518	TNC	ITGB1	0.470330199	R-HSA-8874081	MET activates PTK2 signaling	2	4	0.033675225	0.006253964	0.02592981
134519	TNC	ITGB1	0.470330199	R-HSA-8875513	MET interacts with TNS proteins	1	2	0.033675225	0.005101467	0.022535057
134520	TNC	ITGB1	0.470330199	R-HSA-8875878	MET promotes cell motility	6	11	0.055130714	0.007696668	0.030404868
1346	TNC	ITGB6	0.019406537	R-HSA-1566948	Elastic fibre formation	1	2	0.024034194	0.119906848	0.177941701
13461	TNC	ITGB6	0.019406537	R-HSA-216083	Integrin cell surface interactions	2	4	0.083372941	0.08461907	0.144263458
13462	TNC	ITGB6	0.019406537	R-HSA-3000178	ECM proteoglycans	1	2	-0.088411615	0.226938533	0.26684629
1347	TNC	NT5E	0.153663743	R-HSA-15869	Metabolism of nucleotides	30	56	0.087039016	0.025858182	0.068118345
13471	TNC	NT5E	0.153663743	R-HSA-73621	Pyrimidine catabolism	1	3	-0.235921755	0.174157695	0.224994283
13472	TNC	NT5E	0.153663743	R-HSA-74259	Purine catabolism	2	5	0.013159455	0.054969379	0.110751998
13473	TNC	NT5E	0.153663743	R-HSA-8956319	Nucleobase catabolism	6	12	0.018079431	0.107590765	0.166490293
1350	TNC	SDC1	0.459294397	R-HSA-1630316	Glycosaminoglycan metabolism	35	65	0.080403202	0.003093752	0.015661358
13501	TNC	SDC1	0.459294397	R-HSA-1638091	Heparan sulfate/heparin (HS-GAG) metabolism	11	20	0.016599479	0.015339317	0.048963109
13502	TNC	SDC1	0.459294397	R-HSA-1793185	Chondroitin sulfate/dermatan sulfate metabolism	8	16	0.054900102	0.005864814	0.024869998
13503	TNC	SDC1	0.459294397	R-HSA-196854	Metabolism of vitamins and cofactors	33	61	-0.003439279	0.021969143	0.061657412
13504	TNC	SDC1	0.459294397	R-HSA-1971475	A tetrasaccharide linker sequence is required for GAG synthesis	7	13	0.054900102	0.008350569	0.032288844
13505	TNC	SDC1	0.459294397	R-HSA-2022928	HS-GAG biosynthesis	3	7	-0.027038245	0.009496475	0.035475832
13506	TNC	SDC1	0.459294397	R-HSA-2024096	HS-GAG degradation	6	11	-0.033198958	0.018395798	0.055044385
13507	TNC	SDC1	0.459294397	R-HSA-202733	Cell surface interactions at the vascular wall	17	31	0.037590419	0.012849994	0.043860147
13508	TNC	SDC1	0.459294397	R-HSA-2187338	Visual phototransduction	13	25	-0.089998223	0.02438169	0.065556822
13509	TNC	SDC1	0.459294397	R-HSA-3000170	Syndecan interactions	3	6	0.554659726	5.55545131808374e-09	2.16718906655111e-07
135010	TNC	SDC1	0.459294397	R-HSA-3000171	Non-integrin membrane-ECM interactions	3	6	0.554659726	5.55545131808374e-09	2.16718906655111e-07
135011	TNC	SDC1	0.459294397	R-HSA-3560782	Diseases associated with glycosaminoglycan metabolism	8	16	0.287476281	1.02120662608917e-06	2.39672213647391e-05
135012	TNC	SDC1	0.459294397	R-HSA-3560783	Defective B4GALT7 causes EDS, progeroid type	6	11	0.101150244	0.004391862	0.020236563
135013	TNC	SDC1	0.459294397	R-HSA-3560801	Defective B3GAT3 causes JDSSDHD	6	11	0.101150244	0.004391862	0.020236563
135014	TNC	SDC1	0.459294397	R-HSA-3656237	Defective EXT2 causes exostoses 2	3	7	-0.027038245	0.009496475	0.035475832
135015	TNC	SDC1	0.459294397	R-HSA-3656253	Defective EXT1 causes exostoses 1, TRPS2 and CHDS	3	7	-0.027038245	0.009496475	0.035475832
135016	TNC	SDC1	0.459294397	R-HSA-3781865	Diseases of glycosylation	41	76	0.054900102	0.008147121	0.031696365
135017	TNC	SDC1	0.459294397	R-HSA-4420332	Defective B3GALT6 causes EDSP2 and SEMDJL1	6	11	0.101150244	0.004391862	0.020236563
135018	TNC	SDC1	0.459294397	R-HSA-5668914	Diseases of metabolism	55	100	0.030353333	0.017887895	0.053958078
135019	TNC	SDC1	0.459294397	R-HSA-6806667	Metabolism of fat-soluble vitamins	8	15	-0.044349579	0.020285927	0.058501898
135020	TNC	SDC1	0.459294397	R-HSA-975634	Retinoid metabolism and transport	8	15	-0.044349579	0.020285927	0.058501898
13511	TNC	SDC4	0.234941903	R-HSA-1630316	Glycosaminoglycan metabolism	36	66	0.047065797	0.074693961	0.133890678
13512	TNC	SDC4	0.234941903	R-HSA-1638091	Heparan sulfate/heparin (HS-GAG) metabolism	11	21	0.050868561	0.052275722	0.107814403
13513	TNC	SDC4	0.234941903	R-HSA-1793185	Chondroitin sulfate/dermatan sulfate metabolism	9	17	0.011797486	0.091156035	0.150518909
13514	TNC	SDC4	0.234941903	R-HSA-196854	Metabolism of vitamins and cofactors	34	62	0.032780083	0.102672572	0.162138976
13515	TNC	SDC4	0.234941903	R-HSA-1971475	A tetrasaccharide linker sequence is required for GAG synthesis	7	14	-0.04932124	0.122646299	0.180292402
13516	TNC	SDC4	0.234941903	R-HSA-2022928	HS-GAG biosynthesis	4	8	0.011797486	0.06573433	0.123269634
13517	TNC	SDC4	0.234941903	R-HSA-2024096	HS-GAG degradation	6	12	0.050868561	0.042572831	0.093958043
13518	TNC	SDC4	0.234941903	R-HSA-202733	Cell surface interactions at the vascular wall	16	30	0.029403047	0.083861915	0.143537787
13519	TNC	SDC4	0.234941903	R-HSA-2187338	Visual phototransduction	14	26	0.048547718	0.063517299	0.120850395
135110	TNC	SDC4	0.234941903	R-HSA-3000170	Syndecan interactions	1	3	-0.102667457	0.05716429	0.113317777
135111	TNC	SDC4	0.234941903	R-HSA-3000171	Non-integrin membrane-ECM interactions	1	3	-0.102667457	0.05716429	0.113317777
135112	TNC	SDC4	0.234941903	R-HSA-3560782	Diseases associated with glycosaminoglycan metabolism	9	17	0.011797486	0.091156035	0.150518909
135113	TNC	SDC4	0.234941903	R-HSA-3560783	Defective B4GALT7 causes EDS, progeroid type	6	12	0.011797486	0.070994669	0.129629261
135114	TNC	SDC4	0.234941903	R-HSA-3560801	Defective B3GAT3 causes JDSSDHD	6	12	0.011797486	0.070994669	0.129629261
135115	TNC	SDC4	0.234941903	R-HSA-3656237	Defective EXT2 causes exostoses 2	4	8	0.011797486	0.06573433	0.123269634
135116	TNC	SDC4	0.234941903	R-HSA-3656253	Defective EXT1 causes exostoses 1, TRPS2 and CHDS	4	8	0.011797486	0.06573433	0.123269634
135117	TNC	SDC4	0.234941903	R-HSA-3781865	Diseases of glycosylation	42	77	0.037482954	0.094299628	0.153477969
135118	TNC	SDC4	0.234941903	R-HSA-4420332	Defective B3GALT6 causes EDSP2 and SEMDJL1	6	12	0.011797486	0.070994669	0.129629261
135119	TNC	SDC4	0.234941903	R-HSA-5668914	Diseases of metabolism	55	101	0.043158644	0.083995502	0.143603207
135120	TNC	SDC4	0.234941903	R-HSA-6806667	Metabolism of fat-soluble vitamins	8	16	0.047777119	0.043985105	0.09602874
135121	TNC	SDC4	0.234941903	R-HSA-975634	Retinoid metabolism and transport	8	16	0.047777119	0.043985105	0.09602874
1352	TNFSF10	TNFRSF10A	0.012982394	R-HSA-109581	Apoptosis	45	82	-0.098183629	0.502830982	0.503094427
13521	TNFSF10	TNFRSF10A	0.012982394	R-HSA-140534	Caspase activation via Death Receptors in the presence of ligand	3	6	-0.137411821	0.418029567	0.423717293
13522	TNFSF10	TNFRSF10A	0.012982394	R-HSA-202733	Cell surface interactions at the vascular wall	1	2	-0.164631254	0.310645497	0.333304548
13523	TNFSF10	TNFRSF10A	0.012982394	R-HSA-3371378	Regulation by c-FLIP	3	6	-0.137411821	0.418029567	0.423717293
13524	TNFSF10	TNFRSF10A	0.012982394	R-HSA-5213460	RIPK1-mediated regulated necrosis	4	9	-0.166726057	0.451820551	0.454338753
13525	TNFSF10	TNFRSF10A	0.012982394	R-HSA-5218859	Regulated Necrosis	4	9	-0.166726057	0.451820551	0.454338753
13526	TNFSF10	TNFRSF10A	0.012982394	R-HSA-5218900	CASP8 activity is inhibited	3	6	-0.137411821	0.418029567	0.423717293
13527	TNFSF10	TNFRSF10A	0.012982394	R-HSA-5357769	Caspase activation via extrinsic apoptotic signalling pathway	3	6	-0.137411821	0.418029567	0.423717293
13528	TNFSF10	TNFRSF10A	0.012982394	R-HSA-5357801	Programmed Cell Death	46	84	-0.118945953	0.502833012	0.503094427
13529	TNFSF10	TNFRSF10A	0.012982394	R-HSA-5633008	TP53 Regulates Transcription of Cell Death Genes	15	29	-0.03675163	0.430295165	0.434813886
135210	TNFSF10	TNFRSF10A	0.012982394	R-HSA-5675482	Regulation of necroptotic cell death	4	8	-0.164631254	0.467616506	0.469119704
135211	TNFSF10	TNFRSF10A	0.012982394	R-HSA-6803211	TP53 Regulates Transcription of Death Receptors and Ligands	3	6	-0.157052232	0.437491699	0.441236496
135212	TNFSF10	TNFRSF10A	0.012982394	R-HSA-69416	Dimerization of procaspase-8	3	6	-0.137411821	0.418029567	0.423717293
135213	TNFSF10	TNFRSF10A	0.012982394	R-HSA-73887	Death Receptor Signalling	28	51	0.022705715	0.34848653	0.36416054
135214	TNFSF10	TNFRSF10A	0.012982394	R-HSA-75158	TRAIL signaling	3	6	0.022705715	0.169251085	0.221254646
1353	TNFSF10	TNFRSF10B	0.042385441	R-HSA-109581	Apoptosis	45	82	-0.037344399	0.448988889	0.451806074
13531	TNFSF10	TNFRSF10B	0.042385441	R-HSA-140534	Caspase activation via Death Receptors in the presence of ligand	3	6	-0.218855622	0.428903693	0.433483671
13532	TNFSF10	TNFRSF10B	0.042385441	R-HSA-202733	Cell surface interactions at the vascular wall	1	2	-0.164631254	0.278809914	0.307785942
13533	TNFSF10	TNFRSF10B	0.042385441	R-HSA-3371378	Regulation by c-FLIP	3	6	-0.218855622	0.428903693	0.433483671
13534	TNFSF10	TNFRSF10B	0.042385441	R-HSA-5213460	RIPK1-mediated regulated necrosis	4	9	-0.164631254	0.403792586	0.411308486
13535	TNFSF10	TNFRSF10B	0.042385441	R-HSA-5218859	Regulated Necrosis	4	9	-0.164631254	0.403792586	0.411308486
13536	TNFSF10	TNFRSF10B	0.042385441	R-HSA-5218900	CASP8 activity is inhibited	3	6	-0.218855622	0.428903693	0.433483671
13537	TNFSF10	TNFRSF10B	0.042385441	R-HSA-5357769	Caspase activation via extrinsic apoptotic signalling pathway	3	6	-0.218855622	0.428903693	0.433483671
13538	TNFSF10	TNFRSF10B	0.042385441	R-HSA-5357801	Programmed Cell Death	46	84	-0.038733026	0.44933668	0.452116647
13539	TNFSF10	TNFRSF10B	0.042385441	R-HSA-5633008	TP53 Regulates Transcription of Cell Death Genes	15	29	-0.02089022	0.351359449	0.366593987
135310	TNFSF10	TNFRSF10B	0.042385441	R-HSA-5675482	Regulation of necroptotic cell death	4	8	-0.164631254	0.419694214	0.425255273
135311	TNFSF10	TNFRSF10B	0.042385441	R-HSA-6803211	TP53 Regulates Transcription of Death Receptors and Ligands	3	6	-0.017608348	0.212806902	0.255487762
135312	TNFSF10	TNFRSF10B	0.042385441	R-HSA-69416	Dimerization of procaspase-8	3	6	-0.218855622	0.428903693	0.433483671
135313	TNFSF10	TNFRSF10B	0.042385441	R-HSA-73887	Death Receptor Signalling	28	51	-0.043534999	0.443802543	0.447015698
135314	TNFSF10	TNFRSF10B	0.042385441	R-HSA-75158	TRAIL signaling	3	6	-0.164631254	0.398575614	0.406604171
1354	TNFSF10	TNFRSF10C	-0.056191097	R-HSA-5633008	TP53 Regulates Transcription of Cell Death Genes	15	29	0.106685633	0.020750915	0.059324292
13541	TNFSF10	TNFRSF10C	-0.056191097	R-HSA-6803211	TP53 Regulates Transcription of Death Receptors and Ligands	3	6	-0.085240072	0.262813613	0.294957646
1355	TNFSF10	TNFRSF10D	0.118384574	R-HSA-202733	Cell surface interactions at the vascular wall	1	2	0.231199236	0.010894069	0.039371199
13551	TNFSF10	TNFRSF10D	0.118384574	R-HSA-5633008	TP53 Regulates Transcription of Cell Death Genes	15	28	0.111494152	0.022978065	0.063248562
13552	TNFSF10	TNFRSF10D	0.118384574	R-HSA-6803211	TP53 Regulates Transcription of Death Receptors and Ligands	2	5	0.152370514	0.008363725	0.032288844
13553	TNFSF10	TNFRSF10D	0.118384574	R-HSA-73887	Death Receptor Signalling	27	50	-0.044900404	0.316649139	0.338456689
13554	TNFSF10	TNFRSF10D	0.118384574	R-HSA-75158	TRAIL signaling	2	5	0.072892673	0.031057292	0.076220733
1356	TNFSF12	TNFRSF12A	0.207362618	R-HSA-5668541	TNFR2 non-canonical NF-kB pathway	12	23	-0.162527414	0.19773223	0.243309256
13561	TNFSF12	TNFRSF12A	0.207362618	R-HSA-5676594	TNF receptor superfamily (TNFSF) members mediating non-canonical NF-kB pathway	2	5	-0.162684534	0.139242918	0.195132095
1358	TNFSF12	TNFRSF8	-0.183661371	R-HSA-5668541	TNFR2 non-canonical NF-kB pathway	13	24	0.050509841	0.072777423	0.13163548
1359	TNFSF13	FAS	-0.151037345	R-HSA-109581	Apoptosis	46	84	0.008181171	0.203719511	0.248085762
13591	TNFSF13	FAS	-0.151037345	R-HSA-140534	Caspase activation via Death Receptors in the presence of ligand	3	6	-0.019267252	0.111152187	0.169771734
13592	TNFSF13	FAS	-0.151037345	R-HSA-3371378	Regulation by c-FLIP	3	6	-0.019267252	0.111152187	0.169771734
13593	TNFSF13	FAS	-0.151037345	R-HSA-5213460	RIPK1-mediated regulated necrosis	4	9	-0.041617263	0.115216209	0.17379511
13594	TNFSF13	FAS	-0.151037345	R-HSA-5218859	Regulated Necrosis	4	9	-0.041617263	0.115216209	0.17379511
13595	TNFSF13	FAS	-0.151037345	R-HSA-5218900	CASP8 activity is inhibited	3	6	-0.019267252	0.111152187	0.169771734
13596	TNFSF13	FAS	-0.151037345	R-HSA-5357769	Caspase activation via extrinsic apoptotic signalling pathway	3	6	-0.019267252	0.111152187	0.169771734
13597	TNFSF13	FAS	-0.151037345	R-HSA-5357801	Programmed Cell Death	47	86	0.008181171	0.203508355	0.247880904
13598	TNFSF13	FAS	-0.151037345	R-HSA-5633008	TP53 Regulates Transcription of Cell Death Genes	18	33	0.000711322	0.179264754	0.229080358
13599	TNFSF13	FAS	-0.151037345	R-HSA-5675482	Regulation of necroptotic cell death	4	8	-0.019267252	0.120657942	0.178620161
135910	TNFSF13	FAS	-0.151037345	R-HSA-6803211	TP53 Regulates Transcription of Death Receptors and Ligands	5	10	-0.041970478	0.150585175	0.20480648
135911	TNFSF13	FAS	-0.151037345	R-HSA-69416	Dimerization of procaspase-8	3	6	-0.019267252	0.111152187	0.169771734
135912	TNFSF13	FAS	-0.151037345	R-HSA-73887	Death Receptor Signalling	27	50	0.033021105	0.127468511	0.185025631
135913	TNFSF13	FAS	-0.151037345	R-HSA-75157	FasL/ CD95L signaling	1	2	-0.019267252	0.075016967	0.134069172
1360	TNFSF13	SDC2	-0.254683431	R-HSA-1630316	Glycosaminoglycan metabolism	36	66	0.089286774	0.01145535	0.040624977
13601	TNFSF13	SDC2	-0.254683431	R-HSA-1638091	Heparan sulfate/heparin (HS-GAG) metabolism	11	21	0.084909576	0.018117651	0.054423651
13602	TNFSF13	SDC2	-0.254683431	R-HSA-1793185	Chondroitin sulfate/dermatan sulfate metabolism	9	17	0.155369745	0.003200621	0.016068203
13603	TNFSF13	SDC2	-0.254683431	R-HSA-196854	Metabolism of vitamins and cofactors	33	61	0.044228376	0.053085541	0.108725564
13604	TNFSF13	SDC2	-0.254683431	R-HSA-1971475	A tetrasaccharide linker sequence is required for GAG synthesis	7	14	0.211774474	0.000348097	0.002972983
13605	TNFSF13	SDC2	-0.254683431	R-HSA-2022928	HS-GAG biosynthesis	4	8	0.089286774	0.017684398	0.053546285
13606	TNFSF13	SDC2	-0.254683431	R-HSA-2024096	HS-GAG degradation	6	12	0.003083126	0.055322988	0.111233597
13607	TNFSF13	SDC2	-0.254683431	R-HSA-202733	Cell surface interactions at the vascular wall	14	27	0.03097372	0.050126428	0.104735132
13608	TNFSF13	SDC2	-0.254683431	R-HSA-2187338	Visual phototransduction	13	25	0.003083126	0.072821157	0.131673332
13609	TNFSF13	SDC2	-0.254683431	R-HSA-3000170	Syndecan interactions	1	2	-0.098411196	0.056869559	0.113035523
136010	TNFSF13	SDC2	-0.254683431	R-HSA-3000171	Non-integrin membrane-ECM interactions	1	2	-0.098411196	0.056869559	0.113035523
136011	TNFSF13	SDC2	-0.254683431	R-HSA-3560782	Diseases associated with glycosaminoglycan metabolism	9	17	0.316338638	1.66445290367778e-06	3.71031615420218e-05
136012	TNFSF13	SDC2	-0.254683431	R-HSA-3560783	Defective B4GALT7 causes EDS, progeroid type	6	12	0.316338638	6.97961866167928e-06	0.000128539
136013	TNFSF13	SDC2	-0.254683431	R-HSA-3560801	Defective B3GAT3 causes JDSSDHD	6	12	0.316338638	6.97961866167928e-06	0.000128539
136014	TNFSF13	SDC2	-0.254683431	R-HSA-3656237	Defective EXT2 causes exostoses 2	4	8	0.089286774	0.017684398	0.053546285
136015	TNFSF13	SDC2	-0.254683431	R-HSA-3656253	Defective EXT1 causes exostoses 1, TRPS2 and CHDS	4	8	0.089286774	0.017684398	0.053546285
136016	TNFSF13	SDC2	-0.254683431	R-HSA-3781865	Diseases of glycosylation	42	78	0.064531437	0.026129592	0.068617756
136017	TNFSF13	SDC2	-0.254683431	R-HSA-381426	Regulation of Insulin-like Growth Factor (IGF) transport and uptake by Insulin-like Growth Factor Binding Proteins (IGFBPs)	39	71	0.16629107	3.03897423133393e-05	0.000410902
136018	TNFSF13	SDC2	-0.254683431	R-HSA-4420332	Defective B3GALT6 causes EDSP2 and SEMDJL1	6	12	0.316338638	6.97961866167928e-06	0.000128539
136019	TNFSF13	SDC2	-0.254683431	R-HSA-5668914	Diseases of metabolism	56	102	0.064531437	0.031142382	0.076396334
136020	TNFSF13	SDC2	-0.254683431	R-HSA-6806667	Metabolism of fat-soluble vitamins	8	15	0.003557242	0.069532993	0.127761154
136021	TNFSF13	SDC2	-0.254683431	R-HSA-8957275	Post-translational protein phosphorylation	36	66	0.176449663	1.26675816863178e-05	0.000207774
136022	TNFSF13	SDC2	-0.254683431	R-HSA-975634	Retinoid metabolism and transport	8	15	0.003557242	0.069532993	0.127761154
1362	TNFSF13	TNFRSF14	0.227517936	R-HSA-388841	Costimulation by the CD28 family	29	53	0.127268418	0.003043619	0.015461796
1364	TNFSF13	TNFRSF1A	0.146523621	R-HSA-5357786	TNFR1-induced proapoptotic signaling	3	7	-0.008535357	0.088485137	0.147778114
13641	TNFSF13	TNFRSF1A	0.146523621	R-HSA-5357905	Regulation of TNFR1 signaling	11	20	-0.096825906	0.274792819	0.30433845
13642	TNFSF13	TNFRSF1A	0.146523621	R-HSA-5357956	TNFR1-induced NFkappaB signaling pathway	11	20	-0.071847768	0.266781865	0.298421167
13643	TNFSF13	TNFRSF1A	0.146523621	R-HSA-5626978	TNFR1-mediated ceramide production	2	4	-0.071847768	0.159831332	0.213089988
13644	TNFSF13	TNFRSF1A	0.146523621	R-HSA-5668541	TNFR2 non-canonical NF-kB pathway	12	23	-0.024067817	0.215974776	0.258136915
13645	TNFSF13	TNFRSF1A	0.146523621	R-HSA-6783783	Interleukin-10 signaling	18	34	-0.05287806	0.266546846	0.298238026
13646	TNFSF13	TNFRSF1A	0.146523621	R-HSA-73887	Death Receptor Signalling	30	55	0.028933951	0.175893141	0.226173508
13647	TNFSF13	TNFRSF1A	0.146523621	R-HSA-75893	TNF signaling	17	31	-0.042820717	0.264378723	0.296386516
1365	TNFSF14	LTBR	-0.554112555	R-HSA-5668541	TNFR2 non-canonical NF-kB pathway	12	22	0.080173301	0.001382008	0.008465804
13651	TNFSF14	LTBR	-0.554112555	R-HSA-5676594	TNF receptor superfamily (TNFSF) members mediating non-canonical NF-kB pathway	2	5	-0.029176303	0.001901748	0.010806831
1366	TNFSF14	TNFRSF14	0.309398162	R-HSA-388841	Costimulation by the CD28 family	29	53	0.127268418	0.00169655	0.009963422
1367	TNFSF14	TNFRSF6B	0.35845142	R-HSA-5668541	TNFR2 non-canonical NF-kB pathway	13	24	0.021102549	0.037457563	0.086573755
1368	TNFSF4	TNFRSF4	0.191402316	R-HSA-5668541	TNFR2 non-canonical NF-kB pathway	13	25	0.092779227	0.023164507	0.063564772
1369	TNFSF4	TRAF2	0.117619157	R-HSA-109581	Apoptosis	45	82	0.093918756	0.021721336	0.061204554
13691	TNFSF4	TRAF2	0.117619157	R-HSA-140534	Caspase activation via Death Receptors in the presence of ligand	3	6	-0.203571923	0.304151718	0.328289389
13692	TNFSF4	TRAF2	0.117619157	R-HSA-168928	DDX58/IFIH1-mediated induction of interferon-alpha/beta	19	36	0.029790523	0.15911627	0.212381872
13693	TNFSF4	TRAF2	0.117619157	R-HSA-3371378	Regulation by c-FLIP	3	6	-0.203571923	0.304151718	0.328289389
13694	TNFSF4	TRAF2	0.117619157	R-HSA-5213460	RIPK1-mediated regulated necrosis	5	10	-0.091389255	0.266850592	0.298421167
13695	TNFSF4	TRAF2	0.117619157	R-HSA-5218859	Regulated Necrosis	5	10	-0.091389255	0.266850592	0.298421167
13696	TNFSF4	TRAF2	0.117619157	R-HSA-5218900	CASP8 activity is inhibited	3	6	-0.203571923	0.304151718	0.328289389
13697	TNFSF4	TRAF2	0.117619157	R-HSA-5357769	Caspase activation via extrinsic apoptotic signalling pathway	3	6	-0.203571923	0.304151718	0.328289389
13698	TNFSF4	TRAF2	0.117619157	R-HSA-5357786	TNFR1-induced proapoptotic signaling	4	8	-0.096825906	0.257300923	0.290340444
13699	TNFSF4	TRAF2	0.117619157	R-HSA-5357801	Programmed Cell Death	46	84	0.095989602	0.017765946	0.05367975
136910	TNFSF4	TRAF2	0.117619157	R-HSA-5357905	Regulation of TNFR1 signaling	11	20	0.118369567	0.032138018	0.078092948
136911	TNFSF4	TRAF2	0.117619157	R-HSA-5357956	TNFR1-induced NFkappaB signaling pathway	11	20	0.015791037	0.200215173	0.245475111
136912	TNFSF4	TRAF2	0.117619157	R-HSA-5668541	TNFR2 non-canonical NF-kB pathway	15	28	0.018870169	0.190496769	0.237750346
136913	TNFSF4	TRAF2	0.117619157	R-HSA-5675482	Regulation of necroptotic cell death	4	9	-0.166726057	0.292061217	0.318563008
136914	TNFSF4	TRAF2	0.117619157	R-HSA-5676594	TNF receptor superfamily (TNFSF) members mediating non-canonical NF-kB pathway	6	11	0.018870169	0.164912586	0.217628072
136915	TNFSF4	TRAF2	0.117619157	R-HSA-5689880	Ub-specific processing proteases	28	51	0.019762615	0.233345071	0.272412853
136916	TNFSF4	TRAF2	0.117619157	R-HSA-69416	Dimerization of procaspase-8	3	6	-0.203571923	0.304151718	0.328289389
136917	TNFSF4	TRAF2	0.117619157	R-HSA-73887	Death Receptor Signalling	30	55	0.019340303	0.232321317	0.271547145
136918	TNFSF4	TRAF2	0.117619157	R-HSA-75893	TNF signaling	14	27	0.038208262	0.121972973	0.17982412
136919	TNFSF4	TRAF2	0.117619157	R-HSA-933541	TRAF6 mediated IRF7 activation	5	10	-0.020529258	0.180569974	0.230060851
136920	TNFSF4	TRAF2	0.117619157	R-HSA-933542	TRAF6 mediated NF-kB activation	7	14	0.028076218	0.116257827	0.174432059
1370	TNFSF8	TNFRSF8	0.36967218	R-HSA-5668541	TNFR2 non-canonical NF-kB pathway	13	24	0.050509841	0.022425766	0.062302313
13711	TNFSF9	TNFRSF9	-0.24985178	R-HSA-5668541	TNFR2 non-canonical NF-kB pathway	13	25	0.083002314	0.017143445	0.052424618
13721	TNFSF9	TRAF2	-0.132989168	R-HSA-109581	Apoptosis	45	82	0.093918756	0.017233793	0.052631211
13722	TNFSF9	TRAF2	-0.132989168	R-HSA-140534	Caspase activation via Death Receptors in the presence of ligand	3	6	-0.203571923	0.241315168	0.277952582
13723	TNFSF9	TRAF2	-0.132989168	R-HSA-168928	DDX58/IFIH1-mediated induction of interferon-alpha/beta	19	36	0.029790523	0.126243474	0.183987555
13724	TNFSF9	TRAF2	-0.132989168	R-HSA-3371378	Regulation by c-FLIP	3	6	-0.203571923	0.241315168	0.277952582
13725	TNFSF9	TRAF2	-0.132989168	R-HSA-5213460	RIPK1-mediated regulated necrosis	5	10	-0.091389255	0.211720309	0.25455377
13726	TNFSF9	TRAF2	-0.132989168	R-HSA-5218859	Regulated Necrosis	5	10	-0.091389255	0.211720309	0.25455377
13727	TNFSF9	TRAF2	-0.132989168	R-HSA-5218900	CASP8 activity is inhibited	3	6	-0.203571923	0.241315168	0.277952582
13728	TNFSF9	TRAF2	-0.132989168	R-HSA-5357769	Caspase activation via extrinsic apoptotic signalling pathway	3	6	-0.203571923	0.241315168	0.277952582
13729	TNFSF9	TRAF2	-0.132989168	R-HSA-5357786	TNFR1-induced proapoptotic signaling	4	8	-0.096825906	0.204143564	0.248433012
137210	TNFSF9	TRAF2	-0.132989168	R-HSA-5357801	Programmed Cell Death	46	84	0.095989602	0.014095571	0.04663655
137211	TNFSF9	TRAF2	-0.132989168	R-HSA-5357905	Regulation of TNFR1 signaling	11	20	0.118369567	0.025498429	0.0675589
137212	TNFSF9	TRAF2	-0.132989168	R-HSA-5357956	TNFR1-induced NFkappaB signaling pathway	11	20	0.015791037	0.158851505	0.212249286
137213	TNFSF9	TRAF2	-0.132989168	R-HSA-5668541	TNFR2 non-canonical NF-kB pathway	15	28	0.018870169	0.151140886	0.205223872
137214	TNFSF9	TRAF2	-0.132989168	R-HSA-5675482	Regulation of necroptotic cell death	4	9	-0.166726057	0.231722518	0.270956953
137215	TNFSF9	TRAF2	-0.132989168	R-HSA-5676594	TNF receptor superfamily (TNFSF) members mediating non-canonical NF-kB pathway	6	11	0.018870169	0.130842294	0.188203628
137216	TNFSF9	TRAF2	-0.132989168	R-HSA-5689880	Ub-specific processing proteases	28	51	0.019762615	0.185136896	0.233534602
137217	TNFSF9	TRAF2	-0.132989168	R-HSA-69416	Dimerization of procaspase-8	3	6	-0.203571923	0.241315168	0.277952582
137218	TNFSF9	TRAF2	-0.132989168	R-HSA-73887	Death Receptor Signalling	30	55	0.019340303	0.184324646	0.232993617
137219	TNFSF9	TRAF2	-0.132989168	R-HSA-75893	TNF signaling	14	27	0.038208262	0.096773836	0.156111691
137220	TNFSF9	TRAF2	-0.132989168	R-HSA-933541	TRAF6 mediated IRF7 activation	5	10	-0.020529258	0.143264927	0.198387071
137221	TNFSF9	TRAF2	-0.132989168	R-HSA-933542	TRAF6 mediated NF-kB activation	7	14	0.028076218	0.092239417	0.151420038
13731	TNF	RIPK1	0.071966329	R-HSA-109581	Apoptosis	42	78	0.015352697	0.305953785	0.329618246
13732	TNF	RIPK1	0.071966329	R-HSA-140534	Caspase activation via Death Receptors in the presence of ligand	5	10	-0.149614701	0.376243555	0.387341412
13733	TNF	RIPK1	0.071966329	R-HSA-1606322	ZBP1(DAI) mediated induction of type I IFNs	7	14	-0.00521636	0.211027588	0.25414256
13734	TNF	RIPK1	0.071966329	R-HSA-166016	Toll Like Receptor 4 (TLR4) Cascade	44	81	0.009246636	0.337942121	0.355069852
13735	TNF	RIPK1	0.071966329	R-HSA-166166	MyD88-independent TLR4 cascade	37	69	0.009959687	0.313165587	0.335354079
13736	TNF	RIPK1	0.071966329	R-HSA-168164	Toll Like Receptor 3 (TLR3) Cascade	33	61	0.009959687	0.31466244	0.336644787
13737	TNF	RIPK1	0.071966329	R-HSA-168898	Toll-like Receptor Cascades	47	86	0.009246636	0.346911008	0.362776798
13738	TNF	RIPK1	0.071966329	R-HSA-168927	TICAM1, RIP1-mediated IKK complex recruitment	6	12	-0.080730247	0.32989388	0.349059345
13739	TNF	RIPK1	0.071966329	R-HSA-168928	DDX58/IFIH1-mediated induction of interferon-alpha/beta	16	30	-0.009780676	0.309902329	0.332683446
137310	TNF	RIPK1	0.071966329	R-HSA-1810476	RIP-mediated NFkB activation via ZBP1	6	12	0.009246636	0.176090303	0.226359002
137311	TNF	RIPK1	0.071966329	R-HSA-1834949	Cytosolic sensors of pathogen-associated DNA	15	28	0.009246636	0.26131923	0.293697991
137312	TNF	RIPK1	0.071966329	R-HSA-2562578	TRIF-mediated programmed cell death	3	7	-0.149614701	0.316391127	0.338243528
137313	TNF	RIPK1	0.071966329	R-HSA-2672351	Stimuli-sensing channels	19	35	0.01233031	0.277179524	0.306335372
137314	TNF	RIPK1	0.071966329	R-HSA-3371378	Regulation by c-FLIP	3	6	-0.137411821	0.332769386	0.351200813
137315	TNF	RIPK1	0.071966329	R-HSA-5213460	RIPK1-mediated regulated necrosis	5	10	-0.137411821	0.369235071	0.381628837
137316	TNF	RIPK1	0.071966329	R-HSA-5218859	Regulated Necrosis	5	10	-0.137411821	0.369235071	0.381628837
137317	TNF	RIPK1	0.071966329	R-HSA-5218900	CASP8 activity is inhibited	3	6	-0.137411821	0.332769386	0.351200813
137318	TNF	RIPK1	0.071966329	R-HSA-5357769	Caspase activation via extrinsic apoptotic signalling pathway	5	10	-0.149614701	0.376243555	0.387341412
137319	TNF	RIPK1	0.071966329	R-HSA-5357786	TNFR1-induced proapoptotic signaling	4	8	0.033380767	0.126562664	0.184313164
137320	TNF	RIPK1	0.071966329	R-HSA-5357801	Programmed Cell Death	44	80	0.015529607	0.330111371	0.349257468
137321	TNF	RIPK1	0.071966329	R-HSA-5357905	Regulation of TNFR1 signaling	10	19	-0.080730247	0.374811031	0.386182116
137322	TNF	RIPK1	0.071966329	R-HSA-5357956	TNFR1-induced NFkappaB signaling pathway	11	20	-0.080730247	0.385517006	0.395343239
137323	TNF	RIPK1	0.071966329	R-HSA-5675482	Regulation of necroptotic cell death	4	9	-0.156883676	0.352113354	0.3671199
137324	TNF	RIPK1	0.071966329	R-HSA-5689880	Ub-specific processing proteases	25	47	-0.00521636	0.326174754	0.34607552
137325	TNF	RIPK1	0.071966329	R-HSA-5689896	Ovarian tumor domain proteases	8	16	0.014937759	0.172807937	0.224027534
137326	TNF	RIPK1	0.071966329	R-HSA-69416	Dimerization of procaspase-8	3	6	-0.137411821	0.332769386	0.351200813
137327	TNF	RIPK1	0.071966329	R-HSA-73887	Death Receptor Signalling	28	52	-0.00521636	0.341605771	0.358278659
137328	TNF	RIPK1	0.071966329	R-HSA-75893	TNF signaling	13	24	-0.04101713	0.357498411	0.371459926
137329	TNF	RIPK1	0.071966329	R-HSA-9013957	TLR3-mediated TICAM1-dependent programmed cell death	2	5	0.03871006	0.060439599	0.117273745
137330	TNF	RIPK1	0.071966329	R-HSA-933543	NF-kB activation through FADD/RIP-1 pathway mediated by caspase-8 and -10	6	11	-0.080730247	0.351974977	0.367084171
137331	TNF	RIPK1	0.071966329	R-HSA-937041	IKK complex recruitment mediated by RIP1	7	14	-0.093533282	0.355123683	0.36942461
137332	TNF	RIPK1	0.071966329	R-HSA-937061	TRIF(TICAM1)-mediated TLR4 signaling	37	69	0.009959687	0.313165587	0.335354079
137333	TNF	RIPK1	0.071966329	R-HSA-983712	Ion channel transport	29	53	0.028278397	0.255453223	0.288650394
1374	TNF	TNFRSF1A	0.233683088	R-HSA-5357786	TNFR1-induced proapoptotic signaling	3	7	-0.008535357	0.052760481	0.108397416
13741	TNF	TNFRSF1A	0.233683088	R-HSA-5357905	Regulation of TNFR1 signaling	11	20	-0.096825906	0.163848999	0.216839616
13742	TNF	TNFRSF1A	0.233683088	R-HSA-5357956	TNFR1-induced NFkappaB signaling pathway	11	20	-0.071847768	0.159072357	0.212376896
13743	TNF	TNFRSF1A	0.233683088	R-HSA-5626978	TNFR1-mediated ceramide production	2	4	-0.071847768	0.095301631	0.154513891
13744	TNF	TNFRSF1A	0.233683088	R-HSA-5668541	TNFR2 non-canonical NF-kB pathway	12	23	-0.024067817	0.128777931	0.186197013
13745	TNF	TNFRSF1A	0.233683088	R-HSA-6783783	Interleukin-10 signaling	18	34	-0.05287806	0.158932224	0.212283446
13746	TNF	TNFRSF1A	0.233683088	R-HSA-73887	Death Receptor Signalling	30	55	0.028933951	0.104878705	0.164402917
13747	TNF	TNFRSF1A	0.233683088	R-HSA-75893	TNF signaling	17	31	-0.042820717	0.157639451	0.211191871
1375	TNF	TNFRSF1B	-0.073621814	R-HSA-5668541	TNFR2 non-canonical NF-kB pathway	12	23	0.016373999	0.183838798	0.232590371
13751	TNF	TNFRSF1B	-0.073621814	R-HSA-6783783	Interleukin-10 signaling	18	34	0.020628334	0.197656738	0.243309256
13752	TNF	TNFRSF1B	-0.073621814	R-HSA-6785807	Interleukin-4 and Interleukin-13 signaling	47	87	0.036156719	0.194072547	0.240190866
1376	TNF	TNFRSF21	-0.00355682	R-HSA-1989781	PPARA activates gene expression	23	43	-0.008891523	0.389957611	0.398940422
13761	TNF	TNFRSF21	-0.00355682	R-HSA-400206	Regulation of lipid metabolism by PPARalpha	23	43	-0.008891523	0.389957611	0.398940422
1377	TNF	TRADD	-0.009487104	R-HSA-109581	Apoptosis	45	82	-0.038126298	0.455586719	0.457850552
13771	TNF	TRADD	-0.009487104	R-HSA-140534	Caspase activation via Death Receptors in the presence of ligand	3	6	-0.058111955	0.27919991	0.30793121
13772	TNF	TRADD	-0.009487104	R-HSA-3371378	Regulation by c-FLIP	3	6	-0.058111955	0.27919991	0.30793121
13773	TNF	TRADD	-0.009487104	R-HSA-5213460	RIPK1-mediated regulated necrosis	5	10	-0.084069488	0.365869868	0.378998777
13774	TNF	TRADD	-0.009487104	R-HSA-5218859	Regulated Necrosis	5	10	-0.084069488	0.365869868	0.378998777
13775	TNF	TRADD	-0.009487104	R-HSA-5218900	CASP8 activity is inhibited	3	6	-0.058111955	0.27919991	0.30793121
13776	TNF	TRADD	-0.009487104	R-HSA-5357769	Caspase activation via extrinsic apoptotic signalling pathway	3	6	-0.058111955	0.27919991	0.30793121
13777	TNF	TRADD	-0.009487104	R-HSA-5357786	TNFR1-induced proapoptotic signaling	3	7	-0.058111955	0.22457925	0.265067154
13778	TNF	TRADD	-0.009487104	R-HSA-5357801	Programmed Cell Death	46	84	-0.038126298	0.455665794	0.457886426
13779	TNF	TRADD	-0.009487104	R-HSA-5357905	Regulation of TNFR1 signaling	10	19	0.035572421	0.187607411	0.235381396
137710	TNF	TRADD	-0.009487104	R-HSA-5357956	TNFR1-induced NFkappaB signaling pathway	10	19	0.059287368	0.127728638	0.185315109
137711	TNF	TRADD	-0.009487104	R-HSA-5675482	Regulation of necroptotic cell death	4	9	-0.091389255	0.316932088	0.338665077
137712	TNF	TRADD	-0.009487104	R-HSA-69416	Dimerization of procaspase-8	3	6	-0.058111955	0.27919991	0.30793121
137713	TNF	TRADD	-0.009487104	R-HSA-73887	Death Receptor Signalling	29	54	0.068536198	0.096546412	0.155853687
137714	TNF	TRADD	-0.009487104	R-HSA-75893	TNF signaling	14	26	0.035572421	0.216075123	0.258196296
1378	TNF	TRAF2	-0.212234558	R-HSA-109581	Apoptosis	45	82	0.093918756	0.010621387	0.038605075
13781	TNF	TRAF2	-0.212234558	R-HSA-140534	Caspase activation via Death Receptors in the presence of ligand	3	6	-0.203571923	0.14872534	0.202922646
13782	TNF	TRAF2	-0.212234558	R-HSA-168928	DDX58/IFIH1-mediated induction of interferon-alpha/beta	19	36	0.029790523	0.077805319	0.137198119
13783	TNF	TRAF2	-0.212234558	R-HSA-3371378	Regulation by c-FLIP	3	6	-0.203571923	0.14872534	0.202922646
13784	TNF	TRAF2	-0.212234558	R-HSA-5213460	RIPK1-mediated regulated necrosis	5	10	-0.091389255	0.130485685	0.187823261
13785	TNF	TRAF2	-0.212234558	R-HSA-5218859	Regulated Necrosis	5	10	-0.091389255	0.130485685	0.187823261
13786	TNF	TRAF2	-0.212234558	R-HSA-5218900	CASP8 activity is inhibited	3	6	-0.203571923	0.14872534	0.202922646
13787	TNF	TRAF2	-0.212234558	R-HSA-5357769	Caspase activation via extrinsic apoptotic signalling pathway	3	6	-0.203571923	0.14872534	0.202922646
13788	TNF	TRAF2	-0.212234558	R-HSA-5357786	TNFR1-induced proapoptotic signaling	4	8	-0.096825906	0.125816049	0.18343408
13789	TNF	TRAF2	-0.212234558	R-HSA-5357801	Programmed Cell Death	46	84	0.095989602	0.008687264	0.033259894
137810	TNF	TRAF2	-0.212234558	R-HSA-5357905	Regulation of TNFR1 signaling	11	20	0.118369567	0.015714978	0.049717207
137811	TNF	TRAF2	-0.212234558	R-HSA-5357956	TNFR1-induced NFkappaB signaling pathway	11	20	0.015791037	0.097902027	0.157176709
137812	TNF	TRAF2	-0.212234558	R-HSA-5668541	TNFR2 non-canonical NF-kB pathway	15	28	0.018870169	0.093149883	0.152351515
137813	TNF	TRAF2	-0.212234558	R-HSA-5675482	Regulation of necroptotic cell death	4	9	-0.166726057	0.142813278	0.197980909
137814	TNF	TRAF2	-0.212234558	R-HSA-5676594	TNF receptor superfamily (TNFSF) members mediating non-canonical NF-kB pathway	6	11	0.018870169	0.080639625	0.139967124
137815	TNF	TRAF2	-0.212234558	R-HSA-5689880	Ub-specific processing proteases	28	51	0.019762615	0.114102019	0.172633188
137816	TNF	TRAF2	-0.212234558	R-HSA-69416	Dimerization of procaspase-8	3	6	-0.203571923	0.14872534	0.202922646
137817	TNF	TRAF2	-0.212234558	R-HSA-73887	Death Receptor Signalling	30	55	0.019340303	0.11360142	0.172101232
137818	TNF	TRAF2	-0.212234558	R-HSA-75893	TNF signaling	14	27	0.038208262	0.059642839	0.11615717
137819	TNF	TRAF2	-0.212234558	R-HSA-933541	TRAF6 mediated IRF7 activation	5	10	-0.020529258	0.088295838	0.147632789
137820	TNF	TRAF2	-0.212234558	R-HSA-933542	TRAF6 mediated NF-kB activation	7	14	0.028076218	0.056848224	0.113035523
1379	TSLP	IL7R	0.169176052	R-HSA-1266695	Interleukin-7 signaling	8	16	0.105175789	0.019120559	0.056437908
13791	TSLP	IL7R	0.169176052	R-HSA-8856825	Cargo recognition for clathrin-mediated endocytosis	38	70	-0.020982752	0.238851407	0.276188384
13792	TSLP	IL7R	0.169176052	R-HSA-8856828	Clathrin-mediated endocytosis	59	109	-0.075167467	0.248029966	0.283116056
13815	UBA52	ADRB2	-0.416622213	R-HSA-418555	G alpha (s) signalling events	58	106	0.313785948	2.51294815901815e-22	2.6621112286406e-20
13816	UBA52	ADRB2	-0.416622213	R-HSA-5689880	Ub-specific processing proteases	26	48	-0.013339657	0.025678545	0.067789244
13817	UBA52	ADRB2	-0.416622213	R-HSA-8856825	Cargo recognition for clathrin-mediated endocytosis	38	70	0.006287443	0.024248512	0.06537417
13818	UBA52	ADRB2	-0.416622213	R-HSA-8856828	Clathrin-mediated endocytosis	56	103	0.006287443	0.025906559	0.06821962
13819	UBA52	ADRB2	-0.416622213	R-HSA-9660821	ADORA2B mediated anti-inflammatory cytokines production	12	23	0.083402548	0.00428088	0.019851936
138110	UBA52	ADRB2	-0.416622213	R-HSA-9662851	Anti-inflammatory response favouring Leishmania parasite infection	23	43	0.083402548	0.003832567	0.018263266
138111	UBA52	ADRB2	-0.416622213	R-HSA-9664433	Leishmania parasite growth and survival	23	43	0.083402548	0.003832567	0.018263266
13821	UBA52	EGFR	-0.131942387	R-HSA-1227986	Signaling by ERBB2	16	30	-0.007706444	0.197718481	0.243309256
13822	UBA52	EGFR	-0.131942387	R-HSA-1227990	Signaling by ERBB2 in Cancer	6	12	-0.015354518	0.144699678	0.19974264
13823	UBA52	EGFR	-0.131942387	R-HSA-1236382	Constitutive Signaling by Ligand-Responsive EGFR Cancer Variants	6	12	0.002845119	0.122047426	0.17982412
13824	UBA52	EGFR	-0.131942387	R-HSA-1236394	Signaling by ERBB4	8	15	0.002845119	0.153988466	0.207649751
13825	UBA52	EGFR	-0.131942387	R-HSA-1250196	SHC1 events in ERBB2 signaling	5	10	-0.015354518	0.138218617	0.194350995
13826	UBA52	EGFR	-0.131942387	R-HSA-1643713	Signaling by EGFR in Cancer	6	12	0.002845119	0.122047426	0.17982412
13827	UBA52	EGFR	-0.131942387	R-HSA-177929	Signaling by EGFR	15	29	0.002845119	0.162926868	0.215869873
13828	UBA52	EGFR	-0.131942387	R-HSA-179812	GRB2 events in EGFR signaling	1	3	-0.065587386	0.069194019	0.127551619
13829	UBA52	EGFR	-0.131942387	R-HSA-180292	GAB1 signalosome	4	8	-0.100889152	0.208248928	0.251510556
138210	UBA52	EGFR	-0.131942387	R-HSA-180336	SHC1 events in EGFR signaling	2	4	0.009840536	0.088237868	0.147578601
138211	UBA52	EGFR	-0.131942387	R-HSA-182971	EGFR downregulation	8	16	0.004978958	0.126186413	0.183927608
138212	UBA52	EGFR	-0.131942387	R-HSA-1963640	GRB2 events in ERBB2 signaling	3	6	-0.015354518	0.120289861	0.178280968
138213	UBA52	EGFR	-0.131942387	R-HSA-1963642	PI3K events in ERBB2 signaling	3	6	-0.015354518	0.120289861	0.178280968
138214	UBA52	EGFR	-0.131942387	R-HSA-199418	Negative regulation of the PI3K/AKT network	34	63	-0.015354518	0.241323546	0.277952582
138215	UBA52	EGFR	-0.131942387	R-HSA-2179392	EGFR Transactivation by Gastrin	2	5	-0.065587386	0.108018418	0.166848091
138216	UBA52	EGFR	-0.131942387	R-HSA-2219528	PI3K/AKT Signaling in Cancer	27	50	-0.007706444	0.224620357	0.26506809
138217	UBA52	EGFR	-0.131942387	R-HSA-2219530	Constitutive Signaling by Aberrant PI3K in Cancer	14	26	-0.015354518	0.206327652	0.250022605
138218	UBA52	EGFR	-0.131942387	R-HSA-373760	L1CAM interactions	13	24	0.00877245	0.170108682	0.22194637
138219	UBA52	EGFR	-0.131942387	R-HSA-416476	G alpha (q) signalling events	28	51	-0.044460253	0.255303739	0.288537954
138220	UBA52	EGFR	-0.131942387	R-HSA-445144	Signal transduction by L1	3	7	-0.212498524	0.237170463	0.275350926
138221	UBA52	EGFR	-0.131942387	R-HSA-5637810	Constitutive Signaling by EGFRvIII	5	10	0.002845119	0.117446763	0.175554404
138222	UBA52	EGFR	-0.131942387	R-HSA-5637812	Signaling by EGFRvIII in Cancer	5	10	0.002845119	0.117446763	0.175554404
138223	UBA52	EGFR	-0.131942387	R-HSA-5637815	Signaling by Ligand-Responsive EGFR Variants in Cancer	6	12	0.002845119	0.122047426	0.17982412
138224	UBA52	EGFR	-0.131942387	R-HSA-5673001	RAF/MAP kinase cascade	45	82	0.009840536	0.224313641	0.264949838
138225	UBA52	EGFR	-0.131942387	R-HSA-5684996	MAPK1/MAPK3 signaling	46	85	0.002964368	0.229690452	0.269235169
138226	UBA52	EGFR	-0.131942387	R-HSA-6785631	ERBB2 Regulates Cell Motility	3	6	-0.000770599	0.10735096	0.16640371
138227	UBA52	EGFR	-0.131942387	R-HSA-6811558	PI5P, PP2A and IER3 Regulate PI3K/AKT Signaling	33	60	-0.015354518	0.245074064	0.280796807
138228	UBA52	EGFR	-0.131942387	R-HSA-881907	Gastrin-CREB signalling pathway via PKC and MAPK	6	11	-0.16023475	0.254590645	0.288183333
138229	UBA52	EGFR	-0.131942387	R-HSA-8847993	ERBB2 Activates PTK6 Signaling	2	4	-0.108568045	0.17346616	0.224577214
138230	UBA52	EGFR	-0.131942387	R-HSA-8848021	Signaling by PTK6	17	31	0.052874926	0.102825903	0.162333256
138231	UBA52	EGFR	-0.131942387	R-HSA-8856825	Cargo recognition for clathrin-mediated endocytosis	37	68	0.023830695	0.180321148	0.2298199
138232	UBA52	EGFR	-0.131942387	R-HSA-8856828	Clathrin-mediated endocytosis	56	102	0.033193053	0.17482689	0.225555989
138233	UBA52	EGFR	-0.131942387	R-HSA-8857538	PTK6 promotes HIF1A stabilization	2	4	-0.112198314	0.175874347	0.226173508
138234	UBA52	EGFR	-0.131942387	R-HSA-8863795	Downregulation of ERBB2 signaling	7	13	-0.085709205	0.235641052	0.274068012
138235	UBA52	EGFR	-0.131942387	R-HSA-8864260	Transcriptional regulation by the AP-2 (TFAP2) family of transcription factors	7	13	0.059984589	0.080373166	0.1397063
138236	UBA52	EGFR	-0.131942387	R-HSA-8866910	TFAP2 (AP-2) family regulates transcription of growth factors and their receptors	1	3	-0.114299266	0.096029501	0.155323246
138237	UBA52	EGFR	-0.131942387	R-HSA-8939211	ESR-mediated signaling	43	79	0.050210445	0.106050547	0.165306933
138238	UBA52	EGFR	-0.131942387	R-HSA-9006927	Signaling by Non-Receptor Tyrosine Kinases	17	31	0.052874926	0.102825903	0.162333256
138239	UBA52	EGFR	-0.131942387	R-HSA-9009391	Extra-nuclear estrogen signaling	22	40	0.054890338	0.101681046	0.161190422
138240	UBA52	EGFR	-0.131942387	R-HSA-9012852	Signaling by NOTCH3	9	18	0.033193053	0.087313546	0.146499494
138241	UBA52	EGFR	-0.131942387	R-HSA-9013507	NOTCH3 Activation and Transmission of Signal to the Nucleus	3	7	0.033193053	0.049922521	0.104543952
138242	UBA52	EGFR	-0.131942387	R-HSA-9634638	Estrogen-dependent nuclear events downstream of ESR-membrane signaling	4	9	0.047658566	0.044488607	0.096757551
138243	UBA52	EGFR	-0.131942387	R-HSA-9664565	Signaling by ERBB2 KD Mutants	6	12	-0.015354518	0.144699678	0.19974264
138244	UBA52	EGFR	-0.131942387	R-HSA-9665348	Signaling by ERBB2 ECD mutants	5	10	0.002845119	0.117446763	0.175554404
138245	UBA52	EGFR	-0.131942387	R-HSA-9665686	Signaling by ERBB2 TMD/JMD mutants	4	9	-0.064607907	0.152830719	0.206643596
13831	UBA52	ERBB2	-0.261189168	R-HSA-1227986	Signaling by ERBB2	15	28	0.002134092	0.078543935	0.138148792
13832	UBA52	ERBB2	-0.261189168	R-HSA-1227990	Signaling by ERBB2 in Cancer	6	11	-0.042109011	0.085993825	0.14541241
13833	UBA52	ERBB2	-0.261189168	R-HSA-1250196	SHC1 events in ERBB2 signaling	4	8	-0.042109011	0.068178174	0.126304087
13834	UBA52	ERBB2	-0.261189168	R-HSA-1358803	Downregulation of ERBB2:ERBB3 signaling	2	5	-0.09805549	0.057958554	0.114128187
13835	UBA52	ERBB2	-0.261189168	R-HSA-1963640	GRB2 events in ERBB2 signaling	2	4	-0.135751973	0.082571117	0.142121258
13836	UBA52	ERBB2	-0.261189168	R-HSA-1963642	PI3K events in ERBB2 signaling	2	4	-0.058816554	0.059817685	0.11639953
13837	UBA52	ERBB2	-0.261189168	R-HSA-199418	Negative regulation of the PI3K/AKT network	34	63	0.053945107	0.038398381	0.088025831
13838	UBA52	ERBB2	-0.261189168	R-HSA-2219528	PI3K/AKT Signaling in Cancer	27	50	0.056145136	0.036981446	0.085799631
13839	UBA52	ERBB2	-0.261189168	R-HSA-2219530	Constitutive Signaling by Aberrant PI3K in Cancer	14	26	0.026262746	0.060330146	0.117120409
138310	UBA52	ERBB2	-0.261189168	R-HSA-373755	Semaphorin interactions	19	35	0.054896846	0.040235664	0.090724704
138311	UBA52	ERBB2	-0.261189168	R-HSA-400685	Sema4D in semaphorin signaling	8	16	0.054896846	0.026243243	0.068761226
138312	UBA52	ERBB2	-0.261189168	R-HSA-416572	Sema4D induced cell migration and growth-cone collapse	7	14	0.054896846	0.026689929	0.069418526
138313	UBA52	ERBB2	-0.261189168	R-HSA-5673001	RAF/MAP kinase cascade	44	81	-0.011026796	0.10659773	0.165820287
138314	UBA52	ERBB2	-0.261189168	R-HSA-5684996	MAPK1/MAPK3 signaling	46	84	0.010789661	0.09624338	0.155522404
138315	UBA52	ERBB2	-0.261189168	R-HSA-6785631	ERBB2 Regulates Cell Motility	2	4	0.068257399	0.022647322	0.062651803
138316	UBA52	ERBB2	-0.261189168	R-HSA-6811558	PI5P, PP2A and IER3 Regulate PI3K/AKT Signaling	33	60	0.056145136	0.042828869	0.0943608
138317	UBA52	ERBB2	-0.261189168	R-HSA-8847993	ERBB2 Activates PTK6 Signaling	1	2	0.155944264	0.008861022	0.033679465
138318	UBA52	ERBB2	-0.261189168	R-HSA-8848021	Signaling by PTK6	14	26	0.012094623	0.071204764	0.129663049
138319	UBA52	ERBB2	-0.261189168	R-HSA-8863795	Downregulation of ERBB2 signaling	5	10	0.027268955	0.039157525	0.089287509
138320	UBA52	ERBB2	-0.261189168	R-HSA-8864260	Transcriptional regulation by the AP-2 (TFAP2) family of transcription factors	8	16	0.128712872	0.004483708	0.020618628
138321	UBA52	ERBB2	-0.261189168	R-HSA-8866910	TFAP2 (AP-2) family regulates transcription of growth factors and their receptors	3	6	0.233327409	0.001324014	0.008201926
138322	UBA52	ERBB2	-0.261189168	R-HSA-9006927	Signaling by Non-Receptor Tyrosine Kinases	14	26	0.012094623	0.071204764	0.129663049
138323	UBA52	ERBB2	-0.261189168	R-HSA-9634285	Constitutive Signaling by Overexpressed ERBB2	3	6	-0.042109011	0.062435817	0.119599597
138324	UBA52	ERBB2	-0.261189168	R-HSA-9664565	Signaling by ERBB2 KD Mutants	6	11	-0.042109011	0.085993825	0.14541241
138325	UBA52	ERBB2	-0.261189168	R-HSA-9665348	Signaling by ERBB2 ECD mutants	6	11	-0.042109011	0.085993825	0.14541241
138326	UBA52	ERBB2	-0.261189168	R-HSA-9665686	Signaling by ERBB2 TMD/JMD mutants	4	8	-0.042109011	0.068178174	0.126304087
13841	UBA52	FGFR2	-0.527626289	R-HSA-1226099	Signaling by FGFR in disease	13	25	0.061062368	0.002049621	0.011398423
13842	UBA52	FGFR2	-0.527626289	R-HSA-5655253	Signaling by FGFR2 in disease	4	8	0.145364007	0.000467784	0.003689554
13851	UBA52	LDLR	-0.081792319	R-HSA-174824	Plasma lipoprotein assembly, remodeling, and clearance	7	14	0.030590468	0.115970854	0.174386698
13852	UBA52	LDLR	-0.081792319	R-HSA-196854	Metabolism of vitamins and cofactors	33	60	0.075154101	0.070596296	0.129146932
13853	UBA52	LDLR	-0.081792319	R-HSA-2187338	Visual phototransduction	13	24	0.055242724	0.117579208	0.175621595
13854	UBA52	LDLR	-0.081792319	R-HSA-6806667	Metabolism of fat-soluble vitamins	7	14	0.134898056	0.013292927	0.044802518
13855	UBA52	LDLR	-0.081792319	R-HSA-8856825	Cargo recognition for clathrin-mediated endocytosis	37	68	0.025961709	0.226145956	0.266198983
13856	UBA52	LDLR	-0.081792319	R-HSA-8856828	Clathrin-mediated endocytosis	55	101	0.035445439	0.204884496	0.24887453
13857	UBA52	LDLR	-0.081792319	R-HSA-8964038	LDL clearance	5	10	0.030590468	0.11249858	0.171052267
13858	UBA52	LDLR	-0.081792319	R-HSA-8964043	Plasma lipoprotein clearance	6	11	0.041725936	0.135142783	0.191659754
13859	UBA52	LDLR	-0.081792319	R-HSA-975634	Retinoid metabolism and transport	7	14	0.134898056	0.013292927	0.044802518
13861	UBA52	NOTCH1	0.54931247	R-HSA-186712	Regulation of beta-cell development	7	14	-0.051452283	0.006929719	0.028076302
13862	UBA52	NOTCH1	0.54931247	R-HSA-1912399	Pre-NOTCH Processing in the Endoplasmic Reticulum	2	5	-0.006638217	0.002321404	0.012638025
13863	UBA52	NOTCH1	0.54931247	R-HSA-1912408	Pre-NOTCH Transcription and Translation	16	30	-0.006638217	0.007004436	0.028299588
13864	UBA52	NOTCH1	0.54931247	R-HSA-1912420	Pre-NOTCH Processing in Golgi	3	7	-0.006638217	0.002863611	0.014755074
13865	UBA52	NOTCH1	0.54931247	R-HSA-1912422	Pre-NOTCH Expression and Processing	19	36	-0.006638217	0.007097093	0.02854142
13866	UBA52	NOTCH1	0.54931247	R-HSA-1980143	Signaling by NOTCH1	17	32	0.075391181	0.001723565	0.010092293
13867	UBA52	NOTCH1	0.54931247	R-HSA-210744	Regulation of gene expression in late stage (branching morphogenesis) pancreatic bud precursor cells	6	11	-0.040075884	0.007027496	0.028362982
13868	UBA52	NOTCH1	0.54931247	R-HSA-2122947	NOTCH1 Intracellular Domain Regulates Transcription	13	25	0.033084314	0.00383391	0.018263266
13869	UBA52	NOTCH1	0.54931247	R-HSA-2122948	Activated NOTCH1 Transmits Signal to the Nucleus	4	9	0.117486664	0.000425666	0.003456512
138610	UBA52	NOTCH1	0.54931247	R-HSA-2644602	Signaling by NOTCH1 PEST Domain Mutants in Cancer	13	24	0.033084314	0.004595578	0.020932995
138611	UBA52	NOTCH1	0.54931247	R-HSA-2644603	Signaling by NOTCH1 in Cancer	13	24	0.033084314	0.004595578	0.020932995
138612	UBA52	NOTCH1	0.54931247	R-HSA-2644606	Constitutive Signaling by NOTCH1 PEST Domain Mutants	13	24	0.033084314	0.004595578	0.020932995
138613	UBA52	NOTCH1	0.54931247	R-HSA-2691230	Signaling by NOTCH1 HD Domain Mutants in Cancer	1	2	0.284020863	0.000155447	0.00155947
138614	UBA52	NOTCH1	0.54931247	R-HSA-2691232	Constitutive Signaling by NOTCH1 HD Domain Mutants	1	2	0.284020863	0.000155447	0.00155947
138615	UBA52	NOTCH1	0.54931247	R-HSA-2894858	Signaling by NOTCH1 HD+PEST Domain Mutants in Cancer	13	24	0.033084314	0.004595578	0.020932995
138616	UBA52	NOTCH1	0.54931247	R-HSA-2894862	Constitutive Signaling by NOTCH1 HD+PEST Domain Mutants	13	24	0.033084314	0.004595578	0.020932995
138617	UBA52	NOTCH1	0.54931247	R-HSA-350054	Notch-HLH transcription pathway	6	12	-0.040075884	0.006218851	0.025830951
138618	UBA52	NOTCH1	0.54931247	R-HSA-3781865	Diseases of glycosylation	42	78	-0.079549497	0.009263547	0.034914628
138619	UBA52	NOTCH1	0.54931247	R-HSA-3906995	Diseases associated with O-glycosylation of proteins	22	40	-0.137056141	0.009264607	0.034914628
138620	UBA52	NOTCH1	0.54931247	R-HSA-5083630	Defective LFNG causes SCDO3	1	3	-0.006638217	0.0015097	0.009103137
138621	UBA52	NOTCH1	0.54931247	R-HSA-5668914	Diseases of metabolism	57	104	-0.060692271	0.009264128	0.034914628
138622	UBA52	NOTCH1	0.54931247	R-HSA-8878159	Transcriptional regulation by RUNX3	22	41	0.085585586	0.001218381	0.007717304
138623	UBA52	NOTCH1	0.54931247	R-HSA-8941856	RUNX3 regulates NOTCH signaling	6	12	-0.040075884	0.006218851	0.025830951
138624	UBA52	NOTCH1	0.54931247	R-HSA-9012852	Signaling by NOTCH3	13	24	-0.017069701	0.007403383	0.02947823
138625	UBA52	NOTCH1	0.54931247	R-HSA-9013508	NOTCH3 Intracellular Domain Regulates Transcription	11	21	-0.040075884	0.007700784	0.030410722
138626	UBA52	NOTCH1	0.54931247	R-HSA-9013694	Signaling by NOTCH4	12	22	0.122332859	0.000701825	0.005093632
138627	UBA52	NOTCH1	0.54931247	R-HSA-9013695	NOTCH4 Intracellular Domain Regulates Transcription	8	15	-0.017069701	0.00642246	0.02649523
13871	UBA52	RIPK1	-0.132298026	R-HSA-109581	Apoptosis	42	78	0.015352697	0.197868046	0.243398565
13872	UBA52	RIPK1	-0.132298026	R-HSA-140534	Caspase activation via Death Receptors in the presence of ligand	5	10	-0.149614701	0.243326216	0.279570927
13873	UBA52	RIPK1	-0.132298026	R-HSA-1606322	ZBP1(DAI) mediated induction of type I IFNs	7	14	-0.00521636	0.136476875	0.192737295
13874	UBA52	RIPK1	-0.132298026	R-HSA-166016	Toll Like Receptor 4 (TLR4) Cascade	44	81	0.009246636	0.218555711	0.260144603
13875	UBA52	RIPK1	-0.132298026	R-HSA-166166	MyD88-independent TLR4 cascade	37	69	0.009959687	0.2025321	0.246978368
13876	UBA52	RIPK1	-0.132298026	R-HSA-168164	Toll Like Receptor 3 (TLR3) Cascade	33	61	0.009959687	0.203500153	0.247880904
13877	UBA52	RIPK1	-0.132298026	R-HSA-168898	Toll-like Receptor Cascades	47	86	0.009246636	0.224356117	0.264972904
13878	UBA52	RIPK1	-0.132298026	R-HSA-168927	TICAM1, RIP1-mediated IKK complex recruitment	6	12	-0.080730247	0.21335071	0.255954353
13879	UBA52	RIPK1	-0.132298026	R-HSA-168928	DDX58/IFIH1-mediated induction of interferon-alpha/beta	16	30	-0.009780676	0.200421669	0.2455979
138710	UBA52	RIPK1	-0.132298026	R-HSA-1810476	RIP-mediated NFkB activation via ZBP1	6	12	0.009246636	0.11388205	0.172381098
138711	UBA52	RIPK1	-0.132298026	R-HSA-1834949	Cytosolic sensors of pathogen-associated DNA	15	28	0.009246636	0.169001751	0.221028794
138712	UBA52	RIPK1	-0.132298026	R-HSA-2562578	TRIF-mediated programmed cell death	3	7	-0.149614701	0.204618138	0.248603287
138713	UBA52	RIPK1	-0.132298026	R-HSA-2672351	Stimuli-sensing channels	19	35	0.01233031	0.179259004	0.229080358
138714	UBA52	RIPK1	-0.132298026	R-HSA-3371378	Regulation by c-FLIP	3	6	-0.137411821	0.215210372	0.257489811
138715	UBA52	RIPK1	-0.132298026	R-HSA-5213460	RIPK1-mediated regulated necrosis	5	10	-0.137411821	0.238793652	0.276149254
138716	UBA52	RIPK1	-0.132298026	R-HSA-5218859	Regulated Necrosis	5	10	-0.137411821	0.238793652	0.276149254
138717	UBA52	RIPK1	-0.132298026	R-HSA-5218900	CASP8 activity is inhibited	3	6	-0.137411821	0.215210372	0.257489811
138718	UBA52	RIPK1	-0.132298026	R-HSA-5357769	Caspase activation via extrinsic apoptotic signalling pathway	5	10	-0.149614701	0.243326216	0.279570927
138719	UBA52	RIPK1	-0.132298026	R-HSA-5357786	TNFR1-induced proapoptotic signaling	4	8	0.033380767	0.081851274	0.141423552
138720	UBA52	RIPK1	-0.132298026	R-HSA-5357801	Programmed Cell Death	44	80	0.015529607	0.213491367	0.256096491
138721	UBA52	RIPK1	-0.132298026	R-HSA-5357905	Regulation of TNFR1 signaling	10	19	-0.080730247	0.242399767	0.278728352
138722	UBA52	RIPK1	-0.132298026	R-HSA-5357956	TNFR1-induced NFkappaB signaling pathway	11	20	-0.080730247	0.249323592	0.284087183
138723	UBA52	RIPK1	-0.132298026	R-HSA-5675482	Regulation of necroptotic cell death	4	9	-0.156883676	0.227720605	0.26741481
138724	UBA52	RIPK1	-0.132298026	R-HSA-5689880	Ub-specific processing proteases	25	47	-0.00521636	0.210945457	0.254071889
138725	UBA52	RIPK1	-0.132298026	R-HSA-5689896	Ovarian tumor domain proteases	8	16	0.014937759	0.11175926	0.170374506
138726	UBA52	RIPK1	-0.132298026	R-HSA-69416	Dimerization of procaspase-8	3	6	-0.137411821	0.215210372	0.257489811
138727	UBA52	RIPK1	-0.132298026	R-HSA-73887	Death Receptor Signalling	28	52	-0.00521636	0.220925086	0.261885018
138728	UBA52	RIPK1	-0.132298026	R-HSA-75893	TNF signaling	13	24	-0.04101713	0.231203258	0.270590101
138729	UBA52	RIPK1	-0.132298026	R-HSA-9013957	TLR3-mediated TICAM1-dependent programmed cell death	2	5	0.03871006	0.039087817	0.089161926
138730	UBA52	RIPK1	-0.132298026	R-HSA-933543	NF-kB activation through FADD/RIP-1 pathway mediated by caspase-8 and -10	6	11	-0.080730247	0.227631114	0.267356924
138731	UBA52	RIPK1	-0.132298026	R-HSA-937041	IKK complex recruitment mediated by RIP1	7	14	-0.093533282	0.229667461	0.269235169
138732	UBA52	RIPK1	-0.132298026	R-HSA-937061	TRIF(TICAM1)-mediated TLR4 signaling	37	69	0.009959687	0.2025321	0.246978368
138733	UBA52	RIPK1	-0.132298026	R-HSA-983712	Ion channel transport	29	53	0.028278397	0.165208056	0.217993078
13881	UBA52	SMAD3	0.018616234	R-HSA-1181150	Signaling by NODAL	2	5	0.019921737	0.092996634	0.152208666
13882	UBA52	SMAD3	0.018616234	R-HSA-1502540	Signaling by Activin	1	3	0.036824004	0.051858347	0.107294094
13883	UBA52	SMAD3	0.018616234	R-HSA-170834	Signaling by TGF-beta Receptor Complex	20	38	0.032965731	0.226218084	0.266198983
13884	UBA52	SMAD3	0.018616234	R-HSA-2173788	Downregulation of TGF-beta receptor signaling	4	9	-0.094628249	0.347015833	0.362853557
13885	UBA52	SMAD3	0.018616234	R-HSA-2173789	TGF-beta receptor signaling activates SMADs	6	12	-0.009012214	0.260051127	0.292586024
13886	UBA52	SMAD3	0.018616234	R-HSA-2173793	Transcriptional activity of SMAD2/SMAD3:SMAD4 heterotrimer	15	29	-0.002253187	0.326977588	0.346799872
13887	UBA52	SMAD3	0.018616234	R-HSA-2173795	Downregulation of SMAD2/3:SMAD4 transcriptional activity	9	17	-0.009012214	0.32693708	0.346788762
13888	UBA52	SMAD3	0.018616234	R-HSA-2173796	SMAD2/SMAD3:SMAD4 heterotrimer regulates transcription	9	18	0.032965731	0.166538395	0.219272389
13889	UBA52	SMAD3	0.018616234	R-HSA-3304349	Loss of Function of SMAD2/3 in Cancer	2	4	0.036824004	0.133990595	0.190800184
138810	UBA52	SMAD3	0.018616234	R-HSA-3304351	Signaling by TGF-beta Receptor Complex in Cancer	2	4	0.036824004	0.133990595	0.190800184
138811	UBA52	SMAD3	0.018616234	R-HSA-3304356	SMAD2/3 Phosphorylation Motif Mutants in Cancer	1	3	-0.095712507	0.162340025	0.215227147
138812	UBA52	SMAD3	0.018616234	R-HSA-3656532	TGFBR1 KD Mutants in Cancer	1	3	-0.095712507	0.162340025	0.215227147
138813	UBA52	SMAD3	0.018616234	R-HSA-3656534	Loss of Function of TGFBR1 in Cancer	1	3	-0.095712507	0.162340025	0.215227147
138814	UBA52	SMAD3	0.018616234	R-HSA-446652	Interleukin-1 family signaling	30	56	0.04838136	0.185328849	0.233700145
138815	UBA52	SMAD3	0.018616234	R-HSA-5689880	Ub-specific processing proteases	25	47	0.036824004	0.228032737	0.26775412
138816	UBA52	SMAD3	0.018616234	R-HSA-8878159	Transcriptional regulation by RUNX3	18	33	0.019801981	0.315840527	0.337717434
138817	UBA52	SMAD3	0.018616234	R-HSA-8941855	RUNX3 regulates CDKN1A transcription	1	3	-0.075769257	0.141627702	0.197080631
138818	UBA52	SMAD3	0.018616234	R-HSA-8952158	RUNX3 regulates BCL2L11 (BIM) transcription	2	4	0.019921737	0.154727262	0.208426936
138819	UBA52	SMAD3	0.018616234	R-HSA-9006936	Signaling by TGF-beta family members	23	43	0.032965731	0.250950725	0.285406089
138820	UBA52	SMAD3	0.018616234	R-HSA-9008059	Interleukin-37 signaling	8	15	0.013518321	0.264817382	0.296763035
138821	UBA52	SMAD3	0.018616234	R-HSA-9013694	Signaling by NOTCH4	7	13	-0.067235861	0.42609529	0.431098074
138822	UBA52	SMAD3	0.018616234	R-HSA-9013695	NOTCH4 Intracellular Domain Regulates Transcription	3	7	-0.163998582	0.406971439	0.414254162
138823	UBA52	SMAD3	0.018616234	R-HSA-9614085	FOXO-mediated transcription	18	34	0.122857992	0.014839046	0.048090504
138824	UBA52	SMAD3	0.018616234	R-HSA-9615017	FOXO-mediated transcription of oxidative stress, metabolic and neuronal genes	8	15	0.122857992	0.041611174	0.09259669
138825	UBA52	SMAD3	0.018616234	R-HSA-9617828	FOXO-mediated transcription of cell cycle genes	7	14	0.036824004	0.15583656	0.20953013
13891	UBA52	TGFBR1	-0.12447395	R-HSA-170834	Signaling by TGF-beta Receptor Complex	17	32	0.058443483	0.07744778	0.136846138
13892	UBA52	TGFBR1	-0.12447395	R-HSA-2173788	Downregulation of TGF-beta receptor signaling	8	15	-0.028571429	0.201319066	0.24614901
13893	UBA52	TGFBR1	-0.12447395	R-HSA-2173789	TGF-beta receptor signaling activates SMADs	10	19	0.004149378	0.161335542	0.214506564
13894	UBA52	TGFBR1	-0.12447395	R-HSA-2173791	TGF-beta receptor signaling in EMT (epithelial to mesenchymal transition)	4	8	0.057620487	0.063680673	0.12095795
13895	UBA52	TGFBR1	-0.12447395	R-HSA-3304349	Loss of Function of SMAD2/3 in Cancer	2	4	0.094628249	0.041070303	0.091853903
13896	UBA52	TGFBR1	-0.12447395	R-HSA-3304351	Signaling by TGF-beta Receptor Complex in Cancer	2	5	0.004149378	0.060577823	0.117423555
13897	UBA52	TGFBR1	-0.12447395	R-HSA-3304356	SMAD2/3 Phosphorylation Motif Mutants in Cancer	1	3	-0.20940298	0.15870205	0.212141762
13898	UBA52	TGFBR1	-0.12447395	R-HSA-3656532	TGFBR1 KD Mutants in Cancer	1	3	-0.20940298	0.15870205	0.212141762
13899	UBA52	TGFBR1	-0.12447395	R-HSA-3656534	Loss of Function of TGFBR1 in Cancer	2	4	0.004149378	0.096005442	0.155306085
138910	UBA52	TGFBR1	-0.12447395	R-HSA-5689603	UCH proteinases	3	7	-0.20940298	0.245836977	0.281363819
138911	UBA52	TGFBR1	-0.12447395	R-HSA-5689880	Ub-specific processing proteases	25	47	0.027502816	0.148561938	0.202911527
138912	UBA52	TGFBR1	-0.12447395	R-HSA-9006936	Signaling by TGF-beta family members	20	37	0.065737996	0.072468822	0.131342125
1390	UBA52	TGFBR2	0.220535932	R-HSA-170834	Signaling by TGF-beta Receptor Complex	17	32	-0.007592835	0.139436059	0.195219081
13901	UBA52	TGFBR2	0.220535932	R-HSA-2173788	Downregulation of TGF-beta receptor signaling	8	15	0.059175808	0.054902087	0.110695722
13902	UBA52	TGFBR2	0.220535932	R-HSA-2173789	TGF-beta receptor signaling activates SMADs	10	19	0.025019269	0.086126412	0.145586544
13903	UBA52	TGFBR2	0.220535932	R-HSA-2173791	TGF-beta receptor signaling in EMT (epithelial to mesenchymal transition)	3	7	-0.172417883	0.153864593	0.207555428
13904	UBA52	TGFBR2	0.220535932	R-HSA-3304349	Loss of Function of SMAD2/3 in Cancer	2	4	-0.095712507	0.115731364	0.174162656
13905	UBA52	TGFBR2	0.220535932	R-HSA-3304351	Signaling by TGF-beta Receptor Complex in Cancer	2	4	-0.095712507	0.115731364	0.174162656
13906	UBA52	TGFBR2	0.220535932	R-HSA-3304356	SMAD2/3 Phosphorylation Motif Mutants in Cancer	1	3	-0.20940298	0.107062743	0.166118448
13907	UBA52	TGFBR2	0.220535932	R-HSA-3656532	TGFBR1 KD Mutants in Cancer	1	3	-0.20940298	0.107062743	0.166118448
13908	UBA52	TGFBR2	0.220535932	R-HSA-3656534	Loss of Function of TGFBR1 in Cancer	1	3	-0.20940298	0.107062743	0.166118448
13909	UBA52	TGFBR2	0.220535932	R-HSA-5689603	UCH proteinases	3	7	0.053842505	0.026277796	0.068789325
139010	UBA52	TGFBR2	0.220535932	R-HSA-9006936	Signaling by TGF-beta family members	20	37	-0.007592835	0.149430156	0.203595281
13911	UBA52	TLR4	0.075277103	R-HSA-109581	Apoptosis	42	78	0.000355978	0.347247967	0.363063408
13912	UBA52	TLR4	0.075277103	R-HSA-1236974	ER-Phagosome pathway	7	13	0.017783047	0.202625082	0.247065662
13913	UBA52	TLR4	0.075277103	R-HSA-1236975	Antigen processing-Cross presentation	12	22	-0.002726572	0.284871579	0.312758544
13914	UBA52	TLR4	0.075277103	R-HSA-140534	Caspase activation via Death Receptors in the presence of ligand	5	10	0.000355978	0.183010284	0.232247473
13915	UBA52	TLR4	0.075277103	R-HSA-166016	Toll Like Receptor 4 (TLR4) Cascade	43	79	0.001541197	0.353032893	0.367779756
13916	UBA52	TLR4	0.075277103	R-HSA-166058	MyD88:MAL(TIRAP) cascade initiated on plasma membrane	31	58	0.02145821	0.253901058	0.287684772
13917	UBA52	TLR4	0.075277103	R-HSA-166166	MyD88-independent TLR4 cascade	37	69	0.001541197	0.33393554	0.352103721
13918	UBA52	TLR4	0.075277103	R-HSA-168138	Toll Like Receptor 9 (TLR9) Cascade	33	60	0.001541197	0.345109295	0.361252563
13919	UBA52	TLR4	0.075277103	R-HSA-168179	Toll Like Receptor TLR1:TLR2 Cascade	31	58	0.02145821	0.253901058	0.287684772
139110	UBA52	TLR4	0.075277103	R-HSA-168181	Toll Like Receptor 7/8 (TLR7/8) Cascade	31	58	0.001541197	0.32073839	0.341248152
139111	UBA52	TLR4	0.075277103	R-HSA-168188	Toll Like Receptor TLR6:TLR2 Cascade	31	58	0.02145821	0.253901058	0.287684772
139112	UBA52	TLR4	0.075277103	R-HSA-168898	Toll-like Receptor Cascades	46	84	0.001541197	0.360203932	0.373901007
139113	UBA52	TLR4	0.075277103	R-HSA-181438	Toll Like Receptor 2 (TLR2) Cascade	31	58	0.02145821	0.253901058	0.287684772
139114	UBA52	TLR4	0.075277103	R-HSA-2562578	TRIF-mediated programmed cell death	3	7	-0.26759144	0.38199009	0.392283847
139115	UBA52	TLR4	0.075277103	R-HSA-5260271	Diseases of Immune System	7	14	0.001541197	0.194245566	0.240350787
139116	UBA52	TLR4	0.075277103	R-HSA-5357769	Caspase activation via extrinsic apoptotic signalling pathway	5	10	0.000355978	0.183010284	0.232247473
139117	UBA52	TLR4	0.075277103	R-HSA-5357801	Programmed Cell Death	44	80	0.000355978	0.362698232	0.376287196
139118	UBA52	TLR4	0.075277103	R-HSA-5602358	Diseases associated with the TLR signaling cascade	7	14	0.001541197	0.194245566	0.240350787
139119	UBA52	TLR4	0.075277103	R-HSA-5602498	MyD88 deficiency (TLR2/4)	2	5	0.017783047	0.07627695	0.135447705
139120	UBA52	TLR4	0.075277103	R-HSA-5603041	IRAK4 deficiency (TLR2/4)	2	5	0.017783047	0.07627695	0.135447705
139121	UBA52	TLR4	0.075277103	R-HSA-5686938	Regulation of TLR by endogenous ligand	1	2	0.017783047	0.100478659	0.160031321
139122	UBA52	TLR4	0.075277103	R-HSA-936964	Activation of IRF3/IRF7 mediated by TBK1/IKK epsilon	4	9	-0.062018263	0.22840642	0.268029362
139123	UBA52	TLR4	0.075277103	R-HSA-937041	IKK complex recruitment mediated by RIP1	6	12	-0.090170738	0.336184299	0.353705704
139124	UBA52	TLR4	0.075277103	R-HSA-937061	TRIF(TICAM1)-mediated TLR4 signaling	37	69	0.001541197	0.33393554	0.352103721
139125	UBA52	TLR4	0.075277103	R-HSA-937072	TRAF6-mediated induction of TAK1 complex within TLR4 complex	4	9	-0.072953749	0.245663438	0.28122095
139126	UBA52	TLR4	0.075277103	R-HSA-975138	TRAF6 mediated induction of NFkB and MAP kinases upon TLR7/8 or 9 activation	31	57	0.007236063	0.319023257	0.340179728
139127	UBA52	TLR4	0.075277103	R-HSA-975155	MyD88 dependent cascade initiated on endosome	31	58	0.001541197	0.32073839	0.341248152
139128	UBA52	TLR4	0.075277103	R-HSA-975163	IRAK2 mediated activation of TAK1 complex upon TLR7/8 or 9 stimulation	4	9	-0.072953749	0.245663438	0.28122095
13921	UBB	ADRB2	-0.126148559	R-HSA-418555	G alpha (s) signalling events	58	106	0.313785948	2.33669977653562e-21	2.22990680327742e-19
13922	UBB	ADRB2	-0.126148559	R-HSA-5689880	Ub-specific processing proteases	26	48	-0.013339657	0.238775516	0.276149254
13923	UBB	ADRB2	-0.126148559	R-HSA-8856825	Cargo recognition for clathrin-mediated endocytosis	38	70	0.006287443	0.225478162	0.265890149
13924	UBB	ADRB2	-0.126148559	R-HSA-8856828	Clathrin-mediated endocytosis	56	103	0.006287443	0.240895736	0.277759072
13925	UBB	ADRB2	-0.126148559	R-HSA-9660821	ADORA2B mediated anti-inflammatory cytokines production	12	23	0.083402548	0.039806357	0.090161632
13926	UBB	ADRB2	-0.126148559	R-HSA-9662851	Anti-inflammatory response favouring Leishmania parasite infection	23	43	0.083402548	0.035637653	0.083724918
13927	UBB	ADRB2	-0.126148559	R-HSA-9664433	Leishmania parasite growth and survival	23	43	0.083402548	0.035637653	0.083724918
13931	UBB	ERBB2	-0.01932539	R-HSA-1227986	Signaling by ERBB2	15	28	0.002134092	0.308193082	0.331600431
13932	UBB	ERBB2	-0.01932539	R-HSA-1227990	Signaling by ERBB2 in Cancer	6	11	-0.042109011	0.337425184	0.354752672
13933	UBB	ERBB2	-0.01932539	R-HSA-1250196	SHC1 events in ERBB2 signaling	4	8	-0.042109011	0.26751959	0.298805253
13934	UBB	ERBB2	-0.01932539	R-HSA-1358803	Downregulation of ERBB2:ERBB3 signaling	2	5	-0.09805549	0.227419536	0.267251514
13935	UBB	ERBB2	-0.01932539	R-HSA-1963640	GRB2 events in ERBB2 signaling	2	4	-0.135751973	0.323995058	0.344078997
13936	UBB	ERBB2	-0.01932539	R-HSA-1963642	PI3K events in ERBB2 signaling	2	4	-0.058816554	0.234714451	0.273513752
13937	UBB	ERBB2	-0.01932539	R-HSA-199418	Negative regulation of the PI3K/AKT network	34	63	0.053945107	0.150668736	0.204823628
13938	UBB	ERBB2	-0.01932539	R-HSA-2219528	PI3K/AKT Signaling in Cancer	27	50	0.056145136	0.145108924	0.199946745
13939	UBB	ERBB2	-0.01932539	R-HSA-2219530	Constitutive Signaling by Aberrant PI3K in Cancer	14	26	0.026262746	0.23672526	0.275079659
139310	UBB	ERBB2	-0.01932539	R-HSA-373755	Semaphorin interactions	19	35	0.054896846	0.157877921	0.211364215
139311	UBB	ERBB2	-0.01932539	R-HSA-400685	Sema4D in semaphorin signaling	8	16	0.054896846	0.102974034	0.162370772
139312	UBB	ERBB2	-0.01932539	R-HSA-416572	Sema4D induced cell migration and growth-cone collapse	7	14	0.054896846	0.104726754	0.164300992
139313	UBB	ERBB2	-0.01932539	R-HSA-5673001	RAF/MAP kinase cascade	44	81	-0.011026796	0.418271413	0.423925218
139314	UBB	ERBB2	-0.01932539	R-HSA-5684996	MAPK1/MAPK3 signaling	46	84	0.010789661	0.3776427	0.388406543
139315	UBB	ERBB2	-0.01932539	R-HSA-6785631	ERBB2 Regulates Cell Motility	2	4	0.068257399	0.08886425	0.148218329
139316	UBB	ERBB2	-0.01932539	R-HSA-6811558	PI5P, PP2A and IER3 Regulate PI3K/AKT Signaling	33	60	0.056145136	0.168053219	0.220287513
139317	UBB	ERBB2	-0.01932539	R-HSA-8847993	ERBB2 Activates PTK6 Signaling	1	2	0.155944264	0.034769146	0.08237163
139318	UBB	ERBB2	-0.01932539	R-HSA-8848021	Signaling by PTK6	14	26	0.012094623	0.279395417	0.308047253
139319	UBB	ERBB2	-0.01932539	R-HSA-8863795	Downregulation of ERBB2 signaling	5	10	0.027268955	0.153647489	0.207438985
139320	UBB	ERBB2	-0.01932539	R-HSA-8864260	Transcriptional regulation by the AP-2 (TFAP2) family of transcription factors	8	16	0.128712872	0.01759331	0.053477672
139321	UBB	ERBB2	-0.01932539	R-HSA-8866910	TFAP2 (AP-2) family regulates transcription of growth factors and their receptors	3	6	0.233327409	0.005195206	0.022756219
139322	UBB	ERBB2	-0.01932539	R-HSA-9006927	Signaling by Non-Receptor Tyrosine Kinases	14	26	0.012094623	0.279395417	0.308047253
139323	UBB	ERBB2	-0.01932539	R-HSA-9634285	Constitutive Signaling by Overexpressed ERBB2	3	6	-0.042109011	0.244987555	0.280725543
139324	UBB	ERBB2	-0.01932539	R-HSA-9664565	Signaling by ERBB2 KD Mutants	6	11	-0.042109011	0.337425184	0.354752672
139325	UBB	ERBB2	-0.01932539	R-HSA-9665348	Signaling by ERBB2 ECD mutants	6	11	-0.042109011	0.337425184	0.354752672
139326	UBB	ERBB2	-0.01932539	R-HSA-9665686	Signaling by ERBB2 TMD/JMD mutants	4	8	-0.042109011	0.26751959	0.298805253
1394	UBB	FGFR2	-0.219468823	R-HSA-1226099	Signaling by FGFR in disease	13	25	0.061062368	0.03660099	0.085173646
13941	UBB	FGFR2	-0.219468823	R-HSA-5655253	Signaling by FGFR2 in disease	4	8	0.145364007	0.008353432	0.032288844
1395	UBB	LDLR	0.160265529	R-HSA-174824	Plasma lipoprotein assembly, remodeling, and clearance	7	14	0.030590468	0.090052126	0.14950854
13951	UBB	LDLR	0.160265529	R-HSA-196854	Metabolism of vitamins and cofactors	33	60	0.075154101	0.054818485	0.110674784
13952	UBB	LDLR	0.160265529	R-HSA-2187338	Visual phototransduction	13	24	0.055242724	0.091301023	0.15069367
13953	UBB	LDLR	0.160265529	R-HSA-6806667	Metabolism of fat-soluble vitamins	7	14	0.134898056	0.010322045	0.037873737
13954	UBB	LDLR	0.160265529	R-HSA-8856825	Cargo recognition for clathrin-mediated endocytosis	37	68	0.025961709	0.175603813	0.226060499
13955	UBB	LDLR	0.160265529	R-HSA-8856828	Clathrin-mediated endocytosis	55	101	0.035445439	0.15909415	0.212376896
13956	UBB	LDLR	0.160265529	R-HSA-8964038	LDL clearance	5	10	0.030590468	0.087355883	0.146527946
13957	UBB	LDLR	0.160265529	R-HSA-8964043	Plasma lipoprotein clearance	6	11	0.041725936	0.104939254	0.164402917
13958	UBB	LDLR	0.160265529	R-HSA-975634	Retinoid metabolism and transport	7	14	0.134898056	0.010322045	0.037873737
1396	UBB	RIPK1	-0.265781519	R-HSA-109581	Apoptosis	42	78	0.015352697	0.082920708	0.142553846
13961	UBB	RIPK1	-0.265781519	R-HSA-140534	Caspase activation via Death Receptors in the presence of ligand	5	10	-0.149614701	0.101970897	0.1615074
13962	UBB	RIPK1	-0.265781519	R-HSA-1606322	ZBP1(DAI) mediated induction of type I IFNs	7	14	-0.00521636	0.057193465	0.113356151
13963	UBB	RIPK1	-0.265781519	R-HSA-166016	Toll Like Receptor 4 (TLR4) Cascade	44	81	0.009246636	0.091590303	0.150886743
13964	UBB	RIPK1	-0.265781519	R-HSA-166166	MyD88-independent TLR4 cascade	37	69	0.009959687	0.084875277	0.144520201
13965	UBB	RIPK1	-0.265781519	R-HSA-168164	Toll Like Receptor 3 (TLR3) Cascade	33	61	0.009959687	0.085280959	0.14487851
13966	UBB	RIPK1	-0.265781519	R-HSA-168898	Toll-like Receptor Cascades	47	86	0.009246636	0.094021083	0.153320357
13967	UBB	RIPK1	-0.265781519	R-HSA-168927	TICAM1, RIP1-mediated IKK complex recruitment	6	12	-0.080730247	0.089409039	0.148783135
13968	UBB	RIPK1	-0.265781519	R-HSA-168928	DDX58/IFIH1-mediated induction of interferon-alpha/beta	16	30	-0.009780676	0.083990856	0.143603207
13969	UBB	RIPK1	-0.265781519	R-HSA-1810476	RIP-mediated NFkB activation via ZBP1	6	12	0.009246636	0.047724634	0.101516021
139610	UBB	RIPK1	-0.265781519	R-HSA-1834949	Cytosolic sensors of pathogen-associated DNA	15	28	0.009246636	0.070823688	0.12942265
139611	UBB	RIPK1	-0.265781519	R-HSA-2562578	TRIF-mediated programmed cell death	3	7	-0.149614701	0.085749474	0.145168493
139612	UBB	RIPK1	-0.265781519	R-HSA-2672351	Stimuli-sensing channels	19	35	0.01233031	0.075122203	0.134194937
139613	UBB	RIPK1	-0.265781519	R-HSA-3371378	Regulation by c-FLIP	3	6	-0.137411821	0.090188369	0.149564259
139614	UBB	RIPK1	-0.265781519	R-HSA-5213460	RIPK1-mediated regulated necrosis	5	10	-0.137411821	0.100071432	0.15953677
139615	UBB	RIPK1	-0.265781519	R-HSA-5218859	Regulated Necrosis	5	10	-0.137411821	0.100071432	0.15953677
139616	UBB	RIPK1	-0.265781519	R-HSA-5218900	CASP8 activity is inhibited	3	6	-0.137411821	0.090188369	0.149564259
139617	UBB	RIPK1	-0.265781519	R-HSA-5357769	Caspase activation via extrinsic apoptotic signalling pathway	5	10	-0.149614701	0.101970897	0.1615074
139618	UBB	RIPK1	-0.265781519	R-HSA-5357786	TNFR1-induced proapoptotic signaling	4	8	0.033380767	0.034301474	0.081733206
139619	UBB	RIPK1	-0.265781519	R-HSA-5357801	Programmed Cell Death	44	80	0.015529607	0.089467985	0.148859772
139620	UBB	RIPK1	-0.265781519	R-HSA-5357905	Regulation of TNFR1 signaling	10	19	-0.080730247	0.101582649	0.161078666
139621	UBB	RIPK1	-0.265781519	R-HSA-5357956	TNFR1-induced NFkappaB signaling pathway	11	20	-0.080730247	0.104484221	0.164057561
139622	UBB	RIPK1	-0.265781519	R-HSA-5675482	Regulation of necroptotic cell death	4	9	-0.156883676	0.095431042	0.154615159
139623	UBB	RIPK1	-0.265781519	R-HSA-5689880	Ub-specific processing proteases	25	47	-0.00521636	0.088401068	0.147701799
139624	UBB	RIPK1	-0.265781519	R-HSA-5689896	Ovarian tumor domain proteases	8	16	0.014937759	0.046835036	0.100371967
139625	UBB	RIPK1	-0.265781519	R-HSA-69416	Dimerization of procaspase-8	3	6	-0.137411821	0.090188369	0.149564259
139626	UBB	RIPK1	-0.265781519	R-HSA-73887	Death Receptor Signalling	28	52	-0.00521636	0.092583238	0.151809317
139627	UBB	RIPK1	-0.265781519	R-HSA-75893	TNF signaling	13	24	-0.04101713	0.09689052	0.156212627
139628	UBB	RIPK1	-0.265781519	R-HSA-9013957	TLR3-mediated TICAM1-dependent programmed cell death	2	5	0.03871006	0.01638056	0.051024097
139629	UBB	RIPK1	-0.265781519	R-HSA-933543	NF-kB activation through FADD/RIP-1 pathway mediated by caspase-8 and -10	6	11	-0.080730247	0.095393539	0.154608974
139630	UBB	RIPK1	-0.265781519	R-HSA-937041	IKK complex recruitment mediated by RIP1	7	14	-0.093533282	0.096246912	0.155522404
139631	UBB	RIPK1	-0.265781519	R-HSA-937061	TRIF(TICAM1)-mediated TLR4 signaling	37	69	0.009959687	0.084875277	0.144520201
139632	UBB	RIPK1	-0.265781519	R-HSA-983712	Ion channel transport	29	53	0.028278397	0.069233862	0.127584328
1397	UBB	SMAD3	-0.174186289	R-HSA-1181150	Signaling by NODAL	2	5	0.019921737	0.038279762	0.08788288
13971	UBB	SMAD3	-0.174186289	R-HSA-1502540	Signaling by Activin	1	3	0.036824004	0.021346204	0.060501871
13972	UBB	SMAD3	-0.174186289	R-HSA-170834	Signaling by TGF-beta Receptor Complex	20	38	0.032965731	0.093117072	0.152341008
13973	UBB	SMAD3	-0.174186289	R-HSA-2173788	Downregulation of TGF-beta receptor signaling	4	9	-0.094628249	0.142840474	0.197980909
13974	UBB	SMAD3	-0.174186289	R-HSA-2173789	TGF-beta receptor signaling activates SMADs	6	12	-0.009012214	0.107043607	0.166118448
13975	UBB	SMAD3	-0.174186289	R-HSA-2173793	Transcriptional activity of SMAD2/SMAD3:SMAD4 heterotrimer	15	29	-0.002253187	0.134592227	0.191254792
13976	UBB	SMAD3	-0.174186289	R-HSA-2173795	Downregulation of SMAD2/3:SMAD4 transcriptional activity	9	17	-0.009012214	0.134575553	0.191254635
13977	UBB	SMAD3	-0.174186289	R-HSA-2173796	SMAD2/SMAD3:SMAD4 heterotrimer regulates transcription	9	18	0.032965731	0.068551406	0.126710915
13978	UBB	SMAD3	-0.174186289	R-HSA-3304349	Loss of Function of SMAD2/3 in Cancer	2	4	0.036824004	0.05515391	0.110990276
13979	UBB	SMAD3	-0.174186289	R-HSA-3304351	Signaling by TGF-beta Receptor Complex in Cancer	2	4	0.036824004	0.05515391	0.110990276
139710	UBB	SMAD3	-0.174186289	R-HSA-3304356	SMAD2/3 Phosphorylation Motif Mutants in Cancer	1	3	-0.095712507	0.066823251	0.124472992
139711	UBB	SMAD3	-0.174186289	R-HSA-3656532	TGFBR1 KD Mutants in Cancer	1	3	-0.095712507	0.066823251	0.124472992
139712	UBB	SMAD3	-0.174186289	R-HSA-3656534	Loss of Function of TGFBR1 in Cancer	1	3	-0.095712507	0.066823251	0.124472992
139713	UBB	SMAD3	-0.174186289	R-HSA-446652	Interleukin-1 family signaling	30	56	0.04838136	0.076286031	0.135447705
139714	UBB	SMAD3	-0.174186289	R-HSA-5689880	Ub-specific processing proteases	25	47	0.036824004	0.093864029	0.153120191
139715	UBB	SMAD3	-0.174186289	R-HSA-8878159	Transcriptional regulation by RUNX3	18	33	0.019801981	0.130007931	0.187322384
139716	UBB	SMAD3	-0.174186289	R-HSA-8941855	RUNX3 regulates CDKN1A transcription	1	3	-0.075769257	0.058297536	0.114440183
139717	UBB	SMAD3	-0.174186289	R-HSA-8952158	RUNX3 regulates BCL2L11 (BIM) transcription	2	4	0.019921737	0.063689646	0.12095795
139718	UBB	SMAD3	-0.174186289	R-HSA-9006936	Signaling by TGF-beta family members	23	43	0.032965731	0.103297652	0.162725509
139719	UBB	SMAD3	-0.174186289	R-HSA-9008059	Interleukin-37 signaling	8	15	0.013518321	0.109005517	0.167780153
139720	UBB	SMAD3	-0.174186289	R-HSA-9013694	Signaling by NOTCH4	7	13	-0.067235861	0.175391574	0.226060499
139721	UBB	SMAD3	-0.174186289	R-HSA-9013695	NOTCH4 Intracellular Domain Regulates Transcription	3	7	-0.163998582	0.167519715	0.219962491
139722	UBB	SMAD3	-0.174186289	R-HSA-9614085	FOXO-mediated transcription	18	34	0.122857992	0.006108126	0.025582347
139723	UBB	SMAD3	-0.174186289	R-HSA-9615017	FOXO-mediated transcription of oxidative stress, metabolic and neuronal genes	8	15	0.122857992	0.017128209	0.052424618
139724	UBB	SMAD3	-0.174186289	R-HSA-9617828	FOXO-mediated transcription of cell cycle genes	7	14	0.036824004	0.064146261	0.121561892
1398	UBB	TGFBR1	0.217414499	R-HSA-170834	Signaling by TGF-beta Receptor Complex	17	32	0.058443483	0.053295986	0.108902627
13981	UBB	TGFBR1	0.217414499	R-HSA-2173788	Downregulation of TGF-beta receptor signaling	8	15	-0.028571429	0.138538484	0.194516522
13982	UBB	TGFBR1	0.217414499	R-HSA-2173789	TGF-beta receptor signaling activates SMADs	10	19	0.004149378	0.11102367	0.169710129
13983	UBB	TGFBR1	0.217414499	R-HSA-2173791	TGF-beta receptor signaling in EMT (epithelial to mesenchymal transition)	4	8	0.057620487	0.043822099	0.095817795
13984	UBB	TGFBR1	0.217414499	R-HSA-3304349	Loss of Function of SMAD2/3 in Cancer	2	4	0.094628249	0.028262686	0.071778725
13985	UBB	TGFBR1	0.217414499	R-HSA-3304351	Signaling by TGF-beta Receptor Complex in Cancer	2	5	0.004149378	0.04168686	0.092675813
13986	UBB	TGFBR1	0.217414499	R-HSA-3304356	SMAD2/3 Phosphorylation Motif Mutants in Cancer	1	3	-0.20940298	0.109211422	0.167898222
13987	UBB	TGFBR1	0.217414499	R-HSA-3656532	TGFBR1 KD Mutants in Cancer	1	3	-0.20940298	0.109211422	0.167898222
13988	UBB	TGFBR1	0.217414499	R-HSA-3656534	Loss of Function of TGFBR1 in Cancer	2	4	0.004149378	0.066066512	0.123701964
13989	UBB	TGFBR1	0.217414499	R-HSA-5689603	UCH proteinases	3	7	-0.20940298	0.169173655	0.22118805
139810	UBB	TGFBR1	0.217414499	R-HSA-5689880	Ub-specific processing proteases	25	47	0.027502816	0.102233465	0.161710935
139811	UBB	TGFBR1	0.217414499	R-HSA-9006936	Signaling by TGF-beta family members	20	37	0.065737996	0.049869697	0.104490182
1399	UBB	TGFBR2	0.013042448	R-HSA-170834	Signaling by TGF-beta Receptor Complex	17	32	-0.007592835	0.384644624	0.394623854
13991	UBB	TGFBR2	0.013042448	R-HSA-2173788	Downregulation of TGF-beta receptor signaling	8	15	0.059175808	0.151451444	0.205452282
13992	UBB	TGFBR2	0.013042448	R-HSA-2173789	TGF-beta receptor signaling activates SMADs	10	19	0.025019269	0.237586042	0.275497693
13993	UBB	TGFBR2	0.013042448	R-HSA-2173791	TGF-beta receptor signaling in EMT (epithelial to mesenchymal transition)	3	7	-0.172417883	0.424446796	0.429580783
13994	UBB	TGFBR2	0.013042448	R-HSA-3304349	Loss of Function of SMAD2/3 in Cancer	2	4	-0.095712507	0.319253477	0.340295385
13995	UBB	TGFBR2	0.013042448	R-HSA-3304351	Signaling by TGF-beta Receptor Complex in Cancer	2	4	-0.095712507	0.319253477	0.340295385
13996	UBB	TGFBR2	0.013042448	R-HSA-3304356	SMAD2/3 Phosphorylation Motif Mutants in Cancer	1	3	-0.20940298	0.295340449	0.321148392
13997	UBB	TGFBR2	0.013042448	R-HSA-3656532	TGFBR1 KD Mutants in Cancer	1	3	-0.20940298	0.295340449	0.321148392
13998	UBB	TGFBR2	0.013042448	R-HSA-3656534	Loss of Function of TGFBR1 in Cancer	1	3	-0.20940298	0.295340449	0.321148392
13999	UBB	TGFBR2	0.013042448	R-HSA-5689603	UCH proteinases	3	7	0.053842505	0.072489233	0.131342125
139910	UBB	TGFBR2	0.013042448	R-HSA-9006936	Signaling by TGF-beta family members	20	37	-0.007592835	0.412214074	0.418594311
1400	UBB	TLR4	0.059154763	R-HSA-109581	Apoptosis	42	78	0.000355978	0.371503446	0.383389963
14001	UBB	TLR4	0.059154763	R-HSA-1236974	ER-Phagosome pathway	7	13	0.017783047	0.216778566	0.258802946
14002	UBB	TLR4	0.059154763	R-HSA-1236975	Antigen processing-Cross presentation	12	22	-0.002726572	0.30477003	0.328832133
14003	UBB	TLR4	0.059154763	R-HSA-140534	Caspase activation via Death Receptors in the presence of ligand	5	10	0.000355978	0.195793662	0.241748227
14004	UBB	TLR4	0.059154763	R-HSA-166016	Toll Like Receptor 4 (TLR4) Cascade	43	79	0.001541197	0.377692452	0.388423116
14005	UBB	TLR4	0.059154763	R-HSA-166058	MyD88:MAL(TIRAP) cascade initiated on plasma membrane	31	58	0.02145821	0.271636199	0.301913869
14006	UBB	TLR4	0.059154763	R-HSA-166166	MyD88-independent TLR4 cascade	37	69	0.001541197	0.357261137	0.371280205
14007	UBB	TLR4	0.059154763	R-HSA-168138	Toll Like Receptor 9 (TLR9) Cascade	33	60	0.001541197	0.369215386	0.381628837
14008	UBB	TLR4	0.059154763	R-HSA-168179	Toll Like Receptor TLR1:TLR2 Cascade	31	58	0.02145821	0.271636199	0.301913869
14009	UBB	TLR4	0.059154763	R-HSA-168181	Toll Like Receptor 7/8 (TLR7/8) Cascade	31	58	0.001541197	0.343142159	0.359551952
140010	UBB	TLR4	0.059154763	R-HSA-168188	Toll Like Receptor TLR6:TLR2 Cascade	31	58	0.02145821	0.271636199	0.301913869
140011	UBB	TLR4	0.059154763	R-HSA-168898	Toll-like Receptor Cascades	46	84	0.001541197	0.385364393	0.395256941
140012	UBB	TLR4	0.059154763	R-HSA-181438	Toll Like Receptor 2 (TLR2) Cascade	31	58	0.02145821	0.271636199	0.301913869
140013	UBB	TLR4	0.059154763	R-HSA-2562578	TRIF-mediated programmed cell death	3	7	-0.26759144	0.408672327	0.415619109
140014	UBB	TLR4	0.059154763	R-HSA-5260271	Diseases of Immune System	7	14	0.001541197	0.207813735	0.251243346
140015	UBB	TLR4	0.059154763	R-HSA-5357769	Caspase activation via extrinsic apoptotic signalling pathway	5	10	0.000355978	0.195793662	0.241748227
140016	UBB	TLR4	0.059154763	R-HSA-5357801	Programmed Cell Death	44	80	0.000355978	0.388032921	0.397530972
140017	UBB	TLR4	0.059154763	R-HSA-5602358	Diseases associated with the TLR signaling cascade	7	14	0.001541197	0.207813735	0.251243346
140018	UBB	TLR4	0.059154763	R-HSA-5602498	MyD88 deficiency (TLR2/4)	2	5	0.017783047	0.081604941	0.141146233
140019	UBB	TLR4	0.059154763	R-HSA-5603041	IRAK4 deficiency (TLR2/4)	2	5	0.017783047	0.081604941	0.141146233
140020	UBB	TLR4	0.059154763	R-HSA-5686938	Regulation of TLR by endogenous ligand	1	2	0.017783047	0.107497154	0.166434461
140021	UBB	TLR4	0.059154763	R-HSA-936964	Activation of IRF3/IRF7 mediated by TBK1/IKK epsilon	4	9	-0.062018263	0.244360745	0.28039242
140022	UBB	TLR4	0.059154763	R-HSA-937041	IKK complex recruitment mediated by RIP1	6	12	-0.090170738	0.359666974	0.373377195
140023	UBB	TLR4	0.059154763	R-HSA-937061	TRIF(TICAM1)-mediated TLR4 signaling	37	69	0.001541197	0.357261137	0.371280205
140024	UBB	TLR4	0.059154763	R-HSA-937072	TRAF6-mediated induction of TAK1 complex within TLR4 complex	4	9	-0.072953749	0.262823177	0.294957646
140025	UBB	TLR4	0.059154763	R-HSA-975138	TRAF6 mediated induction of NFkB and MAP kinases upon TLR7/8 or 9 activation	31	57	0.007236063	0.341307223	0.358019122
140026	UBB	TLR4	0.059154763	R-HSA-975155	MyD88 dependent cascade initiated on endosome	31	58	0.001541197	0.343142159	0.359551952
140027	UBB	TLR4	0.059154763	R-HSA-975163	IRAK2 mediated activation of TAK1 complex upon TLR7/8 or 9 stimulation	4	9	-0.072953749	0.262823177	0.294957646
14011	UCN2	CRHR1	0.131104789	R-HSA-373080	Class B/2 (Secretin family receptors)	11	20	0.207693676	0.001209998	0.007677839
14012	UCN2	CRHR1	0.131104789	R-HSA-418555	G alpha (s) signalling events	55	100	0.365975106	2.67491424164002e-27	2.88665745310442e-25
14013	UCN2	CRHR1	0.131104789	R-HSA-9660821	ADORA2B mediated anti-inflammatory cytokines production	12	23	0.02704306	0.138789307	0.194710547
14014	UCN2	CRHR1	0.131104789	R-HSA-9662851	Anti-inflammatory response favouring Leishmania parasite infection	23	42	0.199146515	7.46008373299441e-05	0.000845354
14015	UCN2	CRHR1	0.131104789	R-HSA-9664433	Leishmania parasite growth and survival	23	42	0.199146515	7.46008373299441e-05	0.000845354
14021	UCN2	IL10RB	-0.207824542	R-HSA-449836	Other interleukin signaling	1	3	-0.072682001	0.045998727	0.099039214
14022	UCN2	IL10RB	-0.207824542	R-HSA-6783783	Interleukin-10 signaling	19	35	0.079494932	0.031790755	0.07749374
14023	UCN2	IL10RB	-0.207824542	R-HSA-8854691	Interleukin-20 family signaling	7	13	0.099703617	0.026194074	0.068688586
14031	UCN	CRHR1	0.473830835	R-HSA-373080	Class B/2 (Secretin family receptors)	11	20	0.207693676	8.58706295381778e-05	0.000946855
14032	UCN	CRHR1	0.473830835	R-HSA-418555	G alpha (s) signalling events	55	100	0.365975106	1.8983212106694e-28	2.08761095424758e-26
14033	UCN	CRHR1	0.473830835	R-HSA-9660821	ADORA2B mediated anti-inflammatory cytokines production	12	23	0.02704306	0.009849538	0.036546168
14034	UCN	CRHR1	0.473830835	R-HSA-9662851	Anti-inflammatory response favouring Leishmania parasite infection	23	42	0.199146515	5.2942389566218e-06	0.000101424
14035	UCN	CRHR1	0.473830835	R-HSA-9664433	Leishmania parasite growth and survival	23	42	0.199146515	5.2942389566218e-06	0.000101424
14041	ULBP2	KLRK1	0.107534532	R-HSA-198933	Immunoregulatory interactions between a Lymphoid and a non-Lymphoid cell	4	9	0.15694642	0.006041493	0.02537691
14042	ULBP2	KLRK1	0.107534532	R-HSA-2172127	DAP12 interactions	10	19	0.048149911	0.115339171	0.173935145
14043	ULBP2	KLRK1	0.107534532	R-HSA-2424491	DAP12 signaling	10	19	0.048149911	0.115339171	0.173935145
14061	VCAM1	ITGA4	-0.169531714	R-HSA-198933	Immunoregulatory interactions between a Lymphoid and a non-Lymphoid cell	1	3	-0.486723566	0.199532498	0.244820078
14062	VCAM1	ITGA4	-0.169531714	R-HSA-202733	Cell surface interactions at the vascular wall	14	26	-0.040068757	0.187078605	0.235109214
14063	VCAM1	ITGA4	-0.169531714	R-HSA-216083	Integrin cell surface interactions	3	6	-0.298399528	0.206561993	0.250171014
14064	VCAM1	ITGA4	-0.169531714	R-HSA-8878159	Transcriptional regulation by RUNX3	18	33	-0.091275486	0.207640571	0.251112869
14065	VCAM1	ITGA4	-0.169531714	R-HSA-8949275	RUNX3 Regulates Immune Response and Cell Migration	1	3	0.128504535	0.006956565	0.028155435
14071	VCAM1	ITGA9	-0.025017785	R-HSA-216083	Integrin cell surface interactions	2	5	0.021638606	0.079691148	0.138960085
14072	VCAM1	ITGA9	-0.025017785	R-HSA-3000178	ECM proteoglycans	1	3	0.106461174	0.019490905	0.057093222
14073	VCAM1	ITGA9	-0.025017785	R-HSA-373760	L1CAM interactions	13	24	0.023357837	0.24181899	0.278254497
14081	VCAM1	ITGB1	0.058091287	R-HSA-1500931	Cell-Cell communication	6	12	0.053105737	0.105124572	0.164426835
14082	VCAM1	ITGB1	0.058091287	R-HSA-1566948	Elastic fibre formation	1	3	-0.137403676	0.179244214	0.229080358
14083	VCAM1	ITGB1	0.058091287	R-HSA-198933	Immunoregulatory interactions between a Lymphoid and a non-Lymphoid cell	1	2	-0.486723566	0.411487546	0.418040357
14084	VCAM1	ITGB1	0.058091287	R-HSA-202733	Cell surface interactions at the vascular wall	17	31	0.152441916	0.006522291	0.02681667
14085	VCAM1	ITGB1	0.058091287	R-HSA-210991	Basigin interactions	4	8	0.218257263	0.004268601	0.019802948
14086	VCAM1	ITGB1	0.058091287	R-HSA-216083	Integrin cell surface interactions	8	16	0.218257263	0.000591498	0.00441787
14087	VCAM1	ITGB1	0.058091287	R-HSA-3000157	Laminin interactions	3	6	0.255516079	0.002962633	0.015173928
14088	VCAM1	ITGB1	0.058091287	R-HSA-3000170	Syndecan interactions	2	4	0.218257263	0.011291373	0.040315859
14089	VCAM1	ITGB1	0.058091287	R-HSA-3000171	Non-integrin membrane-ECM interactions	2	5	0.117242606	0.020469257	0.058883535
140810	VCAM1	ITGB1	0.058091287	R-HSA-3000178	ECM proteoglycans	3	6	0.106461174	0.052767115	0.108397416
140811	VCAM1	ITGB1	0.058091287	R-HSA-373755	Semaphorin interactions	19	36	0.273858923	1.14118707442545e-07	3.13744932104539e-06
140812	VCAM1	ITGB1	0.058091287	R-HSA-373760	L1CAM interactions	15	29	0.076699662	0.062936803	0.120260014
140813	VCAM1	ITGB1	0.058091287	R-HSA-445144	Signal transduction by L1	1	3	0.106461174	0.019187361	0.056548355
140814	VCAM1	ITGB1	0.058091287	R-HSA-446728	Cell junction organization	1	2	0.218257263	0.016708429	0.051534029
140815	VCAM1	ITGB1	0.058091287	R-HSA-447041	CHL1 interactions	2	4	-0.179361034	0.349921311	0.36542836
140816	VCAM1	ITGB1	0.058091287	R-HSA-6785807	Interleukin-4 and Interleukin-13 signaling	44	81	0.079440363	0.053127878	0.108770853
140817	VCAM1	ITGB1	0.058091287	R-HSA-6806834	Signaling by MET	16	30	0.055130714	0.13508188	0.191636394
140818	VCAM1	ITGB1	0.058091287	R-HSA-75892	Platelet Adhesion to exposed collagen	1	3	-0.179361034	0.220317384	0.261352458
140819	VCAM1	ITGB1	0.058091287	R-HSA-8874081	MET activates PTK2 signaling	2	4	0.033675225	0.118500922	0.176654309
140820	VCAM1	ITGB1	0.058091287	R-HSA-8875513	MET interacts with TNS proteins	1	2	0.033675225	0.096663259	0.155998693
140821	VCAM1	ITGB1	0.058091287	R-HSA-8875878	MET promotes cell motility	6	11	0.055130714	0.145837473	0.200617739
1409	VCAM1	ITGB2	-0.118079432	R-HSA-166016	Toll Like Receptor 4 (TLR4) Cascade	46	85	0.097812557	0.010344399	0.037931651
14091	VCAM1	ITGB2	-0.118079432	R-HSA-168898	Toll-like Receptor Cascades	49	90	0.079189141	0.033995544	0.081247588
14092	VCAM1	ITGB2	-0.118079432	R-HSA-198933	Immunoregulatory interactions between a Lymphoid and a non-Lymphoid cell	1	2	0.135846373	0.026970897	0.069878183
14093	VCAM1	ITGB2	-0.118079432	R-HSA-202733	Cell surface interactions at the vascular wall	15	28	0.093583221	0.035344335	0.083341032
14094	VCAM1	ITGB2	-0.118079432	R-HSA-216083	Integrin cell surface interactions	3	6	-0.048014227	0.161033401	0.21417331
14095	VCAM1	ITGB2	-0.118079432	R-HSA-6785807	Interleukin-4 and Interleukin-13 signaling	47	86	0.037351042	0.163928235	0.216899201
14101	VCAM1	ITGB7	0.09077434	R-HSA-198933	Immunoregulatory interactions between a Lymphoid and a non-Lymphoid cell	1	2	-0.156509371	0.221828961	0.262739568
14102	VCAM1	ITGB7	0.09077434	R-HSA-216083	Integrin cell surface interactions	2	4	-0.156509371	0.287857155	0.314978701
14114	VCAN	CD44	-0.263529133	R-HSA-1474228	Degradation of the extracellular matrix	18	34	-0.177572309	0.110340279	0.168973946
14115	VCAN	CD44	-0.263529133	R-HSA-1630316	Glycosaminoglycan metabolism	1	3	-0.341928988	0.091546322	0.150839808
14116	VCAN	CD44	-0.263529133	R-HSA-202733	Cell surface interactions at the vascular wall	14	26	0.0682869	0.028631113	0.072281639
14117	VCAN	CD44	-0.263529133	R-HSA-2142845	Hyaluronan metabolism	1	3	-0.341928988	0.091546322	0.150839808
14118	VCAN	CD44	-0.263529133	R-HSA-216083	Integrin cell surface interactions	1	3	-0.039478364	0.023987643	0.064911569
14119	VCAN	CD44	-0.263529133	R-HSA-2160916	Hyaluronan uptake and degradation	1	3	-0.341928988	0.091546322	0.150839808
14121	VCAN	EGFR	0.36585655	R-HSA-1227986	Signaling by ERBB2	16	30	-0.007706444	0.04646627	0.099729743
14122	VCAN	EGFR	0.36585655	R-HSA-1227990	Signaling by ERBB2 in Cancer	6	12	-0.015354518	0.0340062	0.081247588
14123	VCAN	EGFR	0.36585655	R-HSA-1236382	Constitutive Signaling by Ligand-Responsive EGFR Cancer Variants	6	12	0.002845119	0.028682643	0.072281639
14124	VCAN	EGFR	0.36585655	R-HSA-1236394	Signaling by ERBB4	8	15	0.002845119	0.036189179	0.08438798
14125	VCAN	EGFR	0.36585655	R-HSA-1250196	SHC1 events in ERBB2 signaling	5	10	-0.015354518	0.032483071	0.078798745
14126	VCAN	EGFR	0.36585655	R-HSA-1643713	Signaling by EGFR in Cancer	6	12	0.002845119	0.028682643	0.072281639
14127	VCAN	EGFR	0.36585655	R-HSA-177929	Signaling by EGFR	15	29	0.002845119	0.038289814	0.08788288
14128	VCAN	EGFR	0.36585655	R-HSA-179812	GRB2 events in EGFR signaling	1	3	-0.065587386	0.016261444	0.0507666
14129	VCAN	EGFR	0.36585655	R-HSA-180292	GAB1 signalosome	4	8	-0.100889152	0.048941054	0.103181002
141210	VCAN	EGFR	0.36585655	R-HSA-180336	SHC1 events in EGFR signaling	2	4	0.009840536	0.020736982	0.059299141
141211	VCAN	EGFR	0.36585655	R-HSA-182971	EGFR downregulation	8	16	0.004978958	0.029655356	0.073751969
141212	VCAN	EGFR	0.36585655	R-HSA-1963640	GRB2 events in ERBB2 signaling	3	6	-0.015354518	0.028269594	0.071778725
141213	VCAN	EGFR	0.36585655	R-HSA-1963642	PI3K events in ERBB2 signaling	3	6	-0.015354518	0.028269594	0.071778725
141214	VCAN	EGFR	0.36585655	R-HSA-199418	Negative regulation of the PI3K/AKT network	34	63	-0.015354518	0.056713995	0.112870821
141215	VCAN	EGFR	0.36585655	R-HSA-2179392	EGFR Transactivation by Gastrin	2	5	-0.065587386	0.025385654	0.06733934
141216	VCAN	EGFR	0.36585655	R-HSA-2219528	PI3K/AKT Signaling in Cancer	27	50	-0.007706444	0.052788541	0.108422141
141217	VCAN	EGFR	0.36585655	R-HSA-2219530	Constitutive Signaling by Aberrant PI3K in Cancer	14	26	-0.015354518	0.048489531	0.102434799
141218	VCAN	EGFR	0.36585655	R-HSA-373760	L1CAM interactions	13	24	0.00877245	0.039977628	0.090283918
141219	VCAN	EGFR	0.36585655	R-HSA-416476	G alpha (q) signalling events	28	51	-0.044460253	0.059999512	0.11665198
141220	VCAN	EGFR	0.36585655	R-HSA-445144	Signal transduction by L1	3	7	-0.212498524	0.05573797	0.111620939
141221	VCAN	EGFR	0.36585655	R-HSA-5637810	Constitutive Signaling by EGFRvIII	5	10	0.002845119	0.027601431	0.070919831
141222	VCAN	EGFR	0.36585655	R-HSA-5637812	Signaling by EGFRvIII in Cancer	5	10	0.002845119	0.027601431	0.070919831
141223	VCAN	EGFR	0.36585655	R-HSA-5637815	Signaling by Ligand-Responsive EGFR Variants in Cancer	6	12	0.002845119	0.028682643	0.072281639
141224	VCAN	EGFR	0.36585655	R-HSA-5673001	RAF/MAP kinase cascade	45	82	0.009840536	0.052716459	0.108370473
141225	VCAN	EGFR	0.36585655	R-HSA-5684996	MAPK1/MAPK3 signaling	46	85	0.002964368	0.053980075	0.109640796
141226	VCAN	EGFR	0.36585655	R-HSA-6785631	ERBB2 Regulates Cell Motility	3	6	-0.000770599	0.025228793	0.066954005
141227	VCAN	EGFR	0.36585655	R-HSA-6811558	PI5P, PP2A and IER3 Regulate PI3K/AKT Signaling	33	60	-0.015354518	0.057595413	0.113840163
141228	VCAN	EGFR	0.36585655	R-HSA-881907	Gastrin-CREB signalling pathway via PKC and MAPK	6	11	-0.16023475	0.059831926	0.116407624
141229	VCAN	EGFR	0.36585655	R-HSA-8847993	ERBB2 Activates PTK6 Signaling	2	4	-0.108568045	0.040766677	0.091457706
141230	VCAN	EGFR	0.36585655	R-HSA-8848021	Signaling by PTK6	17	31	0.052874926	0.024165349	0.065247568
141231	VCAN	EGFR	0.36585655	R-HSA-8856825	Cargo recognition for clathrin-mediated endocytosis	37	68	0.023830695	0.042377683	0.093742357
141232	VCAN	EGFR	0.36585655	R-HSA-8856828	Clathrin-mediated endocytosis	56	102	0.033193053	0.041086465	0.091853903
141233	VCAN	EGFR	0.36585655	R-HSA-8857538	PTK6 promotes HIF1A stabilization	2	4	-0.112198314	0.04133263	0.092279172
141234	VCAN	EGFR	0.36585655	R-HSA-8863795	Downregulation of ERBB2 signaling	7	13	-0.085709205	0.055378539	0.111306526
141235	VCAN	EGFR	0.36585655	R-HSA-8864260	Transcriptional regulation by the AP-2 (TFAP2) family of transcription factors	7	13	0.059984589	0.018888681	0.056083207
141236	VCAN	EGFR	0.36585655	R-HSA-8866910	TFAP2 (AP-2) family regulates transcription of growth factors and their receptors	1	3	-0.114299266	0.022568111	0.062507552
141237	VCAN	EGFR	0.36585655	R-HSA-8939211	ESR-mediated signaling	43	79	0.050210445	0.02492318	0.066463305
141238	VCAN	EGFR	0.36585655	R-HSA-9006927	Signaling by Non-Receptor Tyrosine Kinases	17	31	0.052874926	0.024165349	0.065247568
141239	VCAN	EGFR	0.36585655	R-HSA-9009391	Extra-nuclear estrogen signaling	22	40	0.054890338	0.023896294	0.064731056
141240	VCAN	EGFR	0.36585655	R-HSA-9012852	Signaling by NOTCH3	9	18	0.033193053	0.020519755	0.0590141
141241	VCAN	EGFR	0.36585655	R-HSA-9013507	NOTCH3 Activation and Transmission of Signal to the Nucleus	3	7	0.033193053	0.011732405	0.041216313
141242	VCAN	EGFR	0.36585655	R-HSA-9634638	Estrogen-dependent nuclear events downstream of ESR-membrane signaling	4	9	0.047658566	0.010455369	0.038205108
141243	VCAN	EGFR	0.36585655	R-HSA-9664565	Signaling by ERBB2 KD Mutants	6	12	-0.015354518	0.0340062	0.081247588
141244	VCAN	EGFR	0.36585655	R-HSA-9665348	Signaling by ERBB2 ECD mutants	5	10	0.002845119	0.027601431	0.070919831
141245	VCAN	EGFR	0.36585655	R-HSA-9665686	Signaling by ERBB2 TMD/JMD mutants	4	9	-0.064607907	0.035917095	0.08409057
14131	VCAN	ITGA4	-0.36180428	R-HSA-198933	Immunoregulatory interactions between a Lymphoid and a non-Lymphoid cell	1	3	-0.486723566	0.046562698	0.099881009
14132	VCAN	ITGA4	-0.36180428	R-HSA-202733	Cell surface interactions at the vascular wall	14	26	-0.040068757	0.04365647	0.09558234
14133	VCAN	ITGA4	-0.36180428	R-HSA-216083	Integrin cell surface interactions	3	6	-0.298399528	0.048203094	0.102043768
14134	VCAN	ITGA4	-0.36180428	R-HSA-8878159	Transcriptional regulation by RUNX3	18	33	-0.091275486	0.04845479	0.102398876
14135	VCAN	ITGA4	-0.36180428	R-HSA-8949275	RUNX3 Regulates Immune Response and Cell Migration	1	3	0.128504535	0.001623377	0.009622758
14141	VCAN	ITGB1	0.695038825	R-HSA-1500931	Cell-Cell communication	6	12	0.053105737	0.000337008	0.002897565
14142	VCAN	ITGB1	0.695038825	R-HSA-1566948	Elastic fibre formation	1	3	-0.137403676	0.00057462	0.004314136
14143	VCAN	ITGB1	0.695038825	R-HSA-198933	Immunoregulatory interactions between a Lymphoid and a non-Lymphoid cell	1	2	-0.486723566	0.001319145	0.008189937
14144	VCAN	ITGB1	0.695038825	R-HSA-202733	Cell surface interactions at the vascular wall	17	31	0.152441916	2.09091308971064e-05	0.000307564
14145	VCAN	ITGB1	0.695038825	R-HSA-210991	Basigin interactions	4	8	0.218257263	1.36842626698445e-05	0.000221306
14146	VCAN	ITGB1	0.695038825	R-HSA-216083	Integrin cell surface interactions	8	16	0.218257263	1.89622148858616e-06	4.16267481534303e-05
14147	VCAN	ITGB1	0.695038825	R-HSA-3000157	Laminin interactions	3	6	0.255516079	9.49759559750197e-06	0.000166165
14148	VCAN	ITGB1	0.695038825	R-HSA-3000170	Syndecan interactions	2	4	0.218257263	3.61978345798136e-05	0.00047229
14149	VCAN	ITGB1	0.695038825	R-HSA-3000171	Non-integrin membrane-ECM interactions	2	5	0.117242606	6.56202532890767e-05	0.000763507
141410	VCAN	ITGB1	0.695038825	R-HSA-3000178	ECM proteoglycans	3	6	0.106461174	0.000169161	0.001673777
141411	VCAN	ITGB1	0.695038825	R-HSA-373755	Semaphorin interactions	19	36	0.273858923	3.65841246893033e-10	1.71722312108693e-08
141412	VCAN	ITGB1	0.695038825	R-HSA-373760	L1CAM interactions	15	29	0.076699662	0.000201763	0.001928603
141413	VCAN	ITGB1	0.695038825	R-HSA-445144	Signal transduction by L1	1	3	0.106461174	6.15107565794897e-05	0.000723284
141414	VCAN	ITGB1	0.695038825	R-HSA-446728	Cell junction organization	1	2	0.218257263	5.35638071800037e-05	0.000647645
141415	VCAN	ITGB1	0.695038825	R-HSA-447041	CHL1 interactions	2	4	-0.179361034	0.001121776	0.007244491
141416	VCAN	ITGB1	0.695038825	R-HSA-6785807	Interleukin-4 and Interleukin-13 signaling	44	81	0.079440363	0.000170317	0.001680899
141417	VCAN	ITGB1	0.695038825	R-HSA-6806834	Signaling by MET	16	30	0.055130714	0.000433045	0.003500734
141418	VCAN	ITGB1	0.695038825	R-HSA-75892	Platelet Adhesion to exposed collagen	1	3	-0.179361034	0.000706292	0.0051068
141419	VCAN	ITGB1	0.695038825	R-HSA-8874081	MET activates PTK2 signaling	2	4	0.033675225	0.00037989	0.003184962
141420	VCAN	ITGB1	0.695038825	R-HSA-8875513	MET interacts with TNS proteins	1	2	0.033675225	0.000309883	0.002731462
141421	VCAN	ITGB1	0.695038825	R-HSA-8875878	MET promotes cell motility	6	11	0.055130714	0.000467525	0.003689554
14151	VCAN	SELL	-0.299567305	R-HSA-202733	Cell surface interactions at the vascular wall	14	26	0.001896633	0.058221821	0.114434113
14161	VCAN	SELP	-0.284630431	R-HSA-202733	Cell surface interactions at the vascular wall	14	26	-0.130424476	0.093606002	0.15285091
14171	VCAN	TLR1	-0.218968583	R-HSA-1236974	ER-Phagosome pathway	8	16	0.016837612	0.0639915	0.121431363
14172	VCAN	TLR1	-0.218968583	R-HSA-1236975	Antigen processing-Cross presentation	13	25	-0.025253423	0.119185485	0.177240415
14173	VCAN	TLR1	-0.218968583	R-HSA-1461957	Beta defensins	1	2	-0.249748059	0.116636	0.174681698
14174	VCAN	TLR1	-0.218968583	R-HSA-1461973	Defensins	1	2	-0.249748059	0.116636	0.174681698
14175	VCAN	TLR1	-0.218968583	R-HSA-166016	Toll Like Receptor 4 (TLR4) Cascade	46	84	0.032017077	0.099581129	0.159040566
14176	VCAN	TLR1	-0.218968583	R-HSA-166058	MyD88:MAL(TIRAP) cascade initiated on plasma membrane	35	64	0.034736218	0.089928907	0.149346913
14177	VCAN	TLR1	-0.218968583	R-HSA-168179	Toll Like Receptor TLR1:TLR2 Cascade	35	64	0.034736218	0.089928907	0.149346913
14178	VCAN	TLR1	-0.218968583	R-HSA-168188	Toll Like Receptor TLR6:TLR2 Cascade	35	64	0.034736218	0.089928907	0.149346913
14179	VCAN	TLR1	-0.218968583	R-HSA-168898	Toll-like Receptor Cascades	48	89	0.032017077	0.091646893	0.150917081
141710	VCAN	TLR1	-0.218968583	R-HSA-181438	Toll Like Receptor 2 (TLR2) Cascade	35	64	0.034736218	0.089928907	0.149346913
141711	VCAN	TLR1	-0.218968583	R-HSA-5260271	Diseases of Immune System	7	14	0.063659534	0.030958483	0.076059066
141712	VCAN	TLR1	-0.218968583	R-HSA-5602358	Diseases associated with the TLR signaling cascade	7	14	0.063659534	0.030958483	0.076059066
141713	VCAN	TLR1	-0.218968583	R-HSA-5602498	MyD88 deficiency (TLR2/4)	2	5	-0.188974511	0.116610513	0.174681698
141714	VCAN	TLR1	-0.218968583	R-HSA-5603041	IRAK4 deficiency (TLR2/4)	3	6	-0.025253423	0.075620176	0.134730162
141715	VCAN	TLR1	-0.218968583	R-HSA-5686938	Regulation of TLR by endogenous ligand	1	2	-0.249748059	0.116636	0.174681698
141716	VCAN	TLR1	-0.218968583	R-HSA-6803157	Antimicrobial peptides	1	2	-0.249748059	0.116636	0.174681698
14181	VCAN	TLR2	0.392850792	R-HSA-1236974	ER-Phagosome pathway	9	18	0.020628334	0.019458566	0.057041903
14182	VCAN	TLR2	0.392850792	R-HSA-1236975	Antigen processing-Cross presentation	14	27	0.020628334	0.023888159	0.064731056
14183	VCAN	TLR2	0.392850792	R-HSA-1461957	Beta defensins	1	2	-0.249748059	0.036781314	0.08543831
14184	VCAN	TLR2	0.392850792	R-HSA-1461973	Defensins	1	2	-0.249748059	0.036781314	0.08543831
14185	VCAN	TLR2	0.392850792	R-HSA-166016	Toll Like Receptor 4 (TLR4) Cascade	46	84	0.003320486	0.04326786	0.094947545
14186	VCAN	TLR2	0.392850792	R-HSA-166058	MyD88:MAL(TIRAP) cascade initiated on plasma membrane	35	64	0.008003794	0.039894271	0.090183858
14187	VCAN	TLR2	0.392850792	R-HSA-168179	Toll Like Receptor TLR1:TLR2 Cascade	35	64	0.008003794	0.039894271	0.090183858
14188	VCAN	TLR2	0.392850792	R-HSA-168188	Toll Like Receptor TLR6:TLR2 Cascade	35	64	0.008003794	0.039894271	0.090183858
14189	VCAN	TLR2	0.392850792	R-HSA-168898	Toll-like Receptor Cascades	48	89	0.003320486	0.042282357	0.093626074
141810	VCAN	TLR2	0.392850792	R-HSA-181438	Toll Like Receptor 2 (TLR2) Cascade	35	64	0.008003794	0.039894271	0.090183858
141811	VCAN	TLR2	0.392850792	R-HSA-5260271	Diseases of Immune System	8	16	0.008003794	0.022497889	0.062417857
141812	VCAN	TLR2	0.392850792	R-HSA-5602358	Diseases associated with the TLR signaling cascade	8	16	0.008003794	0.022497889	0.062417857
141813	VCAN	TLR2	0.392850792	R-HSA-5602498	MyD88 deficiency (TLR2/4)	3	7	0.008003794	0.01259145	0.043299578
141814	VCAN	TLR2	0.392850792	R-HSA-5603041	IRAK4 deficiency (TLR2/4)	4	8	0.008003794	0.019669272	0.057339328
141815	VCAN	TLR2	0.392850792	R-HSA-5686938	Regulation of TLR by endogenous ligand	2	4	0.008003794	0.016525244	0.051278888
141816	VCAN	TLR2	0.392850792	R-HSA-6803157	Antimicrobial peptides	1	2	-0.249748059	0.036781314	0.08543831
14191	VCL	ITGB5	0.477979966	R-HSA-1566948	Elastic fibre formation	1	3	-0.43793717	0.019145652	0.056439838
14192	VCL	ITGB5	0.477979966	R-HSA-216083	Integrin cell surface interactions	2	5	-0.302175331	0.019430173	0.056987606
14193	VCL	ITGB5	0.477979966	R-HSA-3000170	Syndecan interactions	1	2	0.394167507	6.1911880190644e-05	0.000726521
14194	VCL	ITGB5	0.477979966	R-HSA-3000171	Non-integrin membrane-ECM interactions	1	3	-0.089028511	0.006503421	0.026762702
14195	VCL	ITGB5	0.477979966	R-HSA-397014	Muscle contraction	51	94	0.02526841	0.014720001	0.04786591
14196	VCL	ITGB5	0.477979966	R-HSA-445355	Smooth Muscle Contraction	14	26	0.439807955	2.57914300515864e-14	1.7518449576804e-12
14201	VEGFA	EGFR	0.424159802	R-HSA-1227986	Signaling by ERBB2	16	30	-0.007706444	0.027175698	0.070200847
14202	VEGFA	EGFR	0.424159802	R-HSA-1227990	Signaling by ERBB2 in Cancer	6	12	-0.015354518	0.019888453	0.057682357
14203	VEGFA	EGFR	0.424159802	R-HSA-1236382	Constitutive Signaling by Ligand-Responsive EGFR Cancer Variants	6	12	0.002845119	0.016774982	0.051639755
14204	VEGFA	EGFR	0.424159802	R-HSA-1236394	Signaling by ERBB4	8	15	0.002845119	0.021165164	0.060254967
14205	VEGFA	EGFR	0.424159802	R-HSA-1250196	SHC1 events in ERBB2 signaling	5	10	-0.015354518	0.018997655	0.056290972
14206	VEGFA	EGFR	0.424159802	R-HSA-1643713	Signaling by EGFR in Cancer	6	12	0.002845119	0.016774982	0.051639755
14207	VEGFA	EGFR	0.424159802	R-HSA-177929	Signaling by EGFR	15	29	0.002845119	0.022393715	0.062292001
14208	VEGFA	EGFR	0.424159802	R-HSA-179812	GRB2 events in EGFR signaling	1	3	-0.065587386	0.009510471	0.035516624
14209	VEGFA	EGFR	0.424159802	R-HSA-180292	GAB1 signalosome	4	8	-0.100889152	0.02862307	0.072281639
142010	VEGFA	EGFR	0.424159802	R-HSA-180336	SHC1 events in EGFR signaling	2	4	0.009840536	0.012127979	0.042147329
142011	VEGFA	EGFR	0.424159802	R-HSA-182971	EGFR downregulation	8	16	0.004978958	0.017343871	0.0529078
142012	VEGFA	EGFR	0.424159802	R-HSA-1963640	GRB2 events in ERBB2 signaling	3	6	-0.015354518	0.016533411	0.051278888
142013	VEGFA	EGFR	0.424159802	R-HSA-1963642	PI3K events in ERBB2 signaling	3	6	-0.015354518	0.016533411	0.051278888
142014	VEGFA	EGFR	0.424159802	R-HSA-199418	Negative regulation of the PI3K/AKT network	34	63	-0.015354518	0.033169058	0.080092663
142015	VEGFA	EGFR	0.424159802	R-HSA-2179392	EGFR Transactivation by Gastrin	2	5	-0.065587386	0.014846745	0.048095314
142016	VEGFA	EGFR	0.424159802	R-HSA-2219528	PI3K/AKT Signaling in Cancer	27	50	-0.007706444	0.030873265	0.075898145
142017	VEGFA	EGFR	0.424159802	R-HSA-2219530	Constitutive Signaling by Aberrant PI3K in Cancer	14	26	-0.015354518	0.028358998	0.071959851
142018	VEGFA	EGFR	0.424159802	R-HSA-373760	L1CAM interactions	13	24	0.00877245	0.02338083	0.063915284
142019	VEGFA	EGFR	0.424159802	R-HSA-416476	G alpha (q) signalling events	28	51	-0.044460253	0.035090586	0.082878093
142020	VEGFA	EGFR	0.424159802	R-HSA-445144	Signal transduction by L1	3	7	-0.212498524	0.032598232	0.07901171
142021	VEGFA	EGFR	0.424159802	R-HSA-5637810	Constitutive Signaling by EGFRvIII	5	10	0.002845119	0.016142638	0.05059101
142022	VEGFA	EGFR	0.424159802	R-HSA-5637812	Signaling by EGFRvIII in Cancer	5	10	0.002845119	0.016142638	0.05059101
142023	VEGFA	EGFR	0.424159802	R-HSA-5637815	Signaling by Ligand-Responsive EGFR Variants in Cancer	6	12	0.002845119	0.016774982	0.051639755
142024	VEGFA	EGFR	0.424159802	R-HSA-5673001	RAF/MAP kinase cascade	45	82	0.009840536	0.030831108	0.075824714
142025	VEGFA	EGFR	0.424159802	R-HSA-5684996	MAPK1/MAPK3 signaling	46	85	0.002964368	0.031570131	0.077151387
142026	VEGFA	EGFR	0.424159802	R-HSA-6785631	ERBB2 Regulates Cell Motility	3	6	-0.000770599	0.014755006	0.047955956
142027	VEGFA	EGFR	0.424159802	R-HSA-6811558	PI5P, PP2A and IER3 Regulate PI3K/AKT Signaling	33	60	-0.015354518	0.033684554	0.080813534
142028	VEGFA	EGFR	0.424159802	R-HSA-881907	Gastrin-CREB signalling pathway via PKC and MAPK	6	11	-0.16023475	0.034992574	0.082731214
142029	VEGFA	EGFR	0.424159802	R-HSA-8847993	ERBB2 Activates PTK6 Signaling	2	4	-0.108568045	0.023842303	0.064703885
142030	VEGFA	EGFR	0.424159802	R-HSA-8848021	Signaling by PTK6	17	31	0.052874926	0.014133053	0.046693665
142031	VEGFA	EGFR	0.424159802	R-HSA-8856825	Cargo recognition for clathrin-mediated endocytosis	37	68	0.023830695	0.024784497	0.066292932
142032	VEGFA	EGFR	0.424159802	R-HSA-8856828	Clathrin-mediated endocytosis	56	102	0.033193053	0.024029331	0.064950066
142033	VEGFA	EGFR	0.424159802	R-HSA-8857538	PTK6 promotes HIF1A stabilization	2	4	-0.112198314	0.0241733	0.065247568
142034	VEGFA	EGFR	0.424159802	R-HSA-8863795	Downregulation of ERBB2 signaling	7	13	-0.085709205	0.03238802	0.078601191
142035	VEGFA	EGFR	0.424159802	R-HSA-8864260	Transcriptional regulation by the AP-2 (TFAP2) family of transcription factors	7	13	0.059984589	0.011047004	0.039701139
142036	VEGFA	EGFR	0.424159802	R-HSA-8866910	TFAP2 (AP-2) family regulates transcription of growth factors and their receptors	1	3	-0.114299266	0.013198912	0.04462894
142037	VEGFA	EGFR	0.424159802	R-HSA-8939211	ESR-mediated signaling	43	79	0.050210445	0.014576268	0.047599596
142038	VEGFA	EGFR	0.424159802	R-HSA-9006927	Signaling by Non-Receptor Tyrosine Kinases	17	31	0.052874926	0.014133053	0.046693665
142039	VEGFA	EGFR	0.424159802	R-HSA-9009391	Extra-nuclear estrogen signaling	22	40	0.054890338	0.013975696	0.04634617
142040	VEGFA	EGFR	0.424159802	R-HSA-9012852	Signaling by NOTCH3	9	18	0.033193053	0.012000935	0.041890808
142041	VEGFA	EGFR	0.424159802	R-HSA-9013507	NOTCH3 Activation and Transmission of Signal to the Nucleus	3	7	0.033193053	0.006861672	0.027888675
142042	VEGFA	EGFR	0.424159802	R-HSA-9634638	Estrogen-dependent nuclear events downstream of ESR-membrane signaling	4	9	0.047658566	0.0061148	0.025591734
142043	VEGFA	EGFR	0.424159802	R-HSA-9664565	Signaling by ERBB2 KD Mutants	6	12	-0.015354518	0.019888453	0.057682357
142044	VEGFA	EGFR	0.424159802	R-HSA-9665348	Signaling by ERBB2 ECD mutants	5	10	0.002845119	0.016142638	0.05059101
142045	VEGFA	EGFR	0.424159802	R-HSA-9665686	Signaling by ERBB2 TMD/JMD mutants	4	9	-0.064607907	0.021006036	0.059846211
14211	VEGFA	EPHB2	0.098636634	R-HSA-2682334	EPH-Ephrin signaling	29	53	-0.023712135	0.338179546	0.355157728
14212	VEGFA	EPHB2	0.098636634	R-HSA-373760	L1CAM interactions	13	25	0.014585557	0.192197768	0.239023407
14213	VEGFA	EPHB2	0.098636634	R-HSA-3928662	EPHB-mediated forward signaling	12	22	-0.109654852	0.352047295	0.367084171
14214	VEGFA	EPHB2	0.098636634	R-HSA-3928664	Ephrin signaling	5	10	-0.048609876	0.239494402	0.276657953
14215	VEGFA	EPHB2	0.098636634	R-HSA-3928665	EPH-ephrin mediated repulsion of cells	10	19	0.056451614	0.104412806	0.163967723
14221	VEGFA	FLT1	0.346846847	R-HSA-194138	Signaling by VEGF	36	66	0.124466572	0.000830395	0.005751991
1423	VEGFA	GPC1	0.407539118	R-HSA-1630316	Glycosaminoglycan metabolism	36	66	0.118065434	0.000757381	0.005365323
14231	VEGFA	GPC1	0.407539118	R-HSA-1638091	Heparan sulfate/heparin (HS-GAG) metabolism	11	21	0.102418208	0.004062895	0.019086351
14232	VEGFA	GPC1	0.407539118	R-HSA-1793185	Chondroitin sulfate/dermatan sulfate metabolism	9	17	0.234366665	4.92173669842799e-05	0.000600754
14233	VEGFA	GPC1	0.407539118	R-HSA-196854	Metabolism of vitamins and cofactors	34	62	0.095808387	0.00340814	0.016825048
14234	VEGFA	GPC1	0.407539118	R-HSA-1971475	A tetrasaccharide linker sequence is required for GAG synthesis	7	14	0.219337249	9.11256710413092e-05	0.000997373
14235	VEGFA	GPC1	0.407539118	R-HSA-2022928	HS-GAG biosynthesis	4	8	0.12483699	0.003428578	0.016889844
14236	VEGFA	GPC1	0.407539118	R-HSA-2024096	HS-GAG degradation	6	12	-0.058390737	0.031189538	0.076431579
14237	VEGFA	GPC1	0.407539118	R-HSA-202733	Cell surface interactions at the vascular wall	15	29	-0.004032737	0.028215807	0.071732259
14238	VEGFA	GPC1	0.407539118	R-HSA-2187338	Visual phototransduction	14	26	0.019917013	0.024286276	0.065445421
14239	VEGFA	GPC1	0.407539118	R-HSA-3560782	Diseases associated with glycosaminoglycan metabolism	9	17	0.349691797	6.97120004832292e-08	2.04825564778587e-06
142310	VEGFA	GPC1	0.407539118	R-HSA-3560783	Defective B4GALT7 causes EDS, progeroid type	6	12	0.234366665	8.60181159634029e-05	0.000946855
142311	VEGFA	GPC1	0.407539118	R-HSA-3560801	Defective B3GAT3 causes JDSSDHD	6	12	0.234366665	8.60181159634029e-05	0.000946855
142312	VEGFA	GPC1	0.407539118	R-HSA-3656237	Defective EXT2 causes exostoses 2	4	8	0.12483699	0.003428578	0.016889844
142313	VEGFA	GPC1	0.407539118	R-HSA-3656253	Defective EXT1 causes exostoses 1, TRPS2 and CHDS	4	8	0.12483699	0.003428578	0.016889844
142314	VEGFA	GPC1	0.407539118	R-HSA-3781865	Diseases of glycosylation	42	78	0.096271268	0.001771716	0.010316696
142315	VEGFA	GPC1	0.407539118	R-HSA-4420332	Defective B3GALT6 causes EDSP2 and SEMDJL1	6	12	0.234366665	8.60181159634029e-05	0.000946855
142316	VEGFA	GPC1	0.407539118	R-HSA-5668914	Diseases of metabolism	56	102	0.095808387	0.001835757	0.010543608
142317	VEGFA	GPC1	0.407539118	R-HSA-6806667	Metabolism of fat-soluble vitamins	8	16	0.004623592	0.020409559	0.05874107
142318	VEGFA	GPC1	0.407539118	R-HSA-975634	Retinoid metabolism and transport	8	16	0.004623592	0.020409559	0.05874107
1424	VEGFA	ITGA9	0.082276231	R-HSA-216083	Integrin cell surface interactions	2	5	0.021638606	0.070825472	0.12942265
14241	VEGFA	ITGA9	0.082276231	R-HSA-3000178	ECM proteoglycans	1	3	0.106461174	0.017322533	0.052874251
14242	VEGFA	ITGA9	0.082276231	R-HSA-373760	L1CAM interactions	13	24	0.023357837	0.214916519	0.257286553
1425	VEGFA	ITGAV	0.278110367	R-HSA-1566948	Elastic fibre formation	3	6	0.083372941	0.020994185	0.059827211
14251	VEGFA	ITGAV	0.278110367	R-HSA-194138	Signaling by VEGF	35	64	0.045877541	0.057939997	0.114128187
14252	VEGFA	ITGAV	0.278110367	R-HSA-202733	Cell surface interactions at the vascular wall	14	26	0.079070595	0.024845262	0.066341136
14253	VEGFA	ITGAV	0.278110367	R-HSA-210990	PECAM1 interactions	3	7	-0.374607315	0.122596228	0.180287652
14254	VEGFA	ITGAV	0.278110367	R-HSA-2129379	Molecules associated with elastic fibres	2	5	0.083372941	0.010127641	0.0373384
14255	VEGFA	ITGAV	0.278110367	R-HSA-216083	Integrin cell surface interactions	6	12	0.186388429	0.001347596	0.008323375
14256	VEGFA	ITGAV	0.278110367	R-HSA-3000157	Laminin interactions	2	4	0.249570127	0.001878443	0.01072605
14257	VEGFA	ITGAV	0.278110367	R-HSA-3000170	Syndecan interactions	1	3	0.394167507	2.01904759820838e-05	0.000299665
14258	VEGFA	ITGAV	0.278110367	R-HSA-3000171	Non-integrin membrane-ECM interactions	3	7	0.258921162	0.000167932	0.001663041
14259	VEGFA	ITGAV	0.278110367	R-HSA-3000178	ECM proteoglycans	4	8	0.258921162	0.000390986	0.003245662
142510	VEGFA	ITGAV	0.278110367	R-HSA-373760	L1CAM interactions	13	25	0.041078838	0.044387244	0.096614422
142511	VEGFA	ITGAV	0.278110367	R-HSA-4420097	VEGFA-VEGFR2 Pathway	35	64	0.045877541	0.057939997	0.114128187
1426	VEGFA	ITGB1	0.382882883	R-HSA-1500931	Cell-Cell communication	6	12	0.053105737	0.012996557	0.04416458
14261	VEGFA	ITGB1	0.382882883	R-HSA-1566948	Elastic fibre formation	1	3	-0.137403676	0.022159972	0.061872393
14262	VEGFA	ITGB1	0.382882883	R-HSA-198933	Immunoregulatory interactions between a Lymphoid and a non-Lymphoid cell	1	2	-0.486723566	0.050872229	0.105861447
14263	VEGFA	ITGB1	0.382882883	R-HSA-202733	Cell surface interactions at the vascular wall	17	31	0.152441916	0.000806351	0.005621879
14264	VEGFA	ITGB1	0.382882883	R-HSA-210991	Basigin interactions	4	8	0.218257263	0.000527727	0.00404244
14265	VEGFA	ITGB1	0.382882883	R-HSA-216083	Integrin cell surface interactions	8	16	0.218257263	7.31269245694545e-05	0.000832738
14266	VEGFA	ITGB1	0.382882883	R-HSA-3000157	Laminin interactions	3	6	0.255516079	0.00036627	0.003096139
14267	VEGFA	ITGB1	0.382882883	R-HSA-3000170	Syndecan interactions	2	4	0.218257263	0.001395953	0.008524099
14268	VEGFA	ITGB1	0.382882883	R-HSA-3000171	Non-integrin membrane-ECM interactions	2	5	0.117242606	0.002530615	0.013465906
14269	VEGFA	ITGB1	0.382882883	R-HSA-3000178	ECM proteoglycans	3	6	0.106461174	0.006523601	0.02681667
142610	VEGFA	ITGB1	0.382882883	R-HSA-373755	Semaphorin interactions	19	36	0.273858923	1.41085023173581e-08	4.99726614289981e-07
142611	VEGFA	ITGB1	0.382882883	R-HSA-373760	L1CAM interactions	15	29	0.076699662	0.007780881	0.030634319
142612	VEGFA	ITGB1	0.382882883	R-HSA-445144	Signal transduction by L1	1	3	0.106461174	0.002372135	0.01279955
142613	VEGFA	ITGB1	0.382882883	R-HSA-446728	Cell junction organization	1	2	0.218257263	0.002065664	0.011467415
142614	VEGFA	ITGB1	0.382882883	R-HSA-447041	CHL1 interactions	2	4	-0.179361034	0.043260792	0.094947545
142615	VEGFA	ITGB1	0.382882883	R-HSA-6785807	Interleukin-4 and Interleukin-13 signaling	44	81	0.079440363	0.006568203	0.026980803
142616	VEGFA	ITGB1	0.382882883	R-HSA-6806834	Signaling by MET	16	30	0.055130714	0.016700181	0.051534029
142617	VEGFA	ITGB1	0.382882883	R-HSA-75892	Platelet Adhesion to exposed collagen	1	3	-0.179361034	0.027237851	0.07031421
142618	VEGFA	ITGB1	0.382882883	R-HSA-8874081	MET activates PTK2 signaling	2	4	0.033675225	0.014650276	0.04776023
142619	VEGFA	ITGB1	0.382882883	R-HSA-8875513	MET interacts with TNS proteins	1	2	0.033675225	0.011950484	0.041752569
142620	VEGFA	ITGB1	0.382882883	R-HSA-8875878	MET promotes cell motility	6	11	0.055130714	0.018029895	0.054216458
1427	VEGFA	KDR	0.175103736	R-HSA-194138	Signaling by VEGF	41	75	0.090574986	0.019975769	0.057853074
14271	VEGFA	KDR	0.175103736	R-HSA-216083	Integrin cell surface interactions	2	4	-0.298399528	0.230373	0.269898238
14272	VEGFA	KDR	0.175103736	R-HSA-4420097	VEGFA-VEGFR2 Pathway	40	74	0.067283182	0.050965476	0.105930659
14273	VEGFA	KDR	0.175103736	R-HSA-5218921	VEGFR2 mediated cell proliferation	7	14	-0.096147007	0.214307078	0.256808202
14274	VEGFA	KDR	0.175103736	R-HSA-9671555	Signaling by PDGFR in disease	4	8	-0.018970832	0.123979823	0.181674495
1428	VEGFA	NRP1	0.154365999	R-HSA-194138	Signaling by VEGF	35	65	0.089879647	0.020949148	0.059713604
14281	VEGFA	NRP1	0.154365999	R-HSA-373755	Semaphorin interactions	19	35	0.113061007	0.016547133	0.051307665
14282	VEGFA	NRP1	0.154365999	R-HSA-373760	L1CAM interactions	13	24	0.113061007	0.023426875	0.06399577
14283	VEGFA	NRP1	0.154365999	R-HSA-399954	Sema3A PAK dependent Axon repulsion	6	12	0.109859489	0.023073446	0.063399081
14284	VEGFA	NRP1	0.154365999	R-HSA-399955	SEMA3A-Plexin repulsion signaling by inhibiting Integrin adhesion	4	9	0.109859489	0.014604425	0.047637655
14285	VEGFA	NRP1	0.154365999	R-HSA-399956	CRMPs in Sema3A signaling	4	9	0.109859489	0.014604425	0.047637655
14286	VEGFA	NRP1	0.154365999	R-HSA-445144	Signal transduction by L1	3	7	-0.094374298	0.167116411	0.219782824
1429	VEGFA	NRP2	-0.025130394	R-HSA-194138	Signaling by VEGF	36	66	0.043983403	0.208468761	0.251665494
14291	VEGFA	NRP2	-0.025130394	R-HSA-373760	L1CAM interactions	13	24	0.088080138	0.07491455	0.134030983
1430	VEGFA	SIRPA	0.101831545	R-HSA-1500931	Cell-Cell communication	6	12	-0.013872421	0.193025966	0.239630079
14301	VEGFA	SIRPA	0.101831545	R-HSA-202733	Cell surface interactions at the vascular wall	15	28	0.053583072	0.118772126	0.176939974
14302	VEGFA	SIRPA	0.101831545	R-HSA-391160	Signal regulatory protein family interactions	3	7	-0.123288483	0.250856634	0.285327183
14321	VEGFB	FLT1	0.217401612	R-HSA-194138	Signaling by VEGF	36	66	0.124466572	0.002152484	0.011858175
14331	VEGFB	NRP1	0.446499503	R-HSA-194138	Signaling by VEGF	35	65	0.089879647	0.002225457	0.012190397
14332	VEGFB	NRP1	0.446499503	R-HSA-373755	Semaphorin interactions	19	35	0.113061007	0.001757825	0.010266873
14333	VEGFB	NRP1	0.446499503	R-HSA-373760	L1CAM interactions	13	24	0.113061007	0.00248867	0.013279423
14334	VEGFB	NRP1	0.446499503	R-HSA-399954	Sema3A PAK dependent Axon repulsion	6	12	0.109859489	0.002451125	0.013129392
14335	VEGFB	NRP1	0.446499503	R-HSA-399955	SEMA3A-Plexin repulsion signaling by inhibiting Integrin adhesion	4	9	0.109859489	0.001551449	0.009291158
14336	VEGFB	NRP1	0.446499503	R-HSA-399956	CRMPs in Sema3A signaling	4	9	0.109859489	0.001551449	0.009291158
14337	VEGFB	NRP1	0.446499503	R-HSA-445144	Signal transduction by L1	3	7	-0.094374298	0.017753012	0.05367975
14351	VEGFC	FLT1	0.173918199	R-HSA-194138	Signaling by VEGF	36	66	0.124466572	0.002795727	0.014502361
14361	VEGFC	FLT4	0.108542297	R-HSA-194138	Signaling by VEGF	36	66	0.053345978	0.1297344	0.187021613
14362	VEGFC	FLT4	0.108542297	R-HSA-9013694	Signaling by NOTCH4	11	20	0.043150969	0.152461112	0.206464805
14363	VEGFC	FLT4	0.108542297	R-HSA-9013695	NOTCH4 Intracellular Domain Regulates Transcription	6	11	-0.158624778	0.332996343	0.351344004
14371	VEGFC	ITGA9	0.106177377	R-HSA-216083	Integrin cell surface interactions	2	5	0.021638606	0.063523855	0.120850395
14372	VEGFC	ITGA9	0.106177377	R-HSA-3000178	ECM proteoglycans	1	3	0.106461174	0.0155367	0.049367713
14373	VEGFC	ITGA9	0.106177377	R-HSA-373760	L1CAM interactions	13	24	0.023357837	0.192760109	0.239410668
14381	VEGFC	ITGB1	0.210195615	R-HSA-1500931	Cell-Cell communication	6	12	0.053105737	0.048224893	0.102043768
14382	VEGFC	ITGB1	0.210195615	R-HSA-1566948	Elastic fibre formation	1	3	-0.137403676	0.082226571	0.141796627
14383	VEGFC	ITGB1	0.210195615	R-HSA-198933	Immunoregulatory interactions between a Lymphoid and a non-Lymphoid cell	1	2	-0.486723566	0.188765981	0.23627976
14384	VEGFC	ITGB1	0.210195615	R-HSA-202733	Cell surface interactions at the vascular wall	17	31	0.152441916	0.002992039	0.015266933
14385	VEGFC	ITGB1	0.210195615	R-HSA-210991	Basigin interactions	4	8	0.218257263	0.00195818	0.011029807
14386	VEGFC	ITGB1	0.210195615	R-HSA-216083	Integrin cell surface interactions	8	16	0.218257263	0.000271344	0.00246128
14387	VEGFC	ITGB1	0.210195615	R-HSA-3000157	Laminin interactions	3	6	0.255516079	0.00135908	0.008367576
14388	VEGFC	ITGB1	0.210195615	R-HSA-3000170	Syndecan interactions	2	4	0.218257263	0.00517981	0.022716013
14389	VEGFC	ITGB1	0.210195615	R-HSA-3000171	Non-integrin membrane-ECM interactions	2	5	0.117242606	0.009390076	0.035260374
143810	VEGFC	ITGB1	0.210195615	R-HSA-3000178	ECM proteoglycans	3	6	0.106461174	0.02420641	0.065297471
143811	VEGFC	ITGB1	0.210195615	R-HSA-373755	Semaphorin interactions	19	36	0.273858923	5.23508669240821e-08	1.60343623440949e-06
143812	VEGFC	ITGB1	0.210195615	R-HSA-373760	L1CAM interactions	15	29	0.076699662	0.028871657	0.072584591
143813	VEGFC	ITGB1	0.210195615	R-HSA-445144	Signal transduction by L1	1	3	0.106461174	0.008802019	0.033554608
143814	VEGFC	ITGB1	0.210195615	R-HSA-446728	Cell junction organization	1	2	0.218257263	0.007664832	0.030296908
143815	VEGFC	ITGB1	0.210195615	R-HSA-447041	CHL1 interactions	2	4	-0.179361034	0.160523059	0.213788095
143816	VEGFC	ITGB1	0.210195615	R-HSA-6785807	Interleukin-4 and Interleukin-13 signaling	44	81	0.079440363	0.024371907	0.065556822
143817	VEGFC	ITGB1	0.210195615	R-HSA-6806834	Signaling by MET	16	30	0.055130714	0.061967522	0.119137359
143818	VEGFC	ITGB1	0.210195615	R-HSA-75892	Platelet Adhesion to exposed collagen	1	3	-0.179361034	0.101068495	0.160660506
143819	VEGFC	ITGB1	0.210195615	R-HSA-8874081	MET activates PTK2 signaling	2	4	0.033675225	0.054361166	0.110143601
143820	VEGFC	ITGB1	0.210195615	R-HSA-8875513	MET interacts with TNS proteins	1	2	0.033675225	0.044343346	0.096585625
143821	VEGFC	ITGB1	0.210195615	R-HSA-8875878	MET promotes cell motility	6	11	0.055130714	0.066901548	0.124518402
14391	VEGFC	KDR	0.106888783	R-HSA-194138	Signaling by VEGF	41	75	0.090574986	0.028501941	0.072131592
14392	VEGFC	KDR	0.106888783	R-HSA-216083	Integrin cell surface interactions	2	4	-0.298399528	0.328702119	0.348128065
14393	VEGFC	KDR	0.106888783	R-HSA-4420097	VEGFA-VEGFR2 Pathway	40	74	0.067283182	0.072718852	0.131610634
14394	VEGFC	KDR	0.106888783	R-HSA-5218921	VEGFR2 mediated cell proliferation	7	14	-0.096147007	0.305778848	0.329460517
14395	VEGFC	KDR	0.106888783	R-HSA-9671555	Signaling by PDGFR in disease	4	8	-0.018970832	0.176897599	0.227085778
1440	VEGFC	LYVE1	0.296039371	R-HSA-1630316	Glycosaminoglycan metabolism	1	3	-0.116157723	0.040288787	0.090772854
14401	VEGFC	LYVE1	0.296039371	R-HSA-2142845	Hyaluronan metabolism	1	3	-0.116157723	0.040288787	0.090772854
14402	VEGFC	LYVE1	0.296039371	R-HSA-2160916	Hyaluronan uptake and degradation	1	3	-0.116157723	0.040288787	0.090772854
14411	VEGFC	NRP2	0.350088918	R-HSA-194138	Signaling by VEGF	36	66	0.043983403	0.033790415	0.080932985
14412	VEGFC	NRP2	0.350088918	R-HSA-373760	L1CAM interactions	13	24	0.088080138	0.012142796	0.042147329
14421	VIM	CD44	0.093883357	R-HSA-1474228	Degradation of the extracellular matrix	18	34	-0.177572309	0.363484861	0.37687026
14422	VIM	CD44	0.093883357	R-HSA-1630316	Glycosaminoglycan metabolism	1	3	-0.341928988	0.301573481	0.326268995
14423	VIM	CD44	0.093883357	R-HSA-202733	Cell surface interactions at the vascular wall	14	26	0.0682869	0.09431711	0.153477969
14424	VIM	CD44	0.093883357	R-HSA-2142845	Hyaluronan metabolism	1	3	-0.341928988	0.301573481	0.326268995
14425	VIM	CD44	0.093883357	R-HSA-216083	Integrin cell surface interactions	1	3	-0.039478364	0.07902051	0.13851312
14426	VIM	CD44	0.093883357	R-HSA-2160916	Hyaluronan uptake and degradation	1	3	-0.341928988	0.301573481	0.326268995
1443	VWF	SELP	0.440360458	R-HSA-202733	Cell surface interactions at the vascular wall	14	26	-0.130424476	0.030335316	0.074942638
1444	VWF	SIRPA	0.221141878	R-HSA-1500931	Cell-Cell communication	6	12	-0.013872421	0.099993418	0.159488619
14441	VWF	SIRPA	0.221141878	R-HSA-202733	Cell surface interactions at the vascular wall	15	28	0.053583072	0.061527633	0.118587812
14442	VWF	SIRPA	0.221141878	R-HSA-391160	Signal regulatory protein family interactions	3	7	-0.123288483	0.129951492	0.187287803
1445	WNT11	FZD7	-0.100895135	R-HSA-373080	Class B/2 (Secretin family receptors)	7	13	0.238600653	0.000984187	0.006611059
14451	WNT11	FZD7	-0.100895135	R-HSA-3858494	Beta-catenin independent WNT signaling	31	58	0.147379655	0.000553237	0.004183516
14452	WNT11	FZD7	-0.100895135	R-HSA-4086400	PCP/CE pathway	13	25	0.1881781	0.00060035	0.004460396
14453	WNT11	FZD7	-0.100895135	R-HSA-4608870	Asymmetric localization of PCP proteins	4	9	0.18084791	0.002814106	0.014558457
14454	WNT11	FZD7	-0.100895135	R-HSA-9664420	Killing mechanisms	3	6	0.21764392	0.005110022	0.022537762
14455	WNT11	FZD7	-0.100895135	R-HSA-9673324	WNT5:FZD7-mediated leishmania damping	3	6	0.21764392	0.005110022	0.022537762
1446	WNT16	FZD6	0.33582355	R-HSA-373080	Class B/2 (Secretin family receptors)	14	26	0.172150101	0.000545567	0.004146965
14461	WNT16	FZD6	0.33582355	R-HSA-3858494	Beta-catenin independent WNT signaling	31	58	0.071496325	0.013676835	0.045612299
14462	WNT16	FZD6	0.33582355	R-HSA-4086398	Ca2+ pathway	17	32	0.07552315	0.014568352	0.047599596
14463	WNT16	FZD6	0.33582355	R-HSA-4086400	PCP/CE pathway	13	25	0.053592602	0.022307936	0.062144689
14464	WNT16	FZD6	0.33582355	R-HSA-4641263	Regulation of FZD by ubiquitination	2	5	0.179069078	0.001200954	0.007632958
14465	WNT16	FZD6	0.33582355	R-HSA-4791275	Signaling by WNT in cancer	9	18	-0.004031063	0.043216629	0.094925321
14466	WNT16	FZD6	0.33582355	R-HSA-5340588	RNF mutants show enhanced WNT signaling and proliferation	2	4	0.179069078	0.003926032	0.018617617
1449	WNT3A	FZD1	0.219692931	R-HSA-373080	Class B/2 (Secretin family receptors)	6	12	0.163623434	0.004001889	0.018907451
14491	WNT3A	FZD1	0.219692931	R-HSA-3858494	Beta-catenin independent WNT signaling	31	58	0.114397487	0.003657049	0.017713064
14492	WNT3A	FZD1	0.219692931	R-HSA-4086400	PCP/CE pathway	13	25	0.116419681	0.008993508	0.034048536
14493	WNT3A	FZD1	0.219692931	R-HSA-4608870	Asymmetric localization of PCP proteins	4	8	0.074205785	0.034429137	0.081902193
14494	WNT3A	FZD1	0.219692931	R-HSA-4641262	Disassembly of the destruction complex and recruitment of AXIN to the membrane	11	21	0.098654181	0.019763807	0.057469826
1450	WNT3A	FZD2	0.314541472	R-HSA-373080	Class B/2 (Secretin family receptors)	14	27	0.179382302	0.000211371	0.002010459
14501	WNT3A	FZD2	0.314541472	R-HSA-3858494	Beta-catenin independent WNT signaling	31	57	0.017783047	0.067656796	0.125539615
14502	WNT3A	FZD2	0.314541472	R-HSA-4086398	Ca2+ pathway	17	31	0.086296823	0.017130939	0.052424618
14503	WNT3A	FZD2	0.314541472	R-HSA-4086400	PCP/CE pathway	13	24	-0.029282751	0.079472095	0.138682829
14504	WNT3A	FZD2	0.314541472	R-HSA-4608870	Asymmetric localization of PCP proteins	4	8	-0.232866974	0.091754103	0.151008487
14505	WNT3A	FZD2	0.314541472	R-HSA-4641262	Disassembly of the destruction complex and recruitment of AXIN to the membrane	11	21	0.008893105	0.053424808	0.109069352
14506	WNT3A	FZD2	0.314541472	R-HSA-5140745	WNT5A-dependent internalization of FZD2, FZD5 and ROR2	1	3	-0.364886492	0.080114909	0.139446316
14511	WNT3A	FZD6	0.174433772	R-HSA-373080	Class B/2 (Secretin family receptors)	14	26	0.172150101	0.001671112	0.00983503
14512	WNT3A	FZD6	0.174433772	R-HSA-3858494	Beta-catenin independent WNT signaling	31	58	0.071496325	0.041893176	0.092991253
14513	WNT3A	FZD6	0.174433772	R-HSA-4086398	Ca2+ pathway	17	32	0.07552315	0.044623957	0.09685148
14514	WNT3A	FZD6	0.174433772	R-HSA-4086400	PCP/CE pathway	13	25	0.053592602	0.068330886	0.126437878
14515	WNT3A	FZD6	0.174433772	R-HSA-4641263	Regulation of FZD by ubiquitination	2	5	0.179069078	0.003678611	0.017772772
14516	WNT3A	FZD6	0.174433772	R-HSA-4791275	Signaling by WNT in cancer	9	18	-0.004031063	0.132375785	0.189716171
14517	WNT3A	FZD6	0.174433772	R-HSA-5340588	RNF mutants show enhanced WNT signaling and proliferation	2	4	0.179069078	0.012025733	0.041952005
14521	WNT3A	FZD7	0.14668564	R-HSA-373080	Class B/2 (Secretin family receptors)	7	13	0.238600653	0.00090323	0.006153153
14522	WNT3A	FZD7	0.14668564	R-HSA-3858494	Beta-catenin independent WNT signaling	31	58	0.147379655	0.000507729	0.003919762
14523	WNT3A	FZD7	0.14668564	R-HSA-4086400	PCP/CE pathway	13	25	0.1881781	0.000550966	0.004172183
14524	WNT3A	FZD7	0.14668564	R-HSA-4608870	Asymmetric localization of PCP proteins	4	9	0.18084791	0.002582622	0.013667066
14525	WNT3A	FZD7	0.14668564	R-HSA-9664420	Killing mechanisms	3	6	0.21764392	0.00468968	0.021252645
14526	WNT3A	FZD7	0.14668564	R-HSA-9673324	WNT5:FZD7-mediated leishmania damping	3	6	0.21764392	0.00468968	0.021252645
14531	WNT3A	LRP1	-0.238899761	R-HSA-196854	Metabolism of vitamins and cofactors	31	58	0.075395649	0.019711275	0.057403806
14532	WNT3A	LRP1	-0.238899761	R-HSA-2187338	Visual phototransduction	12	22	0.02892709	0.070040884	0.128334194
14533	WNT3A	LRP1	-0.238899761	R-HSA-6806667	Metabolism of fat-soluble vitamins	6	12	0.02892709	0.046082146	0.09916335
14534	WNT3A	LRP1	-0.238899761	R-HSA-975634	Retinoid metabolism and transport	6	12	0.02892709	0.046082146	0.09916335
1454	WNT3A	LRP5	0.164304773	R-HSA-3772470	Negative regulation of TCF-dependent signaling by WNT ligand antagonists	2	4	0.032380501	0.072029686	0.130877543
14541	WNT3A	LRP5	0.164304773	R-HSA-4641262	Disassembly of the destruction complex and recruitment of AXIN to the membrane	11	20	-0.011798885	0.194928396	0.240937506
14542	WNT3A	LRP5	0.164304773	R-HSA-4641263	Regulation of FZD by ubiquitination	2	5	0.119063149	0.011931793	0.041725139
14543	WNT3A	LRP5	0.164304773	R-HSA-4791275	Signaling by WNT in cancer	11	21	0.001660539	0.157284128	0.210789209
14544	WNT3A	LRP5	0.164304773	R-HSA-5339717	Misspliced LRP5 mutants have enhanced beta-catenin-dependent signaling	1	3	-0.087033854	0.079208658	0.13851312
14545	WNT3A	LRP5	0.164304773	R-HSA-5340588	RNF mutants show enhanced WNT signaling and proliferation	2	4	0.120886941	0.028376202	0.071965739
1455	WNT3A	LRP6	0.170441073	R-HSA-3772470	Negative regulation of TCF-dependent signaling by WNT ligand antagonists	2	4	0.162833432	0.015628034	0.049576074
14551	WNT3A	LRP6	0.170441073	R-HSA-4641262	Disassembly of the destruction complex and recruitment of AXIN to the membrane	12	22	0.094515272	0.039927077	0.090240351
14552	WNT3A	LRP6	0.170441073	R-HSA-4641263	Regulation of FZD by ubiquitination	2	5	0.120886941	0.011178948	0.040013424
14553	WNT3A	LRP6	0.170441073	R-HSA-4791275	Signaling by WNT in cancer	11	21	0.094515272	0.029674635	0.073768141
14554	WNT3A	LRP6	0.170441073	R-HSA-5340588	RNF mutants show enhanced WNT signaling and proliferation	2	4	0.122895424	0.026739606	0.069474826
1456	WNT3A	RYK	-0.006639398	R-HSA-3858494	Beta-catenin independent WNT signaling	30	56	0.092116183	0.03492698	0.082626887
14561	WNT3A	RYK	-0.006639398	R-HSA-4086400	PCP/CE pathway	12	23	0.176990102	0.002253644	0.012303936
1457	WNT3	FZD1	-0.02038881	R-HSA-373080	Class B/2 (Secretin family receptors)	6	12	0.163623434	0.009583671	0.035709147
14571	WNT3	FZD1	-0.02038881	R-HSA-3858494	Beta-catenin independent WNT signaling	31	58	0.114397487	0.008757853	0.033430389
14572	WNT3	FZD1	-0.02038881	R-HSA-4086400	PCP/CE pathway	13	25	0.116419681	0.021537535	0.060924526
14573	WNT3	FZD1	-0.02038881	R-HSA-4608870	Asymmetric localization of PCP proteins	4	8	0.074205785	0.082450446	0.142055401
14574	WNT3	FZD1	-0.02038881	R-HSA-4641262	Disassembly of the destruction complex and recruitment of AXIN to the membrane	11	21	0.098654181	0.047330106	0.100927189
1458	WNT3	FZD7	-0.009129172	R-HSA-373080	Class B/2 (Secretin family receptors)	7	13	0.238600653	0.001476605	0.008936246
14581	WNT3	FZD7	-0.009129172	R-HSA-3858494	Beta-catenin independent WNT signaling	31	58	0.147379655	0.000830038	0.005751991
14582	WNT3	FZD7	-0.009129172	R-HSA-4086400	PCP/CE pathway	13	25	0.1881781	0.000900722	0.006143318
14583	WNT3	FZD7	-0.009129172	R-HSA-4608870	Asymmetric localization of PCP proteins	4	9	0.18084791	0.004222085	0.019635153
14584	WNT3	FZD7	-0.009129172	R-HSA-9664420	Killing mechanisms	3	6	0.21764392	0.007666716	0.030296908
14585	WNT3	FZD7	-0.009129172	R-HSA-9673324	WNT5:FZD7-mediated leishmania damping	3	6	0.21764392	0.007666716	0.030296908
1459	WNT3	LRP6	0.013040128	R-HSA-3772470	Negative regulation of TCF-dependent signaling by WNT ligand antagonists	2	4	0.162833432	0.031902292	0.077683627
14591	WNT3	LRP6	0.013040128	R-HSA-4641262	Disassembly of the destruction complex and recruitment of AXIN to the membrane	12	22	0.094515272	0.081505149	0.141142765
14592	WNT3	LRP6	0.013040128	R-HSA-4641263	Regulation of FZD by ubiquitination	2	5	0.120886941	0.022820148	0.062948936
14593	WNT3	LRP6	0.013040128	R-HSA-4791275	Signaling by WNT in cancer	11	21	0.094515272	0.060576325	0.117423555
14594	WNT3	LRP6	0.013040128	R-HSA-5340588	RNF mutants show enhanced WNT signaling and proliferation	2	4	0.122895424	0.054584902	0.110345213
1460	WNT3	RYK	-0.213371266	R-HSA-3858494	Beta-catenin independent WNT signaling	30	56	0.092116183	0.011904803	0.041665042
14601	WNT3	RYK	-0.213371266	R-HSA-4086400	PCP/CE pathway	12	23	0.176990102	0.000768151	0.005424976
14611	WNT4	FZD2	0.168583285	R-HSA-373080	Class B/2 (Secretin family receptors)	14	27	0.179382302	0.000563904	0.004250258
14612	WNT4	FZD2	0.168583285	R-HSA-3858494	Beta-catenin independent WNT signaling	31	57	0.017783047	0.180497688	0.230019512
14613	WNT4	FZD2	0.168583285	R-HSA-4086398	Ca2+ pathway	17	31	0.086296823	0.045702649	0.098543039
14614	WNT4	FZD2	0.168583285	R-HSA-4086400	PCP/CE pathway	13	24	-0.029282751	0.212019046	0.254833343
14615	WNT4	FZD2	0.168583285	R-HSA-4608870	Asymmetric localization of PCP proteins	4	8	-0.232866974	0.244785513	0.280559219
14616	WNT4	FZD2	0.168583285	R-HSA-4641262	Disassembly of the destruction complex and recruitment of AXIN to the membrane	11	21	0.008893105	0.142528983	0.197739056
14617	WNT4	FZD2	0.168583285	R-HSA-5140745	WNT5A-dependent internalization of FZD2, FZD5 and ROR2	1	3	-0.364886492	0.213733974	0.256227803
14621	WNT4	FZD6	0.364498726	R-HSA-373080	Class B/2 (Secretin family receptors)	14	26	0.172150101	0.000428118	0.003471547
14622	WNT4	FZD6	0.364498726	R-HSA-3858494	Beta-catenin independent WNT signaling	31	58	0.071496325	0.010732518	0.038910012
14623	WNT4	FZD6	0.364498726	R-HSA-4086398	Ca2+ pathway	17	32	0.07552315	0.011432111	0.040585439
14624	WNT4	FZD6	0.364498726	R-HSA-4086400	PCP/CE pathway	13	25	0.053592602	0.017505536	0.053277918
14625	WNT4	FZD6	0.364498726	R-HSA-4641263	Regulation of FZD by ubiquitination	2	5	0.179069078	0.000942415	0.006371234
14626	WNT4	FZD6	0.364498726	R-HSA-4791275	Signaling by WNT in cancer	9	18	-0.004031063	0.033913054	0.081159386
14627	WNT4	FZD6	0.364498726	R-HSA-5340588	RNF mutants show enhanced WNT signaling and proliferation	2	4	0.179069078	0.003080845	0.01560286
14631	WNT5A	ADRB2	-0.11595234	R-HSA-418555	G alpha (s) signalling events	58	106	0.313785948	2.46749329618837e-21	2.31643456025099e-19
14632	WNT5A	ADRB2	-0.11595234	R-HSA-5689880	Ub-specific processing proteases	26	48	-0.013339657	0.252140644	0.286349432
14633	WNT5A	ADRB2	-0.11595234	R-HSA-8856825	Cargo recognition for clathrin-mediated endocytosis	38	70	0.006287443	0.238098989	0.275815512
14634	WNT5A	ADRB2	-0.11595234	R-HSA-8856828	Clathrin-mediated endocytosis	56	103	0.006287443	0.25437954	0.288102935
14635	WNT5A	ADRB2	-0.11595234	R-HSA-9660821	ADORA2B mediated anti-inflammatory cytokines production	12	23	0.083402548	0.042034462	0.09323318
14636	WNT5A	ADRB2	-0.11595234	R-HSA-9662851	Anti-inflammatory response favouring Leishmania parasite infection	23	43	0.083402548	0.037632421	0.086838841
14637	WNT5A	ADRB2	-0.11595234	R-HSA-9664433	Leishmania parasite growth and survival	23	43	0.083402548	0.037632421	0.086838841
14641	WNT5A	FZD1	0.422712186	R-HSA-373080	Class B/2 (Secretin family receptors)	6	12	0.163623434	0.000789638	0.005531241
14642	WNT5A	FZD1	0.422712186	R-HSA-3858494	Beta-catenin independent WNT signaling	31	58	0.114397487	0.000721596	0.005184981
14643	WNT5A	FZD1	0.422712186	R-HSA-4086400	PCP/CE pathway	13	25	0.116419681	0.001774566	0.010328084
14644	WNT5A	FZD1	0.422712186	R-HSA-4608870	Asymmetric localization of PCP proteins	4	8	0.074205785	0.006793432	0.027712349
14645	WNT5A	FZD1	0.422712186	R-HSA-4641262	Disassembly of the destruction complex and recruitment of AXIN to the membrane	11	21	0.098654181	0.003899723	0.018527575
1465	WNT5A	FZD2	-0.08131816	R-HSA-373080	Class B/2 (Secretin family receptors)	14	27	0.179382302	0.00076223	0.005396367
14651	WNT5A	FZD2	-0.08131816	R-HSA-3858494	Beta-catenin independent WNT signaling	31	57	0.017783047	0.243979348	0.280070537
14652	WNT5A	FZD2	-0.08131816	R-HSA-4086398	Ca2+ pathway	17	31	0.086296823	0.061776429	0.118888738
14653	WNT5A	FZD2	-0.08131816	R-HSA-4086400	PCP/CE pathway	13	24	-0.029282751	0.286586877	0.313834912
14654	WNT5A	FZD2	-0.08131816	R-HSA-4608870	Asymmetric localization of PCP proteins	4	8	-0.232866974	0.330877424	0.349747493
14655	WNT5A	FZD2	-0.08131816	R-HSA-4641262	Disassembly of the destruction complex and recruitment of AXIN to the membrane	11	21	0.008893105	0.192656918	0.239359741
14656	WNT5A	FZD2	-0.08131816	R-HSA-5140745	WNT5A-dependent internalization of FZD2, FZD5 and ROR2	1	3	-0.364886492	0.288904951	0.315739896
1466	WNT5A	FZD4	0.063426201	R-HSA-373080	Class B/2 (Secretin family receptors)	14	27	0.03355466	0.168965238	0.221006071
14661	WNT5A	FZD4	0.063426201	R-HSA-3858494	Beta-catenin independent WNT signaling	31	57	0.028456249	0.259866357	0.292406629
14662	WNT5A	FZD4	0.063426201	R-HSA-4086398	Ca2+ pathway	17	31	0.03355466	0.225181535	0.265615738
14663	WNT5A	FZD4	0.063426201	R-HSA-4086400	PCP/CE pathway	13	24	0.00177841	0.289694925	0.316501779
14664	WNT5A	FZD4	0.063426201	R-HSA-4608870	Asymmetric localization of PCP proteins	4	8	-0.079430943	0.306649058	0.33030566
14665	WNT5A	FZD4	0.063426201	R-HSA-4641263	Regulation of FZD by ubiquitination	3	6	0.194640422	0.011242992	0.040217729
14666	WNT5A	FZD4	0.063426201	R-HSA-4791275	Signaling by WNT in cancer	10	19	0.122739403	0.02556236	0.067668173
14667	WNT5A	FZD4	0.063426201	R-HSA-5099900	WNT5A-dependent internalization of FZD4	5	10	-0.039952579	0.264809056	0.296763035
14668	WNT5A	FZD4	0.063426201	R-HSA-5340588	RNF mutants show enhanced WNT signaling and proliferation	2	5	0.194640422	0.004573706	0.020899321
14669	WNT5A	FZD4	0.063426201	R-HSA-8856825	Cargo recognition for clathrin-mediated endocytosis	37	69	0.003083126	0.346626482	0.362553879
146610	WNT5A	FZD4	0.063426201	R-HSA-8856828	Clathrin-mediated endocytosis	59	108	-0.024070671	0.411919629	0.418368894
1467	WNT5A	FZD6	0.179856544	R-HSA-373080	Class B/2 (Secretin family receptors)	14	26	0.172150101	0.001619934	0.009607282
14671	WNT5A	FZD6	0.179856544	R-HSA-3858494	Beta-catenin independent WNT signaling	31	58	0.071496325	0.040610199	0.091223761
14672	WNT5A	FZD6	0.179856544	R-HSA-4086398	Ca2+ pathway	17	32	0.07552315	0.04325735	0.094947545
14673	WNT5A	FZD6	0.179856544	R-HSA-4086400	PCP/CE pathway	13	25	0.053592602	0.066238255	0.123862854
14674	WNT5A	FZD6	0.179856544	R-HSA-4641263	Regulation of FZD by ubiquitination	2	5	0.179069078	0.003565954	0.017410232
14675	WNT5A	FZD6	0.179856544	R-HSA-4791275	Signaling by WNT in cancer	9	18	-0.004031063	0.128321781	0.185818186
14676	WNT5A	FZD6	0.179856544	R-HSA-5340588	RNF mutants show enhanced WNT signaling and proliferation	2	4	0.179069078	0.011657445	0.041039183
1468	WNT5A	FZD7	0.39682258	R-HSA-373080	Class B/2 (Secretin family receptors)	7	13	0.238600653	0.000148729	0.001505628
14681	WNT5A	FZD7	0.39682258	R-HSA-3858494	Beta-catenin independent WNT signaling	31	58	0.147379655	8.36046243431603e-05	0.000926471
14682	WNT5A	FZD7	0.39682258	R-HSA-4086400	PCP/CE pathway	13	25	0.1881781	9.07242021251696e-05	0.000993921
14683	WNT5A	FZD7	0.39682258	R-HSA-4608870	Asymmetric localization of PCP proteins	4	9	0.18084791	0.000425265	0.003455687
14684	WNT5A	FZD7	0.39682258	R-HSA-9664420	Killing mechanisms	3	6	0.21764392	0.000772221	0.005440414
14685	WNT5A	FZD7	0.39682258	R-HSA-9673324	WNT5:FZD7-mediated leishmania damping	3	6	0.21764392	0.000772221	0.005440414
1469	WNT5A	LDLR	0.393788525	R-HSA-174824	Plasma lipoprotein assembly, remodeling, and clearance	7	14	0.030590468	0.01640591	0.051075504
14691	WNT5A	LDLR	0.393788525	R-HSA-196854	Metabolism of vitamins and cofactors	33	60	0.075154101	0.009986962	0.036949519
14692	WNT5A	LDLR	0.393788525	R-HSA-2187338	Visual phototransduction	13	24	0.055242724	0.016633437	0.05144542
14693	WNT5A	LDLR	0.393788525	R-HSA-6806667	Metabolism of fat-soluble vitamins	7	14	0.134898056	0.001880495	0.01072605
14694	WNT5A	LDLR	0.393788525	R-HSA-8856825	Cargo recognition for clathrin-mediated endocytosis	37	68	0.025961709	0.03199192	0.07783622
14695	WNT5A	LDLR	0.393788525	R-HSA-8856828	Clathrin-mediated endocytosis	55	101	0.035445439	0.02898415	0.072709099
14696	WNT5A	LDLR	0.393788525	R-HSA-8964038	LDL clearance	5	10	0.030590468	0.015914702	0.050168459
14697	WNT5A	LDLR	0.393788525	R-HSA-8964043	Plasma lipoprotein clearance	6	11	0.041725936	0.019118083	0.056437908
14698	WNT5A	LDLR	0.393788525	R-HSA-975634	Retinoid metabolism and transport	7	14	0.134898056	0.001880495	0.01072605
1470	WNT5A	LRP5	0.118449138	R-HSA-3772470	Negative regulation of TCF-dependent signaling by WNT ligand antagonists	2	4	0.032380501	0.091487897	0.150839808
14701	WNT5A	LRP5	0.118449138	R-HSA-4641262	Disassembly of the destruction complex and recruitment of AXIN to the membrane	11	20	-0.011798885	0.247586655	0.28269387
14702	WNT5A	LRP5	0.118449138	R-HSA-4641263	Regulation of FZD by ubiquitination	2	5	0.119063149	0.015155066	0.048623379
14703	WNT5A	LRP5	0.118449138	R-HSA-4791275	Signaling by WNT in cancer	11	21	0.001660539	0.199773107	0.245011159
14704	WNT5A	LRP5	0.118449138	R-HSA-5339717	Misspliced LRP5 mutants have enhanced beta-catenin-dependent signaling	1	3	-0.087033854	0.100606209	0.160168191
14705	WNT5A	LRP5	0.118449138	R-HSA-5340588	RNF mutants show enhanced WNT signaling and proliferation	2	4	0.120886941	0.036041794	0.084176461
1472	WNT5A	ROR1	-0.0950913	R-HSA-3858494	Beta-catenin independent WNT signaling	29	54	-0.019326536	0.289684592	0.316501779
14721	WNT5A	ROR1	-0.0950913	R-HSA-4086400	PCP/CE pathway	11	21	-0.028695086	0.245948385	0.281435537
14722	WNT5A	ROR1	-0.0950913	R-HSA-5140745	WNT5A-dependent internalization of FZD2, FZD5 and ROR2	1	3	0.003557242	0.046526448	0.099827009
1473	WNT5A	ROR2	-0.293758521	R-HSA-3858494	Beta-catenin independent WNT signaling	30	55	-0.034973325	0.085027958	0.144553601
14731	WNT5A	ROR2	-0.293758521	R-HSA-4086400	PCP/CE pathway	12	22	-0.17984588	0.087235016	0.146428519
14732	WNT5A	ROR2	-0.293758521	R-HSA-5140745	WNT5A-dependent internalization of FZD2, FZD5 and ROR2	1	3	-0.244694724	0.057839441	0.114049184
1474	WNT5A	RYK	0.15101944	R-HSA-3858494	Beta-catenin independent WNT signaling	30	56	0.092116183	0.020681172	0.059256946
14741	WNT5A	RYK	0.15101944	R-HSA-4086400	PCP/CE pathway	12	23	0.176990102	0.001334441	0.008248817
1475	WNT7A	LRP6	0.142264375	R-HSA-3772470	Negative regulation of TCF-dependent signaling by WNT ligand antagonists	2	4	0.162833432	0.018212075	0.054607849
14751	WNT7A	LRP6	0.142264375	R-HSA-4641262	Disassembly of the destruction complex and recruitment of AXIN to the membrane	12	22	0.094515272	0.046528879	0.099827009
14752	WNT7A	LRP6	0.142264375	R-HSA-4641263	Regulation of FZD by ubiquitination	2	5	0.120886941	0.013027347	0.04424317
14753	WNT7A	LRP6	0.142264375	R-HSA-4791275	Signaling by WNT in cancer	11	21	0.094515272	0.034581232	0.082112326
14754	WNT7A	LRP6	0.142264375	R-HSA-5340588	RNF mutants show enhanced WNT signaling and proliferation	2	4	0.122895424	0.031160906	0.076396334
1476	WNT7B	FZD1	0.237462954	R-HSA-373080	Class B/2 (Secretin family receptors)	6	12	0.163623434	0.003564499	0.017410232
14761	WNT7B	FZD1	0.237462954	R-HSA-3858494	Beta-catenin independent WNT signaling	31	58	0.114397487	0.003257349	0.01627173
14762	WNT7B	FZD1	0.237462954	R-HSA-4086400	PCP/CE pathway	13	25	0.116419681	0.008010556	0.031270415
14763	WNT7B	FZD1	0.237462954	R-HSA-4608870	Asymmetric localization of PCP proteins	4	8	0.074205785	0.030666179	0.075614428
14764	WNT7B	FZD1	0.237462954	R-HSA-4641262	Disassembly of the destruction complex and recruitment of AXIN to the membrane	11	21	0.098654181	0.017603707	0.053492106
1477	WNT7B	LRP5	0.017727974	R-HSA-3772470	Negative regulation of TCF-dependent signaling by WNT ligand antagonists	2	4	0.032380501	0.139751018	0.195458455
14771	WNT7B	LRP5	0.017727974	R-HSA-4641262	Disassembly of the destruction complex and recruitment of AXIN to the membrane	11	20	-0.011798885	0.378197425	0.388873167
14772	WNT7B	LRP5	0.017727974	R-HSA-4641263	Regulation of FZD by ubiquitination	2	5	0.119063149	0.023149902	0.063539795
14773	WNT7B	LRP5	0.017727974	R-HSA-4791275	Signaling by WNT in cancer	11	21	0.001660539	0.305160528	0.329132133
14774	WNT7B	LRP5	0.017727974	R-HSA-5339717	Misspliced LRP5 mutants have enhanced beta-catenin-dependent signaling	1	3	-0.087033854	0.153679563	0.20744395
14775	WNT7B	LRP5	0.017727974	R-HSA-5340588	RNF mutants show enhanced WNT signaling and proliferation	2	4	0.120886941	0.055055122	0.110849432
1478	WNT8A	LRP5	0.161607783	R-HSA-3772470	Negative regulation of TCF-dependent signaling by WNT ligand antagonists	2	4	0.032380501	0.073111361	0.132012023
14781	WNT8A	LRP5	0.161607783	R-HSA-4641262	Disassembly of the destruction complex and recruitment of AXIN to the membrane	11	20	-0.011798885	0.19785565	0.243398565
14782	WNT8A	LRP5	0.161607783	R-HSA-4641263	Regulation of FZD by ubiquitination	2	5	0.119063149	0.012110973	0.042123483
14783	WNT8A	LRP5	0.161607783	R-HSA-4791275	Signaling by WNT in cancer	11	21	0.001660539	0.159646076	0.212941346
14784	WNT8A	LRP5	0.161607783	R-HSA-5339717	Misspliced LRP5 mutants have enhanced beta-catenin-dependent signaling	1	3	-0.087033854	0.080398141	0.139728677
14785	WNT8A	LRP5	0.161607783	R-HSA-5340588	RNF mutants show enhanced WNT signaling and proliferation	2	4	0.120886941	0.02880233	0.072457626
1479	XCL1	XCR1	0.456621005	R-HSA-416476	G alpha (q) signalling events	28	52	0.022531871	0.016565228	0.051308205
1480	ZG16B	CXCR4	-0.085610956	R-HSA-162587	HIV Life Cycle	34	63	-0.000592803	0.283118752	0.311468391
14801	ZG16B	CXCR4	-0.085610956	R-HSA-162594	Early Phase of HIV Life Cycle	2	5	-0.183521045	0.248851368	0.283772117
14811	ZG16B	TLR2	-0.100551373	R-HSA-1236974	ER-Phagosome pathway	9	18	0.020628334	0.124360539	0.181986463
14812	ZG16B	TLR2	-0.100551373	R-HSA-1236975	Antigen processing-Cross presentation	14	27	0.020628334	0.152670265	0.206571778
14813	ZG16B	TLR2	-0.100551373	R-HSA-1461957	Beta defensins	1	2	-0.249748059	0.235070979	0.273625463
14814	ZG16B	TLR2	-0.100551373	R-HSA-1461973	Defensins	1	2	-0.249748059	0.235070979	0.273625463
14815	ZG16B	TLR2	-0.100551373	R-HSA-166016	Toll Like Receptor 4 (TLR4) Cascade	46	84	0.003320486	0.276526775	0.305818856
14816	ZG16B	TLR2	-0.100551373	R-HSA-166058	MyD88:MAL(TIRAP) cascade initiated on plasma membrane	35	64	0.008003794	0.25496602	0.288240907
14817	ZG16B	TLR2	-0.100551373	R-HSA-168179	Toll Like Receptor TLR1:TLR2 Cascade	35	64	0.008003794	0.25496602	0.288240907
14818	ZG16B	TLR2	-0.100551373	R-HSA-168188	Toll Like Receptor TLR6:TLR2 Cascade	35	64	0.008003794	0.25496602	0.288240907
14819	ZG16B	TLR2	-0.100551373	R-HSA-168898	Toll-like Receptor Cascades	48	89	0.003320486	0.270228381	0.300783412
148110	ZG16B	TLR2	-0.100551373	R-HSA-181438	Toll Like Receptor 2 (TLR2) Cascade	35	64	0.008003794	0.25496602	0.288240907
148111	ZG16B	TLR2	-0.100551373	R-HSA-5260271	Diseases of Immune System	8	16	0.008003794	0.143784985	0.198860369
148112	ZG16B	TLR2	-0.100551373	R-HSA-5602358	Diseases associated with the TLR signaling cascade	8	16	0.008003794	0.143784985	0.198860369
148113	ZG16B	TLR2	-0.100551373	R-HSA-5602498	MyD88 deficiency (TLR2/4)	3	7	0.008003794	0.080472504	0.139744926
148114	ZG16B	TLR2	-0.100551373	R-HSA-5603041	IRAK4 deficiency (TLR2/4)	4	8	0.008003794	0.12570717	0.183344881
148115	ZG16B	TLR2	-0.100551373	R-HSA-5686938	Regulation of TLR by endogenous ligand	2	4	0.008003794	0.105613551	0.164955995
148116	ZG16B	TLR2	-0.100551373	R-HSA-6803157	Antimicrobial peptides	1	2	-0.249748059	0.235070979	0.273625463
14821	ZG16B	TLR4	0.28029405	R-HSA-109581	Apoptosis	42	78	0.000355978	0.106465442	0.165703796
14822	ZG16B	TLR4	0.28029405	R-HSA-1236974	ER-Phagosome pathway	7	13	0.017783047	0.062124392	0.119319754
14823	ZG16B	TLR4	0.28029405	R-HSA-1236975	Antigen processing-Cross presentation	12	22	-0.002726572	0.087340983	0.146524237
14824	ZG16B	TLR4	0.28029405	R-HSA-140534	Caspase activation via Death Receptors in the presence of ligand	5	10	0.000355978	0.05611054	0.112036729
14825	ZG16B	TLR4	0.28029405	R-HSA-166016	Toll Like Receptor 4 (TLR4) Cascade	43	79	0.001541197	0.108239087	0.166956551
14826	ZG16B	TLR4	0.28029405	R-HSA-166058	MyD88:MAL(TIRAP) cascade initiated on plasma membrane	31	58	0.02145821	0.077845491	0.137198119
14827	ZG16B	TLR4	0.28029405	R-HSA-166166	MyD88-independent TLR4 cascade	37	69	0.001541197	0.102383882	0.161815862
14828	ZG16B	TLR4	0.28029405	R-HSA-168138	Toll Like Receptor 9 (TLR9) Cascade	33	60	0.001541197	0.10580973	0.165091833
14829	ZG16B	TLR4	0.28029405	R-HSA-168179	Toll Like Receptor TLR1:TLR2 Cascade	31	58	0.02145821	0.077845491	0.137198119
148210	ZG16B	TLR4	0.28029405	R-HSA-168181	Toll Like Receptor 7/8 (TLR7/8) Cascade	31	58	0.001541197	0.098337666	0.157643347
148211	ZG16B	TLR4	0.28029405	R-HSA-168188	Toll Like Receptor TLR6:TLR2 Cascade	31	58	0.02145821	0.077845491	0.137198119
148212	ZG16B	TLR4	0.28029405	R-HSA-168898	Toll-like Receptor Cascades	46	84	0.001541197	0.110437712	0.16906062
148213	ZG16B	TLR4	0.28029405	R-HSA-181438	Toll Like Receptor 2 (TLR2) Cascade	31	58	0.02145821	0.077845491	0.137198119
148214	ZG16B	TLR4	0.28029405	R-HSA-2562578	TRIF-mediated programmed cell death	3	7	-0.26759144	0.117117299	0.175288846
148215	ZG16B	TLR4	0.28029405	R-HSA-5260271	Diseases of Immune System	7	14	0.001541197	0.059555252	0.116064893
148216	ZG16B	TLR4	0.28029405	R-HSA-5357769	Caspase activation via extrinsic apoptotic signalling pathway	5	10	0.000355978	0.05611054	0.112036729
148217	ZG16B	TLR4	0.28029405	R-HSA-5357801	Programmed Cell Death	44	80	0.000355978	0.111202459	0.169826053
148218	ZG16B	TLR4	0.28029405	R-HSA-5602358	Diseases associated with the TLR signaling cascade	7	14	0.001541197	0.059555252	0.116064893
148219	ZG16B	TLR4	0.28029405	R-HSA-5602498	MyD88 deficiency (TLR2/4)	2	5	0.017783047	0.023386341	0.063915284
148220	ZG16B	TLR4	0.28029405	R-HSA-5603041	IRAK4 deficiency (TLR2/4)	2	5	0.017783047	0.023386341	0.063915284
148221	ZG16B	TLR4	0.28029405	R-HSA-5686938	Regulation of TLR by endogenous ligand	1	2	0.017783047	0.03080653	0.075807491
148222	ZG16B	TLR4	0.28029405	R-HSA-936964	Activation of IRF3/IRF7 mediated by TBK1/IKK epsilon	4	9	-0.062018263	0.070028892	0.128334194
148223	ZG16B	TLR4	0.28029405	R-HSA-937041	IKK complex recruitment mediated by RIP1	6	12	-0.090170738	0.103073346	0.162416475
148224	ZG16B	TLR4	0.28029405	R-HSA-937061	TRIF(TICAM1)-mediated TLR4 signaling	37	69	0.001541197	0.102383882	0.161815862
148225	ZG16B	TLR4	0.28029405	R-HSA-937072	TRAF6-mediated induction of TAK1 complex within TLR4 complex	4	9	-0.072953749	0.075319855	0.134281917
148226	ZG16B	TLR4	0.28029405	R-HSA-975138	TRAF6 mediated induction of NFkB and MAP kinases upon TLR7/8 or 9 activation	31	57	0.007236063	0.09781181	0.15711138
148227	ZG16B	TLR4	0.28029405	R-HSA-975155	MyD88 dependent cascade initiated on endosome	31	58	0.001541197	0.098337666	0.157643347
148228	ZG16B	TLR4	0.28029405	R-HSA-975163	IRAK2 mediated activation of TAK1 complex upon TLR7/8 or 9 stimulation	4	9	-0.072953749	0.075319855	0.134281917
14831	ZG16B	TLR5	0.102857482	R-HSA-168142	Toll Like Receptor 10 (TLR10) Cascade	30	56	-0.028339361	0.331651591	0.350373369
14832	ZG16B	TLR5	0.102857482	R-HSA-168176	Toll Like Receptor 5 (TLR5) Cascade	30	56	-0.028339361	0.331651591	0.350373369
14833	ZG16B	TLR5	0.102857482	R-HSA-168898	Toll-like Receptor Cascades	49	90	-0.008655956	0.332690856	0.351200813
14834	ZG16B	TLR5	0.102857482	R-HSA-5260271	Diseases of Immune System	6	12	-0.069057499	0.274007413	0.303789112
14835	ZG16B	TLR5	0.102857482	R-HSA-5602358	Diseases associated with the TLR signaling cascade	6	12	-0.069057499	0.274007413	0.303789112
14836	ZG16B	TLR5	0.102857482	R-HSA-975871	MyD88 cascade initiated on plasma membrane	30	56	-0.028339361	0.331651591	0.350373369
1484	ZG16B	TLR6	0.441901829	R-HSA-1236974	ER-Phagosome pathway	8	15	-0.107172496	0.028643176	0.072281639
14841	ZG16B	TLR6	0.441901829	R-HSA-1236975	Antigen processing-Cross presentation	13	24	-0.076462569	0.028959314	0.072694174
14842	ZG16B	TLR6	0.441901829	R-HSA-166016	Toll Like Receptor 4 (TLR4) Cascade	44	81	0.013751408	0.024212279	0.065297471
14843	ZG16B	TLR6	0.441901829	R-HSA-166058	MyD88:MAL(TIRAP) cascade initiated on plasma membrane	33	61	0.018733697	0.021303022	0.060483402
14844	ZG16B	TLR6	0.441901829	R-HSA-168179	Toll Like Receptor TLR1:TLR2 Cascade	33	61	0.018733697	0.021303022	0.060483402
14845	ZG16B	TLR6	0.441901829	R-HSA-168188	Toll Like Receptor TLR6:TLR2 Cascade	33	61	0.018733697	0.021303022	0.060483402
14846	ZG16B	TLR6	0.441901829	R-HSA-168898	Toll-like Receptor Cascades	47	86	0.013751408	0.024950881	0.066491536
14847	ZG16B	TLR6	0.441901829	R-HSA-181438	Toll Like Receptor 2 (TLR2) Cascade	33	61	0.018733697	0.021303022	0.060483402
14848	ZG16B	TLR6	0.441901829	R-HSA-5260271	Diseases of Immune System	7	13	0.017783047	0.015371202	0.048963109
14849	ZG16B	TLR6	0.441901829	R-HSA-5602358	Diseases associated with the TLR signaling cascade	7	13	0.017783047	0.015371202	0.048963109
148410	ZG16B	TLR6	0.441901829	R-HSA-5602498	MyD88 deficiency (TLR2/4)	2	5	0.017783047	0.005786393	0.024618822
148411	ZG16B	TLR6	0.441901829	R-HSA-5603041	IRAK4 deficiency (TLR2/4)	2	5	0.017783047	0.005786393	0.024618822
148412	ZG16B	TLR6	0.441901829	R-HSA-5686938	Regulation of TLR by endogenous ligand	1	2	0.017783047	0.007622342	0.030235379
1485	FYN	SPN	0.585542321	R-HSA-202733	Cell surface interactions at the vascular wall	14	27	-0.043408647	0.005206787	0.022791043
14851	FYN	SPN	0.585542321	R-HSA-210991	Basigin interactions	3	6	-0.169226216	0.005307935	0.023032969
1486	VCAM1	MSN	-0.319739184	R-HSA-447115	Interleukin-12 family signaling	22	41	0.320668603	2.05666198967107e-11	1.13087028546342e-09
14861	VCAM1	MSN	-0.319739184	R-HSA-8950505	Gene and protein expression by JAK-STAT signaling after Interleukin-12 stimulation	18	33	0.325269794	8.47097475404783e-10	3.73337196507597e-08
14862	VCAM1	MSN	-0.319739184	R-HSA-9020591	Interleukin-12 signaling	19	36	0.320668603	9.56333842022792e-11	4.90790527726097e-09
1487	VCAM1	EZR	-0.169887375	R-HSA-373752	Netrin-1 signaling	8	15	-0.041138115	0.165862502	0.218591975
1488	TP53	TNFRSF10D	-0.095764457	R-HSA-202733	Cell surface interactions at the vascular wall	1	2	0.231199236	0.010546646	0.038453464
14881	TP53	TNFRSF10D	-0.095764457	R-HSA-5633008	TP53 Regulates Transcription of Cell Death Genes	15	28	0.111494152	0.022245272	0.062041638
14882	TP53	TNFRSF10D	-0.095764457	R-HSA-6803211	TP53 Regulates Transcription of Death Receptors and Ligands	2	5	0.152370514	0.008096998	0.0315226
14883	TP53	TNFRSF10D	-0.095764457	R-HSA-73887	Death Receptor Signalling	27	50	-0.044900404	0.306550885	0.330230718
14884	TP53	TNFRSF10D	-0.095764457	R-HSA-75158	TRAIL signaling	2	5	0.072892673	0.030066844	0.074470174
1489	ADAM10	NOTCH1	0.093894488	R-HSA-186712	Regulation of beta-cell development	7	14	-0.051452283	0.271856447	0.302013314
14891	ADAM10	NOTCH1	0.093894488	R-HSA-1912399	Pre-NOTCH Processing in the Endoplasmic Reticulum	2	5	-0.006638217	0.091069876	0.150484238
14892	ADAM10	NOTCH1	0.093894488	R-HSA-1912408	Pre-NOTCH Transcription and Translation	16	30	-0.006638217	0.274787645	0.30433845
14893	ADAM10	NOTCH1	0.093894488	R-HSA-1912420	Pre-NOTCH Processing in Golgi	3	7	-0.006638217	0.112340953	0.170886707
14894	ADAM10	NOTCH1	0.093894488	R-HSA-1912422	Pre-NOTCH Expression and Processing	19	36	-0.006638217	0.278422633	0.307473809
14895	ADAM10	NOTCH1	0.093894488	R-HSA-1980143	Signaling by NOTCH1	17	32	0.075391181	0.067616338	0.125484708
14896	ADAM10	NOTCH1	0.093894488	R-HSA-210744	Regulation of gene expression in late stage (branching morphogenesis) pancreatic bud precursor cells	6	11	-0.040075884	0.275692285	0.305188267
14897	ADAM10	NOTCH1	0.093894488	R-HSA-2122947	NOTCH1 Intracellular Domain Regulates Transcription	13	25	0.033084314	0.150406268	0.204612017
14898	ADAM10	NOTCH1	0.093894488	R-HSA-2122948	Activated NOTCH1 Transmits Signal to the Nucleus	4	9	0.117486664	0.016699081	0.051534029
14899	ADAM10	NOTCH1	0.093894488	R-HSA-2644602	Signaling by NOTCH1 PEST Domain Mutants in Cancer	13	24	0.033084314	0.180286909	0.2298199
148910	ADAM10	NOTCH1	0.093894488	R-HSA-2644603	Signaling by NOTCH1 in Cancer	13	24	0.033084314	0.180286909	0.2298199
148911	ADAM10	NOTCH1	0.093894488	R-HSA-2644606	Constitutive Signaling by NOTCH1 PEST Domain Mutants	13	24	0.033084314	0.180286909	0.2298199
148912	ADAM10	NOTCH1	0.093894488	R-HSA-2691230	Signaling by NOTCH1 HD Domain Mutants in Cancer	1	2	0.284020863	0.006098277	0.025550365
148913	ADAM10	NOTCH1	0.093894488	R-HSA-2691232	Constitutive Signaling by NOTCH1 HD Domain Mutants	1	2	0.284020863	0.006098277	0.025550365
148914	ADAM10	NOTCH1	0.093894488	R-HSA-2894858	Signaling by NOTCH1 HD+PEST Domain Mutants in Cancer	13	24	0.033084314	0.180286909	0.2298199
148915	ADAM10	NOTCH1	0.093894488	R-HSA-2894862	Constitutive Signaling by NOTCH1 HD+PEST Domain Mutants	13	24	0.033084314	0.180286909	0.2298199
148916	ADAM10	NOTCH1	0.093894488	R-HSA-350054	Notch-HLH transcription pathway	6	12	-0.040075884	0.243968744	0.280070537
148917	ADAM10	NOTCH1	0.093894488	R-HSA-3781865	Diseases of glycosylation	42	78	-0.079549497	0.363413755	0.37687026
148918	ADAM10	NOTCH1	0.093894488	R-HSA-3906995	Diseases associated with O-glycosylation of proteins	22	40	-0.137056141	0.363455334	0.37687026
148919	ADAM10	NOTCH1	0.093894488	R-HSA-5083630	Defective LFNG causes SCDO3	1	3	-0.006638217	0.059226317	0.11559503
148920	ADAM10	NOTCH1	0.093894488	R-HSA-5668914	Diseases of metabolism	57	104	-0.060692271	0.363436542	0.37687026
148921	ADAM10	NOTCH1	0.093894488	R-HSA-8878159	Transcriptional regulation by RUNX3	22	41	0.085585586	0.047797714	0.101530574
148922	ADAM10	NOTCH1	0.093894488	R-HSA-8941856	RUNX3 regulates NOTCH signaling	6	12	-0.040075884	0.243968744	0.280070537
148923	ADAM10	NOTCH1	0.093894488	R-HSA-9012852	Signaling by NOTCH3	13	24	-0.017069701	0.290438557	0.317164178
148924	ADAM10	NOTCH1	0.093894488	R-HSA-9013508	NOTCH3 Intracellular Domain Regulates Transcription	11	21	-0.040075884	0.302105731	0.326722382
148925	ADAM10	NOTCH1	0.093894488	R-HSA-9013694	Signaling by NOTCH4	12	22	0.122332859	0.027532942	0.070870014
148926	ADAM10	NOTCH1	0.093894488	R-HSA-9013695	NOTCH4 Intracellular Domain Regulates Transcription	8	15	-0.017069701	0.251956437	0.286305676
1490	ADAM10	EFNA3	0.012567431	R-HSA-2682334	EPH-Ephrin signaling	3	7	0.210551274	0.002806096	0.014523529
14901	ADAM10	EFNA3	0.012567431	R-HSA-3928663	EPHA-mediated growth cone collapse	3	7	0.210551274	0.002806096	0.014523529
14902	ADAM10	EFNA3	0.012567431	R-HSA-3928665	EPH-ephrin mediated repulsion of cells	3	7	0.210551274	0.002806096	0.014523529
14911	LGALS8	ITGA3	-0.073266153	R-HSA-202733	Cell surface interactions at the vascular wall	14	26	0.097563867	0.043099944	0.094723077
14912	LGALS8	ITGA3	-0.073266153	R-HSA-210991	Basigin interactions	3	7	-0.118309525	0.244720684	0.280531097
14913	LGALS8	ITGA3	-0.073266153	R-HSA-216083	Integrin cell surface interactions	3	6	0.289863663	0.001015967	0.006761847
14914	LGALS8	ITGA3	-0.073266153	R-HSA-6806834	Signaling by MET	15	29	0.111097954	0.016230821	0.050729899
14915	LGALS8	ITGA3	-0.073266153	R-HSA-8874081	MET activates PTK2 signaling	2	4	0.161152619	0.022713782	0.062775925
14916	LGALS8	ITGA3	-0.073266153	R-HSA-8875878	MET promotes cell motility	5	10	0.149810293	0.014074532	0.046607005
14921	TIMP3	ADAM17	-0.182572614	R-HSA-1236394	Signaling by ERBB4	10	19	-0.041029291	0.15857218	0.212047824
14922	TIMP3	ADAM17	-0.182572614	R-HSA-1251985	Nuclear signaling by ERBB4	4	9	-0.07966805	0.124937747	0.182545384
14923	TIMP3	ADAM17	-0.182572614	R-HSA-1474228	Degradation of the extracellular matrix	22	41	-0.188782171	0.192637298	0.239359741
14924	TIMP3	ADAM17	-0.182572614	R-HSA-177929	Signaling by EGFR	18	34	-0.012328848	0.15343826	0.207295143
14925	TIMP3	ADAM17	-0.182572614	R-HSA-193692	Regulated proteolysis of p75NTR	2	4	0.059932421	0.042214151	0.093523944
14926	TIMP3	ADAM17	-0.182572614	R-HSA-193704	p75 NTR receptor-mediated signalling	12	23	0.031298162	0.082599442	0.142121258
14927	TIMP3	ADAM17	-0.182572614	R-HSA-1980143	Signaling by NOTCH1	11	20	-0.087724498	0.187057843	0.235109214
14928	TIMP3	ADAM17	-0.182572614	R-HSA-2122948	Activated NOTCH1 Transmits Signal to the Nucleus	5	10	-0.192574608	0.188452352	0.23601511
14929	TIMP3	ADAM17	-0.182572614	R-HSA-2644602	Signaling by NOTCH1 PEST Domain Mutants in Cancer	9	17	-0.113838495	0.187301434	0.235109214
149210	TIMP3	ADAM17	-0.182572614	R-HSA-2644603	Signaling by NOTCH1 in Cancer	9	17	-0.113838495	0.187301434	0.235109214
149211	TIMP3	ADAM17	-0.182572614	R-HSA-2644606	Constitutive Signaling by NOTCH1 PEST Domain Mutants	9	17	-0.113838495	0.187301434	0.235109214
149212	TIMP3	ADAM17	-0.182572614	R-HSA-2660825	Signaling by NOTCH1 t(7;9)(NOTCH1:M1580_K2555) Translocation Mutant	2	5	-0.283715692	0.177954036	0.228036317
149213	TIMP3	ADAM17	-0.182572614	R-HSA-2660826	Constitutive Signaling by NOTCH1 t(7;9)(NOTCH1:M1580_K2555) Translocation Mutant	2	5	-0.283715692	0.177954036	0.228036317
149214	TIMP3	ADAM17	-0.182572614	R-HSA-2691230	Signaling by NOTCH1 HD Domain Mutants in Cancer	4	8	-0.244353548	0.190253783	0.237522081
149215	TIMP3	ADAM17	-0.182572614	R-HSA-2691232	Constitutive Signaling by NOTCH1 HD Domain Mutants	4	8	-0.244353548	0.190253783	0.237522081
149216	TIMP3	ADAM17	-0.182572614	R-HSA-2894858	Signaling by NOTCH1 HD+PEST Domain Mutants in Cancer	9	17	-0.113838495	0.187301434	0.235109214
149217	TIMP3	ADAM17	-0.182572614	R-HSA-2894862	Constitutive Signaling by NOTCH1 HD+PEST Domain Mutants	9	17	-0.113838495	0.187301434	0.235109214
149218	TIMP3	ADAM17	-0.182572614	R-HSA-5358346	Hedgehog ligand biogenesis	1	3	-0.259972735	0.133573238	0.190554102
149219	TIMP3	ADAM17	-0.182572614	R-HSA-5358351	Signaling by Hedgehog	13	24	-0.0779036	0.186671559	0.23482912
149220	TIMP3	ADAM17	-0.182572614	R-HSA-73887	Death Receptor Signalling	28	52	0.051449233	0.06989037	0.128257165
149221	TIMP3	ADAM17	-0.182572614	R-HSA-75893	TNF signaling	13	25	0.112856381	0.010717216	0.038873219
14941	FYN	THY1	-0.571555612	R-HSA-163125	Post-translational modification: synthesis of GPI-anchored proteins	30	55	0.045643154	0.002261554	0.012341287
14951	FADD	FAS	0.196063319	R-HSA-109581	Apoptosis	46	84	0.008181171	0.185548446	0.233896562
14952	FADD	FAS	0.196063319	R-HSA-140534	Caspase activation via Death Receptors in the presence of ligand	3	6	-0.019267252	0.101237802	0.160702563
14953	FADD	FAS	0.196063319	R-HSA-3371378	Regulation by c-FLIP	3	6	-0.019267252	0.101237802	0.160702563
14954	FADD	FAS	0.196063319	R-HSA-5213460	RIPK1-mediated regulated necrosis	4	9	-0.041617263	0.104939328	0.164402917
14955	FADD	FAS	0.196063319	R-HSA-5218859	Regulated Necrosis	4	9	-0.041617263	0.104939328	0.164402917
14956	FADD	FAS	0.196063319	R-HSA-5218900	CASP8 activity is inhibited	3	6	-0.019267252	0.101237802	0.160702563
14957	FADD	FAS	0.196063319	R-HSA-5357769	Caspase activation via extrinsic apoptotic signalling pathway	3	6	-0.019267252	0.101237802	0.160702563
14958	FADD	FAS	0.196063319	R-HSA-5357801	Programmed Cell Death	47	86	0.008181171	0.185356123	0.233709014
14959	FADD	FAS	0.196063319	R-HSA-5633008	TP53 Regulates Transcription of Cell Death Genes	18	33	0.000711322	0.163274967	0.216208262
149510	FADD	FAS	0.196063319	R-HSA-5675482	Regulation of necroptotic cell death	4	8	-0.019267252	0.109895677	0.168418659
149511	FADD	FAS	0.196063319	R-HSA-6803211	TP53 Regulates Transcription of Death Receptors and Ligands	5	10	-0.041970478	0.137153505	0.193418603
149512	FADD	FAS	0.196063319	R-HSA-69416	Dimerization of procaspase-8	3	6	-0.019267252	0.101237802	0.160702563
149513	FADD	FAS	0.196063319	R-HSA-73887	Death Receptor Signalling	27	50	0.033021105	0.116098767	0.174429964
149514	FADD	FAS	0.196063319	R-HSA-75157	FasL/ CD95L signaling	1	2	-0.019267252	0.068325717	0.126437878
1496	LGALS1	ITGB1	0.863679469	R-HSA-1500931	Cell-Cell communication	6	12	0.053105737	2.11411993377654e-05	0.000310582
14961	LGALS1	ITGB1	0.863679469	R-HSA-1566948	Elastic fibre formation	1	3	-0.137403676	3.60471162762544e-05	0.000470855
14962	LGALS1	ITGB1	0.863679469	R-HSA-198933	Immunoregulatory interactions between a Lymphoid and a non-Lymphoid cell	1	2	-0.486723566	8.27526819758528e-05	0.000918793
14963	LGALS1	ITGB1	0.863679469	R-HSA-202733	Cell surface interactions at the vascular wall	17	31	0.152441916	1.31167287994494e-06	2.99918549400481e-05
14964	LGALS1	ITGB1	0.863679469	R-HSA-210991	Basigin interactions	4	8	0.218257263	8.58442003850195e-07	2.05157374143413e-05
14965	LGALS1	ITGB1	0.863679469	R-HSA-216083	Integrin cell surface interactions	8	16	0.218257263	1.18953882549537e-07	3.25488265829266e-06
14966	LGALS1	ITGB1	0.863679469	R-HSA-3000157	Laminin interactions	3	6	0.255516079	5.95803748670004e-07	1.48590623885368e-05
14967	LGALS1	ITGB1	0.863679469	R-HSA-3000170	Syndecan interactions	2	4	0.218257263	2.2707647756725e-06	4.8737027629536e-05
14968	LGALS1	ITGB1	0.863679469	R-HSA-3000171	Non-integrin membrane-ECM interactions	2	5	0.117242606	4.11649374801663e-06	8.23798150924576e-05
14969	LGALS1	ITGB1	0.863679469	R-HSA-3000178	ECM proteoglycans	3	6	0.106461174	1.06117920772814e-05	0.000181975
149610	LGALS1	ITGB1	0.863679469	R-HSA-373755	Semaphorin interactions	19	36	0.273858923	2.29499755047801e-11	1.2559401286905e-09
149611	LGALS1	ITGB1	0.863679469	R-HSA-373760	L1CAM interactions	15	29	0.076699662	1.2656979062309e-05	0.000207774
149612	LGALS1	ITGB1	0.863679469	R-HSA-445144	Signal transduction by L1	1	3	0.106461174	3.85869654875885e-06	7.74893374756842e-05
149613	LGALS1	ITGB1	0.863679469	R-HSA-446728	Cell junction organization	1	2	0.218257263	3.36016803234677e-06	6.87940784920357e-05
149614	LGALS1	ITGB1	0.863679469	R-HSA-447041	CHL1 interactions	2	4	-0.179361034	7.03713326042518e-05	0.000806929
149615	LGALS1	ITGB1	0.863679469	R-HSA-6785807	Interleukin-4 and Interleukin-13 signaling	44	81	0.079440363	1.06843438487554e-05	0.000182503
149616	LGALS1	ITGB1	0.863679469	R-HSA-6806834	Signaling by MET	16	30	0.055130714	2.71657988006143e-05	0.000378216
149617	LGALS1	ITGB1	0.863679469	R-HSA-75892	Platelet Adhesion to exposed collagen	1	3	-0.179361034	4.43071838901016e-05	0.000550124
149618	LGALS1	ITGB1	0.863679469	R-HSA-8874081	MET activates PTK2 signaling	2	4	0.033675225	2.38312657858343e-05	0.000342471
149619	LGALS1	ITGB1	0.863679469	R-HSA-8875513	MET interacts with TNS proteins	1	2	0.033675225	1.94395771297904e-05	0.000291518
149620	LGALS1	ITGB1	0.863679469	R-HSA-8875878	MET promotes cell motility	6	11	0.055130714	2.93288147186791e-05	0.000399835
1497	LGALS1	PTPRC	-0.38359412	R-HSA-202403	TCR signaling	27	50	0.384542437	4.04441265624494e-18	3.5923717647431e-16
14971	LGALS1	PTPRC	-0.38359412	R-HSA-202427	Phosphorylation of CD3 and TCR zeta chains	8	15	0.545907179	1.17223147858485e-13	7.56187535375381e-12
14972	LGALS1	PTPRC	-0.38359412	R-HSA-373755	Semaphorin interactions	19	36	-0.17390789	0.039763476	0.090082178
1500	ST6GAL1	CD22	0.147480735	R-HSA-198933	Immunoregulatory interactions between a Lymphoid and a non-Lymphoid cell	3	6	0.222064142	0.004238926	0.019689011
15001	ST6GAL1	CD22	0.147480735	R-HSA-5690714	CD22 mediated BCR regulation	3	6	0.257364709	0.001864705	0.010680431
15002	ST6GAL1	CD22	0.147480735	R-HSA-983695	Antigen activates B Cell Receptor (BCR) leading to generation of second messengers	12	23	0.177614419	0.001319951	0.008189937
15003	ST6GAL1	CD22	0.147480735	R-HSA-983705	Signaling by the B Cell Receptor (BCR)	27	50	0.119983402	0.006584608	0.027038574
15011	BSG	SELE	0.163969414	R-HSA-202733	Cell surface interactions at the vascular wall	15	29	-0.043408647	0.225199452	0.265615738
15021	MICA	KLRK1	0.050029639	R-HSA-198933	Immunoregulatory interactions between a Lymphoid and a non-Lymphoid cell	4	9	0.15694642	0.007756081	0.03058725
15022	MICA	KLRK1	0.050029639	R-HSA-2172127	DAP12 interactions	10	19	0.048149911	0.148072651	0.20243842
15023	MICA	KLRK1	0.050029639	R-HSA-2424491	DAP12 signaling	10	19	0.048149911	0.148072651	0.20243842
15031	BST2	LILRA4	0.027621362	R-HSA-198933	Immunoregulatory interactions between a Lymphoid and a non-Lymphoid cell	7	13	0.223565671	0.002656755	0.01395068
1504	ITGB2	THY1	-0.327188668	R-HSA-163125	Post-translational modification: synthesis of GPI-anchored proteins	30	55	0.045643154	0.030403947	0.075080062
1505	HLA-F	KIR3DL1	-0.068994132	R-HSA-198933	Immunoregulatory interactions between a Lymphoid and a non-Lymphoid cell	3	6	-0.034858905	0.189293886	0.236709607
1506	CEACAM1	CD209	0.331456346	R-HSA-5621481	C-type lectin receptors (CLRs)	30	56	0.01624185	0.056579109	0.112680056
15061	CEACAM1	CD209	0.331456346	R-HSA-5621575	CD209 (DC-SIGN) signaling	6	11	-0.022760951	0.056355139	0.112312513
1507	PECAM1	CD38	0.327563725	R-HSA-196807	Nicotinate metabolism	3	6	0.028342722	0.026809326	0.069565682
15071	PECAM1	CD38	0.327563725	R-HSA-196849	Metabolism of water-soluble vitamins and cofactors	18	33	0.045540798	0.037085516	0.085971984
15072	PECAM1	CD38	0.327563725	R-HSA-196854	Metabolism of vitamins and cofactors	34	62	0.051221247	0.035531684	0.083543954
1508	DLL3	NOTCH1	-0.308120927	R-HSA-186712	Regulation of beta-cell development	7	14	-0.051452283	0.058076067	0.114281585
15081	DLL3	NOTCH1	-0.308120927	R-HSA-1912399	Pre-NOTCH Processing in the Endoplasmic Reticulum	2	5	-0.006638217	0.019455048	0.057041903
15082	DLL3	NOTCH1	-0.308120927	R-HSA-1912408	Pre-NOTCH Transcription and Translation	16	30	-0.006638217	0.058702252	0.114987386
15083	DLL3	NOTCH1	-0.308120927	R-HSA-1912420	Pre-NOTCH Processing in Golgi	3	7	-0.006638217	0.023999139	0.064911569
15084	DLL3	NOTCH1	-0.308120927	R-HSA-1912422	Pre-NOTCH Expression and Processing	19	36	-0.006638217	0.059478786	0.115974593
15085	DLL3	NOTCH1	-0.308120927	R-HSA-1980143	Signaling by NOTCH1	17	32	0.075391181	0.014444723	0.04733065
15086	DLL3	NOTCH1	-0.308120927	R-HSA-210744	Regulation of gene expression in late stage (branching morphogenesis) pancreatic bud precursor cells	6	11	-0.040075884	0.058895508	0.115167897
15087	DLL3	NOTCH1	-0.308120927	R-HSA-2122947	NOTCH1 Intracellular Domain Regulates Transcription	13	25	0.033084314	0.032130945	0.078092195
15088	DLL3	NOTCH1	-0.308120927	R-HSA-2122948	Activated NOTCH1 Transmits Signal to the Nucleus	4	9	0.117486664	0.003567386	0.017410232
15089	DLL3	NOTCH1	-0.308120927	R-HSA-2644602	Signaling by NOTCH1 PEST Domain Mutants in Cancer	13	24	0.033084314	0.038514277	0.088116576
150810	DLL3	NOTCH1	-0.308120927	R-HSA-2644603	Signaling by NOTCH1 in Cancer	13	24	0.033084314	0.038514277	0.088116576
150811	DLL3	NOTCH1	-0.308120927	R-HSA-2644606	Constitutive Signaling by NOTCH1 PEST Domain Mutants	13	24	0.033084314	0.038514277	0.088116576
150812	DLL3	NOTCH1	-0.308120927	R-HSA-2691230	Signaling by NOTCH1 HD Domain Mutants in Cancer	1	2	0.284020863	0.001302761	0.008113797
150813	DLL3	NOTCH1	-0.308120927	R-HSA-2691232	Constitutive Signaling by NOTCH1 HD Domain Mutants	1	2	0.284020863	0.001302761	0.008113797
150814	DLL3	NOTCH1	-0.308120927	R-HSA-2894858	Signaling by NOTCH1 HD+PEST Domain Mutants in Cancer	13	24	0.033084314	0.038514277	0.088116576
150815	DLL3	NOTCH1	-0.308120927	R-HSA-2894862	Constitutive Signaling by NOTCH1 HD+PEST Domain Mutants	13	24	0.033084314	0.038514277	0.088116576
150816	DLL3	NOTCH1	-0.308120927	R-HSA-350054	Notch-HLH transcription pathway	6	12	-0.040075884	0.052118481	0.107677957
150817	DLL3	NOTCH1	-0.308120927	R-HSA-3781865	Diseases of glycosylation	42	78	-0.079549497	0.077635244	0.137047449
150818	DLL3	NOTCH1	-0.308120927	R-HSA-3906995	Diseases associated with O-glycosylation of proteins	22	40	-0.137056141	0.077644126	0.137047449
150819	DLL3	NOTCH1	-0.308120927	R-HSA-5083630	Defective LFNG causes SCDO3	1	3	-0.006638217	0.012652382	0.043424128
150820	DLL3	NOTCH1	-0.308120927	R-HSA-5668914	Diseases of metabolism	57	104	-0.060692271	0.077640112	0.137047449
150821	DLL3	NOTCH1	-0.308120927	R-HSA-8878159	Transcriptional regulation by RUNX3	22	41	0.085585586	0.010210916	0.037585413
150822	DLL3	NOTCH1	-0.308120927	R-HSA-8941856	RUNX3 regulates NOTCH signaling	6	12	-0.040075884	0.052118481	0.107677957
150823	DLL3	NOTCH1	-0.308120927	R-HSA-9012852	Signaling by NOTCH3	13	24	-0.017069701	0.06204572	0.119247991
150824	DLL3	NOTCH1	-0.308120927	R-HSA-9013508	NOTCH3 Intracellular Domain Regulates Transcription	11	21	-0.040075884	0.064538152	0.1219676
150825	DLL3	NOTCH1	-0.308120927	R-HSA-9013694	Signaling by NOTCH4	12	22	0.122332859	0.005881799	0.024914576
150826	DLL3	NOTCH1	-0.308120927	R-HSA-9013695	NOTCH4 Intracellular Domain Regulates Transcription	8	15	-0.017069701	0.053824873	0.109479622
1509	DLL3	NOTCH2	0.271962065	R-HSA-1912399	Pre-NOTCH Processing in the Endoplasmic Reticulum	2	5	-0.23257468	0.109853133	0.168418659
15091	DLL3	NOTCH2	0.271962065	R-HSA-1912408	Pre-NOTCH Transcription and Translation	15	29	0.032485625	0.052923539	0.108575877
15092	DLL3	NOTCH2	0.271962065	R-HSA-1912420	Pre-NOTCH Processing in Golgi	3	7	-0.115220484	0.088766876	0.148141511
15093	DLL3	NOTCH2	0.271962065	R-HSA-1912422	Pre-NOTCH Expression and Processing	19	35	0.041725936	0.059392853	0.115826597
15094	DLL3	NOTCH2	0.271962065	R-HSA-1980145	Signaling by NOTCH2	7	14	-0.080848794	0.109608287	0.168259358
15095	DLL3	NOTCH2	0.271962065	R-HSA-2197563	NOTCH2 intracellular domain regulates transcription	4	9	-0.080848794	0.083948071	0.143564629
15096	DLL3	NOTCH2	0.271962065	R-HSA-2979096	NOTCH2 Activation and Transmission of Signal to the Nucleus	2	5	-0.170232944	0.092899465	0.152133282
15097	DLL3	NOTCH2	0.271962065	R-HSA-350054	Notch-HLH transcription pathway	6	12	0.020278685	0.04988196	0.104496915
15098	DLL3	NOTCH2	0.271962065	R-HSA-3781865	Diseases of glycosylation	42	78	0.095441344	0.005747036	0.024523662
15099	DLL3	NOTCH2	0.271962065	R-HSA-3906995	Diseases associated with O-glycosylation of proteins	22	40	0.165382337	0.000505191	0.003904582
150910	DLL3	NOTCH2	0.271962065	R-HSA-5083630	Defective LFNG causes SCDO3	1	3	-0.23257468	0.081964884	0.141466157
150911	DLL3	NOTCH2	0.271962065	R-HSA-5668914	Diseases of metabolism	57	105	0.088678127	0.006940737	0.028111082
150912	DLL3	NOTCH2	0.271962065	R-HSA-9013694	Signaling by NOTCH4	12	23	0.020278685	0.06442758	0.121818449
150913	DLL3	NOTCH2	0.271962065	R-HSA-9013695	NOTCH4 Intracellular Domain Regulates Transcription	8	16	0.068278805	0.023231539	0.063627748
15101	DLL4	NOTCH2	0.090812093	R-HSA-1912399	Pre-NOTCH Processing in the Endoplasmic Reticulum	2	5	-0.23257468	0.314992341	0.336966515
15102	DLL4	NOTCH2	0.090812093	R-HSA-1912408	Pre-NOTCH Transcription and Translation	15	29	0.032485625	0.151752698	0.205764256
15103	DLL4	NOTCH2	0.090812093	R-HSA-1912420	Pre-NOTCH Processing in Golgi	3	7	-0.115220484	0.25452971	0.288142604
15104	DLL4	NOTCH2	0.090812093	R-HSA-1912422	Pre-NOTCH Expression and Processing	19	35	0.041725936	0.17030278	0.222101445
15105	DLL4	NOTCH2	0.090812093	R-HSA-1980145	Signaling by NOTCH2	7	14	-0.080848794	0.31429027	0.336277775
15106	DLL4	NOTCH2	0.090812093	R-HSA-2197563	NOTCH2 intracellular domain regulates transcription	4	9	-0.080848794	0.240712292	0.27767281
15107	DLL4	NOTCH2	0.090812093	R-HSA-2979096	NOTCH2 Activation and Transmission of Signal to the Nucleus	2	5	-0.170232944	0.266379476	0.298137424
15108	DLL4	NOTCH2	0.090812093	R-HSA-350054	Notch-HLH transcription pathway	6	12	0.020278685	0.14303129	0.198174023
15109	DLL4	NOTCH2	0.090812093	R-HSA-3781865	Diseases of glycosylation	42	78	0.095441344	0.016479024	0.051230255
151010	DLL4	NOTCH2	0.090812093	R-HSA-3906995	Diseases associated with O-glycosylation of proteins	22	40	0.165382337	0.001448583	0.008798944
151011	DLL4	NOTCH2	0.090812093	R-HSA-5083630	Defective LFNG causes SCDO3	1	3	-0.23257468	0.235025711	0.273625463
151012	DLL4	NOTCH2	0.090812093	R-HSA-5668914	Diseases of metabolism	57	105	0.088678127	0.019901837	0.057682357
151013	DLL4	NOTCH2	0.090812093	R-HSA-9013694	Signaling by NOTCH4	12	23	0.020278685	0.18473933	0.23333899
151014	DLL4	NOTCH2	0.090812093	R-HSA-9013695	NOTCH4 Intracellular Domain Regulates Transcription	8	16	0.068278805	0.066614003	0.124345156
15116	DLL3	NOTCH3	-0.322940133	R-HSA-1912399	Pre-NOTCH Processing in the Endoplasmic Reticulum	2	5	-0.23257468	0.058622886	0.114926735
15117	DLL3	NOTCH3	-0.322940133	R-HSA-1912408	Pre-NOTCH Transcription and Translation	15	29	0.004387525	0.042342613	0.093700681
15118	DLL3	NOTCH3	-0.322940133	R-HSA-1912420	Pre-NOTCH Processing in Golgi	3	7	0.066152935	0.008205436	0.031816043
15119	DLL3	NOTCH3	-0.322940133	R-HSA-1912422	Pre-NOTCH Expression and Processing	19	35	0.018029777	0.044626107	0.09685148
151110	DLL3	NOTCH3	-0.322940133	R-HSA-350054	Notch-HLH transcription pathway	6	12	0.092245675	0.008516517	0.032736425
151111	DLL3	NOTCH3	-0.322940133	R-HSA-3781865	Diseases of glycosylation	42	77	0.035098122	0.040897153	0.091678431
151112	DLL3	NOTCH3	-0.322940133	R-HSA-3906995	Diseases associated with O-glycosylation of proteins	21	39	-0.05690575	0.066964622	0.124575559
151113	DLL3	NOTCH3	-0.322940133	R-HSA-5083630	Defective LFNG causes SCDO3	1	3	-0.23257468	0.043740383	0.095729757
151114	DLL3	NOTCH3	-0.322940133	R-HSA-5668914	Diseases of metabolism	55	101	0.035098122	0.042188633	0.093485348
151115	DLL3	NOTCH3	-0.322940133	R-HSA-9012852	Signaling by NOTCH3	15	29	0.092245675	0.006279604	0.026017434
151116	DLL3	NOTCH3	-0.322940133	R-HSA-9013507	NOTCH3 Activation and Transmission of Signal to the Nucleus	3	7	0.101475906	0.004508658	0.020696208
151117	DLL3	NOTCH3	-0.322940133	R-HSA-9013508	NOTCH3 Intracellular Domain Regulates Transcription	12	22	0.018029777	0.041116995	0.091904363
15121	DLL4	NOTCH3	0.210077061	R-HSA-1912399	Pre-NOTCH Processing in the Endoplasmic Reticulum	2	5	-0.23257468	0.166371027	0.219176982
15122	DLL4	NOTCH3	0.210077061	R-HSA-1912408	Pre-NOTCH Transcription and Translation	15	29	0.004387525	0.120167813	0.178191567
15123	DLL4	NOTCH3	0.210077061	R-HSA-1912420	Pre-NOTCH Processing in Golgi	3	7	0.066152935	0.023286927	0.063749206
15124	DLL4	NOTCH3	0.210077061	R-HSA-1912422	Pre-NOTCH Expression and Processing	19	35	0.018029777	0.12664834	0.184414677
15125	DLL4	NOTCH3	0.210077061	R-HSA-350054	Notch-HLH transcription pathway	6	12	0.092245675	0.02416977	0.065247568
15126	DLL4	NOTCH3	0.210077061	R-HSA-3781865	Diseases of glycosylation	42	77	0.035098122	0.116065615	0.174429964
15127	DLL4	NOTCH3	0.210077061	R-HSA-3906995	Diseases associated with O-glycosylation of proteins	21	39	-0.05690575	0.19004477	0.237391493
15128	DLL4	NOTCH3	0.210077061	R-HSA-5083630	Defective LFNG causes SCDO3	1	3	-0.23257468	0.124134666	0.181809105
15129	DLL4	NOTCH3	0.210077061	R-HSA-5668914	Diseases of metabolism	55	101	0.035098122	0.11973082	0.177797655
151210	DLL4	NOTCH3	0.210077061	R-HSA-9012852	Signaling by NOTCH3	15	29	0.092245675	0.017821439	0.053771662
151211	DLL4	NOTCH3	0.210077061	R-HSA-9013507	NOTCH3 Activation and Transmission of Signal to the Nucleus	3	7	0.101475906	0.012795515	0.043739119
151212	DLL4	NOTCH3	0.210077061	R-HSA-9013508	NOTCH3 Intracellular Domain Regulates Transcription	12	22	0.018029777	0.116689523	0.174716535
15131	DLL3	NOTCH4	-0.268998224	R-HSA-1912399	Pre-NOTCH Processing in the Endoplasmic Reticulum	2	5	-0.053938711	0.040383565	0.090868677
15132	DLL3	NOTCH4	-0.268998224	R-HSA-1912408	Pre-NOTCH Transcription and Translation	15	28	0.095249412	0.012732478	0.043656461
15133	DLL3	NOTCH4	-0.268998224	R-HSA-1912420	Pre-NOTCH Processing in Golgi	3	7	0.220141071	0.000453405	0.003620652
15134	DLL3	NOTCH4	-0.268998224	R-HSA-1912422	Pre-NOTCH Expression and Processing	18	34	0.100883172	0.007927571	0.031061983
15135	DLL3	NOTCH4	-0.268998224	R-HSA-350054	Notch-HLH transcription pathway	6	12	0.110966213	0.008857073	0.03367945
15136	DLL3	NOTCH4	-0.268998224	R-HSA-3781865	Diseases of glycosylation	42	77	0.099484204	0.004857426	0.02175667
15137	DLL3	NOTCH4	-0.268998224	R-HSA-3906995	Diseases associated with O-glycosylation of proteins	21	39	0.08724514	0.014089004	0.046628182
15138	DLL3	NOTCH4	-0.268998224	R-HSA-5083630	Defective LFNG causes SCDO3	1	3	-0.115220484	0.039415011	0.089582449
15139	DLL3	NOTCH4	-0.268998224	R-HSA-5668914	Diseases of metabolism	55	101	0.094487256	0.004288253	0.019870166
151310	DLL3	NOTCH4	-0.268998224	R-HSA-9013694	Signaling by NOTCH4	13	25	0.100883172	0.008765644	0.033449072
151311	DLL3	NOTCH4	-0.268998224	R-HSA-9013695	NOTCH4 Intracellular Domain Regulates Transcription	8	16	0.176623992	0.000832528	0.005759856
151312	DLL3	NOTCH4	-0.268998224	R-HSA-9604323	Negative regulation of NOTCH4 signaling	4	8	0.037342185	0.03200197	0.07784427
15141	CD22	PTPRC	0.042558236	R-HSA-202403	TCR signaling	27	50	0.384542437	4.58713300811053e-17	3.78340177461802e-15
15142	CD22	PTPRC	0.042558236	R-HSA-202427	Phosphorylation of CD3 and TCR zeta chains	8	15	0.545907179	1.32953339967917e-12	7.83271539086498e-11
15143	CD22	PTPRC	0.042558236	R-HSA-373755	Semaphorin interactions	19	36	-0.17390789	0.450993431	0.453625536
15151	MRC1	PTPRC	-0.184794244	R-HSA-202403	TCR signaling	27	50	0.384542437	1.93220334679121e-17	1.62855124418964e-15
15152	MRC1	PTPRC	-0.184794244	R-HSA-202427	Phosphorylation of CD3 and TCR zeta chains	8	15	0.545907179	5.600292993442e-13	3.40350437869867e-11
15153	MRC1	PTPRC	-0.184794244	R-HSA-373755	Semaphorin interactions	19	36	-0.17390789	0.189968552	0.237347638
15181	DSC2	DSG2	0.113478633	R-HSA-109581	Apoptosis	44	81	-0.015905058	0.319397987	0.340355164
15182	DSC2	DSG2	0.113478633	R-HSA-111465	Apoptotic cleavage of cellular proteins	15	29	-0.047833869	0.297592656	0.322900057
15183	DSC2	DSG2	0.113478633	R-HSA-351906	Apoptotic cleavage of cell adhesion proteins	4	8	-0.064255611	0.228243159	0.267919463
15184	DSC2	DSG2	0.113478633	R-HSA-5357801	Programmed Cell Death	45	83	-0.011159926	0.315069576	0.336982057
15185	DSC2	DSG2	0.113478633	R-HSA-6805567	Keratinization	20	38	0	0.24020223	0.277250615
15186	DSC2	DSG2	0.113478633	R-HSA-6809371	Formation of the cornified envelope	20	38	0	0.24020223	0.277250615
15187	DSC2	DSG2	0.113478633	R-HSA-75153	Apoptotic execution phase	17	32	-0.03727669	0.299582388	0.324540561
15191	DSC2	DSG1	0.52258984	R-HSA-109581	Apoptosis	44	81	0.134385008	2.92704855403188e-05	0.000399522
15192	DSC2	DSG1	0.52258984	R-HSA-111465	Apoptotic cleavage of cellular proteins	15	29	0.195137863	7.84399314359161e-06	0.000142637
15193	DSC2	DSG1	0.52258984	R-HSA-351906	Apoptotic cleavage of cell adhesion proteins	4	8	0.166123206	0.00045039	0.003601561
15194	DSC2	DSG1	0.52258984	R-HSA-5357801	Programmed Cell Death	45	83	0.137444414	1.8388153107196e-05	0.000277916
15195	DSC2	DSG1	0.52258984	R-HSA-6805567	Keratinization	20	38	0.147761639	7.23684364023639e-05	0.00082573
15196	DSC2	DSG1	0.52258984	R-HSA-6809371	Formation of the cornified envelope	20	38	0.147761639	7.23684364023639e-05	0.00082573
15197	DSC2	DSG1	0.52258984	R-HSA-75153	Apoptotic execution phase	17	32	0.174583408	3.10710652785443e-05	0.000418725
15201	DSC1	DSG1	0.268094464	R-HSA-109581	Apoptosis	44	81	0.134385008	0.000306035	0.002705809
15202	DSC1	DSG1	0.268094464	R-HSA-111465	Apoptotic cleavage of cellular proteins	15	29	0.195137863	8.20121905979384e-05	0.000913206
15203	DSC1	DSG1	0.268094464	R-HSA-351906	Apoptotic cleavage of cell adhesion proteins	4	8	0.166123206	0.004709014	0.021290127
15204	DSC1	DSG1	0.268094464	R-HSA-5357801	Programmed Cell Death	45	83	0.137444414	0.000192256	0.001862397
15205	DSC1	DSG1	0.268094464	R-HSA-6805567	Keratinization	20	38	0.147761639	0.000756642	0.005363379
15206	DSC1	DSG1	0.268094464	R-HSA-6809371	Formation of the cornified envelope	20	38	0.147761639	0.000756642	0.005363379
15207	DSC1	DSG1	0.268094464	R-HSA-75153	Apoptotic execution phase	17	32	0.174583408	0.000324861	0.002822549
15211	DSC1	DSG2	-0.089494645	R-HSA-109581	Apoptosis	44	81	-0.015905058	0.311426817	0.33404974
15212	DSC1	DSG2	-0.089494645	R-HSA-111465	Apoptotic cleavage of cellular proteins	15	29	-0.047833869	0.290165679	0.316915434
15213	DSC1	DSG2	-0.089494645	R-HSA-351906	Apoptotic cleavage of cell adhesion proteins	4	8	-0.064255611	0.222546927	0.263320972
15214	DSC1	DSG2	-0.089494645	R-HSA-5357801	Programmed Cell Death	45	83	-0.011159926	0.307206429	0.330813451
15215	DSC1	DSG2	-0.089494645	R-HSA-6805567	Keratinization	20	38	0	0.234207537	0.273171154
15216	DSC1	DSG2	-0.089494645	R-HSA-6809371	Formation of the cornified envelope	20	38	0	0.234207537	0.273171154
15217	DSC1	DSG2	-0.089494645	R-HSA-75153	Apoptotic execution phase	17	32	-0.03727669	0.292105753	0.318563008
15221	DSC3	DSG1	0.411953053	R-HSA-109581	Apoptosis	44	81	0.134385008	9.28092175584711e-05	0.001010055
15222	DSC3	DSG1	0.411953053	R-HSA-111465	Apoptotic cleavage of cellular proteins	15	29	0.195137863	2.48712945054488e-05	0.000352379
15223	DSC3	DSG1	0.411953053	R-HSA-351906	Apoptotic cleavage of cell adhesion proteins	4	8	0.166123206	0.001428072	0.008692642
15224	DSC3	DSG1	0.411953053	R-HSA-5357801	Programmed Cell Death	45	83	0.137444414	5.83041268609459e-05	0.000692239
15225	DSC3	DSG1	0.411953053	R-HSA-6805567	Keratinization	20	38	0.147761639	0.000229462	0.002138495
15226	DSC3	DSG1	0.411953053	R-HSA-6809371	Formation of the cornified envelope	20	38	0.147761639	0.000229462	0.002138495
15227	DSC3	DSG1	0.411953053	R-HSA-75153	Apoptotic execution phase	17	32	0.174583408	9.85183950309853e-05	0.001060197
15231	DSC3	DSG2	-0.05151645	R-HSA-109581	Apoptosis	44	81	-0.015905058	0.371267014	0.383180211
15232	DSC3	DSG2	-0.05151645	R-HSA-111465	Apoptotic cleavage of cellular proteins	15	29	-0.047833869	0.345920579	0.362036158
15233	DSC3	DSG2	-0.05151645	R-HSA-351906	Apoptotic cleavage of cell adhesion proteins	4	8	-0.064255611	0.265308986	0.297227405
15234	DSC3	DSG2	-0.05151645	R-HSA-5357801	Programmed Cell Death	45	83	-0.011159926	0.366235685	0.379209362
15235	DSC3	DSG2	-0.05151645	R-HSA-6805567	Keratinization	20	38	0	0.279210165	0.30793121
15236	DSC3	DSG2	-0.05151645	R-HSA-6809371	Formation of the cornified envelope	20	38	0	0.279210165	0.30793121
15237	DSC3	DSG2	-0.05151645	R-HSA-75153	Apoptotic execution phase	17	32	-0.03727669	0.348233436	0.363964904
15271	ICAM1	SPN	-0.116691378	R-HSA-202733	Cell surface interactions at the vascular wall	14	27	-0.043408647	0.246019432	0.28148894
15272	ICAM1	SPN	-0.116691378	R-HSA-210991	Basigin interactions	3	6	-0.169226216	0.250798665	0.285327183
15281	JAG1	CD46	0.125326061	R-HSA-166658	Complement cascade	6	11	0.155542384	0.018486666	0.055219079
15282	JAG1	CD46	0.125326061	R-HSA-977606	Regulation of Complement cascade	5	10	0.155542384	0.010974905	0.039589887
15291	CD99	PILRA	-0.294013041	R-HSA-198933	Immunoregulatory interactions between a Lymphoid and a non-Lymphoid cell	1	3	-0.057916889	0.02192288	0.061562133
1530	CD274	CD80	0.225251926	R-HSA-199418	Negative regulation of the PI3K/AKT network	38	70	0.036813089	0.097437091	0.156798354
15301	CD274	CD80	0.225251926	R-HSA-2219528	PI3K/AKT Signaling in Cancer	32	59	0.036813089	0.094712884	0.153905105
15302	CD274	CD80	0.225251926	R-HSA-2219530	Constitutive Signaling by Aberrant PI3K in Cancer	19	35	0.036813089	0.088728934	0.148099596
15303	CD274	CD80	0.225251926	R-HSA-388841	Costimulation by the CD28 family	28	52	0.039952579	0.083697886	0.143349079
15304	CD274	CD80	0.225251926	R-HSA-389356	CD28 co-stimulation	13	25	0.031416716	0.075149061	0.134201393
15305	CD274	CD80	0.225251926	R-HSA-389357	CD28 dependent PI3K/Akt signaling	8	16	-0.013632861	0.104080272	0.163668106
15306	CD274	CD80	0.225251926	R-HSA-389359	CD28 dependent Vav1 pathway	5	10	0.076599278	0.030895913	0.075937656
15307	CD274	CD80	0.225251926	R-HSA-389513	CTLA4 inhibitory signaling	10	19	0.076599278	0.035106234	0.082881147
15308	CD274	CD80	0.225251926	R-HSA-6783783	Interleukin-10 signaling	19	35	0.068536196	0.046157354	0.099251205
15309	CD274	CD80	0.225251926	R-HSA-6811558	PI5P, PP2A and IER3 Regulate PI3K/AKT Signaling	36	67	0.036813089	0.090482766	0.149771287
15311	HLA-F	LILRB2	0.062114746	R-HSA-198933	Immunoregulatory interactions between a Lymphoid and a non-Lymphoid cell	3	7	0.13940256	0.012951869	0.044103579
1533	CD47	SIRPG	0.33815595	R-HSA-1500931	Cell-Cell communication	4	9	-0.016599478	0.03022622	0.074753087
15331	CD47	SIRPG	0.33815595	R-HSA-202733	Cell surface interactions at the vascular wall	14	26	0.067457025	0.020372961	0.058679617
15332	CD47	SIRPG	0.33815595	R-HSA-391160	Signal regulatory protein family interactions	1	3	-0.329775883	0.062657021	0.119943737
1534	WNT7B	FZD4	0.197415224	R-HSA-373080	Class B/2 (Secretin family receptors)	14	27	0.03355466	0.085688439	0.145168493
15341	WNT7B	FZD4	0.197415224	R-HSA-3858494	Beta-catenin independent WNT signaling	31	57	0.028456249	0.131787714	0.189131585
15342	WNT7B	FZD4	0.197415224	R-HSA-4086398	Ca2+ pathway	17	31	0.03355466	0.114197775	0.172687495
15343	WNT7B	FZD4	0.197415224	R-HSA-4086400	PCP/CE pathway	13	24	0.00177841	0.14691487	0.201571531
15344	WNT7B	FZD4	0.197415224	R-HSA-4608870	Asymmetric localization of PCP proteins	4	8	-0.079430943	0.155512929	0.209192427
15345	WNT7B	FZD4	0.197415224	R-HSA-4641263	Regulation of FZD by ubiquitination	3	6	0.194640422	0.005701732	0.024384405
15346	WNT7B	FZD4	0.197415224	R-HSA-4791275	Signaling by WNT in cancer	10	19	0.122739403	0.012963606	0.044117523
15347	WNT7B	FZD4	0.197415224	R-HSA-5099900	WNT5A-dependent internalization of FZD4	5	10	-0.039952579	0.134294337	0.191043084
15348	WNT7B	FZD4	0.197415224	R-HSA-5340588	RNF mutants show enhanced WNT signaling and proliferation	2	5	0.194640422	0.002319493	0.01263358
15349	WNT7B	FZD4	0.197415224	R-HSA-8856825	Cargo recognition for clathrin-mediated endocytosis	37	69	0.003083126	0.17578694	0.226137678
153410	WNT7B	FZD4	0.197415224	R-HSA-8856828	Clathrin-mediated endocytosis	59	108	-0.024070671	0.208899478	0.252001909
1535	WNT2B	FZD4	0.188793362	R-HSA-373080	Class B/2 (Secretin family receptors)	14	27	0.03355466	0.090217496	0.149568045
15351	WNT2B	FZD4	0.188793362	R-HSA-3858494	Beta-catenin independent WNT signaling	31	57	0.028456249	0.138753346	0.194699829
15352	WNT2B	FZD4	0.188793362	R-HSA-4086398	Ca2+ pathway	17	31	0.03355466	0.120233692	0.178243477
15353	WNT2B	FZD4	0.188793362	R-HSA-4086400	PCP/CE pathway	13	24	0.00177841	0.154680047	0.208387645
15354	WNT2B	FZD4	0.188793362	R-HSA-4608870	Asymmetric localization of PCP proteins	4	8	-0.079430943	0.163732556	0.216739634
15355	WNT2B	FZD4	0.188793362	R-HSA-4641263	Regulation of FZD by ubiquitination	3	6	0.194640422	0.006003096	0.025270781
15356	WNT2B	FZD4	0.188793362	R-HSA-4791275	Signaling by WNT in cancer	10	19	0.122739403	0.013648796	0.045542012
15357	WNT2B	FZD4	0.188793362	R-HSA-5099900	WNT5A-dependent internalization of FZD4	5	10	-0.039952579	0.141392457	0.196919394
15358	WNT2B	FZD4	0.188793362	R-HSA-5340588	RNF mutants show enhanced WNT signaling and proliferation	2	5	0.194640422	0.00244209	0.013099382
15359	WNT2B	FZD4	0.188793362	R-HSA-8856825	Cargo recognition for clathrin-mediated endocytosis	37	69	0.003083126	0.185078149	0.233486003
153510	WNT2B	FZD4	0.188793362	R-HSA-8856828	Clathrin-mediated endocytosis	59	108	-0.024070671	0.219940848	0.261151631
54	ANXA1	FPR3	0.150782361	GO:0007204	positive regulation of cytosolic calcium ion concentration	4	8	-0.013160235	0.135503525	0.191959171
80	APOE	SCARB1	0.18896331	GO:0006898	receptor-mediated endocytosis	10	19	0.045282124	0.07834303	0.137921477
802	APOE	SCARB1	0.18896331	GO:0034383	low-density lipoprotein particle clearance	3	6	0.060932962	0.049811564	0.104406267
805	APOE	SCARB1	0.18896331	GO:0042632	cholesterol homeostasis	3	6	0.108476586	0.026744228	0.069474826
9510	AREG	ERBB3	0.117640085	GO:0007169	transmembrane receptor protein tyrosine kinase signaling pathway	12	22	0.103094617	0.042400903	0.0937578
9513	AREG	ERBB3	0.117640085	GO:0007399	nervous system development	8	16	0.049324164	0.083870221	0.143537787
9514	AREG	ERBB3	0.117640085	GO:0007507	heart development	9	18	0.022191903	0.12916787	0.186414372
9515	AREG	ERBB3	0.117640085	GO:0009968	negative regulation of signal transduction	1	2	0.192294014	0.017330739	0.052885319
9516	AREG	ERBB3	0.117640085	GO:0014065	phosphatidylinositol 3-kinase signaling	3	7	-0.030531183	0.126981059	0.184573299
9517	AREG	ERBB3	0.117640085	GO:0014068	positive regulation of phosphatidylinositol 3-kinase signaling	9	17	0.035093959	0.1355796	0.192043382
9518	AREG	ERBB3	0.117640085	GO:0018108	peptidyl-tyrosine phosphorylation	17	32	0.035093959	0.148446101	0.202780921
9519	AREG	ERBB3	0.117640085	GO:0033674	positive regulation of kinase activity	4	8	0.076471634	0.059108391	0.115466857
9520	AREG	ERBB3	0.117640085	GO:0038128	ERBB2 signaling pathway	9	18	0.057324086	0.071090745	0.129663049
9529	AREG	ERBB3	0.117640085	GO:0042060	wound healing	3	7	0.035093959	0.060989857	0.117945048
9530	AREG	ERBB3	0.117640085	GO:0042127	regulation of cell population proliferation	12	22	0.060584504	0.107550784	0.166473044
9534	AREG	ERBB3	0.117640085	GO:0043524	negative regulation of neuron apoptotic process	5	10	-0.030531183	0.194584356	0.240641058
9535	AREG	ERBB3	0.117640085	GO:0051897	positive regulation of protein kinase B signaling	24	44	0.099780637	0.028693637	0.072281639
9536	AREG	ERBB3	0.117640085	GO:0061098	positive regulation of protein tyrosine kinase activity	2	5	0.059517458	0.037512756	0.086666626
9537	AREG	ERBB3	0.117640085	GO:2000145	regulation of cell motility	4	9	0.032524206	0.069898878	0.128257165
107	B2M	CD247	0.097925312	GO:0002250	adaptive immune response	20	37	0.28547718	4.76924439392763e-08	1.48839094639682e-06
1074	B2M	CD247	0.097925312	GO:0038096	Fc-gamma receptor signaling pathway involved in phagocytosis	34	62	0.115115591	0.009961838	0.0368802
1076	B2M	CD247	0.097925312	GO:0050690	regulation of defense response to virus by virus	4	9	0.191454115	0.002413627	0.012992799
10710	B2M	CD247	0.097925312	GO:0050776	regulation of immune response	11	20	0.299442732	9.67483050556047e-06	0.0001685
10720	B2M	CD247	0.097925312	GO:0050852	T cell receptor signaling pathway	29	54	0.293894489	2.89522990696325e-11	1.57694432715588e-09
12110	BMP2	ENG	-0.280633114	GO:0051897	positive regulation of protein kinase B signaling	26	49	-0.03935981	0.092691231	0.151924152
1264	BMP7	ENG	-0.153317131	GO:0051897	positive regulation of protein kinase B signaling	26	49	-0.03935981	0.220088457	0.261294974
1323	BTC	ERBB3	0.236838985	GO:0007169	transmembrane receptor protein tyrosine kinase signaling pathway	12	22	0.103094617	0.021379976	0.060567857
13210	BTC	ERBB3	0.236838985	GO:0007399	nervous system development	8	16	0.049324164	0.042290215	0.093626074
13214	BTC	ERBB3	0.236838985	GO:0007507	heart development	9	18	0.022191903	0.065130828	0.122846403
13215	BTC	ERBB3	0.236838985	GO:0009968	negative regulation of signal transduction	1	2	0.192294014	0.008738748	0.033390575
13216	BTC	ERBB3	0.236838985	GO:0014065	phosphatidylinositol 3-kinase signaling	3	7	-0.030531183	0.064028164	0.121454848
13217	BTC	ERBB3	0.236838985	GO:0014068	positive regulation of phosphatidylinositol 3-kinase signaling	9	17	0.035093959	0.068363841	0.126465439
13218	BTC	ERBB3	0.236838985	GO:0018108	peptidyl-tyrosine phosphorylation	17	32	0.035093959	0.074851568	0.133942278
13219	BTC	ERBB3	0.236838985	GO:0033674	positive regulation of kinase activity	4	8	0.076471634	0.029804459	0.073979383
13220	BTC	ERBB3	0.236838985	GO:0038128	ERBB2 signaling pathway	9	18	0.057324086	0.035846369	0.084027208
13226	BTC	ERBB3	0.236838985	GO:0042060	wound healing	3	7	0.035093959	0.030753158	0.07574802
13227	BTC	ERBB3	0.236838985	GO:0042127	regulation of cell population proliferation	12	22	0.060584504	0.05423076	0.109995184
13228	BTC	ERBB3	0.236838985	GO:0043524	negative regulation of neuron apoptotic process	5	10	-0.030531183	0.098116044	0.157441072
13229	BTC	ERBB3	0.236838985	GO:0051897	positive regulation of protein kinase B signaling	24	44	0.099780637	0.014468306	0.047367603
13230	BTC	ERBB3	0.236838985	GO:0061098	positive regulation of protein tyrosine kinase activity	2	5	0.059517458	0.018915206	0.056147529
13231	BTC	ERBB3	0.236838985	GO:2000145	regulation of cell motility	4	9	0.032524206	0.035245389	0.083141677
1333	BTLA	CD247	0.480258478	GO:0002250	adaptive immune response	20	37	0.28547718	2.69329692345369e-09	1.11467740412616e-07
13310	BTLA	CD247	0.480258478	GO:0038096	Fc-gamma receptor signaling pathway involved in phagocytosis	34	62	0.115115591	0.000562567	0.004242952
13320	BTLA	CD247	0.480258478	GO:0050690	regulation of defense response to virus by virus	4	9	0.191454115	0.000136303	0.001404004
13330	BTLA	CD247	0.480258478	GO:0050776	regulation of immune response	11	20	0.299442732	5.46358900557473e-07	1.36850460406445e-05
13331	BTLA	CD247	0.480258478	GO:0050852	T cell receptor signaling pathway	29	54	0.293894489	1.63499983583218e-12	9.58342289561128e-11
168	CALM1	GRM4	-0.196064486	GO:0000187	activation of MAPK activity	20	38	-0.005809473	0.135056697	0.191636394
1711	CALM1	KCNN4	-0.493062998	GO:0006813	potassium ion transport	14	26	0.129478055	0.00054589	0.004146965
1712	CALM1	KCNN4	-0.493062998	GO:0006884	cell volume homeostasis	3	6	0.08528557	0.00211368	0.011672245
1713	CALM1	KCNN4	-0.493062998	GO:0071805	potassium ion transmembrane transport	26	49	0.148932384	3.33037600075954e-05	0.000441789
2141	CCL11	CXCR3	0.180567906	GO:0007204	positive regulation of cytosolic calcium ion concentration	4	8	-0.106342621	0.189995141	0.237355177
220	CCL13	CXCR3	-0.145702431	GO:0007204	positive regulation of cytosolic calcium ion concentration	4	8	-0.106342621	0.196291831	0.242207926
227	CCL17	CCR4	0.113100178	GO:0007204	positive regulation of cytosolic calcium ion concentration	4	8	-0.087379216	0.253802891	0.287684772
228	CCL17	CCR8	0.305412295	GO:0007204	positive regulation of cytosolic calcium ion concentration	4	8	0.176407826	0.002834245	0.014639949
2321	CCL19	CCR10	0.076467101	GO:0007204	positive regulation of cytosolic calcium ion concentration	4	8	0.120049799	0.035160066	0.082991268
2331	CCL19	CCR7	0.595222572	GO:0007204	positive regulation of cytosolic calcium ion concentration	4	8	-0.050740961	0.003374322	0.016700939
2332	CCL19	CCR7	0.595222572	GO:0032496	response to lipopolysaccharide	6	12	-0.120331951	0.00485353	0.02175079
2333	CCL19	CCR7	0.595222572	GO:0070374	positive regulation of ERK1 and ERK2 cascade	22	40	-0.042797866	0.005106163	0.022537762
2351	CCL19	CXCR3	0.222716225	GO:0007204	positive regulation of cytosolic calcium ion concentration	4	8	-0.106342621	0.146901104	0.201571531
238	CCL20	CCR6	0.148255823	GO:0007204	positive regulation of cytosolic calcium ion concentration	4	8	-0.094732482	0.21846936	0.260144603
239	CCL20	CXCR3	0.388081832	GO:0007204	positive regulation of cytosolic calcium ion concentration	4	8	-0.106342621	0.040886266	0.091672565
2431	CCL21	CCR7	0.010431484	GO:0007204	positive regulation of cytosolic calcium ion concentration	4	8	-0.050740961	0.324459272	0.344445271
2432	CCL21	CCR7	0.010431484	GO:0032496	response to lipopolysaccharide	6	12	-0.120331951	0.46669318	0.468315474
2433	CCL21	CCR7	0.010431484	GO:0070374	positive regulation of ERK1 and ERK2 cascade	22	40	-0.042797866	0.490985191	0.491751757
246	CCL22	CCR4	0.151976765	GO:0007204	positive regulation of cytosolic calcium ion concentration	4	8	-0.087379216	0.20825257	0.251510556
2511	CCL28	CCR10	0.07220345	GO:0007204	positive regulation of cytosolic calcium ion concentration	4	8	0.120049799	0.035807969	0.083997658
256	CCL2	CCR10	0.05820639	GO:0007204	positive regulation of cytosolic calcium ion concentration	4	8	0.120049799	0.03795554	0.087427213
258	CCL2	CCR4	-0.345919033	GO:0007204	positive regulation of cytosolic calcium ion concentration	4	8	-0.087379216	0.042931245	0.09444148
2631	CCL3	CCR4	-0.086786413	GO:0007204	positive regulation of cytosolic calcium ion concentration	4	8	-0.087379216	0.250299148	0.284945703
269	CCL5	CCR4	0.006045878	GO:0007204	positive regulation of cytosolic calcium ion concentration	4	8	-0.087379216	0.393438649	0.402145355
2711	CCL5	CXCR3	0.597866039	GO:0007204	positive regulation of cytosolic calcium ion concentration	4	8	-0.106342621	0.004170305	0.019495754
3041	CDH1	ERBB3	-0.080142265	GO:0007169	transmembrane receptor protein tyrosine kinase signaling pathway	12	22	0.103094617	0.044132629	0.096231278
3042	CDH1	ERBB3	-0.080142265	GO:0007399	nervous system development	8	16	0.049324164	0.087295625	0.146490711
3043	CDH1	ERBB3	-0.080142265	GO:0007507	heart development	9	18	0.022191903	0.134443307	0.1911608
3044	CDH1	ERBB3	-0.080142265	GO:0009968	negative regulation of signal transduction	1	2	0.192294014	0.018038556	0.054228381
3045	CDH1	ERBB3	-0.080142265	GO:0014065	phosphatidylinositol 3-kinase signaling	3	7	-0.030531183	0.132167183	0.189499902
3046	CDH1	ERBB3	-0.080142265	GO:0014068	positive regulation of phosphatidylinositol 3-kinase signaling	9	17	0.035093959	0.141116903	0.196705254
3047	CDH1	ERBB3	-0.080142265	GO:0018108	peptidyl-tyrosine phosphorylation	17	32	0.035093959	0.154508893	0.208205647
3048	CDH1	ERBB3	-0.080142265	GO:0033674	positive regulation of kinase activity	4	8	0.076471634	0.061522479	0.118587812
3049	CDH1	ERBB3	-0.080142265	GO:0038128	ERBB2 signaling pathway	9	18	0.057324086	0.073994213	0.133251899
30410	CDH1	ERBB3	-0.080142265	GO:0042060	wound healing	3	7	0.035093959	0.063480787	0.120850395
30411	CDH1	ERBB3	-0.080142265	GO:0042127	regulation of cell population proliferation	12	22	0.060584504	0.111943342	0.170551494
30412	CDH1	ERBB3	-0.080142265	GO:0043524	negative regulation of neuron apoptotic process	5	10	-0.030531183	0.202531514	0.246978368
30413	CDH1	ERBB3	-0.080142265	GO:0051897	positive regulation of protein kinase B signaling	24	44	0.099780637	0.029865534	0.074051389
30414	CDH1	ERBB3	-0.080142265	GO:0061098	positive regulation of protein tyrosine kinase activity	2	5	0.059517458	0.039044841	0.089118558
30415	CDH1	ERBB3	-0.080142265	GO:2000145	regulation of cell motility	4	9	0.032524206	0.072753668	0.131633751
319	CKLF	CCR4	0.193751115	GO:0007204	positive regulation of cytosolic calcium ion concentration	4	8	-0.087379216	0.164309767	0.217080649
320	COL11A1	DDR1	-0.171299864	GO:0007169	transmembrane receptor protein tyrosine kinase signaling pathway	12	23	-0.056546737	0.185612428	0.233904475
3201	COL11A1	DDR1	-0.171299864	GO:0030198	extracellular matrix organization	24	44	0.094357515	0.022641351	0.062650295
3202	COL11A1	DDR1	-0.171299864	GO:0038083	peptidyl-tyrosine autophosphorylation	5	10	-0.039241257	0.131207536	0.188621221
3351	COL1A1	DDR1	0.103366524	GO:0007169	transmembrane receptor protein tyrosine kinase signaling pathway	12	23	-0.056546737	0.312721428	0.335158189
3352	COL1A1	DDR1	0.103366524	GO:0030198	extracellular matrix organization	24	44	0.094357515	0.038146344	0.087682897
3353	COL1A1	DDR1	0.103366524	GO:0038083	peptidyl-tyrosine autophosphorylation	5	10	-0.039241257	0.221059594	0.262017567
336	COL1A1	DDR2	0.248458985	GO:0007169	transmembrane receptor protein tyrosine kinase signaling pathway	12	23	-0.031890931	0.122301352	0.180014495
3361	COL1A1	DDR2	0.248458985	GO:0018108	peptidyl-tyrosine phosphorylation	17	32	-0.031890931	0.133996256	0.190800184
3531	COL3A1	DDR1	0.077050735	GO:0007169	transmembrane receptor protein tyrosine kinase signaling pathway	12	23	-0.056546737	0.352012137	0.367084171
3532	COL3A1	DDR1	0.077050735	GO:0030198	extracellular matrix organization	24	44	0.094357515	0.042939099	0.09444148
3533	COL3A1	DDR1	0.077050735	GO:0038083	peptidyl-tyrosine autophosphorylation	5	10	-0.039241257	0.248833796	0.283772117
3541	COL3A1	DDR2	0.137980085	GO:0007169	transmembrane receptor protein tyrosine kinase signaling pathway	12	23	-0.031890931	0.236821225	0.275163483
3542	COL3A1	DDR2	0.137980085	GO:0018108	peptidyl-tyrosine phosphorylation	17	32	-0.031890931	0.259466941	0.292110845
3821	COL5A2	DDR1	0.073968706	GO:0007169	transmembrane receptor protein tyrosine kinase signaling pathway	12	23	-0.056546737	0.356706457	0.370770498
3822	COL5A2	DDR1	0.073968706	GO:0030198	extracellular matrix organization	24	44	0.094357515	0.04351172	0.095319643
3823	COL5A2	DDR1	0.073968706	GO:0038083	peptidyl-tyrosine autophosphorylation	5	10	-0.039241257	0.252152163	0.286349432
410	CXCL11	ACKR3	0.145736986	GO:0007204	positive regulation of cytosolic calcium ion concentration	4	8	0.055130714	0.068604842	0.1267691
4101	CXCL11	ACKR3	0.145736986	GO:0070374	positive regulation of ERK1 and ERK2 cascade	22	40	0.015176666	0.203433512	0.247859444
412	CXCL11	CXCR3	0.226003439	GO:0007204	positive regulation of cytosolic calcium ion concentration	4	8	-0.106342621	0.14381998	0.198884948
414	CXCL12	ACKR3	-0.007825468	GO:0007204	positive regulation of cytosolic calcium ion concentration	4	8	0.055130714	0.112149539	0.170644704
4141	CXCL12	ACKR3	-0.007825468	GO:0070374	positive regulation of ERK1 and ERK2 cascade	22	40	0.015176666	0.332556334	0.351136429
416	CXCL12	CCR4	-0.059039715	GO:0007204	positive regulation of cytosolic calcium ion concentration	4	8	-0.087379216	0.284853127	0.312758544
418	CXCL12	CXCR3	0.113936807	GO:0007204	positive regulation of cytosolic calcium ion concentration	4	8	-0.106342621	0.270477864	0.301003074
424	CXCL13	CCR10	0.193716657	GO:0007204	positive regulation of cytosolic calcium ion concentration	4	8	0.120049799	0.019264301	0.056717205
425	CXCL13	CXCR3	0.158871303	GO:0007204	positive regulation of cytosolic calcium ion concentration	4	8	-0.106342621	0.214663015	0.257110321
426	CXCL13	CXCR5	0.211025489	GO:0007204	positive regulation of cytosolic calcium ion concentration	4	8	-0.003616315	0.088277979	0.147624304
429	CXCL16	CXCR6	-0.029045643	GO:0007204	positive regulation of cytosolic calcium ion concentration	4	8	-0.058394594	0.28288485	0.31127038
43310	CXCL1	CXCR1	-0.094255737	GO:0007204	positive regulation of cytosolic calcium ion concentration	4	8	-0.091879716	0.245536561	0.281153616
4346	CXCL1	CXCR2	0.529823347	GO:0007204	positive regulation of cytosolic calcium ion concentration	4	8	0.155223536	0.000524088	0.004021027
4381	CXCL2	CXCR1	-0.029640169	GO:0007204	positive regulation of cytosolic calcium ion concentration	4	8	-0.091879716	0.328655688	0.348128065
4391	CXCL2	CXCR2	0.291118244	GO:0007204	positive regulation of cytosolic calcium ion concentration	4	8	0.155223536	0.005030418	0.022306545
443	CXCL3	CXCR1	0.116262525	GO:0007204	positive regulation of cytosolic calcium ion concentration	4	8	-0.091879716	0.254346769	0.288102935
444	CXCL3	CXCR2	0.351399441	GO:0007204	positive regulation of cytosolic calcium ion concentration	4	8	0.155223536	0.00310903	0.015724909
448	CXCL5	CXCR1	0.331119939	GO:0007204	positive regulation of cytosolic calcium ion concentration	4	8	-0.091879716	0.063499931	0.120850395
449	CXCL5	CXCR2	0.611420795	GO:0007204	positive regulation of cytosolic calcium ion concentration	4	8	0.155223536	0.000193091	0.001866358
454	CXCL8	CXCR1	0.044545944	GO:0007204	positive regulation of cytosolic calcium ion concentration	4	8	-0.091879716	0.347901225	0.363680558
455	CXCL8	CXCR2	0.498160906	GO:0007204	positive regulation of cytosolic calcium ion concentration	4	8	0.155223536	0.000748046	0.005318776
458	CXCL9	CXCR3	0.454416126	GO:0007204	positive regulation of cytosolic calcium ion concentration	4	8	-0.106342621	0.021566705	0.060947318
463	DEFB103A	CCR6	-0.015955872	GO:0007204	positive regulation of cytosolic calcium ion concentration	4	8	-0.094732482	0.350785772	0.366147999
464	DEFB1	CCR6	0.00154202	GO:0007204	positive regulation of cytosolic calcium ion concentration	4	8	-0.094732482	0.410829849	0.417482378
495	EFEMP2	AQP1	0.202419081	GO:0015701	bicarbonate transport	6	11	-0.006049463	0.126682066	0.184433826
4951	EFEMP2	AQP1	0.202419081	GO:0042493	response to drug	6	11	0.123332351	0.023843977	0.064703885
499	EFNA1	EPHA4	-0.004149624	GO:0034332	adherens junction organization	3	6	-0.231653823	0.448623864	0.451478103
504	EFNA2	EPHA4	-0.14928559	GO:0034332	adherens junction organization	3	6	-0.231653823	0.225948336	0.26605264
507	EFNA3	EPHA4	0.210551274	GO:0034332	adherens junction organization	3	6	-0.231653823	0.186418983	0.234743482
51210	EFNA4	EPHA4	-0.01292848	GO:0034332	adherens junction organization	3	6	-0.231653823	0.433889706	0.437986226
5151	EFNA5	EPHA4	-0.05104945	GO:0034332	adherens junction organization	3	6	-0.231653823	0.370981681	0.382954181
525	EFNB2	EPHA4	-0.061421712	GO:0034332	adherens junction organization	3	6	-0.231653823	0.354313711	0.368783634
533	EFNB3	EPHA4	-0.2256611	GO:0034332	adherens junction organization	3	6	-0.231653823	0.139297988	0.195132095
543	EREG	ERBB3	0.278294896	GO:0007169	transmembrane receptor protein tyrosine kinase signaling pathway	12	22	0.103094617	0.016018316	0.050451145
5431	EREG	ERBB3	0.278294896	GO:0007399	nervous system development	8	16	0.049324164	0.031684696	0.07734951
5432	EREG	ERBB3	0.278294896	GO:0007507	heart development	9	18	0.022191903	0.048797351	0.10293442
5433	EREG	ERBB3	0.278294896	GO:0009968	negative regulation of signal transduction	1	2	0.192294014	0.006547249	0.026904299
5434	EREG	ERBB3	0.278294896	GO:0014065	phosphatidylinositol 3-kinase signaling	3	7	-0.030531183	0.047971213	0.101768067
5435	EREG	ERBB3	0.278294896	GO:0014068	positive regulation of phosphatidylinositol 3-kinase signaling	9	17	0.035093959	0.05121959	0.106337942
5436	EREG	ERBB3	0.278294896	GO:0018108	peptidyl-tyrosine phosphorylation	17	32	0.035093959	0.056080328	0.112036729
5437	EREG	ERBB3	0.278294896	GO:0033674	positive regulation of kinase activity	4	8	0.076471634	0.022330111	0.062178911
5438	EREG	ERBB3	0.278294896	GO:0038128	ERBB2 signaling pathway	9	18	0.057324086	0.026856834	0.069673301
5439	EREG	ERBB3	0.278294896	GO:0042060	wound healing	3	7	0.035093959	0.023040896	0.063344314
54310	EREG	ERBB3	0.278294896	GO:0042127	regulation of cell population proliferation	12	22	0.060584504	0.040630796	0.091223761
54311	EREG	ERBB3	0.278294896	GO:0043524	negative regulation of neuron apoptotic process	5	10	-0.030531183	0.07351055	0.132629113
54312	EREG	ERBB3	0.278294896	GO:0051897	positive regulation of protein kinase B signaling	24	44	0.099780637	0.010839952	0.039262522
54313	EREG	ERBB3	0.278294896	GO:0061098	positive regulation of protein tyrosine kinase activity	2	5	0.059517458	0.01417166	0.046760532
54314	EREG	ERBB3	0.278294896	GO:2000145	regulation of cell motility	4	9	0.032524206	0.026406568	0.06897006
600	FN1	C5AR1	0.146752015	GO:0000187	activation of MAPK activity	20	38	0.076225476	0.043174152	0.094850063
6001	FN1	C5AR1	0.146752015	GO:0007204	positive regulation of cytosolic calcium ion concentration	4	8	0.075865339	0.051427791	0.106613412
6002	FN1	C5AR1	0.146752015	GO:0032496	response to lipopolysaccharide	6	12	0.022169532	0.106329358	0.165582462
6003	FN1	C5AR1	0.146752015	GO:0070374	positive regulation of ERK1 and ERK2 cascade	21	39	0.040068757	0.128856806	0.186197013
619	FN1	ROBO4	0.428080188	GO:0007411	axon guidance	24	44	0.088116701	0.004753968	0.021459762
6221	GAD1	GRM4	0.330764673	GO:0000187	activation of MAPK activity	20	38	-0.005809473	0.062580066	0.119836156
6241	GAL	GALR2	-0.145559113	GO:0007188	adenylate cyclase-modulating G protein-coupled receptor signaling pathway	3	6	0.08610057	0.039601385	0.089840195
6242	GAL	GALR2	-0.145559113	GO:0007194	negative regulation of adenylate cyclase activity	1	3	-0.244234991	0.159077583	0.212376896
6243	GAL	GALR2	-0.145559113	GO:0007204	positive regulation of cytosolic calcium ion concentration	4	8	0.117019387	0.022722731	0.0627824
6251	GAL	GALR3	0.10706029	GO:0007188	adenylate cyclase-modulating G protein-coupled receptor signaling pathway	3	6	-0.147226174	0.29118136	0.317855092
6252	GAL	GALR3	0.10706029	GO:0007194	negative regulation of adenylate cyclase activity	1	3	-0.832622096	0.341816489	0.358423083
6291	GAS6	TYRO3	-0.251452284	GO:0014065	phosphatidylinositol 3-kinase signaling	2	5	-0.409982809	0.119488892	0.177549638
6292	GAS6	TYRO3	-0.251452284	GO:0030168	platelet activation	22	40	-0.034206782	0.114876778	0.173430505
640	GDF2	ENG	-0.264018969	GO:0051897	positive regulation of protein kinase B signaling	26	49	-0.03935981	0.10527462	0.164582459
645	GNAI2	C5AR1	-0.24419156	GO:0000187	activation of MAPK activity	20	38	0.076225476	0.019597804	0.057261093
6451	GNAI2	C5AR1	-0.24419156	GO:0007204	positive regulation of cytosolic calcium ion concentration	4	8	0.075865339	0.023344333	0.063871152
6452	GNAI2	C5AR1	-0.24419156	GO:0032496	response to lipopolysaccharide	6	12	0.022169532	0.048265497	0.10207357
6453	GNAI2	C5AR1	-0.24419156	GO:0070374	positive regulation of ERK1 and ERK2 cascade	21	39	0.040068757	0.058491257	0.114707633
648	GNAI2	CNR1	-0.665362309	GO:0007188	adenylate cyclase-modulating G protein-coupled receptor signaling pathway	2	5	0.00201589	0.000314684	0.002759449
6481	GNAI2	CNR1	-0.665362309	GO:0007584	response to nutrient	3	6	0.010436433	0.000516478	0.003974982
6482	GNAI2	CNR1	-0.665362309	GO:0032496	response to lipopolysaccharide	6	12	0.046128308	0.000377827	0.003172919
649	GNAI2	CXCR1	-0.619005286	GO:0007204	positive regulation of cytosolic calcium ion concentration	4	8	-0.091879716	0.002045641	0.011383622
650	GNAI2	CXCR2	-0.420372373	GO:0007204	positive regulation of cytosolic calcium ion concentration	4	8	0.155223536	0.001248698	0.007853329
6511	GNAI2	CXCR3	-0.129223475	GO:0007204	positive regulation of cytosolic calcium ion concentration	4	8	-0.106342621	0.215200846	0.257489811
6521	GNAI2	DRD2	-0.409815661	GO:0007188	adenylate cyclase-modulating G protein-coupled receptor signaling pathway	2	5	-0.221510738	0.025736116	0.06789466
6522	GNAI2	DRD2	-0.409815661	GO:0007194	negative regulation of adenylate cyclase activity	1	2	-0.221510738	0.02226288	0.062064094
6523	GNAI2	DRD2	-0.409815661	GO:0070374	positive regulation of ERK1 and ERK2 cascade	21	39	0.00770553	0.022299878	0.062144689
690	HEBP1	FPR3	-0.210906937	GO:0007204	positive regulation of cytosolic calcium ion concentration	4	8	-0.013160235	0.079200582	0.13851312
7121	HLA-C	DDR1	-0.379326695	GO:0007169	transmembrane receptor protein tyrosine kinase signaling pathway	12	23	-0.056546737	0.03721224	0.086196537
7122	HLA-C	DDR1	-0.379326695	GO:0030198	extracellular matrix organization	24	44	0.094357515	0.004539219	0.020799348
7123	HLA-C	DDR1	-0.379326695	GO:0038083	peptidyl-tyrosine autophosphorylation	5	10	-0.039241257	0.026304954	0.068813616
7651	ICOSLG	ICOS	0.284410196	GO:0031295	T cell costimulation	15	28	0.077438485	0.023211348	0.063627748
7652	ICOSLG	ICOS	0.284410196	GO:0051897	positive regulation of protein kinase B signaling	28	52	0.012806071	0.085391415	0.144961767
7653	ICOSLG	ICOS	0.284410196	GO:0098609	cell-cell adhesion	9	17	-0.185213734	0.117189487	0.175305999
7671	IFNA14	IFNAR2	-0.146094095	GO:0007259	receptor signaling pathway via JAK-STAT	5	10	0.094365378	0.030833944	0.075824714
7672	IFNA14	IFNAR2	-0.146094095	GO:0009615	response to virus	3	7	0.009849879	0.06166427	0.118783519
7673	IFNA14	IFNAR2	-0.146094095	GO:0060337	type I interferon signaling pathway	4	8	0.343277459	4.37040392608889e-05	0.000544391
7691	IFNA16	IFNAR2	-0.29034941	GO:0007259	receptor signaling pathway via JAK-STAT	5	10	0.094365378	0.011539013	0.040771415
7692	IFNA16	IFNAR2	-0.29034941	GO:0009615	response to virus	3	7	0.009849879	0.023076672	0.063399081
7693	IFNA16	IFNAR2	-0.29034941	GO:0060337	type I interferon signaling pathway	4	8	0.343277459	1.63553999044098e-05	0.00025418
7711	IFNA4	IFNAR2	-0.038671418	GO:0007259	receptor signaling pathway via JAK-STAT	5	10	0.094365378	0.052411894	0.107955787
7712	IFNA4	IFNAR2	-0.038671418	GO:0009615	response to virus	3	7	0.009849879	0.104817639	0.16437991
7713	IFNA4	IFNAR2	-0.038671418	GO:0060337	type I interferon signaling pathway	4	8	0.343277459	7.42886308117557e-05	0.000843472
7731	IFNE	IFNAR2	-0.154913739	GO:0007259	receptor signaling pathway via JAK-STAT	5	10	0.094365378	0.029303165	0.073286473
7732	IFNE	IFNAR2	-0.154913739	GO:0009615	response to virus	3	7	0.009849879	0.058602892	0.114907045
7733	IFNE	IFNAR2	-0.154913739	GO:0060337	type I interferon signaling pathway	4	8	0.343277459	4.15343126561244e-05	0.000525298
8021	IL18	IL1RL2	0.314412867	GO:0070498	interleukin-1-mediated signaling pathway	19	36	-0.020402116	0.078783597	0.138475527
8051	IL1A	IL1RAP	0.207587433	GO:0032754	positive regulation of interleukin-5 production	1	2	0.037643014	0.043799766	0.095800087
8052	IL1A	IL1RAP	0.207587433	GO:0051092	positive regulation of NF-kappaB transcription factor activity	28	51	-0.034744457	0.192204353	0.239023407
8053	IL1A	IL1RAP	0.207587433	GO:0065003	protein-containing complex assembly	13	25	-0.015767635	0.145124593	0.199946745
8054	IL1A	IL1RAP	0.207587433	GO:0070498	interleukin-1-mediated signaling pathway	18	34	-0.015174867	0.160595647	0.213788095
809	IL1B	IL1RAP	0.076708756	GO:0032754	positive regulation of interleukin-5 production	1	2	0.037643014	0.086893373	0.146308565
8091	IL1B	IL1RAP	0.076708756	GO:0051092	positive regulation of NF-kappaB transcription factor activity	28	51	-0.034744457	0.381309902	0.391654994
8092	IL1B	IL1RAP	0.076708756	GO:0065003	protein-containing complex assembly	13	25	-0.015767635	0.287909422	0.314978701
8093	IL1B	IL1RAP	0.076708756	GO:0070498	interleukin-1-mediated signaling pathway	18	34	-0.015174867	0.3186021	0.340009099
8121	IL1RN	IL1RL2	-0.113404528	GO:0070498	interleukin-1-mediated signaling pathway	19	36	-0.020402116	0.241727	0.278229367
8221	IL36A	IL1RL2	0.263064276	GO:0070498	interleukin-1-mediated signaling pathway	19	36	-0.020402116	0.115547282	0.174135274
824	IL36G	IL1RL2	0.130798449	GO:0070498	interleukin-1-mediated signaling pathway	19	36	-0.020402116	0.256856755	0.2898959
838	INHBA	ENG	0.013751408	GO:0051897	positive regulation of protein kinase B signaling	26	49	-0.03935981	0.480217567	0.481134252
94310	LGALS3BP	VANGL1	0.292450074	GO:0060071	Wnt signaling pathway, planar cell polarity pathway	11	20	0.179581434	0.001439448	0.008748053
960	LTB	CD40	0.298026199	GO:0033209	tumor necrosis factor-mediated signaling pathway	11	21	0.145414666	0.00255245	0.013540543
9601	LTB	CD40	0.298026199	GO:0051092	positive regulation of NF-kappaB transcription factor activity	28	52	0.048369887	0.041521673	0.092486644
9602	LTB	CD40	0.298026199	GO:0065003	protein-containing complex assembly	1	2	-0.018020154	0.033891134	0.081124529
10011	MST1	MST1R	0.154663045	GO:0048012	hepatocyte growth factor receptor signaling pathway	2	4	-0.04192611	0.1301599	0.18747117
10131	NCAM1	ROBO3	0.201422644	GO:0007411	axon guidance	23	42	0.043509188	0.098519785	0.157845877
1035	NRG1	ERBB3	-0.007766645	GO:0007169	transmembrane receptor protein tyrosine kinase signaling pathway	12	22	0.103094617	0.060114789	0.116780865
10351	NRG1	ERBB3	-0.007766645	GO:0007399	nervous system development	8	16	0.049324164	0.118908802	0.176987588
10352	NRG1	ERBB3	-0.007766645	GO:0007507	heart development	9	18	0.022191903	0.183130513	0.232323449
10353	NRG1	ERBB3	-0.007766645	GO:0009968	negative regulation of signal transduction	1	2	0.192294014	0.024571027	0.065843965
10354	NRG1	ERBB3	-0.007766645	GO:0014065	phosphatidylinositol 3-kinase signaling	3	7	-0.030531183	0.180030116	0.229778683
10355	NRG1	ERBB3	-0.007766645	GO:0014068	positive regulation of phosphatidylinositol 3-kinase signaling	9	17	0.035093959	0.192220881	0.239023407
10356	NRG1	ERBB3	-0.007766645	GO:0018108	peptidyl-tyrosine phosphorylation	17	32	0.035093959	0.210462637	0.253622634
10357	NRG1	ERBB3	-0.007766645	GO:0033674	positive regulation of kinase activity	4	8	0.076471634	0.083802187	0.14348515
10358	NRG1	ERBB3	-0.007766645	GO:0038128	ERBB2 signaling pathway	9	18	0.057324086	0.100790426	0.160273194
10359	NRG1	ERBB3	-0.007766645	GO:0042060	wound healing	3	7	0.035093959	0.086469676	0.145846531
103510	NRG1	ERBB3	-0.007766645	GO:0042127	regulation of cell population proliferation	12	22	0.060584504	0.152482427	0.206464805
103511	NRG1	ERBB3	-0.007766645	GO:0043524	negative regulation of neuron apoptotic process	5	10	-0.030531183	0.275876137	0.305310775
103512	NRG1	ERBB3	-0.007766645	GO:0051897	positive regulation of protein kinase B signaling	24	44	0.099780637	0.040681018	0.091301013
103513	NRG1	ERBB3	-0.007766645	GO:0061098	positive regulation of protein tyrosine kinase activity	2	5	0.059517458	0.053184513	0.108848205
103514	NRG1	ERBB3	-0.007766645	GO:2000145	regulation of cell motility	4	9	0.032524206	0.099100631	0.158514335
1038	NRG2	ERBB3	0.24679792	GO:0007169	transmembrane receptor protein tyrosine kinase signaling pathway	12	22	0.103094617	0.019996356	0.057898175
10381	NRG2	ERBB3	0.24679792	GO:0007399	nervous system development	8	16	0.049324164	0.039553374	0.089800002
10382	NRG2	ERBB3	0.24679792	GO:0007507	heart development	9	18	0.022191903	0.060915841	0.117821644
10383	NRG2	ERBB3	0.24679792	GO:0009968	negative regulation of signal transduction	1	2	0.192294014	0.008173213	0.031787165
10384	NRG2	ERBB3	0.24679792	GO:0014065	phosphatidylinositol 3-kinase signaling	3	7	-0.030531183	0.059884536	0.1164814
10385	NRG2	ERBB3	0.24679792	GO:0014068	positive regulation of phosphatidylinositol 3-kinase signaling	9	17	0.035093959	0.063939627	0.121352871
10386	NRG2	ERBB3	0.24679792	GO:0018108	peptidyl-tyrosine phosphorylation	17	32	0.035093959	0.070007495	0.128334194
10387	NRG2	ERBB3	0.24679792	GO:0033674	positive regulation of kinase activity	4	8	0.076471634	0.027875642	0.071300527
10388	NRG2	ERBB3	0.24679792	GO:0038128	ERBB2 signaling pathway	9	18	0.057324086	0.033526546	0.08048664
10389	NRG2	ERBB3	0.24679792	GO:0042060	wound healing	3	7	0.035093959	0.028762946	0.072390091
103810	NRG2	ERBB3	0.24679792	GO:0042127	regulation of cell population proliferation	12	22	0.060584504	0.050721178	0.105679798
103811	NRG2	ERBB3	0.24679792	GO:0043524	negative regulation of neuron apoptotic process	5	10	-0.030531183	0.091766394	0.151008487
103812	NRG2	ERBB3	0.24679792	GO:0051897	positive regulation of protein kinase B signaling	24	44	0.099780637	0.01353198	0.045277824
103813	NRG2	ERBB3	0.24679792	GO:0061098	positive regulation of protein tyrosine kinase activity	2	5	0.059517458	0.017691095	0.053546285
103814	NRG2	ERBB3	0.24679792	GO:2000145	regulation of cell motility	4	9	0.032524206	0.032964459	0.07971531
1055	PAPLN	NECTIN4	-0.121790696	GO:0034332	adherens junction organization	1	2	0.06682875	0.048646764	0.10272421
10741	PF4	CXCR3	0.082345269	GO:0007204	positive regulation of cytosolic calcium ion concentration	4	8	-0.106342621	0.31284468	0.335165849
1115	SEMA4A	PLXNB2	-0.141798566	GO:0008360	regulation of cell shape	22	41	0.001541289	0.188253822	0.235856223
11151	SEMA4A	PLXNB2	-0.141798566	GO:0030334	regulation of cell migration	6	12	-0.1159068	0.22385741	0.264438007
11152	SEMA4A	PLXNB2	-0.141798566	GO:0050772	positive regulation of axonogenesis	2	4	-0.182464877	0.203952781	0.24833227
11153	SEMA4A	PLXNB2	-0.141798566	GO:0071526	semaphorin-plexin signaling pathway	1	2	-0.170144653	0.154318597	0.208022045
11221	PPBP	CXCR1	0.440334348	GO:0007204	positive regulation of cytosolic calcium ion concentration	4	8	-0.091879716	0.023640211	0.064356985
1123	PPBP	CXCR2	0.41278314	GO:0007204	positive regulation of cytosolic calcium ion concentration	4	8	0.155223536	0.001791087	0.010408495
1126	PROS1	TYRO3	0.08453376	GO:0014065	phosphatidylinositol 3-kinase signaling	2	5	-0.409982809	0.375270289	0.386586317
11261	PROS1	TYRO3	0.08453376	GO:0030168	platelet activation	22	40	-0.034206782	0.360785349	0.374403561
1135	PTDSS1	SCARB1	0.086430732	GO:0006898	receptor-mediated endocytosis	10	19	0.045282124	0.133068155	0.190157969
11351	PTDSS1	SCARB1	0.086430732	GO:0034383	low-density lipoprotein particle clearance	3	6	0.060932962	0.084606542	0.144263458
11352	PTDSS1	SCARB1	0.086430732	GO:0042632	cholesterol homeostasis	3	6	0.108476586	0.045425931	0.098080259
1149	PTN	PLXNB2	0.070327326	GO:0008360	regulation of cell shape	22	41	0.001541289	0.309060829	0.33222169
11491	PTN	PLXNB2	0.070327326	GO:0030334	regulation of cell migration	6	12	-0.1159068	0.367512097	0.380222398
11492	PTN	PLXNB2	0.070327326	GO:0050772	positive regulation of axonogenesis	2	4	-0.182464877	0.334834188	0.352831755
11493	PTN	PLXNB2	0.070327326	GO:0071526	semaphorin-plexin signaling pathway	1	2	-0.170144653	0.253348553	0.287406589
11691	RPS19	C5AR1	-0.342105263	GO:0000187	activation of MAPK activity	20	38	0.076225476	0.008952583	0.033960404
11692	RPS19	C5AR1	-0.342105263	GO:0007204	positive regulation of cytosolic calcium ion concentration	4	8	0.075865339	0.010664055	0.038717279
11693	RPS19	C5AR1	-0.342105263	GO:0032496	response to lipopolysaccharide	6	12	0.022169532	0.022048432	0.061790385
11694	RPS19	C5AR1	-0.342105263	GO:0070374	positive regulation of ERK1 and ERK2 cascade	21	39	0.040068757	0.026719719	0.069458035
11891	RTN4	TNFRSF19	0.126852402	GO:0033209	tumor necrosis factor-mediated signaling pathway	13	25	-0.086899823	0.30055057	0.325436743
11892	RTN4	TNFRSF19	0.126852402	GO:0046330	positive regulation of JNK cascade	6	12	-0.101250815	0.273392765	0.303311516
12171	SEMA4C	PLXNB2	0.158178692	GO:0008360	regulation of cell shape	22	41	0.001541289	0.202126251	0.246848422
12172	SEMA4C	PLXNB2	0.158178692	GO:0030334	regulation of cell migration	6	12	-0.1159068	0.24035347	0.27736973
12173	SEMA4C	PLXNB2	0.158178692	GO:0050772	positive regulation of axonogenesis	2	4	-0.182464877	0.218982068	0.260356871
12174	SEMA4C	PLXNB2	0.158178692	GO:0071526	semaphorin-plexin signaling pathway	1	2	-0.170144653	0.165690339	0.218454709
12221	SEMA4D	PLXNB2	-0.18953862	GO:0008360	regulation of cell shape	22	41	0.001541289	0.141357931	0.196895058
12222	SEMA4D	PLXNB2	-0.18953862	GO:0030334	regulation of cell migration	6	12	-0.1159068	0.168092314	0.220287513
12223	SEMA4D	PLXNB2	-0.18953862	GO:0050772	positive regulation of axonogenesis	2	4	-0.182464877	0.153146125	0.206948894
12224	SEMA4D	PLXNB2	-0.18953862	GO:0071526	semaphorin-plexin signaling pathway	1	2	-0.170144653	0.115876307	0.174312626
12441	SLIT2	ROBO4	0.288941608	GO:0007411	axon guidance	24	44	0.088116701	0.015724413	0.049717207
1266	SST	SSTR4	0.202620191	GO:0070374	positive regulation of ERK1 and ERK2 cascade	22	40	0.067694132	0.059234738	0.11559503
1267	TCN2	CNR1	0.366482838	GO:0007188	adenylate cyclase-modulating G protein-coupled receptor signaling pathway	2	5	0.00201589	0.013902724	0.046170478
12671	TCN2	CNR1	0.366482838	GO:0007584	response to nutrient	3	6	0.010436433	0.022817986	0.062948936
12672	TCN2	CNR1	0.366482838	GO:0032496	response to lipopolysaccharide	6	12	0.046128308	0.016692357	0.051534029
1278	TGFA	ERBB3	0.014703267	GO:0007169	transmembrane receptor protein tyrosine kinase signaling pathway	12	22	0.103094617	0.065206761	0.122918312
12781	TGFA	ERBB3	0.014703267	GO:0007399	nervous system development	8	16	0.049324164	0.128980872	0.186260896
12782	TGFA	ERBB3	0.014703267	GO:0007507	heart development	9	18	0.022191903	0.198642428	0.243961298
12783	TGFA	ERBB3	0.014703267	GO:0009968	negative regulation of signal transduction	1	2	0.192294014	0.026652295	0.069387691
12784	TGFA	ERBB3	0.014703267	GO:0014065	phosphatidylinositol 3-kinase signaling	3	7	-0.030531183	0.195279414	0.241268072
12785	TGFA	ERBB3	0.014703267	GO:0014068	positive regulation of phosphatidylinositol 3-kinase signaling	9	17	0.035093959	0.208502789	0.251665494
12786	TGFA	ERBB3	0.014703267	GO:0018108	peptidyl-tyrosine phosphorylation	17	32	0.035093959	0.228289698	0.267946853
12787	TGFA	ERBB3	0.014703267	GO:0033674	positive regulation of kinase activity	4	8	0.076471634	0.09090058	0.150247495
12788	TGFA	ERBB3	0.014703267	GO:0038128	ERBB2 signaling pathway	9	18	0.057324086	0.109327794	0.167985102
12789	TGFA	ERBB3	0.014703267	GO:0042060	wound healing	3	7	0.035093959	0.093794017	0.153036529
127810	TGFA	ERBB3	0.014703267	GO:0042127	regulation of cell population proliferation	12	22	0.060584504	0.165398322	0.218169343
127811	TGFA	ERBB3	0.014703267	GO:0043524	negative regulation of neuron apoptotic process	5	10	-0.030531183	0.299243993	0.324277651
127812	TGFA	ERBB3	0.014703267	GO:0051897	positive regulation of protein kinase B signaling	24	44	0.099780637	0.044126869	0.096231278
127813	TGFA	ERBB3	0.014703267	GO:0061098	positive regulation of protein tyrosine kinase activity	2	5	0.059517458	0.057689463	0.113928549
127814	TGFA	ERBB3	0.014703267	GO:2000145	regulation of cell motility	4	9	0.032524206	0.107494866	0.166434461
1283	TGFB1	ENG	0.184814179	GO:0051897	positive regulation of protein kinase B signaling	26	49	-0.03935981	0.217146352	0.259161647
12951	TGFB2	ENG	0.53317129	GO:0051897	positive regulation of protein kinase B signaling	26	49	-0.03935981	0.010719003	0.038873219
1300	TGFB3	ENG	0.251437378	GO:0051897	positive regulation of protein kinase B signaling	26	49	-0.03935981	0.142193797	0.197392616
13232	THBS1	SCARB1	-0.078710289	GO:0006898	receptor-mediated endocytosis	10	19	0.045282124	0.12057396	0.178531873
13233	THBS1	SCARB1	-0.078710289	GO:0034383	low-density lipoprotein particle clearance	3	6	0.060932962	0.076662563	0.135937134
13234	THBS1	SCARB1	-0.078710289	GO:0042632	cholesterol homeostasis	3	6	0.108476586	0.041160745	0.091966548
13332	TIMP1	CD63	0.315552394	GO:0007160	cell-matrix adhesion	2	4	-0.302886611	0.089120124	0.148537829
1357	TNFSF12	TNFRSF25	0.246561537	GO:0033209	tumor necrosis factor-mediated signaling pathway	12	22	0.213599715	0.000290456	0.002603952
14051	VASP	CXCR2	-0.093566562	GO:0007204	positive regulation of cytosolic calcium ion concentration	4	8	0.155223536	0.014276428	0.046925681
14311	VEGFA	TYRO3	0.023592176	GO:0014065	phosphatidylinositol 3-kinase signaling	2	5	-0.409982809	0.479367985	0.480324724
14312	VEGFA	TYRO3	0.023592176	GO:0030168	platelet activation	22	40	-0.034206782	0.46086501	0.462668081
14341	VEGFB	TYRO3	-0.298043867	GO:0014065	phosphatidylinositol 3-kinase signaling	2	5	-0.409982809	0.083461879	0.143138712
14342	VEGFB	TYRO3	-0.298043867	GO:0030168	platelet activation	22	40	-0.034206782	0.08024036	0.139559488
1447	WNT3A	APCDD1	-0.310647382	GO:0016055	Wnt signaling pathway	22	40	0.069950797	0.020840604	0.059521754
15161	PVR	NECTIN3	0.339539858	GO:0034332	adherens junction organization	1	2	0.295115011	0.001093526	0.007105768
15171	NECTIN2	NECTIN3	0.168356157	GO:0034332	adherens junction organization	1	2	0.295115011	0.003574503	0.017422875
15251	NECTIN1	NECTIN3	0.069065687	GO:0034332	adherens junction organization	1	2	0.295115011	0.005812969	0.024704583
15261	LILRB4	LAIR1	0.592329125	GO:0002250	adaptive immune response	19	35	0.268674413	8.83599382663511e-09	3.27016733064601e-07
1536	CCL18	CCR8	0.228215769	GO:0007204	positive regulation of cytosolic calcium ion concentration	4	8	0.176407826	0.004907527	0.021913074
